# Exploratory autoantibody profiling in autism spectrum disorder

**DOI:** 10.1101/2025.10.06.25337143

**Authors:** Melody P. Lun, Thomas T. Ngo, Iris Tilton, Ravi Dandekar, Margaret Pekar, Audrey Thurm, Christopher M. Bartley, Michael R. Wilson, Samuel J. Pleasure

## Abstract

There is growing evidence that immune dysfunction interacts with genetic predisposition to increase vulnerability to autism spectrum disorders (ASD). However, few studies have extensively profiled the autoantibody repertoire from children with ASD. Here, we utilized unbiased approaches to identify the antigenic targets of autoantibodies from cerebrospinal fluid (CSF) and blood collected from children with ASD compared to typically developing controls. In a cohort of children with ASD, we identified 6 of 61 participants (9.8%) harbored anti-neural autoantibodies in their CSF with distinct immunoreactivity patterns by tissue-based immunofluorescence screening on murine brain sections. In one participant, two CSF samples collected 2.3 years apart showed persistent anti-neural immunofluorescence. Phage display immunoprecipitation sequencing (PhIP-seq) and immunoprecipitation mass spectrometry (IP-MS) were utilized to screen for the antigenic targets of these CSF immunoreactivities, which revealed that each of these 6 cases have unique autoreactivities in their CSF as well as their peripheral blood. Our screening techniques identified several candidate autoantigens that have strong genetic associations with ASD, including ANK2/3, BCL11A, CHD3/8, NRXN1/2, RUNX1T1, and ZNF292. Broadly, these candidate autoantigens participate in several pathways that may contribute to ASD, including synaptic connectivity, neuronal scaffolding, and transcriptional regulation. While the autoantibody specificities remain to be validated through orthogonal assays, these data demonstrate the potential for parallel unbiased screens to identify autoantibodies with relevance to ASD.

## Supplemental Table 1 for "Exploratory autoantibody profiling in autism spectrum disorder" (part 1 of 3)

peptide_id	gene	patient	hits_pt_across_reps	hits_rem_across_reps	sum_rpk_patient_asd	sum_rpk_asd	sum_rpk_control	sum_fc_patient_asd	sum_fc_asd	sum_fc_control	sum_z_patient_asd	sum_z_asd	ratio_to_control_rpk	ratio_to_asd_rpk	ratio_to_control_fc	ratio_to_asd_fc	score	rank	ipms_overlap
IMMT_94504	IMMT	Case1_pos	1	0	6904.771245	0	0.276958226	252619.3417	0	10.13284905	624881.4958	-1.953095096	5407.985245	6905.771245	22691.4369	252620.3417	1.34E+23	1	no
TTC16_632084	TTC16	Case1_pos	1	0	19152.06452	1.50039631	3.506866903	700701.2629	54.89379948	128.3029339	206985.6049	13.26226045	4249.751531	7660.011512	5419.074741	12536.31475	4.58E+20	2	no
RANBP3L_180100	RANBP3L	Case1_pos	1	0	1192.559521	0	0.137921394	43631.22115	0	5.046019705	152237.9978	-1.371942201	1048.894526	1193.559521	7216.685238	43632.22115	6.00128E+19	3	no
ZMYM6_538691	ZMYM6	Case1_pos	1	0	743.3657305	0	0	27196.92729	0	0	7409.450417	-1.383666027	744.3657305	744.3657305	27197.92729	27197.92729	3.0369E+18	4	no
ARHGAP24_176716	ARHGAP24	Case1_pos	1	0	638.5274371	0	0	23361.29252	0	0	6364.448903	-1.383666027	639.5274371	639.5274371	23362.29252	23362.29252	1.42073E+18	5	no
SPP1_460769	SPP1	Case1_pos	1	0	452.9667876	0	0.068693208	16572.33349	0	2.513223447	81829.90866	-0.966987557	424.7868184	453.9667876	4717.415143	16573.33349	1.23373E+18	6	no
N4BP1_419657	N4BP1	Case1_pos	1	0	513.9640006	0	0.142604583	18803.98972	0	5.217359795	63428.26092	-1.371341681	450.6930992	514.9640006	3024.594095	18804.98972	8.37299E+17	7	no
YLPM1_255480	YLPM1	Case1_pos	1	0	832.6461018	0	0.699589495	49279.56022	0	41.40470072	20462.02453	-1.339666482	490.4985023	833.6461018	1162.148521	49280.56022	4.79187E+17	8	no
PRKCH_694306	PRKCH	Case1_pos	1	0	33981.81252	2.997956496	64.77559445	25919.7527	2.286702363	49.40782332	25910.42749	-1.562734166	516.6477445	8500.045599	514.220829	7886.553097	4.61453E+17	9	no
SPP1_512200	SPP1	Case1_pos	1	0	502.2432509	0	0	18375.17203	0	0	5006.002707	-1.383666027	503.2432509	503.2432509	18376.17203	18376.17203	4.28112E+17	10	no
KIF15_91636	KIF15	Case1_pos	1	0	9475.914608	0.558582841	17.03828762	346687.707	20.43642354	623.3661986	14235.24644	-1.155375663	525.3777302	6080.468974	555.2650156	16172.88007	4.08377E+17	11	no
PSG8_396070	PSG8	Case1_pos	1	0	261.9960158	0	0	15441.43745	0	0	21034.52176	-1.383666027	262.9960158	262.9960158	15442.43745	15442.43745	3.46947E+17	12	no
ZNF470_18998	ZNF470	Case1_pos	1	0	769.0828801	0	0.623372047	28137.82007	0	22.80681439	25136.64515	-1.587620109	474.3723914	770.0828801	1181.964945	28138.82007	3.05404E+17	13	no
MDC1_68167	MDC1	Case1_pos	1	0	467.0603841	0	0	17087.96462	0	0	4655.308816	-1.383666027	468.0603841	468.0603841	17088.96462	17088.96462	2.97841E+17	14	no
SLAMF9_244959	SLAMF9	Case1_pos	1	0	1610.296428	0	3.157363011	58914.62718	0	115.5159146	10956.61042	-1.674042546	387.5765537	1611.296428	505.644464	58915.62718	2.03838E+17	15	no
JAG2_417616	JAG2	Case1_pos	1	0	6258.607423	0.765620524	14.28994675	228978.6629	28.01114562	522.8148498	17265.15505	-0.959704175	409.3936706	3545.273369	437.1385481	7892.816986	8.64595E+16	16	no
COL12A1_602985	COL12A1	Case1_pos	1	0	295.0238494	0.070104154	0.068240567	10793.80156	2.564844599	2.496663032	53650.47291	11.78158284	277.1134692	276.6308759	3087.172387	3028.126826	3.84474E+16	17	no
ERG_579406	ERG	Case1_pos	1	0	1079.419265	0	2.444599564	39491.84909	0	89.43860857	6189.290406	-1.092274324	313.6559836	1080.419265	436.6812993	39492.84909	3.61718E+16	18	no
TUSC1_350888	TUSC1	Case1_pos	1	0	628.9321815	0	1.60181381	23010.23858	0	58.60428042	11511.17174	-2.284560375	242.1127058	629.9321815	386.0668801	23011.23858	1.55967E+16	19	no
LOC105372476_27116	LOC105372476	Case1_pos	1	0	8030.649136	1.896584002	21.97077258	293810.9354	69.38880161	803.8270796	9602.645064	0.220714211	349.6464522	2772.800351	365.062189	4174.128962	1.41864E+16	20	no
PCSK6_464879	PCSK6	Case1_pos	1	0	3798.030828	0.347581686	12.47482005	138955.5155	12.71669308	456.4062612	5496.138034	-0.903728015	281.935552	2819.146971	303.7923336	10130.46765	1.34441E+16	21	no
JAG2_417617	JAG2	Case1_pos	1	0	5566.06083	0.758260329	28.53000693	203641.0147	27.74186405	1043.80454	6133.692	-1.614351812	188.5221647	3166.232405	194.9091979	7085.205552	5.05606E+15	22	no
ERG_37743	ERG	Case1_pos	1	0	258.6476882	0	0.278903269	9462.93605	0	10.20401078	11508.24966	-0.966987557	203.0237114	259.6476882	844.6918015	9463.93605	4.84965E+15	23	no
TENM1_60448	TENM1	Case1_pos	1	0	1282.741539	0	7.054336782	8435.348272	0	46.38953817	4423.95393	-1.895916344	159.385133	1283.741539	178.0213228	8436.348272	1.35945E+15	24	no
CIAPIN1_575116	CIAPIN1	Case1_pos	1	0	592.2599095	0	2.889512686	21668.5395	0	105.716289	2891.482867	-1.099311918	152.5280819	593.2599095	203.0574685	21669.5395	1.15129E+15	25	no
COL12A1_603156	COL12A1	Case1_pos	1	0	145.8732597	0	0	5336.948255	0	0	1453.797037	-1.383666027	146.8732597	146.8732597	5337.948255	5337.948255	8.93589E+14	26	no
MCTP2_560720	MCTP2	Case1_pos	1	0	1821.048029	0.205656091	16.34264765	66625.22741	7.524174877	597.9153756	2797.881694	-1.640768281	105.0616991	1511.250217	111.2448104	7816.149759	3.86263E+14	27	no
GREB1L_731561	GREB1L	Case1_pos	1	0	594.0734457	0	5.680619227	21734.8899	0	207.8322712	1884.311432	-1.404179676	89.07459406	595.0734457	104.083003	21735.8899	2.25961E+14	28	no
USP6_303782	USP6	Case1_pos	1	0	384.0418801	0.279016884	0.936213525	22729.24225	16.51341345	55.40912362	7124.960622	3.823157991	198.8633357	301.0451894	402.9532954	1297.876186	2.23078E+14	29	no
FKBP10_723474	FKBP10	Case1_pos	1	0	283.2620839	0	1.321305854	5503.213962	0	25.67032171	4535.849499	-1.648771169	122.4578327	284.2620839	206.3797363	5504.213962	1.7936E+14	30	no
CDC25A_146118	CDC25A	Case1_pos	1	0	95.91026575	0	0	3508.992165	0	0	955.7785879	-1.383666027	96.91026575	96.91026575	3509.992165	3509.992165	1.10588E+14	31	no
C17orf97_593091	C17orf97	Case1_pos	1	0	4525.779794	0.771653868	81.46944811	32794.52453	5.591527396	590.3406565	1386.548732	-1.708889216	54.89038544	2555.115238	55.45961397	4975.405936	5.36596E+13	32	no
SPAG17_379648	SPAG17	Case1_pos	1	0	432.2693819	0.069754221	4.023132749	15815.09406	2.55204188	147.1911394	2141.365974	-1.207562849	86.25481419	405.0176886	106.7276635	4452.676684	3.55506E+13	33	no
MAST3_4150	MAST3	Case1_pos	1	0	1042.674064	1.445306032	6.54581955	6731.250145	9.330544201	42.25821888	4317.734048	3.873172227	138.3115587	426.8071358	155.6293884	651.6839785	2.58508E+13	34	no
SLAMF9_244958	SLAMF9	Case1_pos	1	0	866.3031496	0	23.78087702	31694.74029	0	870.0519227	694.7032804	-1.486526668	34.99888842	867.3031496	36.38788856	31695.74029	2.4321E+13	35	no
LOC101927859_49687	LOC101927859	Case1_pos	1	0	533.4871559	0.069619993	10.47417256	31442.49551	4.103240899	617.3234352	1458.944644	-2.042133302	46.5817603	499.6981726	50.85282834	6161.475841	1.06405E+13	36	no
TRIM54_233329	TRIM54	Case1_pos	1	0	1365.477293	1.599953734	16.83628455	49957.62534	58.5362273	615.9756738	3787.497453	0.799067319	76.61221647	525.5775421	80.97341185	839.1298475	1.03624E+13	37	no
MTMR3_256361	MTMR3	Case1_pos	1	0	255.9686264	0	4.148947909	9364.919359	0	151.794238	1324.147293	-1.672782579	49.90701614	256.9686264	61.29759527	9365.919359	9.74926E+12	38	no
PARD3_640923	PARD3	Case1_pos	1	0	2397.629984	3.132351735	28.66618838	87720.17011	114.600847	1048.786901	2979.390645	1.116837911	80.85399962	580.4515534	83.56093033	758.8280913	8.86628E+12	39	no
PASK_212678	PASK	Case1_pos	1	0	245.6149041	0	4.279507641	8986.116004	0	156.5709225	1449.947864	-1.969020715	46.71172406	246.6149041	57.03537089	8987.116004	8.56174E+12	40	no
LRRC74A_691747	LRRC74A	Case1_pos	1	0	1159.094008	1.050533269	19.19427801	42406.84521	38.43502029	702.245694	2233.103806	-0.857759252	57.4466692	565.7523464	60.30302862	1075.385404	4.70656E+12	41	no
HBP1_205420	HBP1	Case1_pos	1	0	121.8120391	0.140208307	0.615869584	4456.639623	5.129689162	22.53232777	3466.858897	2.624776803	76.00368265	107.7101774	189.4262083	727.2211536	3.90962E+12	42	no
MED13L_669543	MED13L	Case1_pos	1	0	79.899179	0	0.580847006	2923.207343	0	21.25098473	1706.867925	-0.966987557	51.17457837	80.899179	131.4192328	2924.207343	2.7156E+12	43	no
LARP4_667494	LARP4	Case1_pos	1	0	710.0205648	1.81635906	7.067744089	25976.95439	66.45367584	258.5818988	2449.960513	4.367667895	88.13127399	252.4609077	100.0761398	385.1228871	2.10094E+12	44	no
PKD1L2_539641	PKD1L2	Case1_pos	1	0	40.54969677	0	0	1483.559316	0	0	403.9584799	-1.383666027	41.54969677	41.54969677	1484.559316	1484.559316	1.53698E+12	45	no
FCHSD2_556449	FCHSD2	Case1_pos	1	0	37.468865	0	0	1370.843389	0	0	373.2495304	-1.383666027	38.468865	38.468865	1371.843389	1371.843389	1.03951E+12	46	no
OBSCN_89980	OBSCN	Case1_pos	1	0	99.74853182	0	1.463504608	3649.419735	0	53.54407229	1024.470059	-1.171467213	40.89642515	100.7485318	66.9260578	3650.419735	1.03124E+12	47	no
CEP152_698653	CEP152	Case1_pos	1	0	35.14953056	0	0	1285.987755	0	0	350.130993	-1.383666027	36.14953056	36.14953056	1286.987755	1286.987755	7.57853E+11	48	no
PIK3C2A_304858	PIK3C2A	Case1_pos	1	0	175.8055083	0	5.185859632	6432.055488	0	189.7308977	515.8103115	-1.186056092	28.58220503	176.8055083	33.72843921	6433.055488	5.65581E+11	49	no
BTBD19_378313	BTBD19	Case1_pos	1	0	80.12566467	0	1.237258432	2931.493593	0	45.26658444	899.2569035	-1.082231534	36.26119518	81.12566467	63.382539	2932.493593	4.91689E+11	50	no
ERBB2IP_187576	ERBB2IP	Case1_pos	1	0	30.89231645	0	0.208355034	1130.232468	0	7.622918945	3207.246474	-1.685716068	26.3931672	31.89231645	131.1890411	1131.232468	4.00645E+11	51	no
LPA_543691	LPA	Case1_pos	1	0	137.2726811	0	5.274528554	5022.285764	0	192.9749566	599.4523521	-1.795690549	22.03714269	138.2726811	25.89656857	5023.285764	2.37616E+11	52	no
N4BP1_419656	N4BP1	Case1_pos	1	0	238.9094499	0	12.01343858	8740.788916	0	439.5260666	246.6281526	-0.966987557	18.4355156	239.9094499	19.84397651	8741.788916	1.89223E+11	53	no
OBSCN_90088	OBSCN	Case1_pos	1	0	130.2796889	0	6.043433258	4766.438753	0	221.1062579	628.5661027	-2.273422826	18.63859343	131.2796889	21.4646755	4767.438753	1.57388E+11	54	no
GOLGA1_584239	GOLGA1	Case1_pos	1	0	321.4846601	0.349048912	10.97430929	11761.90207	12.7703733	401.5082746	753.8759657	-1.187303518	26.93137886	239.0459362	29.22400063	854.2180965	1.21157E+11	55	no
ATP8A2_547695	ATP8A2	Case1_pos	1	0	957.934508	3.580248	22.60353362	5669.466411	21.18944	133.7773862	1305.384489	2.479434296	40.62673511	209.36301	42.07283262	255.5479729	1.19378E+11	56	no
DHRS3_685407	DHRS3	Case1_pos	1	0	129.965854	0.069809782	4.092214564	4754.956726	2.554074646	149.7185805	494.7598078	-0.948536121	25.71884046	122.4197574	31.55521178	1338.170185	65777862963	57	no
WDR60_616361	WDR60	Case1_pos	1	0	924.1920947	7.049574938	18.60845064	33812.67682	257.9171586	680.8124966	1678.971535	10.175342	47.18333498	114.936764	49.59380619	130.5965082	58972554210	58	no
DPCR1_401374	DPCR1	Case1_pos	1	0	78.12399493	0.070104154	2.225993833	2858.260103	2.564844599	81.44065557	1087.985813	-1.439824741	24.5270137	73.94046144	34.68264637	802.0714575	54887740377	59	no
ATP6V1B1_332273	ATP6V1B1	Case1_pos	1	0	309.8222595	0.557053557	10.49566374	11335.21915	20.38047285	383.9964525	602.3856321	-0.507276391	27.03821777	199.6220734	29.44499637	530.2136781	50760239291	60	no
MDC1_68147	MDC1	Case1_pos	1	0	256.6197615	1.925208506	4.61664852	9388.741917	70.43606344	168.9056261	1649.234105	10.06325193	45.86716804	88.06885422	55.26445553	131.4426001	48393676463	61	no
PKHD1L1_627504	PKHD1L1	Case1_pos	1	0	58.65049505	0	2.168481522	2145.798742	0	79.33649866	570.6669472	-1.644886258	18.82620891	59.65049505	26.72258286	2146.798742	36764563122	62	no
ARFGAP1_34120	ARFGAP1	Case1_pos	1	0	33.41653566	0.556578655	0	1222.584057	20.36309799	0	332.8569395	4.164168816	34.41653566	22.11037364	1223.584057	57.27559073	17751057734	63	no
MMP14_190957	MMP14	Case1_pos	1	0	140.5267991	0	12.15138261	5141.341577	0	444.5729145	161.8938694	-1.092057366	10.76136276	141.5267991	11.54096537	5142.341577	14633203699	64	no
ATP6V1B1_332272	ATP6V1B1	Case1_pos	1	0	286.8454231	1.60780502	10.15949889	10494.58402	58.82347602	371.6974584	1001.033392	2.849531736	25.79375882	110.3784297	28.16113655	175.4425639	14080969402	65	no
POM121_391627	POM121	Case1_pos	1	0	49.13850574	0	1.962558564	1797.791199	0	71.80256013	373.1949073	-1.162043102	16.92405556	50.13850574	24.70780142	1798.791199	14074286710	66	no
LAMB1_321889	LAMB1	Case1_pos	1	0	14.45312308	0	0.135958049	528.7848516	0	4.974188372	1319.058564	-0.966987557	13.60360366	15.45312308	88.67896667	529.7848516	13027301729	67	no
CEP152_237023	CEP152	Case1_pos	1	0	373.5072788	0.349177151	30.78636092	1838.940667	1.719152743	151.5748	446.6218781	-2.453630112	11.78201178	277.5819903	12.05926973	676.6595483	11919058603	68	no
MNT_716431	MNT	Case1_pos	1	0	130.9565347	0	14.28261394	4791.201971	0	522.5465702	216.0395884	-1.838611471	8.634421784	131.9565347	9.153344218	4792.201971	10797231452	69	no
GPAT2_107665	GPAT2	Case1_pos	1	0	174.034154	0	13.5597859	936.3714635	0	72.95692414	348.4132603	-2.117450282	12.02175328	175.034154	12.67455988	937.3714635	8710235594	70	no
CEP152_237024	CEP152	Case1_pos	1	0	165.4144192	0.348289755	9.896354803	6051.885024	12.74259863	362.0700161	574.0678728	-1.468651279	15.27248536	123.4263025	16.67139878	440.4469042	7945958290	71	no
KIF15_91637	KIF15	Case1_pos	1	0	40.46375974	0.276219631	0.621312603	1480.415207	10.10582666	22.73146716	1136.227457	6.398087468	25.57419196	32.48951727	62.42408853	133.3908093	7861195130	72	no
C5AR2_16621	C5AR2	Case1_pos	1	0	78.64643774	0.279239129	2.661746043	4654.63281	16.52656686	157.5335237	706.0754482	0.645165219	21.75094526	62.26078919	29.3668664	265.6329016	7459046950	73	no
ENO4_287286	ENO4	Case1_pos	1	0	27.05051351	0	1.04077301	989.6754975	0	38.0779295	489.1620445	-1.467272728	13.74504336	28.05051351	25.3512791	990.6754975	4736646565	74	no
CLCN2_238029	CLCN2	Case1_pos	1	0	158.0839335	0.138109815	11.36750643	5783.690406	5.052913314	415.8938637	182.7751972	-0.865257143	12.86305646	139.7790717	13.87569093	955.6869736	4357866013	75	no
PARD3_640805	PARD3	Case1_pos	1	0	12.22574701	0	0	447.2936254	0	0	121.6325339	-1.383666027	13.22574701	13.22574701	448.2936254	448.2936254	4275779523	76	no
COL11A2_75625	COL11A2	Case1_pos	1	0	54.32241716	0	4.740002059	1987.450819	0	173.4186633	347.3929573	-2.36468558	9.638048313	55.32241716	11.40044753	1988.450819	4199020643	77	no
FUT7_205772	FUT7	Case1_pos	1	0	12.10155727	0	0	442.7499947	0	0	120.394642	-1.383666027	13.10155727	13.10155727	443.7499947	443.7499947	4069393819	78	no
CAMK2G_649146	CAMK2G	Case1_pos	1	0	454.1018541	2.982464004	23.35330177	446.065021	2.929679446	22.93998791	822.8303426	2.10826229	18.68748059	114.2764514	18.67440463	113.7662822	3733173114	79	no
ZMYM6_538692	ZMYM6	Case1_pos	1	0	8.575587331	0	0.069725817	313.7481532	0	2.551002686	1526.106216	-0.966987557	8.951440807	9.575587331	88.63641654	314.7481532	3649375124	80	no
RNF207_230619	RNF207	Case1_pos	1	0	22.14001265	0	0.827181024	810.0189307	0	30.26341038	360.7752501	-1.050825822	12.66432408	23.14001265	25.94147346	811.0189307	2224374849	81	no
DIP2B_672855	DIP2B	Case1_pos	1	0	130.794765	0.069619993	17.30036518	4785.283431	2.547130988	632.9546204	203.422019	-1.991780874	7.201756016	123.2164375	7.549883347	1349.339353	1838935262	82	no
DNAJC17_554502	DNAJC17	Case1_pos	1	0	256.0580335	0.488229766	35.46407052	14840.04813	28.29574659	2055.348573	343.3657053	-3.056474529	7.049625283	172.7273835	7.21718503	506.5939551	1528663819	83	no
RASIP1_20110	RASIP1	Case1_pos	1	0	25.47354011	0.285545128	0.570121776	1507.633137	16.89978287	33.74224696	1060.909316	10.04496767	16.86081966	20.59324059	43.42359141	84.28220315	1348165654	84	no
C14orf39_340061	C14orf39	Case1_pos	1	0	37.90495125	0	2.833878737	1386.798127	0	103.6808542	165.826204	-0.966987557	10.14767391	38.90495125	13.25742073	1387.798127	1204508514	85	no
AARS2_410254	AARS2	Case1_pos	1	0	195.6222699	1.526020868	13.72180951	7157.075491	55.83130468	502.028867	603.9947319	1.411647496	13.35584935	77.83873538	14.22994973	125.9530382	1125414348	86	no
EME2_343126	EME2	Case1_pos	1	0	191.5045919	0.350829894	23.41274642	7006.425299	12.83553267	856.583423	193.5666591	-1.491775186	7.885413159	142.5083889	8.171129608	506.4803407	900202323.8	87	no
BVES_414950	BVES	Case1_pos	1	0	405.7154737	2.438064329	34.96449034	2182.907108	13.11773472	188.1225624	301.8515288	-0.213350643	11.30880682	118.2978079	11.54757571	154.6924597	721351312	88	no
DCHS2_173170	DCHS2	Case1_pos	1	0	14.16348021	0	0.561727659	518.1879197	0	20.55148048	352.8279646	-1.090945618	9.709426688	15.16348021	24.09059184	519.1879197	649721926.8	89	no
ALPK2_266331	ALPK2	Case1_pos	1	0	162.5394848	0.069054908	35.86251421	5946.702097	2.526456675	1312.073117	116.8089509	-1.96425553	4.436471257	152.9757579	4.529604649	1686.594405	605629975	90	no
HECTD4_215967	HECTD4	Case1_pos	1	0	558.7954219	29.81462236	13.70232542	20444.20107	1090.803736	501.3160182	1100.08597	56.61131748	38.07529802	18.16655143	40.70186959	18.72607721	579967420.7	91	no
DOCK10_118378	DOCK10	Case1_pos	1	0	34.52243392	0	4.346918695	1263.044672	0	159.0372368	193.8279901	-1.904881209	6.643533584	35.52243392	7.898440997	1264.044672	456690673.6	92	no
ADAMTSL3_249292	ADAMTSL3	Case1_pos	1	0	172.1856615	0	32.44086433	424.237163	0	79.9289565	200.5654264	-2.951725579	5.178863196	173.1856615	5.254450093	425.237163	401939720.7	93	no
KCP_615196	KCP	Case1_pos	1	0	14.05514306	0	0.820465271	514.2242751	0	30.0177065	363.2710998	-1.653657922	8.269942471	15.05514306	16.61065028	515.2242751	387080394.9	94	no
FAT3_272653	FAT3	Case1_pos	1	0	14.26185956	0.696199932	0.137799767	521.7872461	25.47130995	5.041569835	1822.081796	87.58500913	13.41348451	8.997677259	86.53168966	19.74920195	375806794.2	95	no
PAPLN_696270	PAPLN	Case1_pos	1	0	30.03610321	0	4.524862369	1777.665149	0	267.8007224	182.1645472	-2.142578202	5.617534181	31.03610321	6.617040062	1778.665149	373796068.6	96	no
TECPR2_318149	TECPR2	Case1_pos	1	0	47.9157645	0.070625708	4.636781086	1753.055743	2.583926278	169.6422002	181.7833615	-1.104179941	8.677960658	45.68895005	10.27914397	489.4229421	362597042.3	97	no
BNIP1_288005	BNIP1	Case1_pos	1	0	27.43748334	0	2.962918555	1003.833253	0	108.4019308	183.7843548	-1.54865259	7.175893963	28.43748334	9.184785361	1004.833253	346129584	98	no
ATXN7L1_315034	ATXN7L1	Case1_pos	1	0	796.9962881	5.611762492	88.94525237	1118.407433	7.87486338	124.8149243	245.0729672	-0.406186788	8.872022337	120.6934292	8.89725475	126.1323566	294499253.4	99	no
MAX_290835	MAX	Case1_pos	1	0	6.025431135	0	0.143510383	220.4476286	0	5.250499575	739.0297046	-1.371993241	6.143740572	7.025431135	35.42878868	221.4476286	250262098.9	100	no
TDRD10_686736	TDRD10	Case1_pos	1	0	94.82885248	0	28.60833194	3469.427363	0	1046.670154	69.62663034	-1.64320913	3.236550194	95.82885248	3.312519068	3470.427363	248253487.1	101	no
PASK_109219	PASK	Case1_pos	1	0	82.9627261	0.55347411	7.312999767	3035.29089	20.24951448	267.5548721	271.9703444	-0.053726111	10.10017183	54.04835881	11.3060354	142.8875418	239848789.2	102	no
PRRC2B_273667	PRRC2B	Case1_pos	1	0	32.03935151	0	4.373640821	1172.198122	0	160.0148978	123.9969189	-1.321299992	6.148410847	33.03935151	7.286270639	1173.198122	215318797.6	103	no
SLC44A4_267016	SLC44A4	Case1_pos	1	0	97.17534264	0.070625708	18.16714103	3555.276521	2.583926278	664.6666551	76.17492899	-1.056896821	5.122065022	91.69903348	5.342428517	992.2850653	189669316.2	104	no
MRGPRX3_356598	MRGPRX3	Case1_pos	1	0	202.4715564	0	108.1196382	7407.664857	0	3955.686708	32.26235523	-1.351821983	1.864664874	203.4715564	1.872441617	7408.664857	169804345.4	105	no
OBSCN_88734	OBSCN	Case1_pos	1	0	34.13782201	0.278479973	2.265244292	1248.973184	10.18852399	82.87668072	258.8706837	0.773896635	10.76116176	27.48406135	14.90251132	111.719221	127470678.8	106	no
ZNF346_596156	ZNF346	Case1_pos	1	0	12.21814711	0	1.141144848	447.0155736	0	41.75015364	313.0341368	-2.280944664	6.173401635	13.21814711	10.4798588	448.0155736	119932077.3	107	no
TBC1D8_105260	TBC1D8	Case1_pos	1	0	167.1528026	1.848778372	18.56366954	6115.485865	67.63977527	679.1741265	279.8494353	0.67443954	8.595156558	59.02628446	8.992529451	89.10993429	113771023.6	108	no
GPAT2_107669	GPAT2	Case1_pos	1	0	13.71520481	0	1.164983367	501.7872261	0	42.62231446	165.2498778	-1.094960487	6.796913562	14.71520481	11.52591815	502.7872261	95780912.84	109	no
FGFR1_620066	FGFR1	Case1_pos	1	0	145.9182462	0.896420886	28.38011491	4318.033155	26.52701226	839.8283306	280.6287012	-2.535432771	5.000601484	77.4713289	5.136640855	156.9016322	87619748.13	110	no
LOC101929798_368384	LOC101929798	Case1_pos	1	0	14.57337635	0	1.582295869	533.1844616	0	57.89019312	168.293796	-1.425833972	6.030825721	15.57337635	9.070856	534.1844616	76589139.01	111	no
SAMD4B_20176	SAMD4B	Case1_pos	1	0	279.051462	3.970309945	36.25256512	1495.149616	21.2728052	194.2401894	251.1002419	1.032444073	7.517642372	56.34486885	7.663123157	67.17382939	54750624.51	112	no
NFE2L1_333400	NFE2L1	Case1_pos	1	0	22.69820378	0	4.284830686	830.4410232	0	156.7656724	111.9095955	-1.650197992	4.48419357	23.69820378	5.270100969	831.4410232	52109570.31	113	no
TMTC3_491757	TMTC3	Case1_pos	1	0	25.14551798	0	5.154252891	919.9789499	0	188.5745271	94.77538888	-1.517815165	4.248365877	26.14551798	4.858136607	920.9789499	47101437.73	114	no
RNASEL_78994	RNASEL	Case1_pos	1	0	88.01089149	0	46.27698274	3219.984078	0	1693.098946	44.84090787	-1.849862187	1.88275322	89.01089149	1.901296312	3220.984078	46020287.82	115	no
PARD3_432516	PARD3	Case1_pos	1	0	4.711510855	0	0	172.3762784	0	0	46.732534	-1.383666027	5.711510855	5.711510855	173.3762784	173.3762784	45824812.51	116	no
ATAD2B_99232	ATAD2B	Case1_pos	1	0	16.96908962	0	2.613344818	620.8345067	0	95.61235618	117.6426605	-1.414597967	4.972979476	17.96908962	6.436386931	621.8345067	42075040.4	117	no
GSG1_287046	GSG1	Case1_pos	1	0	6.134421055	0.069809782	0.209131439	224.4351556	2.554074646	7.651324654	634.2873298	5.535677479	5.900451204	6.668868779	26.05787722	63.4300565	41253192.47	118	no
MED12L_147699	MED12L	Case1_pos	1	0	12.66288566	0.926710526	0.278009516	187.3609426	13.71167381	4.11344826	1141.32918	81.59685678	10.69075424	7.091301714	36.83638379	12.80350183	40808533.46	119	no
PIEZO2_728998	PIEZO2	Case1_pos	1	0	4.53073134	0	0	165.762243	0	0	44.93056966	-1.383666027	5.53073134	5.53073134	166.762243	166.762243	38221040.51	120	no
TTN_310892	TTN	Case1_pos	1	0	41.31498413	1.110387336	2.958730618	1511.558272	40.62485315	108.2487101	307.4957153	6.554472625	10.68902843	20.05081409	13.84509044	36.33786447	33156181.54	121	no
TATDN3_279134	TATDN3	Case1_pos	1	0	54.65540826	0	19.7891052	1999.633698	0	724.0081605	39.87360685	-1.13027995	2.677143039	55.65540826	2.759463695	2000.633698	32798707.94	122	no
ZEB1_546764	ZEB1	Case1_pos	1	0	19.17130804	0	3.125497974	701.4053102	0	114.350094	77.68547235	-0.988981817	4.889423815	20.17130804	6.08933453	702.4053102	32770960.88	123	no
MTMR4_726079	MTMR4	Case1_pos	1	0	3.895255459	0.071639807	0.06814259	142.5125953	2.621028307	2.493078426	709.2167592	12.07957591	4.58296065	4.568004498	41.08484774	39.63310505	24176388.23	124	no
CARD11_462452	CARD11	Case1_pos	1	0	23.61479681	0	5.770601667	863.975679	0	211.1243867	76.47952564	-1.460908595	3.635540535	24.61479681	4.07768146	864.975679	24139464.12	125	no
ARHGEF37_595007	ARHGEF37	Case1_pos	1	0	170.2376974	2.818702921	28.44313665	10075.39559	166.8229036	1683.38657	253.9886124	0.900646009	5.815878228	44.84184838	5.982234582	60.04183799	23791973.83	126	no
TACC2_571592	TACC2	Case1_pos	1	0	1252.024252	22.8678322	292.7186268	3900.008099	71.23243074	911.80743	392.5993586	0.018427664	4.2660701	52.49845236	4.273637539	54.00632458	20293940.45	127	no
MAML2_663269	MAML2	Case1_pos	1	0	134.2335322	0.278479973	54.8810528	4911.094855	10.18852399	2007.889174	68.54339305	-2.05237051	2.420024774	105.7768092	2.445179614	439.0297469	18835648.91	128	no
EVPL_295773	EVPL	Case1_pos	1	0	3.624349281	0	0.205294543	214.5045035	0	12.15020976	294.9727196	-1.30289475	3.836696439	4.624349281	16.38791376	215.5045035	18482892.63	129	no
GMIP_7020	GMIP	Case1_pos	1	0	106.0059836	1.187019155	24.07528918	1249.549349	13.99203104	283.7883383	184.6218298	-1.203484498	4.267387817	48.92777611	4.391153643	83.41427161	14119510.32	130	no
MUC3A_572878	MUC3A	Case1_pos	1	0	3.756265509	0	0.228633978	137.4274812	0	8.364848446	354.1630239	-1.681092736	3.871181812	4.756265509	14.78160399	138.4274812	13343100.45	131	no
LOC105372476_27115	LOC105372476	Case1_pos	1	0	69.84068141	0.349343283	16.15695304	2555.205138	12.78114322	591.1215152	67.83660969	-0.886200551	4.128977987	52.50011787	4.317027962	185.4857102	11775037.52	132	no
BTBD19_378311	BTBD19	Case1_pos	1	0	11.09509073	0.070104154	1.238514379	405.9272086	2.564844599	45.31253477	146.6517892	-0.34950018	5.403177592	11.30272291	8.786545815	114.1500554	8982846.807	133	no
LOC105378105_369477	LOC105378105	Case1_pos	1	0	24.32978877	0.350520769	3.406187732	890.1345179	12.82422296	124.6194656	145.9904694	0.511592486	5.748685782	18.75557144	7.093920624	64.46181608	7198006.566	134	no
AARS2_410255	AARS2	Case1_pos	1	0	170.6275314	4.455542809	32.94089486	6242.612989	163.0113803	1205.182168	205.0274444	2.27520576	5.056658997	31.45929514	5.176343305	38.06816927	6427020.974	135	no
ALOXE3_522376	ALOXE3	Case1_pos	1	0	11.17696472	0	2.741612765	408.9226667	0	100.3051929	96.25927718	-1.845742245	3.254469526	12.17696472	4.046413168	409.9226667	6327527.07	136	no
LOC105376153_370838	LOC105376153	Case1_pos	1	0	127.7202475	1.88306238	36.79248474	227.8753396	3.359713809	65.64425075	228.189869	-1.764446683	3.405974717	44.64705599	3.434284833	52.49778989	6256161.31	137	no
PRKCH_515875	PRKCH	Case1_pos	1	0	14.27771214	0.905059911	0.779496178	522.3672319	33.11270292	28.51880307	330.9275142	19.58345629	8.585414416	8.019544189	17.72996116	15.34229736	6197863.47	138	no
PDXK_40734	PDXK	Case1_pos	1	0	25.38617098	0.069754221	7.555848171	1502.462257	4.128353363	447.1874355	74.00590933	-1.518901301	3.083992428	24.66563857	3.354539056	293.1666659	5536298.609	139	no
FGFR1_545806	FGFR1	Case1_pos	1	0	188.1744548	1.987218923	70.22222253	6884.588238	72.70478896	2569.164278	120.6704753	-2.245476404	2.656115579	63.32795141	2.679045965	93.4211784	5080061.123	140	no
CORIN_244259	CORIN	Case1_pos	1	0	21.42803137	0.280416615	3.058080194	783.9702412	10.25937836	111.8835336	93.12971602	0.183420558	5.526759032	17.51619832	6.953806425	69.71701422	4370790.981	141	no
PARD3B_105884	PARD3B	Case1_pos	1	0	18.70351661	0	7.044150334	684.2905993	0	257.7186929	48.33517914	-1.425471811	2.449421728	19.70351661	2.64878657	685.2905993	4234404.893	142	no
SUPV3L1_227108	SUPV3L1	Case1_pos	1	0	79.85147477	1.94401121	20.22388008	1169.234792	28.4654172	296.1305886	235.6380034	1.089903115	3.809457764	27.46303224	3.938452778	39.71553446	3856053.385	143	no
POGZ_580687	POGZ	Case1_pos	1	0	233.6795793	0.069809782	307.4835601	8549.447824	2.554074646	11249.65503	11.63936328	-1.210624237	0.760752305	219.3657071	0.759995556	2405.815487	3551522.786	144	no
PARD3_434719	PARD3	Case1_pos	1	0	39.19674445	0.069619993	18.09707768	1434.059932	2.547130988	662.1033035	51.2669441	-1.763923444	2.10486364	37.58039744	2.164157416	404.569196	3550621.884	145	no
GREB1L_731602	GREB1L	Case1_pos	1	0	11.11395399	0	2.884197758	406.6173435	0	105.521836	50.1325383	-1.01719174	3.118778895	12.11395399	3.826608315	407.6173435	2954315.452	146	no
LOC105377623_179132	LOC105377623	Case1_pos	1	0	24.64431623	0.13886469	6.559173948	901.6418825	5.080531321	239.9752499	67.10772455	-1.017143604	3.392476004	22.51743904	3.745786685	148.4478633	2850527.834	147	no
RALGPS1_638456	RALGPS1	Case1_pos	1	0	139.2886049	1.106405048	61.98961764	5096.040756	40.47915637	2267.964549	55.86051494	-1.502142591	2.227170289	66.60096311	2.246417098	122.8819774	2287270.117	148	no
PRPSAP2_202702	PRPSAP2	Case1_pos	1	0	13.35535092	0	5.615153248	488.6215399	0	205.4371198	48.66314453	-1.603041902	2.170070803	14.35535092	2.371770835	489.6215399	1760439.587	149	no
LOC105377189_49627	LOC105377189	Case1_pos	1	0	6.119094658	0	1.710467947	223.874421	0	62.5795224	118.1726697	-2.583359276	2.626518667	7.119094658	3.536900129	224.874421	1757458.835	150	no
MKNK1_331593	MKNK1	Case1_pos	1	0	15.4166211	0.139144664	4.16452869	564.0355827	5.090774506	152.3642796	109.4606658	-1.32075027	3.178725898	14.41135759	3.684271099	92.7690858	1713842.531	151	no
OBSCN_90215	OBSCN	Case1_pos	1	0	80.75787673	0.762060762	43.99930054	2389.798386	22.55100868	1302.033457	101.1267522	-3.362787944	1.816869946	46.39901103	1.83479432	101.5157533	1587886.487	152	no
ZNF35_522574	ZNF35	Case1_pos	1	0	82.50906222	1.530591302	28.27048581	3018.693052	55.99851949	1034.309648	108.7322032	-0.889936201	2.853012511	32.99982188	2.916705218	52.97844714	1581849.724	153	no
EVPL_295789	EVPL	Case1_pos	1	0	9.063820586	0	3.160272141	331.6107527	0	115.6223486	59.98088989	-1.637033762	2.419029392	10.06382059	2.852032708	332.6107527	1385184.817	154	no
MDC1_68226	MDC1	Case1_pos	1	0	7.817626851	0	2.332600681	286.0172595	0	85.34099504	58.7592504	-1.371476609	2.645869606	8.817626851	3.324229231	287.0172595	1307962.756	155	no
XIRP2_566831	XIRP2	Case1_pos	1	0	38.0951624	0.209429347	19.55986204	1393.75723	7.662223975	715.6210246	65.05662972	-2.260264347	1.90152844	32.32529663	1.946296833	161.0160664	1253185.016	156	no
TICRR_563806	TICRR	Case1_pos	1	0	63.30933272	0.140208307	47.78818571	2316.247909	5.129689162	1748.38812	30.97106775	-1.770434653	1.31813331	56.4013894	1.324604804	378.0367728	1152990.394	157	no
CSMD1_570942	CSMD1	Case1_pos	1	0	17.0758482	0.353128542	3.683633115	624.7403975	12.91963146	134.7701379	104.9671688	0.407417609	3.859364677	13.35855955	4.608821994	44.95380493	1121205.767	158	no
OBSCN_88735	OBSCN	Case1_pos	1	0	83.42986476	0.552760113	54.82204918	705.3909249	4.673529898	463.5147868	65.57801027	-2.948459911	1.512482361	54.37405563	1.52070708	124.506425	1021121.951	159	no
C17orf97_593090	C17orf97	Case1_pos	1	0	28.11999078	1.2497294	5.301186877	832.1307011	36.98216724	156.8734637	146.570174	4.371583596	4.621350128	12.94377483	5.277205439	21.93478576	1014875.631	160	no
NFRKB_662124	NFRKB	Case1_pos	1	0	78.9064603	2.371643514	18.73515429	778.3370059	23.39400227	184.804436	67.78148259	0.785635199	4.048940238	23.69955779	4.194393969	31.94789429	871573.7308	161	no
LOC101928621_161716	LOC101928621	Case1_pos	1	0	38.11613041	1.719355356	6.271260025	1394.52437	62.90467893	229.4415735	81.53207987	2.63812799	5.379553238	14.38433941	6.055870688	21.83759302	834345.6652	162	no
TAF6L_286428	TAF6L	Case1_pos	1	0	23.74618685	0.423754251	7.934102267	468.46699	8.359863405	156.5247099	104.4790543	-0.859440107	2.769857129	17.38093975	2.980275224	50.15746167	751885.6181	163	no
FCRL5_81111	FCRL5	Case1_pos	1	0	38.45724762	0.209490398	20.20415572	247.7043283	1.349334171	130.1355956	60.4546896	-2.160294866	1.860826158	32.62303503	1.896543248	105.861623	736820.0906	164	no
TBC1D8_105259	TBC1D8	Case1_pos	1	0	69.02154192	0.905059911	36.46861775	2525.235937	33.11270292	1334.248143	72.45158174	-2.046938687	1.868805046	36.75555898	1.891959896	74.05557816	697275.8191	165	no
ANKRD18B_628961	ANKRD18B	Case1_pos	1	0	15.16693609	0	10.04905328	554.900557	0	367.6566732	32.93431547	-1.715100645	1.463196499	16.16693609	1.50790857	555.900557	653057.0687	166	no
SPDYE5_571260	SPDYE5	Case1_pos	1	0	5.81871464	0	1.6330332	212.8846576	0	59.74647926	48.36286812	-1.061515524	2.589680464	6.81871464	3.520939158	213.8846576	643130.1919	167	no
EPN2_299779	EPN2	Case1_pos	1	0	56.94657439	7.571941584	6.815913666	1685.170996	224.0699546	201.6974707	204.2953142	25.29824213	7.413922014	6.760029081	8.318658294	7.491764055	638105.3115	168	no
ROBO3_587471	ROBO3	Case1_pos	1	0	14.9472511	0.139239986	5.890117007	546.863118	5.094261976	215.4969988	72.69820492	-1.563054988	2.314510926	13.99814902	2.530580659	89.89818951	535827.0881	169	no
CDH24_395353	CDH24	Case1_pos	1	0	3.756265509	0	0.754570468	137.4274812	0	27.60686606	61.61441644	-0.966987557	2.710786256	4.756265509	4.838960021	138.4274812	532130.3816	170	no
GUCY2D_579862	GUCY2D	Case1_pos	1	0	12.23530521	0	7.44874706	362.0688636	0	220.424365	35.36168065	-1.690865978	1.566540591	13.23530521	1.639696984	363.0688636	436476.7499	171	no
PPFIA4_81788	PPFIA4	Case1_pos	1	0	12.34482133	0	9.261677847	451.6501021	0	338.849598	38.30019208	-2.26109406	1.30045218	13.34482133	1.331913013	452.6501021	400725.1381	172	no
RTN2_343355	RTN2	Case1_pos	1	0	235.0352023	9.648656758	71.69040138	4617.476524	189.5564819	1408.421982	65.34765733	1.133972946	3.247130265	22.16572546	3.276858587	24.23678522	373546.2651	173	no
PRG4_259448	PRG4	Case1_pos	1	0	37.15250581	0.488408837	20.42751741	1085.644822	14.27194514	596.9187814	59.60908698	-1.782987321	1.780537851	25.63308203	1.81737864	71.15300715	351805.955	174	no
FGFR1_620031	FGFR1	Case1_pos	1	0	81.16935143	4.25700419	21.81793789	2969.678125	155.7476067	798.2354394	87.33798709	2.760860262	3.601085769	15.63045196	3.716899901	18.95198394	346293.0095	175	no
ARHGEF37_595022	ARHGEF37	Case1_pos	1	0	7.614447217	0	3.596354522	278.5836888	0	131.5769458	34.94445121	-1.294002062	1.874191204	8.614447217	2.108840923	279.5836888	332640.5464	176	no
LRP1B_507824	LRP1B	Case1_pos	1	0	22.80390999	0.070625708	17.94750397	834.3084118	2.583926278	656.6309697	38.82986443	-2.284428757	1.256308484	22.2336432	1.270178033	233.0707573	321088.82	177	no
LRBA_178811	LRBA	Case1_pos	1	0	7.478341365	0	6.788423803	442.600251	0	401.7679767	49.50082771	-3.543128605	1.088582437	8.478341365	1.101379148	443.600251	223209.8296	178	no
NCOA3_488572	NCOA3	Case1_pos	1	0	8.789377547	0	6.091716413	321.5699248	0	222.872755	32.90932236	-1.793443944	1.380396081	9.789377547	1.440862801	322.5699248	206692.2714	179	no
POU3F1_362338	POU3F1	Case1_pos	1	0	54.41608068	0.758754817	31.41935677	85.23587806	1.188493038	49.21443127	56.56438347	-1.769475671	1.70935164	31.50870158	1.71735248	39.40422773	206161.3454	180	no
ARHGEF37_595008	ARHGEF37	Case1_pos	1	0	14.70045019	0.069054908	10.14711621	537.8336106	2.526456675	371.244423	44.77082094	-2.217631745	1.408476407	14.68628979	1.447526349	152.7974565	204832.7195	181	no
STAP2_264954	STAP2	Case1_pos	1	0	28.74026685	2.071537224	7.246405124	340.1944004	24.52048784	85.77465405	107.8372774	5.672596099	3.606452315	9.682535057	3.931959213	13.36943097	197952.1003	182	no
C1orf111_390187	C1orf111	Case1_pos	1	0	11.41957601	0.069054908	5.884156628	417.7988919	2.526456675	215.2789312	38.2524843	-1.31334327	1.804080977	11.61734156	1.936383214	118.7591201	184365.9482	183	no
KDM2A_403687	KDM2A	Case1_pos	1	0	15.56281134	0	15.2309126	569.3841282	0	557.2412144	16.73353373	-1.29253212	1.020448557	16.56281134	1.021752091	570.3841282	164826.0313	184	no
ZEB2_130589	ZEB2	Case1_pos	1	0	17.67464996	0	22.3254063	646.6482782	0	816.8017799	21.01092053	-2.102507414	0.800614134	18.67464996	0.791937966	647.6482782	161120.6413	185	no
MAX_415575	MAX	Case1_pos	1	0	4.313404263	0	1.800799684	157.811071	0	65.8844174	40.84211227	-1.335903498	1.897102564	5.313404263	2.374410621	158.811071	155241.7275	186	no
ADCY6_667447	ADCY6	Case1_pos	1	0	6.630906985	0	3.40994215	242.5996891	0	124.7568255	24.46461882	-0.98692295	1.730387095	7.630906985	1.937069326	243.5996891	152433.2729	187	no
TTN_310433	TTN	Case1_pos	1	0	77.27500188	1.787328235	39.02017646	32.93806045	0.761839198	16.63214364	74.77622256	-1.220686158	1.955888474	28.0824486	1.924783574	19.26285923	152280.8306	188	no
ARHGEF7_317079	ARHGEF7	Case1_pos	1	0	87.72754301	0.786018058	76.55844366	3209.617434	28.75741387	2800.982532	20.08434519	-1.199405515	1.144008812	49.67897307	1.145837777	107.8930262	141115.9706	189	no
CAMK2G_649118	CAMK2G	Case1_pos	1	0	5.691514226	0	3.49144462	208.2308778	0	127.7386912	35.94449757	-1.731984853	1.48983563	6.691514226	1.62523695	209.2308778	121853.3979	190	no
CARD14_436613	CARD14	Case1_pos	1	0	7.659773643	0	5.944479053	280.2420105	0	217.4858995	31.08314599	-1.898815273	1.24700119	8.659773643	1.287231858	281.2420105	121516.5273	191	no
TSSC4_530402	TSSC4	Case1_pos	1	0	58.58786405	0.487339952	49.48366676	111.8542113	0.930414973	94.47274804	35.61429509	-2.070366288	1.180339462	40.0633789	1.182056803	58.46111477	116381.5919	192	no
NYAP2_119969	NYAP2	Case1_pos	1	0	17.98105131	0.276219631	11.38906549	211.95229	3.255948849	134.2490197	62.56721677	-2.144523272	1.532080957	14.87287208	1.574520026	50.03638378	112320.104	193	no
CDH23_648074	CDH23	Case1_pos	1	0	12.01313576	0.141212139	5.851295059	439.5149874	5.16641556	214.0766513	35.3463773	-0.931937159	1.899368753	11.40290688	2.048176707	71.43777176	112012.1411	194	no
PVRL4_80982	PVRL4	Case1_pos	1	0	18.40378935	0.069809782	17.5308653	544.6075092	2.065820835	518.7758186	29.46243823	-2.101116981	1.047106492	18.13760697	1.049697754	177.9645774	104529.1356	195	no
STAP2_268052	STAP2	Case1_pos	1	0	21.7201587	1.1659828	8.308630456	794.6580704	42.65887992	303.9812156	79.75300812	1.913566435	2.440762775	10.48953792	2.608875661	18.22442701	97081.45232	196	no
ATP7B_317368	ATP7B	Case1_pos	1	0	49.49837953	2.87974461	21.60134312	104.6259269	6.08698612	45.65928357	92.61253525	2.251480946	2.234308787	13.01590301	2.263770869	14.90420965	90871.7074	197	no
KIF28P_91117	KIF28P	Case1_pos	1	0	39.82605252	4.573792538	10.90365272	1457.083923	167.3376886	398.923219	108.1588634	10.15008777	3.429707964	7.324645157	3.645909648	8.66166059	85805.06216	198	no
PDCD7_337088	PDCD7	Case1_pos	1	0	5.915915024	0	4.421730112	216.4408503	0	161.7743022	31.38541928	-1.845844031	1.275591902	6.915915024	1.335842619	217.4408503	80424.01853	199	no
PWWP2A_405961	PWWP2A	Case1_pos	1	0	30.1337032	0.207450946	34.08205755	445.860382	3.069458719	504.2805094	36.07166686	-2.974430065	0.88745374	25.78465262	0.884380802	109.8083094	80158.15857	200	no
DEPDC5_49213	DEPDC5	Case1_pos	1	0	53.62052026	2.087549159	24.2191406	1961.771078	76.37549104	886.086322	35.69712273	0.134162847	2.165835907	17.6905751	2.212604377	25.36683195	76766.31827	201	no
FIGN_117688	FIGN	Case1_pos	1	0	7.192761553	0	5.874956255	263.1558127	0	214.9423245	22.75206768	-1.463598016	1.19168199	8.192761553	1.22327021	264.1558127	71778.45951	202	no
C1RL_529855	C1RL	Case1_pos	1	0	10.7723106	0	14.41412857	394.11791	0	527.3581908	20.53133981	-2.178565707	0.763735072	11.7723106	0.747822059	395.11791	54543.96749	203	no
QARS_141571	QARS	Case1_pos	1	0	14.06981669	0	20.19808795	514.7611274	0	738.9712852	9.890967329	-1.127442438	0.710904527	15.06981669	0.697001543	515.7611274	38092.57777	204	no
SIMC1_596320	SIMC1	Case1_pos	1	0	20.89447168	1.707748575	8.594315738	412.208087	33.69062324	169.5494628	65.06189738	3.249710034	2.282025345	8.085858443	2.422804975	11.91123273	34645.63206	205	no
MED12L_147776	MED12L	Case1_pos	1	0	159.6492638	18.38288961	65.31186763	174.2473559	20.0637938	71.28388805	81.49168771	6.821882979	2.42263217	8.288199903	2.424431788	8.319838183	33005.46522	206	no
TNXB_583557	TNXB	Case1_pos	1	0	3.611380791	0	2.781112985	132.1266999	0	101.7503559	32.92837806	-1.995912834	1.219582914	4.611380791	1.295632494	133.1266999	31941.81975	207	no
EPB41L4A_188045	EPB41L4A	Case1_pos	1	0	6.128526287	0	6.722269695	224.2194884	0	245.9423035	23.57102276	-2.04376021	0.923112837	7.128526287	0.912032832	225.2194884	31860.26718	208	no
NRG3_642670	NRG3	Case1_pos	1	0	13.13684489	0.767162203	7.141792329	111.0706723	6.486277516	60.38311954	80.97293703	1.307692951	1.736330812	7.999743806	1.825757197	14.97014665	30740.9666	209	no
POM121_391628	POM121	Case1_pos	1	0	21.77072714	1.252341646	12.07385762	429.4949365	24.70631285	238.1941898	54.75867282	0.789236974	1.741699183	10.10980158	1.799771712	16.74666215	29061.25562	210	no
PSAP_521973	PSAP	Case1_pos	1	0	5.954167729	0	6.045855109	217.8403714	0	221.1948642	19.59749599	-1.571313772	0.986987047	6.954167729	0.984902924	218.8403714	28991.99282	211	no
ZC3H18_709802	ZC3H18	Case1_pos	1	0	24.48751541	0.281389428	31.52622616	895.9051361	10.29496989	1153.424816	25.0794954	-2.265666537	0.783598911	19.89053043	0.77692815	79.40748358	24115.77779	212	no
TRIP12_129829	TRIP12	Case1_pos	1	0	23.15643701	0.553202524	21.9083445	847.2060357	20.23957818	801.5430736	32.02856991	-1.615915836	1.054482004	15.55266402	1.056897833	39.93516389	22170.21928	213	no
ZNF333_11244	ZNF333	Case1_pos	1	0	19.65116205	1.195132708	13.15628565	718.9613448	43.72536428	481.338498	55.08228329	0.480598477	1.45879806	9.407705498	1.492647483	16.09738359	18163.6603	214	no
UTP18_550960	UTP18	Case1_pos	1	0	0.5559598	0	0.141122805	32.22109489	0	8.178885039	69.13230865	-1.371922078	1.36353405	1.5559598	3.619295235	33.22109489	17635.32115	215	no
DDX31_636269	DDX31	Case1_pos	1	0	13.58629925	0.345274538	12.17694001	497.0710616	12.6322833	445.5079627	35.65587334	-1.602684416	1.106956489	10.84261899	1.115480805	36.5361437	17441.37154	216	no
ATF7IP_285379	ATF7IP	Case1_pos	1	0	32.39173206	2.054586	19.75097748	1185.090387	75.16949431	722.6132121	37.33132156	0.598910302	1.609164296	10.93167194	1.639122072	15.57172459	16761.3253	217	no
PMS1_117224	PMS1	Case1_pos	1	0	20.02097375	7.019556072	3.76909996	732.4913498	256.8188824	137.897045	92.54122141	31.1645572	4.407744423	2.621214137	5.280827609	2.844986927	16063.36024	218	no
APC_578843	APC	Case1_pos	1	0	5.950630868	0.208994207	3.473785158	217.7109711	7.646303856	127.0925985	35.96036819	-0.375650059	1.553635372	5.74910188	1.707444252	25.29531401	13872.6632	219	no
PSMA7_411018	PSMA7	Case1_pos	1	0	43.09082096	6.533041697	15.43161965	1576.529394	239.0191701	564.5843228	43.4533285	5.400539369	2.683291234	5.85299043	2.78920283	6.572514158	12510.66232	220	no
ARHGAP4_519793	ARHGAP4	Case1_pos	1	0	33.29941965	1.044489687	29.21584869	1218.299227	38.21390859	1068.896883	17.80250361	-0.666279903	1.135146658	16.77651879	1.139641816	31.09353979	12013.60774	221	no
ROBO3_662878	ROBO3	Case1_pos	1	0	16.67696228	2.295614686	7.398250302	610.1466772	83.98781802	270.6738652	64.07405965	6.643283121	2.104838703	5.363783075	2.249560063	7.190991502	11701.96073	222	no
NEK10_306323	NEK10	Case1_pos	1	0	24.69488466	0.208743868	48.33355508	903.4919891	7.637144903	1768.341113	16.70778142	-2.469672882	0.520839916	21.25750983	0.51120272	104.721178	9902.916297	223	no
TTN_124561	TTN	Case1_pos	1	1	80.06437898	13.34555227	36.74291261	2929.251382	488.2630444	1344.283549	55.37944205	7.29405295	2.147804008	5.6508371	2.178166368	5.989112433	8768.181406	224	no
ZNF394_576595	ZNF394	Case1_pos	1	0	11.55974492	0.644758259	9.386038478	167.4885662	9.341870184	135.9938423	36.76778868	-0.27845062	1.209291198	7.636225475	1.229898829	16.29188563	6803.272818	225	no
REEP3_533613	REEP3	Case1_pos	1	0	39.68470466	2.639599163	37.97383497	229.9958806	15.29800812	220.0803985	38.01285329	-0.309794987	1.043897905	11.17834763	1.044850119	14.17325841	6568.857011	226	no
CLEC18C_711024	CLEC18C	Case1_pos	1	0	13.81895272	0.350520769	14.91428304	505.582968	12.82422296	545.6569422	16.01853479	-0.954193991	0.931173128	10.97276922	0.926692646	36.64458896	5557.955171	227	no
CARD14_499528	CARD14	Case1_pos	1	0	11.2057858	0.282502834	12.45368424	409.9771204	10.33570519	455.6329822	18.87215677	-1.175512926	0.907244854	9.517160878	0.900016285	36.25509959	5317.076761	228	no
IGBP1_417027	IGBP1	Case1_pos	1	0	8.695714024	0.837217336	4.819123942	318.1431324	30.6306009	176.3134324	33.13634574	1.772137525	1.666181047	5.277390886	1.799881307	10.08969553	5291.368325	229	no
DEPDC5_49214	DEPDC5	Case1_pos	1	0	44.60227925	3.691027815	37.79939759	1631.827909	135.0406818	1382.93632	31.08795935	0.525483715	1.175334724	9.721170082	1.179843238	12.00249725	5030.003031	230	no
SSTR1_354960	SSTR1	Case1_pos	1	0	12.58206404	0.342760152	15.93183481	460.3299115	12.54029147	582.8852946	20.5535901	-1.492597748	0.802161384	10.11503359	0.790103665	34.07089961	4489.360169	231	no
LOC100506217_368983	LOC100506217	Case1_pos	1	0	17.58347091	0.281069154	30.01413309	78.38954799	1.253045206	133.8071612	24.71385313	-2.957689553	0.599193627	14.50621994	0.588911949	35.23655352	4457.647215	232	no
CAMK2G_649135	CAMK2G	Case1_pos	1	0	37.78090797	5.509090635	24.35532752	1382.259855	201.5566918	891.0688837	43.36799987	4.180310532	1.529497418	5.957960973	1.550620003	6.829001022	4184.835152	233	no
C2CD3_656190	C2CD3	Case1_pos	1	0	18.39618945	0.069054908	53.90622737	673.0466663	2.526456675	1972.224016	9.234356543	-2.15590341	0.353260283	18.14330518	0.341596626	191.1399255	3864.406845	234	no
MECR_387007	MECR	Case1_pos	1	0	12.5702745	1.060399725	11.80716228	459.8985771	38.79599642	431.9792004	40.76464638	0.460803812	1.059584802	6.586233894	1.064482027	11.58153127	3507.2027	235	no
LOC729159_348300	LOC729159	Case1_pos	1	0	25.61488798	10.47289737	9.580451393	937.1514145	383.1635177	350.5123108	84.25093243	32.14753367	2.515477553	2.319805287	2.668900593	2.442062745	3204.320236	236	no
KLK2_18883	KLK2	Case1_pos	1	0	18.04340927	1.325244347	19.40918501	1063.43669	78.10682782	1143.932343	33.49854857	-0.352394869	0.933080339	8.189852949	0.929693965	13.45568668	3202.336831	237	no
PDE4DIP_83434	PDE4DIP	Case1_pos	1	0	42.22452332	3.319408298	43.67926169	1544.834855	121.4445359	1598.058204	24.8270901	-0.050164352	0.967440412	10.00704734	0.966715815	12.62477614	2933.448775	238	no
NEK10_133181	NEK10	Case1_pos	1	0	9.136262945	0.275410312	11.61709087	334.2611434	10.07621676	425.02521	18.29617045	-1.282442622	0.8033756	7.947452557	0.786951419	30.26856107	2782.572424	239	no
IWS1_118713	IWS1	Case1_pos	1	0	5.224502136	0	14.5399241	191.14468	0	531.9605711	12.37495305	-2.784253627	0.400549069	6.224502136	0.360523255	192.14468	2137.300343	240	no
USP36_723236	USP36	Case1_pos	1	0	7.200361464	0.069150315	15.87480614	263.4338646	2.529947255	580.7988323	14.70393081	-2.455171671	0.485952929	7.669979935	0.45451082	74.91156256	1866.014288	241	no
TPPP_179544	TPPP	Case1_pos	1	0	26.21775277	5.194453541	19.2645591	959.2079465	190.0453161	704.8170121	45.02964693	6.404484282	1.343120896	4.393890856	1.36042052	5.026074263	1817.042091	242	no
RIMS2_306059	RIMS2	Case1_pos	1	0	8.801167082	0.482420683	11.64353381	322.0012591	17.64993959	425.9926565	26.01752634	-1.27792677	0.775192065	6.611596286	0.756456239	17.31915846	1746.99734	243	no
PEX5L_153482	PEX5L	Case1_pos	1	0	26.85335522	0.972110345	46.35844368	23.29032243	0.843126052	40.2073816	27.01029175	-2.716572099	0.588139159	14.12362918	0.589465321	13.17887206	1742.979101	244	no
WNK1_289393	WNK1	Case1_pos	1	0	43.95200316	10.02957291	30.21504038	1608.036778	366.9439604	1105.45351	45.67256207	8.047455793	1.440075125	4.07558874	1.454228997	4.373048483	1704.700032	245	no
FGFR3_497952	FGFR3	Case1_pos	1	0	13.63935216	1.88251329	10.69613048	499.0120659	68.87400773	391.330769	26.95700925	2.094687975	1.251640633	5.078676379	1.274465592	7.15590936	1562.769213	246	no
PWWP2A_405960	PWWP2A	Case1_pos	1	0	54.78103011	6.969785147	60.71201556	2004.229724	254.9979533	2221.221944	27.12329758	1.124756521	0.903892534	6.999063222	0.902353489	7.832991231	1212.840097	247	no
RBBP6_708895	RBBP6	Case1_pos	1	0	8.996620231	1.869145318	6.561742577	329.1521471	68.38492443	240.0692263	32.74591289	4.98953244	1.321999543	3.484180522	1.369532529	4.758269174	982.9024419	248	no
BAIAP2_718099	BAIAP2	Case1_pos	1	0	13.78947888	0.901104312	22.2548898	504.5046323	32.96798258	814.2218493	18.87618608	-1.164751441	0.635972865	7.779414728	0.620082291	14.88179733	861.7960017	249	no
PEX5L_582394	PEX5L	Case1_pos	1	0	39.04503916	6.670596245	53.26683664	330.1217899	56.39920511	450.3656248	49.11073455	3.226734465	0.737928386	5.220590145	0.733599928	5.768752185	800.6660405	250	no
MICALCL_553802	MICALCL	Case1_pos	1	0	4.23978295	0.069054908	8.313670519	155.117547	2.526456675	304.1656123	11.64136552	-1.630663823	0.562590543	4.901322571	0.511583025	44.27037147	727.0075644	251	no
EDC4_213163	EDC4	Case1_pos	1	0	51.01141639	15.63964422	46.83353346	1866.313882	572.1951513	1713.461022	59.66418439	14.19335115	1.087342135	3.125752913	1.089155051	3.25772798	719.5137507	252	no
ZHX3_32230	ZHX3	Case1_pos	1	0	0.832760746	0	1.316412791	49.28634536	0	77.91094352	13.92940451	-1.75175603	0.791206452	1.832760746	0.637254392	50.28634536	647.2783134	253	no
LOC105379660_76055	LOC105379660	Case1_pos	1	0	33.14733463	1.120616565	79.94059671	177.6024548	6.004230959	428.3193919	8.74249574	-1.390919054	0.421881429	16.10255017	0.416013015	25.49922408	630.0200672	254	no
PAX6_652281	PAX6	Case1_pos	1	0	15.18763106	0.557110477	34.57379627	555.6577074	20.38255533	1264.923825	9.998581412	-1.449693608	0.455043677	10.39594255	0.439724489	26.03326397	541.4578035	255	no
SVIL_641252	SVIL	Case1_pos	1	0	38.325731	13.02671901	33.88453871	1402.192859	476.5981471	1239.70651	49.66498904	13.6156677	1.127311194	2.803630055	1.13096276	2.938019898	521.5763711	256	no
HSD11B1L_561364	HSD11B1L	Case1_pos	1	0	9.970728834	0.851953999	17.53849473	587.6516297	50.21219254	1033.678198	22.30662918	-1.178371255	0.591780994	5.923866813	0.568922425	11.49436493	511.3735725	257	no
NR1D2_526025	NR1D2	Case1_pos	1	0	19.22764466	1.182762197	42.71798848	703.466453	43.27277429	1562.88887	15.40102058	-1.769907156	0.462684706	9.266994218	0.450458128	15.91195637	473.3163915	258	no
ANKRD6_211310	ANKRD6	Case1_pos	1	0	9.908897058	1.73411121	14.8549931	574.4116242	100.5251776	861.1332488	45.33779049	2.690499966	0.688041741	3.989924411	0.667427715	5.667674145	470.8135087	259	no
CRNN_475576	CRNN	Case1_pos	1	0	8.066132911	0.483807398	16.75457024	36.66239551	2.199013873	76.15330512	14.70928988	-1.540065045	0.510636574	6.11004698	0.488150125	11.77312666	263.7505624	260	no
CAMK2G_649100	CAMK2G	Case1_pos	1	0	1.045372009	0	2.91631233	60.59946229	0	169.0565249	11.00585486	-2.482414071	0.52226989	2.045372009	0.362229337	61.59946229	262.3322114	261	no
TSC1_510856	TSC1	Case1_pos	1	0	1.180825098	0	3.102061384	34.79754588	0	91.41415059	8.966809061	-1.900373002	0.531641264	2.180825098	0.387360005	35.79754588	144.1602321	262	no
TTN_196033	TTN	Case1_pos	1	0	92.78254887	28.54792912	113.8672944	3394.560889	1044.460244	4165.971605	19.19539735	4.136438719	0.816442569	3.173912747	0.814874977	3.247910103	131.6475291	263	no
ANKRD6_603987	ANKRD6	Case1_pos	1	0	36.33702976	8.607035141	70.06493417	30.05548944	7.119146927	57.95289001	30.16985721	2.68036396	0.525393152	3.886425855	0.526784852	3.824969509	124.1278705	264	no
ARHGEF11_83704	ARHGEF11	Case1_pos	1	0	16.12938173	2.506609456	37.57275745	590.1127857	91.70731488	1374.644419	17.81242841	-0.479591141	0.444079782	4.884884371	0.429698822	6.376118071	105.8665925	265	no
CEP192_728443	CEP192	Case1_pos	1	0	5.55370323	0.696199932	12.33699554	203.1888971	25.47130995	451.3637861	14.38768565	-0.707247396	0.491392774	3.863756333	0.451382059	7.71359247	95.11092809	266	no
GRIP1_276131	GRIP1	Case1_pos	1	0	100.6716923	45.99758342	108.9465624	3683.194668	1682.876787	3985.94072	22.2886266	8.422668877	0.924737346	2.163338727	0.924065575	2.187924139	90.1490764	267	no
LOC102725092_374320	LOC102725092	Case1_pos	1	0	19.64461451	6.898663946	31.24538763	381.6256979	134.0167526	606.9878771	30.19903409	7.00703892	0.640234652	2.613684372	0.62933113	2.833912759	90.1262001	268	no
ERG_578950	ERG	Case1_pos	1	0	4.596099976	1.174206579	5.942673559	168.1538329	42.95975674	217.4198434	14.30335639	2.25091378	0.806043944	2.57385845	0.774443523	3.847924681	88.42959839	269	no
C4orf50_161775	C4orf50	Case1_pos	1	0	13.73878388	5.231909444	20.27831639	502.6498948	191.4156853	741.9065391	29.89829733	8.102304569	0.692666826	2.365051035	0.677945163	2.617509555	86.91489381	270	no
ANK3_645681	ANK3	Case1_pos	1	0	8.680387627	0.563441003	24.99837959	317.5823978	20.61416522	914.5957154	6.718551125	-1.113215407	0.372345807	6.191719168	0.347950949	14.73951895	79.43916647	271	no
ZFAND4_650267	ZFAND4	Case1_pos	1	0	8.968978109	1.267049246	20.49765351	328.1408269	46.35651712	749.931251	12.23906672	-0.464332235	0.463724011	4.397336373	0.4383102	6.950275208	76.02932816	272	no
ZSWIM8_644657	ZSWIM8	Case1_pos	1	0	40.15119056	9.257823431	85.80853297	332.4277669	76.64922326	710.4431673	14.89779547	0.98135237	0.474045456	4.011688331	0.468663953	4.294025785	57.01582063	273	no
LOC105373498_130832	LOC105373498	Case1_pos	1	0	310.2284325	447.8191548	252.3959682	113.8233953	164.3056901	92.60455542	75.19535588	104.8867184	1.228229615	0.693438391	1.226685975	0.69461248	54.57006204	274	no
SOX5_666125	SOX5	Case1_pos	1	1	483.4027098	832.8892393	273.6671093	14245.31711	24544.27973	8064.652256	46.67866397	78.94729427	1.763599257	0.580895744	1.766294487	0.580409646	49.02462194	275	no
RALGPS1_638449	RALGPS1	Case1_pos	1	0	19.48335101	1.881092656	80.46106024	128.1231225	12.37012384	529.1144357	8.765743026	-2.086370746	0.2514496	7.109577323	0.243575941	9.657586128	36.86264083	276	no
TTN_509704	TTN	Case1_pos	1	1	74.77804507	43.11323455	111.826569	2735.844513	1577.349422	4091.309219	22.04877157	10.34379009	0.671632983	1.717807498	0.668777545	1.73399152	29.49983313	277	no
LOC105378952_686062	LOC105378952	Case1_pos	1	0	17.10925852	7.431163329	33.44559213	62.62373399	27.19972902	122.418389	16.22443946	4.694668945	0.525735149	2.147895589	0.515512595	2.25618246	21.30901526	278	no
MDFI_600004	MDFI	Case1_pos	1	0	52.13603144	21.34790837	138.5612799	113.9648296	46.66467071	302.8829048	25.12749097	5.266915759	0.380736201	2.377673586	0.378319503	2.411950568	20.75643024	279	no
NSMF_407893	NSMF	Case1_pos	1	0	8.117354105	2.977134144	21.21324238	296.9831408	108.9220252	776.1119282	17.55475781	2.964247534	0.410446793	2.292443195	0.383449449	2.710859267	17.16980578	280	no
VPS13A_465896	VPS13A	Case1_pos	1	0	18.31313651	7.841838735	32.16761453	670.0080748	286.9030803	1176.890779	9.727162666	2.900025938	0.582288982	2.184289613	0.569669181	2.330673482	16.42627659	281	no
TTN_196032	TTN	Case1_pos	1	0	19.61290934	3.967626868	74.27582437	717.5618236	145.1603901	2717.470165	9.484006291	-0.92565263	0.273831732	4.149447993	0.264325808	4.916255512	14.00360806	282	no
OPA1_153076	OPA1	Case1_pos	1	0	10.69043661	3.627166742	22.80380159	391.1224519	132.7042479	834.3044456	7.981299889	1.420721063	0.491116369	2.526478353	0.469436568	2.932759865	13.63411778	283	no
MUC17_504583	MUC17	Case1_pos	1	0	4.920585256	1.190086725	15.78268219	290.0078814	70.14095108	930.1946795	9.700264945	-0.081732153	0.352779442	2.703356533	0.312510249	4.090581823	11.82604537	284	no
TRIOBP_453394	TRIOBP	Case1_pos	1	0	3.132579165	2.929830978	6.318815056	60.53111947	56.61339734	122.0990529	30.46146436	24.33963859	0.5646514	1.051592088	0.49985047	1.068000193	9.655837145	285	no
PTPRE_647709	PTPRE	Case1_pos	1	0	2.779798999	0.859677678	8.150418409	101.7022821	31.45233946	298.192838	10.03012751	0.842412137	0.413073898	2.032502215	0.343264507	3.164711199	9.14804346	286	no
ILDR1_260754	ILDR1	Case1_pos	1	0	0.765034202	0.139564003	2.416215755	22.63899913	4.129997501	71.50099464	7.153983136	-0.475003731	0.516663562	1.548867986	0.326050687	4.607994278	8.601361497	287	no
LOC105369233_371359	LOC105369233	Case1_pos	1	0	15.3065788	3.299024993	75.01720993	53.28875563	11.48531876	261.1670329	10.65502958	-1.893113998	0.214511672	3.793087694	0.207076973	4.348207415	7.806215414	288	no
FAM115C_399082	FAM115C	Case1_pos	1	0	9.691043791	2.367079768	44.42566037	573.5574514	140.0939123	2629.300733	11.49646571	-1.380798861	0.235352523	3.175167958	0.218437932	4.072163299	7.64193169	289	no
CECR2_41430	CECR2	Case1_pos	1	0	6.663264922	1.181094035	34.04143811	78.54347526	13.92218848	401.2646778	7.852819691	-1.857418119	0.218691507	3.513495887	0.19773915	5.330550233	6.360067071	290	no
IKZF3_297687	IKZF3	Case1_pos	1	0	13.95139514	8.147702489	39.69223711	205.5657156	120.0516705	584.8420923	17.5800287	6.613882843	0.367426227	1.634442655	0.352596234	1.706425981	6.35220558	291	no
ARHGEF12_661196	ARHGEF12	Case1_pos	1	0	5.084333232	1.876517359	21.85449	186.0164325	68.6546394	799.5727421	10.69841249	0.386818252	0.266220477	2.11517348	0.233603298	2.684909923	3.778465644	292	no
ARPP21_131849	ARPP21	Case1_pos	1	0	4.864648248	5.142556676	11.2608934	177.9789937	188.1466071	411.9932979	10.6787106	9.652758326	0.478321445	0.95475688	0.433370214	0.946244802	1.999834384	293	no
PKM_700557	PKM	Case1_pos	1	0	6.463622149	2.833443702	30.12992763	236.4793727	103.664938	1102.339558	7.709227071	0.616574623	0.239757131	1.946975808	0.215236888	2.268948678	1.757455363	294	no
DPCR1_401392	DPCR1	Case1_pos	1	0	6.171494806	10.48859671	10.73319838	225.7915433	383.7378971	392.6869424	13.16232004	21.06163096	0.611213974	0.624227222	0.576070778	0.589470247	1.705321078	295	no
TRIP11_568678	TRIP11	Case1_pos	1	0	13.88484755	21.92909115	74.44542687	821.7647084	1297.857476	4405.999005	7.893970987	9.855620361	0.197292907	0.649168668	0.186695007	0.633452649	0.11956702	296	no
PKD1L1_262208	PKD1L1	Case1_pos	1	0	5.703303762	15.3774281	30.43532474	84.38648171	227.5255026	450.3231954	8.705535619	21.33044315	0.213241117	0.40930137	0.189191432	0.373640932	0.053711287	297	no
SEMA4A_229528	SEMA4A	Case1_pos	1	0	14.66756606	17.60937769	165.6387966	21.84315102	26.22413935	246.671686	6.93413581	2.605178181	0.094021119	0.841917786	0.09223158	0.839077068	0.042478478	298	no
JAG1_191627	JAG1	Case1_pos	1	0	2.918788949	9.339247199	17.04417324	106.7873962	341.6875659	623.5815309	6.581269406	19.54574734	0.217177529	0.379020723	0.172575382	0.314535475	0.029406002	299	no
LOC101927859_49730	LOC101927859	Case1_pos	1	0	23.12237393	48.74221732	219.3190617	96.52668423	203.4793068	915.5695638	8.479683169	13.23870526	0.109488365	0.484947701	0.106404018	0.476951364	0.022849391	300	no
MYO18B_48064	MYO18B	Case1_pos	1	2	3.137294979	73.57863381	4.852848006	114.7817016	2691.962612	177.5472677	15.13698289	360.4218916	0.706885772	0.055475607	0.648465267	0.042994173	0.016549579	301	no
SUSD2_444484	SUSD2	Case1_pos	0	1	0.759139434	10.86883801	3.080312223	27.77402716	397.6494812	112.6969191	6.716536505	99.27034209	0.431128634	0.148214967	0.253076578	0.072178765	0	302	no
LRTM1_306661	LRTM1	Case1_pos	0	1	0.75796048	4369.99815	178.280991	0.076817632	442.8897263	18.06838736	-0.361854328	1012.135012	0.009805616	0.000402187	0.056471353	0.002425867	0	303	no
MKI67_240788	MKI67	Case1_pos	0	1	0	10.7530708	3.763246527	0	393.413999	137.6828901	-0.237805784	50.89500114	0.209940845	0.085084147	0.007210695	0.002535407	0	304	no
MKI67_240713	MKI67	Case1_pos	0	1	0	2.219984375	4.40844459	0	43.7960589	86.97020623	-0.291827875	9.56474849	0.184896042	0.310560513	0.011367485	0.022323392	0	305	no
GPRASP1_279676	GPRASP1	Case1_pos	0	1	0.070084452	36.13465269	9.753378578	2.564123778	1322.02963	356.8390593	-0.11232239	70.22213442	0.099511465	0.028816331	0.009960131	0.002693911	0	306	no
PTPRS_517310	PTPRS	Case1_pos	0	2	0.275621993	218.2696726	48.49902727	1.019530576	807.3833389	179.3987506	-0.369834859	223.9359778	0.025770648	0.005817594	0.011194815	0.002498234	0	307	no
PTPRS_517326	PTPRS	Case1_pos	0	1	0	30.10975258	2.293754559	0	1101.60143	83.91976305	-0.252701832	253.9064101	0.303604893	0.032144261	0.011775822	0.000906946	0	308	no
TSEN54_518852	TSEN54	Case1_pos	0	1	0	10.53097664	1.227858919	0	385.2884175	44.92269198	-0.223460873	146.2341003	0.448861457	0.086722923	0.021775727	0.002588739	0	309	no
ZNF410_307474	ZNF410	Case1_pos	0	1	0	22.47257824	37.94251222	0	822.1862419	1388.17234	-0.354241771	14.02993446	0.025678877	0.042602904	0.000719853	0.001214792	0	310	no
PTPN20B_519568	PTPN20B	Case1_pos	0	1	0	5.317023941	8.797537925	0	194.5297013	321.868482	-0.34539706	14.00135359	0.102066459	0.158302392	0.003097236	0.005114313	0	311	no
COPG2_409380	COPG2	Case1_pos	0	1	0.560675614	13.76854123	14.6718875	33.18318266	814.8812024	868.3451013	0.638806749	21.78984954	0.099584406	0.105675678	0.039320613	0.041897255	0	312	no
GGT7_519163	GGT7	Case1_pos	0	1	0	7.118306341	0.556988623	0	412.6430907	32.28822923	-0.181882469	177.8917602	0.642265451	0.123178402	0.030040649	0.002417543	0	313	no
RNF31_593822	RNF31	Case1_pos	0	1	0	202.7453179	51.54283204	0	7417.680752	1885.756362	-0.53016922	157.3976309	0.019032092	0.004908088	0.00053001	0.000134795	0	314	no
BDP1_521242	BDP1	Case1_pos	0	1	0.068905498	147.633931	44.83630691	2.520990331	5401.364525	1640.390092	-0.212080243	59.54465876	0.023320062	0.007191531	0.002145127	0.00065175	0	315	no
UBTD2_521926	UBTD2	Case1_pos	0	1	1.679668935	571.6783799	83.64878718	99.40999694	33834.37344	4950.693261	0.184216489	175.473034	0.031656318	0.004679186	0.020277911	0.002967604	0	316	no
ZSCAN29_286283	ZSCAN29	Case1_pos	0	1	0	4.161873605	11.47038882	0	152.2671401	419.6579393	-0.467761605	10.26193943	0.080189962	0.193728107	0.002377228	0.006524556	0	317	no
SLC12A6_523356	SLC12A6	Case1_pos	0	2	0	37.73407622	3.675119916	0	1380.546459	134.4586723	-0.359700276	282.2182979	0.213898257	0.025817061	0.007382325	0.000723827	0	318	no
HIVEP2_524973	HIVEP2	Case1_pos	0	1	0.068905498	115.6587216	9.161605822	2.520990331	4231.51312	335.1883429	-0.093792886	215.2912006	0.105190608	0.009162671	0.010473267	0.000831891	0	319	no
MYH4_527700	MYH4	Case1_pos	0	1	0	66.3353926	14.33766376	0	2426.959941	524.5606339	-0.186932391	65.47349371	0.065198978	0.014851031	0.00190273	0.000411868	0	320	no
CDHR5_398048	CDHR5	Case1_pos	0	1	0	47.70118855	2.334170754	0	1745.205225	85.39843804	-0.316772011	496.5637195	0.299924651	0.02053338	0.011574283	0.00057267	0	321	no
MYH13_527963	MYH13	Case1_pos	0	1	0	10.75374828	1.245712238	0	393.4387854	45.57587708	-0.202467997	133.3678951	0.445293027	0.085079242	0.021470342	0.002535248	0	322	no
MYH13_527964	MYH13	Case1_pos	0	1	0	5550.159669	453.8016992	0	29242.1767	2390.949138	-0.244973195	229.2307219	0.00219876	0.000180143	0.000418069	3.42E-05	0	323	no
NGDN_209770	NGDN	Case1_pos	0	1	0	18.86679164	16.9854812	0	690.2642123	621.4342123	-0.416093518	33.09129894	0.055600403	0.050335254	0.001606595	0.001446625	0	324	no
NGDN_209769	NGDN	Case1_pos	0	2	0.137810996	49.00106332	82.68060186	0.253952903	90.29731055	152.3606934	-0.488950652	22.23267961	0.01359707	0.022755736	0.008176495	0.013734829	0	325	no
BAI1_529374	BAI1	Case1_pos	0	1	0	39.85210457	13.46495784	0	1458.037068	492.6316404	-0.29156497	64.69714437	0.06913259	0.024478543	0.002025802	0.000685384	0	326	no
CHRNA10_252652	CHRNA10	Case1_pos	0	1	0	37.18532618	0.135987168	0	1360.469781	4.975253726	-0.161164593	3392.42497	0.880291634	0.02618807	0.16735691	0.0007345	0	327	no
TDRD7_531659	TDRD7	Case1_pos	0	2	1.401689035	34.66565679	4.652963232	51.28247537	1268.284652	170.2342434	7.870161009	201.2813608	0.424854883	0.067338982	0.305327219	0.041190505	0	328	no
RYBP_459164	RYBP	Case1_pos	0	2	0.068905498	156.4815515	29.09173846	2.520990331	5725.065339	1064.356161	-0.419567507	209.4578061	0.03552156	0.006787497	0.003304989	0.000614906	0	329	no
SRGAP2_544886	SRGAP2	Case1_pos	0	1	0	3.544288851	0.357500358	0	129.6720608	13.0795796	-0.161164593	122.0635688	0.736648056	0.220056434	0.071024848	0.007652745	0	330	no
SRGAP2_544894	SRGAP2	Case1_pos	0	2	0	23.68495164	0.619801896	0	866.5423778	22.67619613	-0.161164593	473.2531175	0.617359445	0.040510511	0.042236514	0.001152681	0	331	no
LMOD1_531939	LMOD1	Case1_pos	0	1	0.275621993	82.12395022	52.95993215	8.156244575	2430.223424	1567.197721	-0.131393255	24.86431057	0.02364017	0.015346022	0.005838705	0.003766106	0	332	no
SYNM_531859	SYNM	Case1_pos	0	1	0	186.665549	57.62914104	0	6829.383108	2108.43128	-0.275972649	67.17432627	0.017056365	0.005328629	0.000474061	0.000146405	0	333	no
POLN_558203	POLN	Case1_pos	0	1	0	15.25047577	4.822577801	0	99.86974013	31.58128305	-0.388999582	92.38650845	0.171745236	0.06153666	0.030692468	0.009913776	0	334	no
POLN_558182	POLN	Case1_pos	0	2	0	229.8644599	5.611663044	0	8409.867101	205.3094265	-0.18881687	594.4082306	0.151247877	0.004331546	0.004847088	0.000118894	0	335	no
CIC_555556	CIC	Case1_pos	0	1	0.137810996	7.766863869	7.500846421	1.359374094	76.61270758	73.98869906	0.259157503	46.07643034	0.133846789	0.129785407	0.031463062	0.030399327	0	336	no
PARP4_532525	PARP4	Case1_pos	0	1	0	81.52465463	5.705477496	0	2982.677319	208.7417408	-0.256895099	281.1050658	0.149131811	0.012117591	0.004767768	0.000335157	0	337	no
CD2AP_231448	CD2AP	Case1_pos	0	1	0	11.7304425	0.3409669	0	429.1723152	12.4746832	-0.161164593	425.9687739	0.745730562	0.078551865	0.074213248	0.00232465	0	338	no
SCT_209199	SCT	Case1_pos	0	1	3.340474613	292.4483577	142.5376038	8.162989553	714.644823	348.3136697	0.584096036	110.3380123	0.030239286	0.014791272	0.026231408	0.012803823	0	339	no
SETX_534343	SETX	Case1_pos	0	1	0	5.416358139	2.483348625	0	198.1639621	90.85628946	-0.262870777	42.56992958	0.287080079	0.15585165	0.010886571	0.005020989	0	340	no
SETX_534344	SETX	Case1_pos	0	1	0	829.6701916	1.220952594	0	24047.69184	35.38887142	-0.259965877	13600.7843	0.450257247	0.001203847	0.027480929	4.16E-05	0	341	no
SETX_534367	SETX	Case1_pos	0	1	0	3656.758018	21.91033722	0	133786.8802	801.6159794	-0.165385699	2124.384009	0.043648419	0.000273392	0.001245926	7.47E-06	0	342	no
RGS3_429316	RGS3	Case1_pos	0	1	0	103.7078861	10.30040273	0	3794.277461	376.8525942	-0.25339359	194.9259715	0.088492421	0.009550379	0.002646535	0.000263485	0	343	no
RGS3_429317	RGS3	Case1_pos	0	1	0	96.53118397	7.165130001	0	2856.5643	212.0315294	-0.386219679	398.3359434	0.122472024	0.010253131	0.004694141	0.000349948	0	344	no
ZNF462_535263	ZNF462	Case1_pos	0	1	0	2175.9403	149.3484604	0	79609.38701	5464.092641	-0.405353723	452.3162125	0.006651215	0.00045936	0.00018298	1.26E-05	0	345	no
MAP3K14_409880	MAP3K14	Case1_pos	0	2	0	500.5460694	6.89310441	0	18313.0786	252.1924966	-0.327269718	1827.92959	0.126692864	0.001993835	0.003949564	5.46E-05	0	346	no
ARID4A_536361	ARID4A	Case1_pos	0	1	2.02537538	13.09672876	18.98622268	74.10078873	479.1595379	694.6337401	3.470254902	22.66410429	0.151373045	0.214615421	0.107960245	0.156407991	0	347	no
ISL1_537270	ISL1	Case1_pos	0	1	0	12.86778456	2.945443646	0	470.7833394	107.7625903	-0.398586768	131.6893018	0.253456921	0.072109571	0.009194338	0.002119617	0	348	no
UHRF1_412963	UHRF1	Case1_pos	0	1	0	3.841454655	12.8986286	0	45.47074562	152.6792095	-0.403768765	6.836633305	0.071949545	0.206549492	0.006507061	0.021518914	0	349	no
CXorf56_303635	CXorf56	Case1_pos	0	1	0	20.07904126	6.125521649	0	734.6158193	224.1095602	-0.212983947	52.47940143	0.140340602	0.047440488	0.004442281	0.001359405	0	350	no
OXCT2_361258	OXCT2	Case1_pos	0	1	0	19.3171862	2.003522923	0	706.7424376	73.30129037	-0.266655072	196.3658487	0.332942357	0.049219414	0.013458716	0.001412943	0	351	no
OXCT2_361259	OXCT2	Case1_pos	0	1	0	117.7950627	12.94413787	0	4309.673722	473.5768169	-0.471605586	327.6339614	0.071714724	0.008417858	0.00210714	0.000231982	0	352	no
ANKRD30A_538551	ANKRD30A	Case1_pos	0	2	0	1385.0204	47.21470988	0	50672.63336	1727.406819	-0.569977876	1284.021824	0.020740558	0.00072149	0.000578567	1.97E-05	0	353	no
SMG6_539042	SMG6	Case1_pos	0	1	0	6.396748181	16.70808846	0	234.0327083	611.2854659	-0.415795002	9.762746246	0.056471369	0.135194544	0.001633225	0.004254727	0	354	no
ALPK3_464060	ALPK3	Case1_pos	0	1	1.033582473	33.25973288	2.555054302	37.81485507	1216.847239	93.4797277	11.65063279	385.0233603	0.572025713	0.059357803	0.410827338	0.031871694	0	355	no
BEST3_537320	BEST3	Case1_pos	0	1	0	71.77801135	3.707244298	0	2626.084679	135.6339813	-0.308462617	458.0175304	0.212438517	0.013740414	0.007318824	0.00038065	0	356	no
MRPS14_255778	MRPS14	Case1_pos	0	1	0	5.479540901	8.363440122	0	200.4755793	305.986493	-0.384264241	17.0800445	0.106798355	0.154331922	0.003257472	0.004963381	0	357	no
ZNF335_395237	ZNF335	Case1_pos	0	1	45.11198682	56.92857355	17.60339748	1650.476172	2082.800178	644.0414209	71.52918937	88.53921832	2.478686319	0.79601454	2.560263757	0.792530968	0	358	no
CEP164_405648	CEP164	Case1_pos	0	1	0	42.75784838	29.97665453	0	1564.347192	1096.731878	-0.539530936	56.0198275	0.032282376	0.022853043	0.000910969	0.000638836	0	359	no
PKD1L2_557687	PKD1L2	Case1_pos	0	1	0	1.709763362	1.295987958	0	100.7694866	76.38252411	-0.310059966	29.63680483	0.435542354	0.369035914	0.012922814	0.009826128	0	360	no
COL15A1_316073	COL15A1	Case1_pos	0	1	0	6.026824828	11.72044213	0	220.4986185	428.8064399	-0.357545502	12.01157658	0.07861362	0.142311787	0.002326629	0.004514701	0	361	no
COL15A1_316094	COL15A1	Case1_pos	0	1	0.841013421	1881.051229	1107.989951	48.74160549	109017.8285	64214.44383	-0.500137169	66.25128797	0.001660081	0.000978195	0.000774605	0.000456266	0	362	no
CLIP2_540421	CLIP2	Case1_pos	0	1	0	13.22718485	5.532338988	0	483.9324304	202.4072607	-0.195201133	34.7649558	0.153084523	0.070287974	0.004916245	0.002062143	0	363	no
SEC16B_542118	SEC16B	Case1_pos	0	1	0	9.805543343	6.630809745	0	358.7475699	242.5961315	-0.245919659	26.5264832	0.131047691	0.092545092	0.004105156	0.002779727	0	364	no
SEC16B_542096	SEC16B	Case1_pos	0	1	0	14.48006208	19.73086282	0	529.7704473	721.8772932	-0.189103874	9.55138482	0.048237259	0.064599224	0.001383361	0.001884054	0	365	no
GYLTL1B_535049	GYLTL1B	Case1_pos	0	1	0	213.5838587	14.7357306	0	7814.221771	539.124387	-0.447244076	496.4676866	0.063549639	0.004660183	0.001851425	0.000127955	0	366	no
COL4A2_540871	COL4A2	Case1_pos	0	1	0	3.257063124	0.500155518	0	47.99093603	7.369501467	-0.218268074	108.1369356	0.666597555	0.234903728	0.11948143	0.020411939	0	367	no
KDM1B_543006	KDM1B	Case1_pos	0	2	0.206716495	304.5129856	11.91217112	7.562971029	11140.97299	435.821075	0.163865584	956.4362688	0.093455739	0.003949804	0.019602926	0.000768533	0	368	no
DSG2_332894	DSG2	Case1_pos	0	2	0	39.20139962	17.79691083	0	1434.230247	651.1213389	-0.270314347	44.22573119	0.053200231	0.024874756	0.001533457	0.000696752	0	369	no
DBH_544489	DBH	Case1_pos	0	1	0	4.63550462	2.054262441	0	169.5954991	75.15765652	-0.269766293	45.25405158	0.327411288	0.177446399	0.013130656	0.005861819	0	370	no
PEBP4_546970	PEBP4	Case1_pos	0	2	0	81.36397929	4.563605566	0	2976.798819	166.964986	-0.275412305	376.4400974	0.179739557	0.01214123	0.005953622	0.000335819	0	371	no
TTBK2_546262	TTBK2	Case1_pos	0	1	0	17.97075021	14.21366066	0	657.4814613	520.0238315	-0.181141004	16.54784116	0.0657304	0.052712728	0.001919298	0.001518646	0	372	no
RAB6C_351471	RAB6C	Case1_pos	0	2	0	50.51726373	4.205637405	0	1848.234714	153.8682912	-0.31479808	289.2705956	0.192099434	0.019410969	0.0064571	0.000540764	0	373	no
LRRCC1_547378	LRRCC1	Case1_pos	0	1	3.238558414	36.37492125	15.50713939	118.4865458	1330.820144	567.3473031	5.693461741	65.92312402	0.256771226	0.113406484	0.210235089	0.089716728	0	374	no
TICRR_563769	TICRR	Case1_pos	0	1	0	25.57295535	18.2072154	0	935.6172589	666.1328239	-0.465501845	47.55119798	0.052063768	0.037632246	0.001498952	0.001067672	0	375	no
ZFHX3_552526	ZFHX3	Case1_pos	0	2	1.182004051	97.05492097	77.39426569	43.24503661	3550.87075	2831.562083	0.056668534	29.16157556	0.02783372	0.022252877	0.015620147	0.012456826	0	376	no
ZFHX3_552570	ZFHX3	Case1_pos	0	1	0.068905498	538.6861422	234.3091135	2.520990331	19708.47894	8572.480089	-0.780321931	136.5474273	0.004542559	0.001980606	0.000410684	0.000178645	0	377	no
ZFHX3_552571	ZFHX3	Case1_pos	0	1	0.068905498	152.6262666	91.91141253	0.239889546	531.3573941	319.9829869	-0.63829151	82.55053778	0.011504566	0.00695783	0.003862789	0.002329055	0	378	no
SRRM2_578629	SRRM2	Case1_pos	0	1	0.689054982	42.7059646	12.33951905	40.78122315	2527.521776	730.3055536	2.104687603	166.1474392	0.126620381	0.038645869	0.057132375	0.016523972	0	379	no
SRRM2_578630	SRRM2	Case1_pos	0	2	0	67.84890523	2.681328423	0	2482.333617	98.09961795	-0.722413508	1403.233618	0.271641072	0.014524559	0.010090856	0.000402685	0	380	no
NCAN_538361	NCAN	Case1_pos	0	1	0	8.328264467	0	0	304.6995494	0	-0.230611004	81.63036151	1	0.107201077	1	0.003271186	0	381	no
ZNF91_544716	ZNF91	Case1_pos	0	1	0	11.21163547	3.649846148	0	410.1911377	133.5340011	-0.21087405	48.61266896	0.215060879	0.081889113	0.007433065	0.002431959	0	382	no
FAM47A_352654	FAM47A	Case1_pos	0	1	0.420506711	670.1977242	58.85773602	24.88738702	39665.16992	3483.452742	-0.283528567	548.7964944	0.023731381	0.002116376	0.007429398	0.000652631	0	383	no
JARID2_275177	JARID2	Case1_pos	0	1	0.350422259	141.6053415	87.3744012	12.82061885	5180.801346	3196.697317	-0.303418979	52.1476715	0.015280695	0.009469647	0.004322053	0.002667146	0	384	no
RECK_429005	RECK	Case1_pos	0	1	0	64.86414978	0.136891338	0	2373.132757	5.00833387	-0.228665329	8341.581203	0.879591538	0.015182766	0.166435491	0.000421206	0	385	no
RECK_429006	RECK	Case1_pos	0	1	0	117.1909134	9.88548673	0	770.6510926	65.00726832	-0.345755871	313.5393997	0.091865437	0.008460887	0.015149847	0.001295922	0	386	no
RBM12B_553517	RBM12B	Case1_pos	0	2	0	46.6171666	13.23618606	0	1705.544981	484.2617505	-0.365230791	96.85556798	0.070243533	0.02100083	0.002060744	0.000585979	0	387	no
ZC3H6_553615	ZC3H6	Case1_pos	0	1	0	16.5934897	12.25087807	0	607.0927327	448.2130751	-0.252460013	24.81542052	0.075466697	0.056839207	0.002226115	0.001644486	0	388	no
SYNE2_554006	SYNE2	Case1_pos	0	1	0	1.034501489	0.070416535	0	60.97111816	4.150187237	-0.161164593	181.3456733	0.934215763	0.491520899	0.194167698	0.016136549	0	389	no
SYNE2_554043	SYNE2	Case1_pos	0	1	0	5.692744235	14.18033076	0	208.2758791	518.8044174	-0.279746905	6.969033616	0.065874717	0.149415541	0.001923801	0.004778382	0	390	no
MS4A14_444562	MS4A14	Case1_pos	0	1	0	75.57226427	48.79856414	0	2764.901975	1785.354027	-0.524527192	59.40093707	0.0200809	0.013059559	0.000559799	0.000361546	0	391	no
XIRP2_566796	XIRP2	Case1_pos	0	1	0	5.501692684	3.09861204	0	201.2860289	113.3664398	-0.168457121	22.02006781	0.243985035	0.153806101	0.008743824	0.004943495	0	392	no
XIRP2_566690	XIRP2	Case1_pos	0	1	0	13.45234386	19.16752197	0	492.1701429	701.2667922	-0.516115983	24.79468547	0.049584674	0.069192929	0.00142396	0.002027698	0	393	no
DIAPH1_331170	DIAPH1	Case1_pos	0	1	0.210253355	0.837875932	2.335547641	12.18540136	48.5597698	135.3585316	1.944138167	7.087151817	0.362834978	0.658506559	0.096696563	0.266050496	0	394	no
CREBBP_220099	CREBBP	Case1_pos	0	1	0	17.66928304	2.293272702	0	1045.743799	135.7256942	-0.332657741	195.3606221	0.303649315	0.053563921	0.007313914	0.000955344	0	395	no
DSG3_221000	DSG3	Case1_pos	0	1	0	54.24017599	19.0028193	0	1984.441927	695.2409475	-0.236142034	50.48311424	0.049992953	0.018102766	0.001436284	0.000503666	0	396	no
USP31_222212	USP31	Case1_pos	0	2	0.964676974	28.48851437	54.83964297	14.2139557	419.7617358	808.0303322	0.224835436	21.56443998	0.035184268	0.06662516	0.018805173	0.036158126	0	397	no
DLGAP3_232082	DLGAP3	Case1_pos	0	2	0	289.7432974	11.4412623	0	10600.60623	418.5923108	-0.414028764	804.8636824	0.080377696	0.00343946	0.002383266	9.43E-05	0	398	no
DLGAP3_232083	DLGAP3	Case1_pos	0	2	0	242.1378525	9.331364234	0	8858.903898	341.3991581	-0.356158668	709.4890167	0.096792638	0.004112893	0.002920568	0.000112868	0	399	no
CAMSAP3_238576	CAMSAP3	Case1_pos	0	1	0	13.05295833	2.653727816	0	477.5581441	97.08981662	-0.175943071	65.58134637	0.273693075	0.071159394	0.010194738	0.00208961	0	400	no
SLC45A4_211890	SLC45A4	Case1_pos	0	1	0	36.34259317	0	0	1329.637382	0	-0.230611004	360.8700835	1	0.026779072	1	0.00075152	0	401	no
BTBD17_226057	BTBD17	Case1_pos	0	2	0	20.28636366	2.157100292	0	742.2009581	78.9201027	-0.295175463	211.9783189	0.316746352	0.046978433	0.012512496	0.001345531	0	402	no
FBF1_226801	FBF1	Case1_pos	0	1	0	81.26042331	4.821307979	0	2973.010099	176.393338	-0.336606528	434.8254579	0.1717827	0.012156514	0.00563719	0.000336246	0	403	no
CCDC150_226750	CCDC150	Case1_pos	0	1	0	865.8114486	10.576423	0	31676.75082	386.951127	-0.275335578	1733.899749	0.086382469	0.001153653	0.002577644	3.16E-05	0	404	no
KIR2DL4_227942	KIR2DL4	Case1_pos	0	2	0	59.66009397	17.43280595	0	76.64104949	22.39467716	-0.518348723	133.4832068	0.0542511	0.016485303	0.042744766	0.012879785	0	405	no
FBXW9_228970	FBXW9	Case1_pos	0	1	0	7.373803924	6.207260574	0	269.7794651	227.1000768	-0.239694643	20.48688563	0.138748973	0.11942004	0.004384041	0.003693042	0	406	no
RNF207_230610	RNF207	Case1_pos	0	1	0	3.40113172	9.083632824	0	28.75621885	76.80118118	-0.356391854	8.136661751	0.099170608	0.227214286	0.012853275	0.03360642	0	407	no
JMJD6_231417	JMJD6	Case1_pos	0	1	0	20.96735982	1.58915067	0	767.1160198	58.14098424	-0.16840433	170.0787962	0.38622704	0.045522084	0.016908748	0.001301887	0	408	no
LRP1_233652	LRP1	Case1_pos	0	1	0	1407.688659	470.1273159	0	2092.376873	698.7933849	-0.271470859	60.96119163	0.002122568	0.00070988	0.001428993	0.000477697	0	409	no
HERC2_207490	HERC2	Case1_pos	0	2	0	17.90471223	0	0	655.0653827	0	-0.230611004	177.0859635	1	0.052896864	1	0.001524238	0	410	no
PKHD1L1_235671	PKHD1L1	Case1_pos	0	1	0	47.08700977	2.620604192	0	1722.734757	95.87794909	-0.234520379	323.0602203	0.276196996	0.020795637	0.010322266	0.000580136	0	411	no
HERC1_235018	HERC1	Case1_pos	0	1	0	12.66363007	23.4899259	0	463.3141024	859.4071269	-0.40232082	14.28697224	0.040833117	0.073186993	0.00116224	0.002153714	0	412	no
PXDNL_293874	PXDNL	Case1_pos	0	2	0	21.20829568	10.65075825	0	775.9309473	389.6707716	-0.229607031	33.82709859	0.085831323	0.045028219	0.0025597	0.001287116	0	413	no
E2F1_192521	E2F1	Case1_pos	0	2	0	335.8733224	27.66990023	0	12288.32855	1012.336504	-0.402009426	373.3343866	0.034879787	0.002968475	0.000986839	8.14E-05	0	414	no
E2F4_403944	E2F4	Case1_pos	0	1	0	37.28266949	76.10858653	0	275.6743135	562.7596583	-0.884344988	28.05083817	0.012968724	0.02612148	0.001773806	0.003614358	0	415	no
CELSR2_302720	CELSR2	Case1_pos	0	2	0	131.5655865	3.290778591	0	4813.484862	120.3970837	-0.383803374	1179.222835	0.233057935	0.007543436	0.00823743	0.000207707	0	416	no
QSOX1_433275	QSOX1	Case1_pos	0	2	0	214.5778787	45.16388153	0	2072.672103	436.2514807	-0.363398574	130.7632689	0.021661957	0.004638695	0.002287013	0.000482236	0	417	no
ZNF408_591993	ZNF408	Case1_pos	0	2	0	172.0306986	35.13127904	0	586.6173964	119.7961736	-0.625297074	232.0185267	0.02767685	0.005779321	0.008278408	0.001701788	0	418	no
TUBAL3_533011	TUBAL3	Case1_pos	0	1	1.034761426	367.7964667	1078.428228	37.85798848	13456.27509	39455.59083	-0.415331164	9.086228927	0.001885036	0.005517302	0.000984829	0.002887508	0	419	no
UBTD1_581678	UBTD1	Case1_pos	0	1	0	30.09614265	4.290632613	0	1101.103494	156.9779429	-0.387926184	207.194296	0.189013313	0.032158329	0.006329998	0.000907356	0	420	no
ELL3_257657	ELL3	Case1_pos	0	1	0.5559598	146.6086683	175.4798696	0.42005501	110.7700694	132.5836839	-0.731529083	56.43980272	0.008816642	0.010541114	0.010630453	0.012705146	0	421	no
EPC1_521575	EPC1	Case1_pos	0	1	0	49.20086453	12.84722615	0	2911.917754	760.3538328	-0.283993283	82.04167107	0.072216629	0.019919976	0.00131345	0.000343298	0	422	no
MYBPC2_239748	MYBPC2	Case1_pos	0	1	0	46.25791856	9.773284179	0	1692.40146	357.5673296	-0.471008987	168.8325117	0.092822206	0.021160475	0.002788877	0.000590527	0	423	no
SSPO_361869	SSPO	Case1_pos	0	1	0.13898995	51.27782759	24.67128051	0.136895249	50.5050255	24.29946255	-0.406698011	110.6446338	0.044368256	0.021787247	0.044937526	0.022073482	0	424	no
ACACB_242251	ACACB	Case1_pos	0	1	0	28.16453434	55.61277415	0	1030.433286	2034.660078	-0.369711975	12.19897249	0.017663858	0.034288221	0.000491241	0.000969525	0	425	no
SLC12A1_243901	SLC12A1	Case1_pos	0	1	0	19.13040223	14.93954112	0	699.9087219	546.5810391	-0.280492063	25.97360669	0.062737063	0.049676106	0.001826214	0.001426719	0	426	no
NR1D1_268053	NR1D1	Case1_pos	0	1	0	26.18740111	0	0	958.0974946	0	-0.230611004	259.6457052	1	0.036781743	1	0.001042647	0	427	no
SLC25A21_393360	SLC25A21	Case1_pos	0	1	0	11.01227614	22.66495846	0	108.6256057	223.5682077	-0.457591228	14.37393313	0.042256571	0.083248169	0.00445299	0.009121956	0	428	no
PTDSS2_211729	PTDSS2	Case1_pos	0	1	0.275621993	15.30011718	0.532541346	10.08396136	559.7731472	19.48366419	7.819928027	444.0591975	0.832357311	0.078258455	0.541112237	0.0197655	0	429	no
CDC42EP4_417037	CDC42EP4	Case1_pos	0	1	0.070084452	16.8575044	11.18481633	2.564123778	616.7520274	409.2099274	-0.176360047	37.50400197	0.087821139	0.059923516	0.008688536	0.005769506	0	430	no
BAHD1_550872	BAHD1	Case1_pos	0	1	1.881669616	35.116071	15.7395839	2.596889729	48.46364278	21.72217876	4.851186498	98.01990948	0.172147028	0.079789123	0.158298628	0.072717849	0	431	no
MARS_586639	MARS	Case1_pos	0	1	0	94.30796667	3.342475447	0	3450.37013	122.2884752	-0.280404518	607.5119511	0.230283398	0.010492302	0.008111058	0.00028974	0	432	no
HNRNPU_583757	HNRNPU	Case1_pos	0	1	2.687314429	41.81162592	77.84218611	98.31862316	1529.728508	2847.949789	0.555515531	11.84546158	0.046768293	0.086128811	0.034861486	0.064883239	0	433	no
CALCOCO1_471231	CALCOCO1	Case1_pos	0	1	0.964676974	5.20432496	2.177898567	35.29386471	190.4064739	79.68103255	10.87192471	58.4541094	0.618231492	0.316662487	0.44984383	0.189616704	0	434	no
CALCOCO1_471232	CALCOCO1	Case1_pos	0	1	0.13898995	1641.326551	99.1978251	4.113010044	48570.3649	2935.475918	-0.452677725	643.432604	0.011367412	0.000693522	0.001741206	0.000105268	0	435	no
NT5C1A_253595	NT5C1A	Case1_pos	0	1	0	103.134738	4.599095086	0	3773.30815	168.2634126	-0.163728607	281.7319913	0.178600289	0.009602943	0.005907951	0.000264949	0	436	no
C1orf198_444925	C1orf198	Case1_pos	0	1	0	186.3710451	2.596632929	0	3661.425681	51.01317367	-0.271724726	1500.085505	0.278037826	0.005337004	0.019225899	0.000273043	0	437	no
ATP10A_305102	ATP10A	Case1_pos	0	1	0	10.07525507	4.623090979	0	584.0552785	267.9972536	-0.296392307	47.95883803	0.177838133	0.090291374	0.00371751	0.00170924	0	438	no
EXD3_450777	EXD3	Case1_pos	0	1	0.137810996	48.79478271	32.82382725	5.041980662	1785.215679	1200.899109	-0.323200611	51.8033935	0.033639333	0.022850004	0.005027028	0.003382559	0	439	no
C9orf50_254490	C9orf50	Case1_pos	0	1	0	11.32914707	3.441300605	0	335.2537051	101.8354489	-0.341214566	84.4480887	0.22515927	0.081108611	0.009724273	0.002973945	0	440	no
MEGF8_253919	MEGF8	Case1_pos	0	2	0	1773.621553	5.430192077	0	64890.07288	198.6700934	-0.287278168	7223.297342	0.15551635	0.0005635	0.005008261	1.54E-05	0	441	no
NDUFAF7_250780	NDUFAF7	Case1_pos	0	1	0.068905498	11.50063902	9.051554924	2.520990331	420.7646792	331.1619988	-0.101153844	22.44711414	0.106342303	0.085508069	0.01060022	0.008348234	0	442	no
NFE4_255157	NFE4	Case1_pos	0	2	0.068905498	512.6714391	23.05822152	2.520990331	18756.6998	843.6127041	-0.519176301	1150.430797	0.044429947	0.002080913	0.004168763	0.000187709	0	443	no
NFE4_255158	NFE4	Case1_pos	0	2	0	446.4785656	40.24429097	0	26424.51254	2381.829394	-0.625405754	530.502979	0.02424578	0.002234744	0.000419669	3.78E-05	0	444	no
PSAPL1_361595	PSAPL1	Case1_pos	0	1	0	9.730339272	10.83305541	0	355.9961387	396.340332	-0.34175974	21.58623962	0.084509027	0.093193698	0.002516734	0.002801151	0	445	no
YLPM1_255502	YLPM1	Case1_pos	0	1	0	306.0344439	90.56659515	0	11196.63737	3313.487563	-0.336160988	85.44924338	0.010921013	0.003256964	0.000301706	8.93E-05	0	446	no
ZNF768_255945	ZNF768	Case1_pos	0	1	0	94.69482421	38.23024856	0	3464.523778	1398.69952	-0.43244105	79.88309503	0.025490534	0.010449886	0.000714439	0.000288557	0	447	no
BAZ1B_529194	BAZ1B	Case1_pos	0	1	0	4.862688058	3.071091141	0	57.55893837	36.35206363	-0.267500931	31.00866858	0.245634393	0.170570221	0.026772283	0.017076812	0	448	no
BAZ1B_529149	BAZ1B	Case1_pos	0	1	0	268.7509703	39.64685582	0	251.3047385	37.07314143	-0.393245903	202.8966946	0.024602149	0.003707123	0.026265235	0.003963461	0	449	no
CLIP2_540466	CLIP2	Case1_pos	0	1	0	18.77775683	31.90423398	0	687.0067669	1167.254685	-0.497085544	19.54520715	0.030391226	0.050561851	0.000855978	0.001453474	0	450	no
C2CD4A_257583	C2CD4A	Case1_pos	0	1	0	69.67921859	133.0328043	0	675.5203261	1289.71543	-0.579863107	19.90707895	0.00746086	0.01414843	0.000774764	0.001478152	0	451	no
PEAK1_425144	PEAK1	Case1_pos	0	1	0	33.80573628	11.07817396	0	1236.823429	405.3082881	-0.187645177	42.96516966	0.082793972	0.028730896	0.002461185	0.00080787	0	452	no
CACNA1A_577600	CACNA1A	Case1_pos	0	1	0	27.07493664	24.59291588	0	990.569047	899.7613389	-0.378947892	29.85016683	0.039073313	0.035618958	0.001110172	0.001008503	0	453	no
CACNA1A_577613	CACNA1A	Case1_pos	0	1	0	5.350676802	0.289469187	0	195.7609316	10.59057757	-0.268240172	380.1773705	0.775512909	0.157463532	0.086276977	0.00508231	0	454	no
KIAA1217_477567	KIAA1217	Case1_pos	0	1	1.745037573	1521.653153	471.7354225	1.864745147	1626.036812	504.0959309	-0.432909628	146.7169539	0.00580671	0.001802799	0.005671685	0.001760713	0	455	no
KIAA1217_477568	KIAA1217	Case1_pos	0	1	0	318.6496407	183.2290632	0	11658.17949	6703.655152	-0.349116352	44.65512673	0.005428025	0.003128425	0.00014915	8.58E-05	0	456	no
KIAA1217_477569	KIAA1217	Case1_pos	0	1	0	11.80510688	27.06509599	0	698.6767537	1601.828226	-0.56804581	15.66979513	0.035631448	0.078093843	0.000623897	0.001429231	0	457	no
KIAA2026_267868	KIAA2026	Case1_pos	0	1	0	14.35566596	13.11149759	0	525.2192661	479.6998732	-0.349941869	27.40277122	0.070864201	0.065122542	0.0020803	0.001900349	0	458	no
RFX7_558963	RFX7	Case1_pos	0	1	0	21.74553358	33.83872948	0	795.5864406	1238.030524	-0.385980134	16.78316619	0.028703687	0.043964675	0.000807083	0.001255357	0	459	no
SLC22A10_269193	SLC22A10	Case1_pos	0	1	0	4.428555457	2.932334692	0	262.1008672	173.5481181	-0.306216569	33.77237153	0.254301853	0.184211068	0.005729079	0.003800824	0	460	no
YIPF7_269104	YIPF7	Case1_pos	0	1	0.350422259	13.99243557	7.698379523	12.82061885	511.9300463	281.6544529	0.761973729	40.74686812	0.155249866	0.090073574	0.048895812	0.026944452	0	461	no
CNTNAP4_268233	CNTNAP4	Case1_pos	0	2	0.828044932	251.9546132	21.5218301	48.0011682	14605.62743	1247.604987	1.077417256	491.5832474	0.08116769	0.00722677	0.039244732	0.003354722	0	462	no
ACOT2_330596	ACOT2	Case1_pos	0	1	0	36.98788717	3.551692459	0	1353.246237	129.9429306	-0.335382083	266.9273067	0.219698499	0.026324181	0.007636915	0.000738418	0	463	no
ACOT2_330597	ACOT2	Case1_pos	0	1	0	36.82302294	15.31089392	0	1347.214482	560.167427	-0.264081103	47.31980144	0.061308718	0.026438923	0.001781999	0.000741722	0	464	no
BRPF3_269702	BRPF3	Case1_pos	0	2	0.275621993	67.40334676	37.6657416	10.08396136	2466.032325	1378.046355	-0.229315861	69.2300038	0.032991013	0.018648532	0.00803741	0.004492832	0	465	no
BEND4_500043	BEND4	Case1_pos	0	1	0	3.148505118	0.149136092	0	115.1918379	5.456322889	-0.161164593	261.021378	0.870218947	0.241050685	0.154886925	0.008606457	0	466	no
SKIDA1_271164	SKIDA1	Case1_pos	0	1	0	1.051670682	6.218853117	0	61.98303057	366.5247777	-1.540571418	10.81708422	0.13852616	0.487407657	0.002720905	0.015877293	0	467	no
PRSS45_271305	PRSS45	Case1_pos	0	2	0	82.9387577	0.619627741	0	3034.413977	22.66982446	-0.161164593	1660.099565	0.617425829	0.011913448	0.042247884	0.000329444	0	468	no
FAT3_272705	FAT3	Case1_pos	0	2	0	37.20710607	2.312750019	0	1361.266624	84.61473475	-0.288819007	356.0451373	0.301864009	0.026173142	0.011680232	0.000734071	0	469	no
OTUD3_273344	OTUD3	Case1_pos	0	1	0	16.05577388	25.79128201	0	587.4197543	943.6050018	-0.303600902	12.73138004	0.037325575	0.058631171	0.001058644	0.001699467	0	470	no
MOGS_277254	MOGS	Case1_pos	0	1	0	597.2234849	8.401634421	0	21850.13786	307.3838773	-0.40241886	2200.218524	0.106364485	0.001671616	0.003242712	4.58E-05	0	471	no
MOGS_277255	MOGS	Case1_pos	0	1	0	475.100688	24.91518385	0	17382.12879	911.5518995	-0.54791174	801.2066871	0.038587417	0.002100396	0.001095828	5.75E-05	0	472	no
SFTPC_276307	SFTPC	Case1_pos	0	1	0	13.48064614	0.137907587	0	493.2056158	5.045514559	-0.228654893	1719.679205	0.878805987	0.069057692	0.165411892	0.002023449	0	473	no
SRP14_582964	SRP14	Case1_pos	0	1	0	15.462665	0.138186441	0	565.7201542	5.055716768	-0.161164593	1387.639774	0.878590681	0.060743507	0.165133218	0.001764539	0	474	no
PLXDC1_328186	PLXDC1	Case1_pos	0	1	0	7.715633884	6.491423521	0	282.2857244	237.4965192	-0.289840504	24.78754964	0.133485979	0.114736348	0.004192933	0.003530005	0	475	no
THSD7A_551888	THSD7A	Case1_pos	0	1	0.070084452	58.35313961	39.47333384	2.564123778	2134.919636	1444.179286	-0.270721104	33.81430163	0.026439247	0.018029113	0.002466216	0.00166866	0	476	no
ZNF292_278344	ZNF292	Case1_pos	0	1	0	44.82198431	27.43920882	0	48.53849313	29.71438836	-0.483169646	57.87386835	0.035162722	0.021823586	0.032558031	0.020186323	0	477	no
DCDC2B_280866	DCDC2B	Case1_pos	0	1	0	7.061195596	3.568327174	0	258.3423143	130.5515317	-0.185542685	27.15819734	0.218898507	0.124051078	0.007601584	0.003855908	0	478	no
MUC6_282048	MUC6	Case1_pos	0	1	0	127.2489072	34.15107151	0	4655.553969	1249.457932	-0.37714751	105.943203	0.028448635	0.007797337	0.000799707	0.000214751	0	479	no
TFAP2D_366315	TFAP2D	Case1_pos	0	1	0.068905498	476.8923703	401.4331106	0.059088889	408.9519887	344.2430182	-0.326053313	28.24237549	0.002656107	0.002236708	0.003067662	0.002583446	0	480	no
NCOA5_463924	NCOA5	Case1_pos	0	1	0	13.97425167	42.71776099	0	511.2647663	1562.880547	-0.537813102	10.3200918	0.022873999	0.0667813	0.000639435	0.001952116	0	481	no
CPPED1_281892	CPPED1	Case1_pos	0	2	0	129.8618451	3.763964296	0	4751.151436	137.7091505	-0.249500146	661.3260508	0.209909214	0.007641647	0.00720933	0.000210431	0	482	no
C12orf56_467283	C12orf56	Case1_pos	0	1	0	162.7881635	1.425054834	0	5955.800308	52.13734117	-0.169081867	1486.218486	0.41236181	0.006105447	0.018819158	0.000167875	0	483	no
DCDC1_358931	DCDC1	Case1_pos	0	1	0	9.938893773	1.670353649	0	363.6263554	61.11189267	-0.348626331	157.6360492	0.374482234	0.091416922	0.016099976	0.002742534	0	484	no
TMEM181_282883	TMEM181	Case1_pos	0	1	0.068905498	195.5768673	1.028883871	2.520990331	7155.414382	37.64295108	0.897033688	3157.30071	0.5268441	0.005437596	0.091115979	0.000492005	0	485	no
MYH2_559126	MYH2	Case1_pos	0	1	0	6.57898635	5.115636641	0	240.7001104	187.1617053	-0.161164593	14.99252623	0.163515274	0.131943766	0.005314578	0.004137358	0	486	no
C7orf25_287188	C7orf25	Case1_pos	0	1	0	49.15220614	6.571393822	0	1798.292444	240.4223287	-0.32534662	185.4276226	0.132076078	0.019939302	0.004142119	0.000555774	0	487	no
TSHZ2_251682	TSHZ2	Case1_pos	0	1	0	13.31484205	19.01731554	0	487.1394744	695.7713098	-0.259044277	12.41107497	0.049956749	0.069857564	0.001435191	0.002048595	0	488	no
VWA7_288021	VWA7	Case1_pos	0	1	0	33.8197435	3.725859991	0	1237.335899	136.3150588	-0.393281228	272.5168816	0.211601698	0.028719339	0.007282522	0.000807535	0	489	no
FAM184A_508612	FAM184A	Case1_pos	0	2	0	1763.215101	39.57461002	0	64509.34032	1447.884597	-0.161738826	553.9026585	0.024645955	0.000566824	0.000690186	1.55E-05	0	490	no
RIMS2_337969	RIMS2	Case1_pos	0	1	0	16.42676596	7.713018118	0	600.9929447	282.1900235	-0.363340172	57.40426162	0.114770793	0.057382994	0.003531198	0.001661149	0	491	no
ANKRD26_289940	ANKRD26	Case1_pos	0	1	0	12.41426628	42.02436778	0	454.190829	1537.511924	-0.626297464	10.48815965	0.023242643	0.074547499	0.000649979	0.002196881	0	492	no
KIAA0895_290942	KIAA0895	Case1_pos	0	2	0	103.6276613	3.012699812	0	3002.911997	87.30171363	-0.290113594	766.6438989	0.249208774	0.009557702	0.011324809	0.000332899	0	493	no
UBR7_290702	UBR7	Case1_pos	0	1	0.140168904	21.41328861	9.759418333	2.073948916	316.8325173	144.4010368	0.040662245	62.56251068	0.105969381	0.050870219	0.021141176	0.0096716	0	494	no
KIAA0753_291366	KIAA0753	Case1_pos	0	1	0	108.2474547	1.167123846	0	3960.363028	42.70062645	-0.355571722	2537.193924	0.461441095	0.009153531	0.022882967	0.000252438	0	495	no
COL28A1_291828	COL28A1	Case1_pos	0	1	0.280337807	26.16126818	89.51028209	10.25649507	957.14139	3274.841082	-0.31258676	6.798776136	0.014145772	0.047138366	0.003436215	0.011748261	0	496	no
IQCE_505581	IQCE	Case1_pos	0	1	0	25.8539428	0.340758925	0	945.897522	12.46707418	-0.161164593	940.5754609	0.745846238	0.03723848	0.074255179	0.00105608	0	497	no
IQCE_505582	IQCE	Case1_pos	0	2	0.068905498	28.57151094	0.482115308	2.520990331	1045.323014	17.63876708	1.858837685	846.685224	0.721202657	0.036146462	0.188906826	0.003365108	0	498	no
IMP4_218776	IMP4	Case1_pos	0	2	0	29.48884633	20.30900452	0	1078.884829	743.0293013	-0.556636996	58.8947832	0.046928518	0.03279888	0.001344033	0.000926025	0	499	no
MAGI3_294659	MAGI3	Case1_pos	0	1	0	11.78203442	12.27173986	0	431.0598678	448.9763289	-0.492274909	33.43890771	0.075348071	0.078234807	0.002222339	0.002314494	0	500	no
MUT_536856	MUT	Case1_pos	0	1	0	118.9760503	7.644052208	0	4352.881571	279.6668229	-0.390033368	465.1025093	0.115686483	0.008334997	0.003562943	0.00022968	0	501	no
TET1_581975	TET1	Case1_pos	0	1	0	58.52494289	0.682405671	0	2141.205266	24.96663036	-0.161164593	1063.319949	0.594386965	0.01679968	0.038510965	0.000466809	0	502	no
TET1_582012	TET1	Case1_pos	0	1	0	25.30627418	8.985691401	0	1491.493101	529.5958082	-0.480017974	101.2137093	0.100143291	0.038013745	0.001884674	0.00067002	0	503	no
MRAP2_297906	MRAP2	Case1_pos	0	1	0	185.215312	18.30823866	0	6776.324449	669.8288811	-0.395989322	306.0880903	0.051791363	0.005370128	0.001490693	0.000147551	0	504	no
NTF3_299422	NTF3	Case1_pos	0	2	0	13.7834856	0.978650734	0	504.2853609	35.80511148	-0.161164593	173.8129948	0.505394905	0.067643046	0.027170139	0.00197908	0	505	no
AHNAK2_300311	AHNAK2	Case1_pos	0	2	1.309204465	17.46391269	12.22571969	47.8988164	638.9382023	447.2926258	3.5822374	51.41321732	0.174599532	0.125065825	0.109077896	0.076411779	0	506	no
AHNAK2_300322	AHNAK2	Case1_pos	0	1	0	14.4325055	14.62110305	0	528.0305326	534.9306004	-0.340016778	23.80347887	0.064015966	0.064798292	0.001865913	0.00189025	0	507	no
TIPIN_301045	TIPIN	Case1_pos	0	1	0	5.827896808	5.489992847	0	25.98761399	24.48084097	-0.360504196	27.30432773	0.154083375	0.146457984	0.039245173	0.037054035	0	508	no
EPN3_301420	EPN3	Case1_pos	0	1	0	5.589140839	11.45585135	0	204.4854246	419.1260685	-0.328872798	10.3815815	0.080283553	0.151764854	0.002380238	0.004866525	0	509	no
GABRA6_302940	GABRA6	Case1_pos	0	1	0	10.70987527	6.720839117	0	391.8336385	245.8899641	-0.319887135	37.33146813	0.129519601	0.085398006	0.004050387	0.002545607	0	510	no
PJA2_303163	PJA2	Case1_pos	0	1	0	5.884802292	13.93253331	0	215.3025536	509.7384503	-0.507246885	13.45378178	0.066967873	0.145247453	0.001957949	0.004623154	0	511	no
PJA2_303152	PJA2	Case1_pos	0	2	0	484.644255	4.525571976	0	17731.29164	165.5734814	-0.220347339	1815.649472	0.180976739	0.00205912	0.006003357	5.64E-05	0	512	no
PTPRM_303818	PTPRM	Case1_pos	0	1	0	31.28132397	4.306837275	0	1144.464775	157.5708099	-0.299629132	165.774214	0.188436153	0.030977664	0.006306331	0.000873008	0	513	no
TMC5_564353	TMC5	Case1_pos	0	1	0.981182325	10.6141816	1.560775252	35.89773278	388.3325709	57.10283552	11.84521681	129.3423475	0.773665055	0.170583033	0.635041861	0.09477176	0	514	no
GBP6_304724	GBP6	Case1_pos	0	1	0	39.09922554	9.025821442	0	1430.492085	330.2205084	-0.371053522	121.5417724	0.099742451	0.024938137	0.003019137	0.000698572	0	515	no
KIF13A_196938	KIF13A	Case1_pos	0	1	0	17.03839264	2.934773074	0	623.3700409	107.3721946	-0.165127468	72.82755304	0.254144262	0.055437312	0.009227459	0.001601614	0	516	no
FBXO2_536933	FBXO2	Case1_pos	0	2	0	502.0348001	19.15016004	0	18367.5456	700.6315854	-0.389134764	783.1760094	0.049627397	0.001987934	0.001425249	5.44E-05	0	517	no
L3MBTL4_309254	L3MBTL4	Case1_pos	0	1	0	21.27030683	17.49739428	0	778.1996999	640.1631666	-0.366450359	32.10225615	0.054061669	0.044902839	0.001559665	0.001283368	0	518	no
ZSCAN26_504790	ZSCAN26	Case1_pos	0	1	0	131.4542766	29.25375518	0	4809.412455	1070.283738	-0.18829483	64.02140094	0.033053748	0.007549775	0.00093346	0.000207882	0	519	no
ARHGEF16_314749	ARHGEF16	Case1_pos	0	1	0	61.25565497	10.87755017	0	2241.111644	397.9682259	-0.37648907	160.9929454	0.084192446	0.016062798	0.002506465	0.000446008	0	520	no
ARHGEF16_314750	ARHGEF16	Case1_pos	0	1	1.722637454	16.6702552	0.62213247	63.02475842	609.9012909	22.76146297	64.55797185	625.8571318	1.678431019	0.154080256	2.694478808	0.10480377	0	521	no
GRIA4_314903	GRIA4	Case1_pos	0	1	0	205.0185667	8.527061193	0	7500.850285	311.9727662	-0.279707996	516.1543901	0.104964163	0.004853931	0.003195166	0.0001333	0	522	no
RABGAP1_315562	RABGAP1	Case1_pos	0	1	0	234.3128372	73.30124369	0	8572.616323	2681.813962	-0.354854252	85.21334614	0.013458725	0.004249662	0.000372743	0.000116637	0	523	no
SLC35E1_316023	SLC35E1	Case1_pos	0	1	0	14.96945326	5.972763674	0	63.01891757	25.14434529	-0.25951544	48.52523842	0.143415157	0.062619551	0.038249189	0.015620383	0	524	no
SLC35E1_316024	SLC35E1	Case1_pos	0	1	0	24.52886669	0.891804409	0	76.08813139	2.766362258	-0.226160773	477.6213743	0.528595871	0.039171343	0.265508183	0.012972166	0	525	no
TEKT2_203061	TEKT2	Case1_pos	0	1	4.485404913	1140.940892	730.2069514	1.25200777	318.4699909	203.8221286	-0.256891259	55.72065687	0.00750185	0.00480358	0.010994944	0.0070492	0	526	no
METTL15_403600	METTL15	Case1_pos	0	1	0	13.12758806	15.11486674	0	480.2885622	552.9955377	-0.388126988	23.62768147	0.0620545	0.070783491	0.001805069	0.002077756	0	527	no
LRRC75A_508974	LRRC75A	Case1_pos	0	1	0	3.203876243	6.271980993	0	185.6832102	363.497675	-0.536247803	17.87497393	0.137514111	0.237875699	0.002743502	0.005356668	0	528	no
TADA1_445201	TADA1	Case1_pos	0	1	0	47.42601311	7.630061588	0	1735.137601	279.1549593	-0.26712223	126.2439099	0.115874028	0.020650058	0.003569453	0.000575991	0	529	no
SEZ6L2_194539	SEZ6L2	Case1_pos	0	1	0	442.3786796	21.36724951	0	16184.95485	781.7464639	-0.371570816	590.1198867	0.044708224	0.002255408	0.001277553	6.18E-05	0	530	no
ANKRD13C_558804	ANKRD13C	Case1_pos	0	1	0	52.3144747	5.947827396	0	1913.987834	217.6084027	-0.19276753	129.3967745	0.143929885	0.018756632	0.00457439	0.000522197	0	531	no
THRAP3_320272	THRAP3	Case1_pos	0	2	0	17.29053042	7.873945761	0	632.5948039	288.0777544	-0.264234959	43.09291673	0.112689442	0.0546731	0.003459277	0.001578296	0	532	no
THRAP3_320293	THRAP3	Case1_pos	0	1	0	62.53303495	73.75724802	0	241.6663342	285.0436375	-0.566410747	33.57813872	0.013376629	0.015739843	0.00349597	0.004120885	0	533	no
HSPA1B_350575	HSPA1B	Case1_pos	0	1	0	195.2783038	4.743062229	0	7144.491077	173.5306233	-0.251250569	795.0056484	0.174123135	0.005094807	0.005729654	0.000139948	0	534	no
ADGB_583147	ADGB	Case1_pos	0	1	0	33.88850411	36.06673947	0	1239.851589	1319.544944	-0.346716698	23.00452042	0.026978364	0.028662736	0.000757263	0.000805898	0	535	no
MGAT4B_503534	MGAT4B	Case1_pos	0	1	0	6.50474715	13.27350007	0	237.9839802	485.6269283	-0.373120413	11.84069535	0.070059901	0.133248993	0.002054962	0.004184381	0	536	no
TP63_193651	TP63	Case1_pos	0	1	0.210253355	5.425558969	11.70921717	7.692371297	198.5005856	428.3957612	0.171162067	13.2761457	0.095226428	0.188349895	0.020243263	0.043570656	0	537	no
DCHS1_478010	DCHS1	Case1_pos	0	1	0.137810996	24.01658676	6.674454902	5.041980662	878.6756464	244.1929419	0.223453307	102.6871653	0.148259519	0.045482264	0.02464174	0.006868419	0	538	no
GRHL2_203355	GRHL2	Case1_pos	0	1	0.420506711	83.15164965	94.89336875	15.38474263	3042.202885	3471.787768	-0.170769511	15.93478345	0.014813399	0.016880319	0.004718037	0.005384045	0	539	no
FBXO32_298916	FBXO32	Case1_pos	0	1	0	9.130579196	5.204986315	0	334.0531966	190.4306703	-0.398305093	51.41054667	0.16116071	0.098711039	0.005223823	0.002984601	0	540	no
RPS6_324782	RPS6	Case1_pos	0	1	0	3.827656452	1.117016396	0	140.0394045	40.86738527	-0.279741353	72.1325027	0.472362898	0.207139843	0.02388494	0.007090217	0	541	no
BCKDK_541140	BCKDK	Case1_pos	0	1	0	6.664225576	13.78273036	0	243.8186898	504.2577296	-0.42845199	13.38100075	0.067646502	0.130476327	0.001979188	0.004084655	0	542	no
PSAT1_454803	PSAT1	Case1_pos	0	1	0	19.76047168	0.068531594	0	722.9605689	2.507310604	-0.161164593	3577.251324	0.935863764	0.048168462	0.285118746	0.001381291	0	543	no
ROBO4_588916	ROBO4	Case1_pos	0	1	0	27.58301121	6.375378379	0	1009.157565	233.2508684	-0.222741146	72.86747934	0.135586264	0.034985817	0.004268928	0.000989945	0	544	no
MYT1_398328	MYT1	Case1_pos	0	1	0	14.6910632	0.70566042	0	537.4901766	25.81743326	-0.228591057	365.0722973	0.586283171	0.063730544	0.037289176	0.001857044	0	545	no
DRD2_208172	DRD2	Case1_pos	0	1	1.611942391	183.990468	425.4312639	0.340561594	38.87241099	89.88258532	-0.428114963	16.50257074	0.006125119	0.014119335	0.014750478	0.033621283	0	546	no
PHF20_528524	PHF20	Case1_pos	0	1	0	39.11846014	31.09961242	0	1431.195806	1137.81664	-0.258450173	23.48122845	0.031153024	0.024926181	0.000878104	0.000698229	0	547	no
SSC4D_325552	SSC4D	Case1_pos	0	1	0	1.67667895	2.875593965	0	98.81956814	169.4808382	-0.440718205	17.14242244	0.258024966	0.373597289	0.005865762	0.010018076	0	548	no
ATRIP_415329	ATRIP	Case1_pos	0	2	0.068905498	69.36199314	5.62235547	2.520990331	2537.691753	205.7006217	-0.022469143	376.6101541	0.161408656	0.015191518	0.017034251	0.001386931	0	549	no
PTPRA_232483	PTPRA	Case1_pos	0	1	0	14.3258962	3.099770261	0	524.1301037	113.4088147	-0.244378831	85.4991474	0.243916107	0.065249039	0.008740585	0.00190429	0	550	no
PTPRA_232488	PTPRA	Case1_pos	0	1	0	67.11634357	0	0	2455.531969	0	-0.230611004	667.6150209	1	0.014680765	1	0.000407078	0	551	no
KHDC1L_429735	KHDC1L	Case1_pos	0	1	0	12.54560671	2.091831398	0	458.996076	76.53216189	-0.161164593	73.45912778	0.323432901	0.073824674	0.012897873	0.002173932	0	552	no
CNBP_215771	CNBP	Case1_pos	0	2	0	84.30156091	45.08326782	0	3084.273768	1649.425453	-0.65401444	90.24281698	0.02169985	0.011723115	0.000605904	0.00032412	0	553	no
CNBP_216133	CNBP	Case1_pos	0	2	0	11.03719799	3.165867091	0	130.6457234	37.47391291	-0.307217168	80.62790598	0.240046064	0.083075812	0.025991638	0.007596145	0	554	no
DPP4_412227	DPP4	Case1_pos	0	2	0	151.4928892	1.727495428	0	640.4283979	7.302898077	-0.202122647	1363.625068	0.366636728	0.006557683	0.120439874	0.00155902	0	555	no
STAM2_322413	STAM2	Case1_pos	0	1	0	36.96347396	2.946050497	0	1352.353051	107.7847927	-0.379027119	363.9049805	0.253417943	0.026341109	0.009192461	0.000738905	0	556	no
CDT1_432593	CDT1	Case1_pos	0	1	0	5.069936484	12.12327047	0	185.4897102	443.5443981	-0.442884242	11.60414435	0.076200517	0.16474637	0.002249494	0.005362226	0	557	no
TNXB_583587	TNXB	Case1_pos	0	1	0	121.1040011	11.42908585	0	4430.735206	418.1468207	-0.421650777	341.4955896	0.08045644	0.00818974	0.002385799	0.000225645	0	558	no
TNXB_583588	TNXB	Case1_pos	0	1	0	47.58315877	13.22291059	0	1740.886963	483.7760514	-0.389654153	105.6303699	0.070309097	0.020583264	0.002062808	0.00057409	0	559	no
CRY2_529659	CRY2	Case1_pos	0	1	0	18.88906893	17.40024465	0	691.0792537	636.6088307	-0.387483842	30.06424461	0.054347103	0.050278874	0.00156836	0.001444921	0	560	no
LRRN4_403039	LRRN4	Case1_pos	0	2	0	178.7193346	21.37190402	0	6538.661318	781.9167547	-0.545957514	348.2668033	0.044698922	0.005564232	0.001277275	0.000152913	0	561	no
LAMB3_331282	LAMB3	Case1_pos	0	1	0.75796048	61.9538672	42.58217567	27.73089371	2266.656576	1557.919995	0.098102887	28.06769097	0.040336685	0.027924583	0.018429999	0.012669861	0	562	no
TRPM6_339923	TRPM6	Case1_pos	0	1	0	34.27045137	1.315845207	0	1253.825588	48.14177591	-0.242142453	484.1449161	0.43180779	0.028352345	0.020349285	0.000796924	0	563	no
ARMC3_219276	ARMC3	Case1_pos	0	1	0	100.3380195	17.91762915	0	3670.986848	655.5379635	-0.421338062	179.1516696	0.052860747	0.009867965	0.001523141	0.000272332	0	564	no
FAM136A_555707	FAM136A	Case1_pos	0	1	0	29.46352647	1.460033355	0	1077.958472	53.41707233	-0.197120283	305.1151559	0.406498553	0.03282614	0.018376586	0.00092682	0	565	no
DIS3_591111	DIS3	Case1_pos	0	1	0.140168904	64.42759637	5.792553272	5.128247556	2357.160926	211.9275125	0.224668391	221.3308967	0.167855718	0.017426422	0.02878091	0.00259874	0	566	no
RHBDF1_338839	RHBDF1	Case1_pos	0	2	0	85.90243652	17.66913798	0	3142.843723	646.4466158	-0.508335396	187.246661	0.053564337	0.011507157	0.001544529	0.000318082	0	567	no
PITPNM3_339690	PITPNM3	Case1_pos	0	1	0	4.92739709	0.744295818	0	180.2747354	27.23095566	-0.161164593	81.18769924	0.573297252	0.168708117	0.035422109	0.005516489	0	568	no
XRCC1_340320	XRCC1	Case1_pos	0	1	0	22.51052432	11.6040864	0	823.5745449	424.549426	-0.2556811	36.65717526	0.079339348	0.042534143	0.002349903	0.001212747	0	569	no
USP8_212990	USP8	Case1_pos	0	1	0	3.674037244	0.721830512	0	134.4190614	26.40903548	-0.439096609	169.4568041	0.580777256	0.213947803	0.036484319	0.007384485	0	570	no
NUDT22_421958	NUDT22	Case1_pos	0	1	0	6.608105097	7.311211065	0	389.4663865	430.9058213	-0.304662927	19.37505376	0.120319409	0.131438773	0.00231532	0.00256104	0	571	no
REPS1_495079	REPS1	Case1_pos	0	1	0.482338487	20.3394727	118.3133238	2.195912006	92.59823444	538.6376065	-0.627668906	6.62099112	0.012423914	0.069464626	0.00592233	0.034145003	0	572	no
ZBTB4_341878	ZBTB4	Case1_pos	0	1	1.171393469	7.779018665	3.576681366	42.85683574	284.6047327	130.8571798	6.964915028	46.43707486	0.474447158	0.247338974	0.332608629	0.153557805	0	573	no
ZNF837_344207	ZNF837	Case1_pos	0	1	0.413432989	81.57659137	81.16489281	1.042017944	205.6059247	204.5682782	-0.363010606	42.63953093	0.017202396	0.01711663	0.009933527	0.009883637	0	574	no
ZNF837_344208	ZNF837	Case1_pos	0	1	0.413432989	374.8897285	80.0517396	15.12594202	13715.79059	2928.788955	-0.355310537	209.1758495	0.017438651	0.003760233	0.005504131	0.001175635	0	575	no
ZNF441_343283	ZNF441	Case1_pos	0	2	0.206716495	107.2053669	11.14500498	6.091695316	3159.217805	328.4303686	0.181461756	311.3468439	0.099359078	0.011152095	0.021527145	0.002244053	0	576	no
FAM196B_286495	FAM196B	Case1_pos	0	2	0	221.2856204	18.82043694	0	8095.999965	688.5682701	-0.224228515	201.6588452	0.050452975	0.004498717	0.001450183	0.000123503	0	577	no
CACNA1C_345290	CACNA1C	Case1_pos	0	1	0.070084452	21.91655741	19.03444798	1.036974458	324.2789176	281.6350247	-0.263164508	30.36048844	0.053412225	0.046694817	0.007207084	0.006262239	0	578	no
PTCHD3_388154	PTCHD3	Case1_pos	0	1	0	12.93873684	6.117947602	0	254.1930444	120.1925463	-0.573489529	89.94948621	0.140489936	0.071742512	0.008251333	0.003918602	0	579	no
PRPSAP1_388650	PRPSAP1	Case1_pos	0	2	0	19.45275381	0.419152239	0	711.7023414	15.33518765	-0.161164593	574.9629583	0.704646036	0.048893172	0.06121754	0.00140311	0	580	no
CMIP_388881	CMIP	Case1_pos	0	2	0	32.14372793	0.154950474	0	1176.016859	5.669049032	-0.161164593	2573.359912	0.865837993	0.030171621	0.149946416	0.000849606	0	581	no
HK3_347343	HK3	Case1_pos	0	1	0.140168904	41.7054701	18.18239928	5.128247556	1525.84467	665.2248965	-0.204965666	86.04900623	0.059438284	0.026698428	0.009198467	0.004013668	0	582	no
DDN_392393	DDN	Case1_pos	0	1	0	7.512340277	0.273045139	0	274.8479838	9.989684064	-0.204791535	432.6251731	0.785518101	0.117476507	0.090994427	0.003625185	0	583	no
ITPKB_393182	ITPKB	Case1_pos	0	2	0	200.132659	23.83128734	0	2359.070926	280.9121578	-0.342013979	219.1071339	0.040271774	0.004971843	0.003547204	0.000423716	0	584	no
EPC2_393482	EPC2	Case1_pos	0	1	0	5.270964681	18.55733998	0	192.844568	678.9425519	-0.422541315	6.706078027	0.051131698	0.159465098	0.001470712	0.005158772	0	585	no
NR1H3_210371	NR1H3	Case1_pos	0	1	0	19.91528316	0.982807966	0	728.6245326	35.95720881	-0.282867706	439.6617171	0.504335275	0.047811927	0.02705832	0.001370568	0	586	no
NR1H3_210372	NR1H3	Case1_pos	0	1	0	15.91711604	10.75553023	0	582.3467909	393.5039802	-0.298769578	32.25287781	0.085066346	0.05911173	0.002534829	0.001714246	0	587	no
ITSN2_394132	ITSN2	Case1_pos	0	1	0	6.246317282	11.43146811	0	228.5290133	418.2339787	-0.33559979	12.10639282	0.080441022	0.138001134	0.002385303	0.004356748	0	588	no
SETBP1_394931	SETBP1	Case1_pos	0	2	0	58.4682579	8.516606863	0	2139.131377	311.590282	-0.328961594	171.9221841	0.105079469	0.016815694	0.003199076	0.000467261	0	589	no
EMG1_550413	EMG1	Case1_pos	0	1	2.136070443	4.796450671	8.112071482	78.15070044	175.4839035	296.7898697	6.728100294	13.79713646	0.344166576	0.541032887	0.265793798	0.448486796	0	590	no
PSG8_396171	PSG8	Case1_pos	0	2	0	33.53579366	9.088696265	0	1226.947254	332.5208593	-0.390425661	108.5841423	0.099120835	0.028955466	0.002998313	0.000814367	0	591	no
KIAA0556_396385	KIAA0556	Case1_pos	0	2	0	49.29719059	29.16483208	0	1803.596874	1067.03038	-0.406508136	50.46911103	0.033151187	0.019881826	0.000936303	0.00055414	0	592	no
SRP9_398130	SRP9	Case1_pos	0	1	0	10.10565244	3.646799026	0	369.7274213	133.4225185	-0.194852234	40.40745508	0.215201904	0.090044237	0.00743923	0.0026974	0	593	no
TOPBP1_399829	TOPBP1	Case1_pos	0	1	0	112.6701604	12.54721847	0	833.5377902	92.82476138	-0.496260552	340.1549984	0.073815891	0.008797384	0.010658167	0.001198268	0	594	no
TOPBP1_399830	TOPBP1	Case1_pos	0	1	0	19.66364895	1.822294242	0	719.4181932	66.6708216	-0.371516809	306.4553849	0.354321667	0.048394163	0.014777418	0.001388083	0	595	no
NELFA_292498	NELFA	Case1_pos	0	1	0	40.21079015	16.97199863	0	54.33879502	22.93508661	-0.315264906	55.6227285	0.055642114	0.02426549	0.041779669	0.018070506	0	596	no
NELFA_292499	NELFA	Case1_pos	0	1	0	128.9239644	44.05020473	0	3735.945737	1276.482424	-0.619952385	135.9926302	0.022197457	0.007696809	0.00078279	0.000267598	0	597	no
SURF6_451145	SURF6	Case1_pos	0	2	0	6.838208081	1.941401558	0	250.1840485	71.02850568	-0.196853009	52.20885745	0.339973982	0.12758018	0.013883392	0.003981145	0	598	no
TTLL6_406670	TTLL6	Case1_pos	0	1	0.137810996	7.792776508	2.175147407	5.041980662	285.1080799	79.58037806	0.645454407	44.91035061	0.358349031	0.129402925	0.074980793	0.021117826	0	599	no
PLCH1_407339	PLCH1	Case1_pos	0	1	0	13.89412658	5.579197175	0	508.3332939	204.1216237	-0.280283995	52.06459514	0.151994229	0.06714056	0.004875156	0.001963351	0	600	no
PLCD1_407461	PLCD1	Case1_pos	0	2	0	31.5996785	0	0	1156.112158	0	-0.230611004	313.5939132	1	0.030675149	1	0.00086422	0	601	no
DYSF_399591	DYSF	Case1_pos	0	1	0	10.28241997	9.744065308	0	376.1946735	356.4983222	-0.297585528	22.39456409	0.093074639	0.088633467	0.002797216	0.002651151	0	602	no
OSBPL1A_294081	OSBPL1A	Case1_pos	0	2	0	365.4883407	4.343720979	0	13371.82953	158.9202445	-0.267035765	1728.500007	0.187135519	0.0027286	0.006253117	7.48E-05	0	603	no
KIAA1107_412515	KIAA1107	Case1_pos	0	1	0	8.453219148	5.339227758	0	309.2711664	195.3420546	-0.266701085	30.91295403	0.157747921	0.10578407	0.005093152	0.003222987	0	604	no
GRIN2A_504165	GRIN2A	Case1_pos	0	3	0	291.7951363	82.33264735	0	17197.7285	4852.495258	-0.831561241	221.9401201	0.012000099	0.003415357	0.000206037	5.81E-05	0	605	no
PHLDB2_416782	PHLDB2	Case1_pos	0	1	0	7.217569021	0.207922073	0	264.0634237	7.607078547	-0.2808637	749.0325717	0.827867975	0.12169049	0.116183441	0.003772682	0	606	no
ITGB1_208368	ITGB1	Case1_pos	0	1	0	23.85285529	4.198846435	0	872.6853342	153.6198354	-0.444888045	191.9347078	0.192350363	0.040236825	0.006467476	0.001144577	0	607	no
MVP_251754	MVP	Case1_pos	0	1	0	7.552120668	35.08398726	0	276.3033972	1283.589775	-0.658942145	6.968241861	0.027713124	0.116930062	0.000778459	0.003606158	0	608	no
NET1_546040	NET1	Case1_pos	0	1	0	59.91686231	52.53735529	0	2192.130308	1922.142188	-0.297671805	24.35419175	0.018678547	0.016415816	0.000519982	0.000455969	0	609	no
EXOSC2_548922	EXOSC2	Case1_pos	0	1	0	14.94192759	12.55542596	0	546.6683512	459.3553251	-0.369177891	31.61490053	0.073771197	0.062727672	0.002172235	0.001825923	0	610	no
TRMT6_455682	TRMT6	Case1_pos	0	1	0.210253355	14.30613124	19.50642035	7.692371297	523.4069788	713.6657961	-0.094957819	28.18560198	0.059018265	0.07906984	0.012162848	0.016575621	0	611	no
PSIP1_309365	PSIP1	Case1_pos	0	1	0	205.5162499	78.33583267	0	7519.058622	2866.010441	-0.234084509	45.8832922	0.012604645	0.004842234	0.000348795	0.000132978	0	612	no
KIAA1191_503684	KIAA1191	Case1_pos	0	1	0	12.96025059	11.772221	0	751.2963904	682.4271707	-0.263926135	20.78964374	0.078294918	0.071631952	0.001463214	0.001329263	0	613	no
CEP95_327264	CEP95	Case1_pos	0	2	0	66.95579679	60.65107056	0	2449.658172	2218.992198	-0.456508991	36.06613232	0.016220318	0.014715448	0.000450452	0.000408054	0	614	no
GPRASP2_260863	GPRASP2	Case1_pos	0	1	0.344527491	3.254622027	0.545167275	10.19530571	96.31123033	16.13266627	8.688167786	82.70214631	0.870150121	0.316015731	0.653447954	0.11504639	0	615	no
CCDC8_352539	CCDC8	Case1_pos	0	1	0	8.62298053	18.74826816	0	315.4820903	685.9278887	-0.442094064	13.00418706	0.050637352	0.103917907	0.001455757	0.003159736	0	616	no
CCDC78_260225	CCDC78	Case1_pos	0	1	0	76.40141896	0.787430321	0	2795.237594	28.80908321	-0.161164593	1203.097233	0.559462368	0.01291966	0.033546822	0.000357623	0	617	no
LAD1_327638	LAD1	Case1_pos	0	1	0	14.46164573	2.486538712	0	529.0966629	90.97300262	-0.269026122	118.8638213	0.286817409	0.064676168	0.010872756	0.001886448	0	618	no
NMNAT1_556025	NMNAT1	Case1_pos	0	1	0	146.9994233	46.80601518	0	8700.055062	2770.180319	-0.292686234	69.02329995	0.02091787	0.006756783	0.000360857	0.000114929	0	619	no
GATA2_236709	GATA2	Case1_pos	0	1	0	10.77484493	1.564065009	0	394.2106317	57.22319523	-0.168450489	88.34437356	0.390005712	0.084926808	0.017175285	0.002530296	0	620	no
DSCAM_408015	DSCAM	Case1_pos	0	1	0.068905498	34.47724778	47.58169603	2.520990331	1261.391483	1740.833447	-0.476302269	26.69324545	0.022002227	0.030129324	0.002021428	0.002789143	0	621	no
PRDM2_431052	PRDM2	Case1_pos	0	1	0	7.50216299	0.566775747	0	108.7237468	8.213895499	-0.161164593	163.2944418	0.638253433	0.117617129	0.108531728	0.009113797	0	622	no
GPATCH3_424648	GPATCH3	Case1_pos	0	1	0	9.70799731	10.81725629	0	355.1787312	395.7623021	-0.416564914	26.2869167	0.084622012	0.093388144	0.002520401	0.002807579	0	623	no
FNDC3B_424976	FNDC3B	Case1_pos	0	2	0	20.39768472	15.63788515	0	746.2737727	572.1307937	-0.415532918	39.24166762	0.060103793	0.046734028	0.001744802	0.001338198	0	624	no
C10orf71_427086	C10orf71	Case1_pos	0	1	0	105.0710994	3.099009479	0	3844.152258	113.3809806	-0.161164593	419.779726	0.243961378	0.009427639	0.008742712	0.000260068	0	625	no
NCKAP5L_430773	NCKAP5L	Case1_pos	0	2	0	10.18626245	5.306414853	0	372.6766353	194.1415551	-0.254370605	36.07234484	0.158568699	0.089395364	0.005124485	0.002676111	0	626	no
C7orf49_557455	C7orf49	Case1_pos	0	1	0	189.2862787	8.824942878	0	6925.265648	322.8711251	-0.29316256	482.4205953	0.101781762	0.00525524	0.003087648	0.000144378	0	627	no
NRXN1_431790	NRXN1	Case1_pos	0	2	0.068905498	225.583209	3.298860626	2.520990331	8253.2324	120.6927746	0.218919151	1892.641774	0.248648559	0.004717497	0.028933438	0.000426568	0	628	no
NRXN1_431795	NRXN1	Case1_pos	0	1	0.070084452	93.78288851	45.20489872	2.564123778	3431.159516	1653.875466	-0.488259106	85.24399429	0.023159545	0.011289849	0.002153711	0.001038449	0	629	no
SNCG_436751	SNCG	Case1_pos	0	1	0	93.87582991	232.3893374	0	617.3303784	1528.199513	-0.38902928	9.766527457	0.004284686	0.010540092	0.000653937	0.001617258	0	630	no
RUSC2_437619	RUSC2	Case1_pos	0	1	0	3.150252671	6.977220438	0	115.2557743	255.2699824	-0.307778678	8.85353541	0.125356947	0.240949185	0.003902135	0.008601723	0	631	no
MICAL3_426224	MICAL3	Case1_pos	0	2	0	8.849723237	4.814433576	0	323.7777443	176.1418297	-0.225350217	30.54367636	0.171985798	0.101525695	0.005645194	0.003079029	0	632	no
ZNF692_230116	ZNF692	Case1_pos	0	1	0	8.983579818	1.650265148	0	328.6750479	60.37693076	-0.18380865	75.94355191	0.377320737	0.100164472	0.016292766	0.00303329	0	633	no
SETD1B_442449	SETD1B	Case1_pos	0	1	0	19.68607059	6.679922625	0	720.2385159	244.3929851	-0.44402635	98.09559038	0.130209645	0.048341709	0.004075096	0.001386504	0	634	no
ZSWIM6_444180	ZSWIM6	Case1_pos	0	1	0.350422259	60.11766937	102.7488966	0.251104949	43.07901081	73.6276185	-0.469412854	24.85997798	0.013016257	0.022095448	0.016764637	0.028383236	0	635	no
NRXN1_431865	NRXN1	Case1_pos	0	2	1.261520132	257.6377309	1.704558441	46.15422785	9425.98555	62.36331603	10.33083304	2146.423013	0.836188303	0.008743968	0.744188133	0.005002047	0	636	no
EPS8L3_269603	EPS8L3	Case1_pos	0	2	0	115.8494568	15.56834897	0	1365.579645	183.5124742	-0.263528736	149.4164638	0.060356044	0.00855802	0.005419688	0.000731754	0	637	no
NRXN2_430057	NRXN2	Case1_pos	0	2	0	53.19963992	7.638409159	0	1946.372666	279.4603652	-0.267535933	141.870573	0.115762055	0.018450307	0.003565566	0.000513512	0	638	no
SHISA6_462121	SHISA6	Case1_pos	0	1	0	89.02081287	0	0	3256.933264	0	-0.230611004	885.9532143	1	0.011108542	1	0.000306943	0	639	no
FAM47E_411826	FAM47E	Case1_pos	0	1	0	64.17258956	5.130686442	0	2347.831196	187.7123203	-0.176188652	168.6275934	0.163113871	0.015343874	0.005299071	0.000425744	0	640	no
COG1_488089	COG1	Case1_pos	0	1	0	5.627405033	0.897241285	0	205.885366	32.8266491	-0.213327131	101.7434052	0.527081088	0.15088862	0.029562491	0.004833595	0	641	no
ST6GALNAC1_522286	ST6GALNAC1	Case1_pos	0	1	0.070084452	8154.266366	578.6571518	2.564123778	298333.6201	21170.86629	-0.204087385	222.2959206	0.001846064	0.000131214	0.000168342	1.19E-05	0	642	no
ST6GALNAC1_522285	ST6GALNAC1	Case1_pos	0	1	0	21.58472259	3.011001926	0	32.62629121	4.551266539	-0.32415675	176.9842648	0.249314266	0.044277719	0.180139071	0.029738635	0	643	no
ARAP3_450239	ARAP3	Case1_pos	0	1	0	15.84804407	1.724146944	0	579.8197098	63.07998492	-0.217790507	152.8388328	0.367087393	0.059354071	0.015605497	0.001721705	0	644	no
SMARCE1_408629	SMARCE1	Case1_pos	0	1	0	31.94371008	5.999879114	0	1168.698966	219.5127772	-0.333710606	134.8032464	0.14285961	0.030354808	0.004534885	0.000854921	0	645	no
ARID1A_549713	ARID1A	Case1_pos	0	1	0	42.12693975	21.65550491	0	1541.264643	792.2926336	-0.366833289	52.74689563	0.044139383	0.023187363	0.001260569	0.000648397	0	646	no
ARID1A_549739	ARID1A	Case1_pos	0	1	0	4.085541262	0.464851422	0	149.4744297	17.0071471	-0.161164593	108.1006227	0.682663091	0.196635903	0.055533505	0.006645647	0	647	no
LGI3_407083	LGI3	Case1_pos	0	1	0.140168904	12.74529401	29.83112111	5.128247556	466.3018756	1091.407363	-0.291473417	12.28475241	0.036981104	0.082949765	0.005609856	0.013114109	0	648	no
ITPK1_463467	ITPK1	Case1_pos	0	1	0.344527491	48.70201562	20.97537374	12.60495169	1781.821684	767.4092188	0.106799874	69.70060838	0.061183373	0.02705177	0.017705347	0.007631134	0	649	no
DSCAML1_308001	DSCAML1	Case1_pos	0	2	0.140168904	37.31815997	12.06179587	5.128247556	1365.329664	441.2952761	-0.041279711	91.13384485	0.087290363	0.029755315	0.013855557	0.00448519	0	650	no
ARHGEF17_477760	ARHGEF17	Case1_pos	0	1	0	802.2955725	93.39120336	0	29352.94627	3416.829244	-0.244089792	159.9968806	0.010594208	0.001244872	0.000292583	3.41E-05	0	651	no
AMDHD2_492597	AMDHD2	Case1_pos	0	1	0	24.46908809	56.93843128	0	895.2309506	2083.160834	-0.371732405	10.07040772	0.017259701	0.039263282	0.000479809	0.001115784	0	652	no
C17orf80_514131	C17orf80	Case1_pos	0	1	11.35368119	90.20273818	37.84158487	415.3880508	3300.17542	1384.479792	8.205801046	65.91548745	0.318052964	0.135452964	0.30053708	0.12613327	0	653	no
STMN4_218288	STMN4	Case1_pos	0	1	1609.116869	2072.67955	4267.777826	58871.4716	75831.46853	156141.7731	9.186170245	10.28845928	0.377184509	0.776454043	0.377042565	0.776349138	0	654	no
JSRP1_546229	JSRP1	Case1_pos	0	1	2.204975942	43.02713438	57.65330007	13.04999135	254.6529967	341.2169052	1.075272066	28.45374893	0.054642722	0.07279547	0.041055807	0.054957272	0	655	no
JAKMIP1_562725	JAKMIP1	Case1_pos	0	1	0	31.95510668	33.95079858	0	1169.115924	1242.130707	-0.283378406	18.83723804	0.02861165	0.030344311	0.000804421	0.000854616	0	656	no
LETM2_333771	LETM2	Case1_pos	0	2	0	9.691348706	1.516732086	0	354.569622	55.49146344	-0.227921688	110.7701906	0.397340665	0.093533569	0.01770179	0.002812389	0	657	no
TP53BP1_562268	TP53BP1	Case1_pos	0	1	0	26.65390766	9.02863576	0	1570.919492	532.1268492	-0.310659223	68.75377144	0.09971446	0.036161255	0.001875726	0.000636165	0	658	no
RAB11FIP3_452263	RAB11FIP3	Case1_pos	0	1	0	10.47375578	9.685862522	0	383.1949238	354.3689034	-0.351800762	27.181372	0.09358159	0.08715542	0.002813977	0.002602845	0	659	no
TOR1AIP2_523285	TOR1AIP2	Case1_pos	0	1	4.835827172	8.385582574	24.60489565	176.9245401	306.7966012	900.1996332	6.206987232	8.889780923	0.227918413	0.621786354	0.197430773	0.57805882	0	660	no
C18orf25_543969	C18orf25	Case1_pos	0	1	0	64.57861228	8.632673568	0	2362.686025	315.8367217	-0.422526703	240.8467387	0.103813338	0.015248874	0.0031562	0.000423068	0	661	no
SIM1_198448	SIM1	Case1_pos	0	2	0	108.7609443	2.426501355	0	3979.149661	88.77646387	-0.27896803	961.1295407	0.291842873	0.009110709	0.011138777	0.000251247	0	662	no
CRAT_216579	CRAT	Case1_pos	0	1	0	33.34021883	3.925886481	0	1219.791914	143.633268	-0.170801844	110.6651112	0.203009144	0.029120374	0.006914039	0.00081914	0	663	no
LUZP1_461610	LUZP1	Case1_pos	0	1	0.700844518	47.69385002	34.70908336	13.82632605	940.9087235	684.7440353	0.302324544	54.38861775	0.047630585	0.03492935	0.021620787	0.015740725	0	664	no
LUZP1_461616	LUZP1	Case1_pos	0	1	1.471773487	677.2159612	386.9133692	2.551574893	1174.071458	670.7815076	-0.173940502	31.67710245	0.006371973	0.003644523	0.005286801	0.003022433	0	665	no
PNKD_390766	PNKD	Case1_pos	0	1	0	64.15809824	4.07266824	0	2347.301014	149.0034548	-0.243320443	293.6893872	0.197134911	0.015347286	0.006666513	0.00042584	0	666	no
SPESP1_548703	SPESP1	Case1_pos	0	1	0	26.47176321	0.205791946	0	968.5012233	7.529145295	-0.161164593	1595.334271	0.829330469	0.036401013	0.117245042	0.001031458	0	667	no
HMMR_462281	HMMR	Case1_pos	0	1	0	685.5790199	3.235958398	0	25082.73114	118.3914211	-0.297824656	4856.755069	0.236074084	0.001456497	0.008375811	3.99E-05	0	668	no
WDR63_508044	WDR63	Case1_pos	0	1	0	2606.744963	75.98798045	0	95370.89256	2780.11145	-0.4760204	1254.533672	0.012989041	0.000383473	0.000359568	1.05E-05	0	669	no
PIK3R5_209822	PIK3R5	Case1_pos	0	1	0	44.59498301	1.478804785	0	1631.560967	54.10384762	-0.196037986	454.0278181	0.403420231	0.021932238	0.018147553	0.000612535	0	670	no
WDR12_330399	WDR12	Case1_pos	0	1	0	408.4744538	36.54533435	0	14944.52806	1337.054912	-0.375585483	320.9919842	0.026634468	0.002442155	0.000747353	6.69E-05	0	671	no
JPH1_456785	JPH1	Case1_pos	0	1	0.210253355	11.01853308	31.12174428	7.692371297	403.1262551	1138.626361	-0.262005333	11.6103197	0.037677075	0.100698924	0.007627387	0.021509049	0	672	no
NEURL1B_569079	NEURL1B	Case1_pos	0	1	0	2.017459283	0.357525705	0	119.4018756	21.15990151	-0.226239447	96.94325257	0.736634302	0.331404638	0.045126554	0.008305518	0	673	no
PTGES3L-AARSD1_465860	PTGES3L-AARSD1	Case1_pos	0	1	0.275621993	215.0778681	389.2753724	0.626898069	489.1913697	885.4009681	-0.39163214	15.13670488	0.003268518	0.005903529	0.001835397	0.003318904	0	674	no
ERI2_467265	ERI2	Case1_pos	0	1	0	6.222470873	2.997289929	0	227.6565639	109.6594488	-0.287315229	44.2047385	0.250169494	0.138456772	0.009036734	0.004373371	0	675	no
ZNF25_332588	ZNF25	Case1_pos	0	1	0	20.11478388	6.481771403	0	735.923506	237.1433849	-0.381799272	88.94126432	0.133658187	0.047360182	0.004199151	0.001356993	0	676	no
USH2A_475061	USH2A	Case1_pos	0	2	0	10.06128433	3.152016378	0	297.7349335	93.27490961	-0.375054939	89.93261386	0.240846834	0.090405415	0.010607276	0.003347449	0	677	no
AMOTL1_509109	AMOTL1	Case1_pos	0	1	0	533.2765054	7.669715434	0	19510.56088	280.6057428	-0.317331921	1697.034615	0.11534404	0.00187169	0.003551064	5.13E-05	0	678	no
AMOTL1_509114	AMOTL1	Case1_pos	0	1	0	11.54553128	10.90552609	0	422.4071166	398.9917585	-0.374387988	28.27334907	0.083994608	0.079709657	0.002500052	0.002361793	0	679	no
DBF4B_241199	DBF4B	Case1_pos	0	1	0	11.7822808	0.07448612	0	431.0688818	2.725164084	-0.161164593	1962.006242	0.930677448	0.078233299	0.268444551	0.002314446	0	680	no
ICA1L_249919	ICA1L	Case1_pos	0	1	0	65.04137377	117.1227414	0	2379.616709	4285.07604	-0.819276975	30.11674303	0.00846577	0.015142023	0.000233314	0.000420059	0	681	no
NHSL1_422108	NHSL1	Case1_pos	0	1	0	10.42943415	5.308851551	0	381.5733636	194.2307046	-0.231340349	33.60665801	0.158507454	0.087493395	0.005122145	0.002613878	0	682	no
NHSL1_422109	NHSL1	Case1_pos	0	2	4.357551736	554.2237618	210.1949439	159.4262593	20276.94139	7690.234256	0.448206644	148.0977286	0.025367803	0.009649356	0.020858324	0.007911368	0	683	no
NHSL1_422158	NHSL1	Case1_pos	0	1	0.908739965	40.60745116	25.94858197	33.24734211	1485.67233	949.3600095	0.770171049	51.97667144	0.070828957	0.045874955	0.036036178	0.023036241	0	684	no
NHSL1_422159	NHSL1	Case1_pos	0	1	0	190.4966573	25.8365558	0	233.904813	31.72388871	-0.495258653	278.2026932	0.037262606	0.005222023	0.030558715	0.004257043	0	685	no
CHGB_556093	CHGB	Case1_pos	0	1	0	15.03971783	3.332973235	0	550.2461243	121.9408254	-0.215806848	73.68833101	0.230788409	0.062345236	0.008133995	0.001814072	0	686	no
CATSPER1_333601	CATSPER1	Case1_pos	0	1	0	380.1225552	570.6067302	0	13907.23983	20876.33195	-0.229645985	10.40188112	0.001749455	0.002623828	4.79E-05	7.19E-05	0	687	no
OGDHL_477455	OGDHL	Case1_pos	0	1	0	78.67225532	7.085500371	0	2878.318868	259.2315337	-0.506578868	430.0612107	0.123678184	0.012551421	0.003842732	0.000347304	0	688	no
RPUSD4_480597	RPUSD4	Case1_pos	0	2	0	501.9495765	38.64656503	0	18364.4276	1413.930957	-0.379624514	377.3816613	0.025222866	0.001988271	0.000706748	5.45E-05	0	689	no
RPUSD4_480598	RPUSD4	Case1_pos	0	2	0	26.79143022	15.31120918	0	980.1966243	560.1789612	-0.540926965	69.63568029	0.061307533	0.035982315	0.001781963	0.001019164	0	690	no
OGDHL_477496	OGDHL	Case1_pos	0	1	0	42.1259432	18.77594755	0	831.0645384	370.4136454	-0.468270233	78.08786932	0.050566477	0.023187899	0.002692416	0.00120183	0	691	no
MMRN2_478094	MMRN2	Case1_pos	0	1	0.420506711	4.388403515	11.45758295	15.38474263	160.5550087	419.1894213	0.787418442	10.13041402	0.114027474	0.263622928	0.038993706	0.10141897	0	692	no
MGAM_555776	MGAM	Case1_pos	0	1	0	9.033081462	0.210954294	0	330.486125	7.718015991	-0.161164593	530.4163317	0.825794999	0.099670276	0.114704997	0.003016718	0	693	no
PIWIL4_480207	PIWIL4	Case1_pos	0	1	0	53.95787335	43.29854793	0	244.4681677	196.1737189	-0.794888903	71.50504048	0.022574103	0.018195755	0.00507167	0.004073848	0	694	no
EXPH5_563861	EXPH5	Case1_pos	0	1	0	12.49457538	0.776042619	0	739.4824504	45.92952383	-0.217969455	268.915172	0.563049551	0.074103851	0.021308548	0.001350471	0	695	no
EXPH5_563862	EXPH5	Case1_pos	0	1	0	58.66915107	0	0	2146.481295	0	-0.230611004	583.4155489	1	0.016759079	1	0.000465662	0	696	no
CPD_280622	CPD	Case1_pos	0	1	0	131.8885826	0	0	4825.302062	0	-0.230611004	1313.248269	1	0.007525101	1	0.000207198	0	697	no
AIFM1_272593	AIFM1	Case1_pos	0	1	0.13898995	30.77413905	32.91378016	1.175145731	260.1921802	278.2826258	-0.330417407	32.31238341	0.033584872	0.035846446	0.007788332	0.00832776	0	698	no
DNHD1_222888	DNHD1	Case1_pos	0	2	0	1373.712724	6.602202546	0	50258.92847	241.5495028	-0.286917169	4595.065061	0.131540826	0.000727425	0.00412287	1.99E-05	0	699	no
FAM110B_489691	FAM110B	Case1_pos	0	1	0	313.2619936	6.582443322	0	11461.06595	240.8265879	-0.228493313	835.936188	0.13188361	0.003182058	0.004135195	8.72E-05	0	700	no
GOLGA6L1_584307	GOLGA6L1	Case1_pos	0	1	0	6.150620129	1.762620812	0	225.0278182	64.48759755	-0.203812685	53.53945764	0.36197512	0.139848011	0.015270067	0.004424234	0	701	no
C16orf96_257148	C16orf96	Case1_pos	0	1	0	2.993041258	5.578023855	0	109.5040061	204.0786964	-0.372422652	13.15264818	0.15202134	0.250435679	0.004876177	0.009049446	0	702	no
CCDC153_546217	CCDC153	Case1_pos	0	1	0	2.085319201	7.413155648	0	61.70905752	219.371139	-0.601043657	9.412394518	0.118861464	0.324115573	0.004537799	0.01594666	0	703	no
FAM171A2_222606	FAM171A2	Case1_pos	0	1	0.275621993	67.85688561	8.248517521	10.08396136	2482.625588	301.7819117	0.437375365	174.469388	0.137927186	0.0185257	0.036607079	0.004462815	0	704	no
EML6_434835	EML6	Case1_pos	0	1	0	29.23995204	7.5136144	0	1069.778733	274.8945992	-0.164476297	48.29894065	0.117458926	0.033068836	0.003624573	0.0009339	0	705	no
TLN1_417280	TLN1	Case1_pos	0	1	0	28.61980479	1.223762199	0	1047.089902	44.77280856	-0.161164593	289.2547872	0.449688371	0.033761195	0.021847032	0.000954117	0	706	no
GRID2IP_315948	GRID2IP	Case1_pos	0	1	0	439.9279141	74.78207893	0	16095.29065	2735.992096	-0.315084157	140.8348978	0.013195732	0.002267944	0.000365365	6.21E-05	0	707	no
GRID2IP_315949	GRID2IP	Case1_pos	0	1	0	32.72332099	1.043295651	0	1197.221966	38.17022335	-0.240939426	580.4546507	0.489405437	0.02965307	0.025529597	0.00083457	0	708	no
PROSER2_283694	PROSER2	Case1_pos	0	2	0	92.22818446	2.629519587	0	3374.278802	96.20412951	-0.289350903	779.7168125	0.275518557	0.01072637	0.010287629	0.000296272	0	709	no
HBS1L_485570	HBS1L	Case1_pos	0	1	0	11.95189697	0.343773771	0	437.2744931	12.57737594	-0.195797648	522.9833111	0.744172882	0.077208767	0.073651934	0.002281675	0	710	no
NCOA4_485811	NCOA4	Case1_pos	0	1	0	28.44143191	51.46965847	0	1040.563916	1883.079219	-0.377363536	13.79231675	0.019058634	0.033965739	0.000530763	0.000960095	0	711	no
ELF1_335348	ELF1	Case1_pos	0	1	0.490591162	4267.674221	3736.801157	0.215920361	1878.30077	1644.651425	-0.241614336	19.99983967	0.000398788	0.000349193	0.000738869	0.000647007	0	712	no
FAM71E2_556187	FAM71E2	Case1_pos	0	1	0.068905498	4.091263058	18.02714653	2.520990331	149.6837685	659.5447883	-0.328677041	5.344651309	0.056177919	0.209948982	0.005330434	0.023366753	0	713	no
SRRM5_359408	SRRM5	Case1_pos	0	1	0	16.01480637	16.43100886	0	585.9209087	601.1481764	-0.371171579	25.62923659	0.057369026	0.058772341	0.001660721	0.001703807	0	714	no
SH2D4B_491688	SH2D4B	Case1_pos	0	1	0	58.82245663	0.217103749	0	2152.090163	7.943001182	-0.280580533	5851.930716	0.821622644	0.016716131	0.111819285	0.000464449	0	715	no
ZBTB8B_528047	ZBTB8B	Case1_pos	0	2	0	591.6807995	14.87453767	0	21647.35207	544.2028102	-0.313461991	958.2261791	0.062993961	0.001687249	0.00183418	4.62E-05	0	716	no
GATA2_491457	GATA2	Case1_pos	0	1	0	4.120390478	5.187063454	0	150.7494301	189.7749409	-0.212279647	11.71054303	0.161627565	0.195297606	0.005241779	0.006589811	0	717	no
SOX6_439992	SOX6	Case1_pos	0	2	1.821016792	38.7981542	31.42788124	66.62408456	1419.477029	1149.826749	1.758810962	45.24957086	0.086993559	0.070883106	0.058761308	0.047606602	0	718	no
MIER1_528784	MIER1	Case1_pos	0	1	0	61.47747303	126.6962739	0	2249.227124	4635.335217	-0.26837957	8.417215012	0.007831082	0.016005769	0.000215688	0.0004444	0	719	no
TOX3_497152	TOX3	Case1_pos	0	1	0	42.54182048	21.13471294	0	71.54223187	35.54207405	-0.564477072	84.10280161	0.045177907	0.022966426	0.027365715	0.013785074	0	720	no
ABHD14A_498005	ABHD14A	Case1_pos	0	1	0	185.3896457	18.54138988	0	6782.702657	678.3589983	-0.174308849	133.1544043	0.051173433	0.005365105	0.001471976	0.000147412	0	721	no
NACAD_587227	NACAD	Case1_pos	0	2	0	62.71156302	18.31866075	0	2294.377787	670.2101859	-0.410102323	105.6421653	0.051763423	0.015695738	0.001489846	0.000435658	0	722	no
NACAD_587264	NACAD	Case1_pos	0	1	4.262183068	291.069588	29.09571879	155.9370822	10649.13016	1064.501787	4.0146965	298.4962513	0.174848227	0.018016881	0.147289366	0.014735696	0	723	no
CCDC42_499128	CCDC42	Case1_pos	0	1	0	8.270195292	11.21775918	0	302.575019	410.415181	-0.490057817	24.87904923	0.081848069	0.107872593	0.002430635	0.003294079	0	724	no
RBM19_589368	RBM19	Case1_pos	0	1	0.344527491	8.783796779	12.98365029	3.398435246	86.64378125	128.0713322	0.531069673	23.46398453	0.096149965	0.137423898	0.034077554	0.050185366	0	725	no
PROCA1_321491	PROCA1	Case1_pos	0	1	0.140168904	13.18312083	2.481550819	5.128247556	482.3202954	90.79051457	0.889880211	107.089312	0.327488801	0.080389141	0.066763408	0.012679475	0	726	no
FMR1NB_199234	FMR1NB	Case1_pos	0	1	0	62.14815437	94.79248605	0	2273.764806	3468.096853	-0.208135577	9.258492274	0.010439232	0.015835776	0.000288259	0.000439606	0	727	no
FAM76A_282569	FAM76A	Case1_pos	0	1	0.413432989	31.54486714	13.06415288	15.12594202	1154.106818	477.96771	0.531622974	66.5745588	0.100498978	0.043430289	0.033668119	0.013960563	0	728	no
C7orf62_407089	C7orf62	Case1_pos	0	1	0	23.80483993	6.213216022	0	870.9286345	227.317964	-0.451727086	130.5545043	0.138634417	0.040314713	0.004379857	0.001146883	0	729	no
PLBD2_313559	PLBD2	Case1_pos	0	2	0	19.01876299	7.653240409	0	695.8242666	280.0029843	-0.54955609	101.8600202	0.115563645	0.049953136	0.003558681	0.001435082	0	730	no
IQCC_275023	IQCC	Case1_pos	0	1	0.630760066	13.52590941	46.1494473	23.07711393	494.8616267	1688.432909	0.031014342	9.802708477	0.034587045	0.112265609	0.014251595	0.048556115	0	731	no
SYNE1_233160	SYNE1	Case1_pos	0	1	0	18.38386274	0	0	672.5956788	0	-0.230611004	181.8620142	1	0.051589305	1	0.00148457	0	732	no
SNX1_249174	SNX1	Case1_pos	0	2	0.895771476	131.7761639	17.5395104	32.77287438	4821.189087	641.7040354	1.027942456	200.6830742	0.102255747	0.01427795	0.052548098	0.00700364	0	733	no
NSUN5_455123	NSUN5	Case1_pos	0	1	0	8.391921246	7.045093122	0	307.0285091	257.753186	-0.30238033	25.92012754	0.124299369	0.106474487	0.003864687	0.003246453	0	734	no
C10orf111_575230	C10orf111	Case1_pos	0	2	0.75796048	283.8182572	32.88782675	27.73089371	10383.83152	1203.240607	0.51952273	441.6517925	0.05187587	0.006172218	0.023858101	0.002766621	0	735	no
HOXD10_492982	HOXD10	Case1_pos	0	1	0	133.660701	31.64524011	0	4890.137138	1157.779084	-0.378263176	120.7516692	0.030632337	0.007426072	0.000862977	0.000204451	0	736	no
NEK3_219889	NEK3	Case1_pos	0	1	0	79.52598617	14.09117677	0	2909.553635	515.5426116	-0.221542079	94.94468883	0.066263885	0.012418351	0.001935949	0.000343577	0	737	no
FEZF1_235366	FEZF1	Case1_pos	0	1	0	334.3998338	8.458448031	0	9895.606663	250.3035774	-0.325072394	987.6187942	0.10572559	0.002981516	0.003979251	0.000101045	0	738	no
RNF170_339254	RNF170	Case1_pos	0	1	0	35.22093211	1.256086137	0	1288.600066	45.95541863	-0.17962319	386.7461454	0.443245488	0.027608345	0.021296797	0.000775434	0	739	no
DOCK8_514472	DOCK8	Case1_pos	0	1	0	25.07915879	13.18188391	0	211.1582053	110.9870937	-0.348945025	49.02543211	0.070512494	0.038344795	0.0089296	0.004713464	0	740	no
DOCK8_514489	DOCK8	Case1_pos	0	1	0	15.18147856	7.872927231	0	555.4326107	288.0404903	-0.375498708	53.50113293	0.112702378	0.06179905	0.003459723	0.001797163	0	741	no
TULP3_278794	TULP3	Case1_pos	0	1	0	293.4119289	53.51513508	0	680.3551304	124.0893539	-0.237072353	98.66343748	0.01834353	0.003396602	0.007994285	0.001467663	0	742	no
TRAPPC9_472927	TRAPPC9	Case1_pos	0	1	0.137810996	34.40496438	21.62685713	4.078122273	1018.116519	639.9849817	-0.095808256	21.91305948	0.050285861	0.032137047	0.007922373	0.004982867	0	743	no
PLEKHD1_506021	PLEKHD1	Case1_pos	0	1	0	4.085541262	0.134966609	0	149.4744297	4.93791535	-0.161164593	374.6832129	0.88108319	0.196635903	0.168409272	0.006645647	0	744	no
CHFR_341137	CHFR	Case1_pos	0	2	0	37.17357905	20.79052887	0	1360.039998	760.6464474	-0.55242094	72.74081178	0.045891497	0.026196129	0.001312945	0.000734732	0	745	no
CHFR_344083	CHFR	Case1_pos	0	1	0	17.71551596	9.570802365	0	648.1434099	350.1592895	-0.502403836	68.59153001	0.094600198	0.053431602	0.002847711	0.001540492	0	746	no
ATG9B_507131	ATG9B	Case1_pos	0	1	0	422.4051979	28.56462925	0	15454.20105	1045.071239	-0.363047998	411.2073968	0.033824202	0.002361804	0.000955958	6.47E-05	0	747	no
TNIK_506435	TNIK	Case1_pos	0	1	0	11.10364276	7.742250577	0	406.2400948	283.2595281	-0.409527294	42.76713426	0.114387021	0.082619755	0.003517912	0.002455554	0	748	no
LRRC36_490232	LRRC36	Case1_pos	0	2	0	24.63091371	1.597801286	0	901.1515352	58.45747741	-0.214218653	252.9909194	0.384940913	0.039015386	0.016818742	0.001108461	0	749	no
LRRC36_490233	LRRC36	Case1_pos	0	2	0	96.27390599	6.188468175	0	3522.296379	226.4125343	-0.180880384	215.5891304	0.139111696	0.010280249	0.004397295	0.000283825	0	750	no
TNRC6B_238162	TNRC6B	Case1_pos	0	1	0	45.57351521	30.99218557	0	1667.361742	1133.8863	-0.265120405	28.42813822	0.031257633	0.021471431	0.000881146	0.00059939	0	751	no
TNRC6B_238163	TNRC6B	Case1_pos	0	2	0	169.30676	24.35203182	0	1962.461745	282.2682971	-0.332357244	175.9300353	0.03944457	0.005871758	0.003530222	0.000509305	0	752	no
HSPA9_292670	HSPA9	Case1_pos	0	1	0	167.6654081	0	0	6134.240155	0	-0.230611004	1669.86259	1	0.005928898	1	0.000162993	0	753	no
RTN4_411073	RTN4	Case1_pos	0	1	0	7.835644681	4.145395222	0	286.6764634	151.6642587	-0.288471993	40.25503953	0.19434853	0.113177933	0.006550322	0.003476127	0	754	no
C10orf12_351362	C10orf12	Case1_pos	0	2	0	478.083769	1.214873084	0	17491.26839	44.44758963	-0.161164593	4882.5584	0.451493138	0.002087318	0.022003367	5.72E-05	0	755	no
EVC_562590	EVC	Case1_pos	0	1	0	20.45566097	13.06278121	0	748.3949035	477.9175259	-0.335789304	38.47411477	0.071109689	0.046607746	0.002088042	0.00133441	0	756	no
EVC_562602	EVC	Case1_pos	0	1	0.137810996	334.8635701	6.24000525	5.041980662	12251.38555	228.2980801	0.245423384	1445.502452	0.157156101	0.003387718	0.026349896	0.000493127	0	757	no
EDF1_454329	EDF1	Case1_pos	0	1	0	18.25752987	13.95792113	0	667.9736394	510.667294	-0.356387802	33.7567458	0.06685421	0.05192774	0.001954395	0.001494827	0	758	no
RASGRF1_315529	RASGRF1	Case1_pos	0	2	0	11.28693404	5.28863549	0	412.9460261	193.4910758	-0.398926248	63.16293201	0.159017008	0.081387269	0.005141624	0.002415774	0	759	no
RPTOR_439859	RPTOR	Case1_pos	0	1	0	162.0474649	45.25744195	0	5928.700962	1655.797823	-0.164405239	44.34073973	0.021618143	0.006133183	0.000603574	0.000168643	0	760	no
LCMT2_357015	LCMT2	Case1_pos	0	1	0	9.159793846	7.686898018	0	335.1220496	281.2343883	-0.191623437	16.43248829	0.11511589	0.098427194	0.003543154	0.00297511	0	761	no
ZNF746_513821	ZNF746	Case1_pos	0	2	0	183.7330828	1.140487536	0	6722.095312	41.72610509	-0.161164593	1998.23732	0.467183286	0.005413216	0.023404895	0.000148741	0	762	no
HTR3D_352808	HTR3D	Case1_pos	0	1	0	8.887803546	5.699293229	0	325.1709581	208.5154819	-0.426067987	48.60506906	0.149269478	0.101134695	0.004772917	0.003065877	0	763	no
NHSL1_427433	NHSL1	Case1_pos	0	1	0	77.55187729	67.78308256	0	2837.328493	2479.925415	-0.374534827	30.74823169	0.014538459	0.01273044	0.000403075	0.00035232	0	764	no
NHSL1_427434	NHSL1	Case1_pos	0	1	5.031280321	96.01272828	136.3150068	184.0754281	3512.740879	4987.248101	1.417050468	37.10662171	0.043922951	0.06216999	0.03710229	0.052671906	0	765	no
SHANK2_571865	SHANK2	Case1_pos	0	1	0	13.84149614	7.470319131	0	506.4077461	273.3105898	-0.37824263	51.69466187	0.118059306	0.067378652	0.003645503	0.001970802	0	766	no
PLCL1_208915	PLCL1	Case1_pos	0	1	0	12.46322342	0	0	455.9819847	0	-0.230611004	122.8465834	1	0.074276417	1	0.00218827	0	767	no
DIO3_591627	DIO3	Case1_pos	0	1	0.275621993	43.62976444	35.68591999	3.24890417	514.2874197	420.6490672	-0.234086687	50.90848216	0.034771433	0.028582315	0.010076873	0.008245697	0	768	no
GPR75-ASB3_515744	GPR75-ASB3	Case1_pos	0	2	0	150.7926119	38.12665861	0	808.5549665	204.436403	-0.517320741	154.4400997	0.025558022	0.006587936	0.004867686	0.001235247	0	769	no
MGA_536104	MGA	Case1_pos	0	2	0.206716495	97.6529281	12.51846034	7.562971029	3572.749558	458.0028936	0.056052951	122.7722951	0.089264344	0.012231938	0.018655593	0.002396075	0	770	no
MGA_536105	MGA	Case1_pos	0	1	0	11.96044469	10.20083901	0	437.5872213	373.2099361	-0.239572559	20.19170358	0.089279026	0.077157846	0.002672297	0.002280048	0	771	no
LRCH1_304935	LRCH1	Case1_pos	0	1	0	9.021519474	9.528403931	0	330.0631158	348.6080919	-0.375496501	25.12214849	0.094981158	0.099785267	0.002860346	0.003020572	0	772	no
DDX20_284399	DDX20	Case1_pos	0	2	0	271.803564	69.14386958	0	9944.259554	2529.711441	-0.323789443	96.06376235	0.014256413	0.003665641	0.000395146	0.00010055	0	773	no
MTF2_227876	MTF2	Case1_pos	0	2	0	3434.942226	26.80553716	0	125671.4833	980.7127437	-0.253141879	2496.235055	0.03596406	0.000291041	0.001018628	7.96E-06	0	774	no
ACTR3C_395917	ACTR3C	Case1_pos	0	1	0	39.3246211	9.43315686	0	1438.738452	345.1233635	-0.344247749	108.4363065	0.095848267	0.024798745	0.002889143	0.000694571	0	775	no
ADAM8_240503	ADAM8	Case1_pos	0	1	0	20.67164359	2.395795051	0	756.2968867	87.65303689	-0.165882412	109.2135408	0.294481847	0.046143247	0.011279929	0.001320486	0	776	no
PIEZO1_592521	PIEZO1	Case1_pos	0	1	0	11.06309729	1.737858547	0	404.75669	63.58164037	-0.226567764	109.6989266	0.365248965	0.08289745	0.015484277	0.002464531	0	777	no
SOGA1_211177	SOGA1	Case1_pos	0	1	0	99.02007902	4.384955247	0	3622.768415	160.4288497	-0.263181922	456.0407874	0.185702565	0.009997993	0.00619468	0.000275956	0	778	no
KIAA1549_321404	KIAA1549	Case1_pos	0	1	0	68.16172316	44.35743287	0	44.20476369	28.7670227	-0.388358707	43.62116107	0.022047103	0.014458865	0.033594223	0.022121562	0	779	no
KIAA1549_321405	KIAA1549	Case1_pos	0	2	0.210253355	558.7986612	179.0224119	0.03129675	83.17860992	26.64794389	-0.982643888	253.1749682	0.006722793	0.002161944	0.037301029	0.012251292	0	780	no
GPC3_342241	GPC3	Case1_pos	0	1	0.75796048	4.404786828	0.411583891	27.73089371	161.1544118	15.05829055	22.69211611	131.841823	1.245381512	0.325259911	1.789162652	0.177182313	0	781	no
MUC4_467815	MUC4	Case1_pos	0	1	0.068905498	5.471725184	13.23001186	2.520990331	200.1896319	484.0358598	-0.31639479	13.65282325	0.075116276	0.165165465	0.007259237	0.017500854	0	782	no
MUC4_467839	MUC4	Case1_pos	0	2	3.7898024	46.89539387	22.90526358	219.6410293	2717.86006	1327.492871	4.828092055	62.36463494	0.200366015	0.100005491	0.166083713	0.081152036	0	783	no
KCNN3_288901	KCNN3	Case1_pos	0	2	0	142.7697947	0.846063032	0	5223.404261	30.9542313	-0.328706384	4269.056367	0.541693313	0.006955564	0.03129476	0.000191409	0	784	no
CSRP2BP_520486	CSRP2BP	Case1_pos	0	2	0	3815.246326	75.88500143	0	139585.3651	2776.343839	-0.233640983	903.0936023	0.013006438	0.000262038	0.000360056	7.16E-06	0	785	no
CSRP2BP_520485	CSRP2BP	Case1_pos	0	2	0	5872.971203	24.89182774	0	214869.699	910.6973879	-0.229346292	4165.240452	0.038622225	0.000170243	0.001096855	4.65E-06	0	786	no
KCNA5_367557	KCNA5	Case1_pos	0	1	0	36.79188443	0.343210944	0	1346.075242	12.55678424	-0.161164593	1329.33814	0.744484702	0.026460708	0.073763806	0.000742349	0	787	no
NPAS3_193815	NPAS3	Case1_pos	0	1	0	28.52780973	11.59471847	0	1043.724152	424.206689	-0.427214333	78.37327766	0.079398361	0.033866379	0.002351797	0.00095719	0	788	no
MKS1_521957	MKS1	Case1_pos	0	2	0	28.24707855	0	0	1033.453265	0	-0.230611004	280.1760474	1	0.034191449	1	0.000966694	0	789	no
PDE8B_329097	PDE8B	Case1_pos	0	1	0	18.95798759	9.729625116	0	693.6007255	355.9700104	-0.236323593	34.03840095	0.093199901	0.050105252	0.002801356	0.001439676	0	790	no
ALOXE3_522351	ALOXE3	Case1_pos	0	1	0	185.7005604	63.05605204	0	6794.077842	2306.981331	-0.291316334	64.31262374	0.015611327	0.00535617	0.000433279	0.000147165	0	791	no
TNFSF12-TNFSF13_257877	TNFSF12-TNFSF13	Case1_pos	0	1	0	453.5196787	653.8438634	0	3346.403445	4824.543365	-0.243506894	11.54436932	0.001527082	0.002200125	0.000207231	0.000298739	0	792	no
EME1_330334	EME1	Case1_pos	0	2	0	39.19017449	16.2545197	0	1433.819562	594.6911085	-0.43240172	77.68075227	0.057955829	0.024881703	0.001678722	0.000696952	0	793	no
LPPR4_524690	LPPR4	Case1_pos	0	1	0	14.47408818	5.657639592	0	142.7730811	55.8072209	-0.363254272	69.37834211	0.150203385	0.064624163	0.017603396	0.006955405	0	794	no
LPPR4_524691	LPPR4	Case1_pos	0	2	0	46.26681204	50.61438444	0	1692.726839	1851.787992	-0.402248632	25.8991841	0.019374444	0.021156493	0.000539727	0.000590414	0	795	no
SYNJ2_240000	SYNJ2	Case1_pos	0	2	0	49.82215306	3.690951172	0	1822.803256	135.0378778	-0.185167972	191.3491273	0.213176382	0.019676459	0.007350894	0.000548305	0	796	no
LST1_527041	LST1	Case1_pos	0	1	0.630760066	345.2825471	28.90844249	23.07711393	12632.57632	1057.650059	0.37417564	502.7046776	0.054525075	0.004709334	0.022743223	0.001905803	0	797	no
GLI1_546598	GLI1	Case1_pos	0	1	2.30689214	107.4083851	219.7766663	84.40041721	3929.664657	8040.793068	-0.078035382	12.87158013	0.014978449	0.030504025	0.010619574	0.021726712	0	798	no
EYA1_508559	EYA1	Case1_pos	0	1	0	7.006137828	15.31197439	0	256.3279598	560.2069574	-0.437616295	12.79243185	0.061304657	0.12490417	0.001781874	0.003886092	0	799	no
PPP1R12B_530526	PPP1R12B	Case1_pos	0	1	0	1354.30899	25.10519716	0	4007.690126	74.29165093	-0.559848735	2322.136663	0.038306548	0.000737839	0.013281685	0.000249458	0	800	no
VEPH1_430971	VEPH1	Case1_pos	0	1	0	13.06014288	0	0	477.8209996	0	-0.230611004	128.7965252	1	0.071123033	1	0.002088463	0	801	no
VEPH1_430972	VEPH1	Case1_pos	0	2	0	217.5424293	1.13739128	0	7959.050826	41.61282485	-0.207897758	3060.537051	0.467860054	0.00457577	0.023467114	0.000125627	0	802	no
FREM3_316845	FREM3	Case1_pos	0	1	0	33.00799854	7.931925616	0	1207.637236	290.199017	-0.261855388	82.33482516	0.111957941	0.029404847	0.003434078	0.000827378	0	803	no
MRPL54_298354	MRPL54	Case1_pos	0	1	1.240298967	19.08188893	93.54563103	45.37782607	698.1338047	3422.479166	0.010909271	5.060803467	0.023695426	0.111558179	0.013546987	0.066336123	0	804	no
LMNA_593493	LMNA	Case1_pos	0	1	0	117.2315795	47.97657189	0	4289.058014	1755.280454	-0.426760359	77.73475191	0.020417926	0.008457977	0.000569385	0.000233097	0	805	no
CAMKK2_247467	CAMKK2	Case1_pos	0	1	0.344527491	6.324591016	13.60537697	12.60495169	231.3927518	497.7690428	0.339713707	10.65574681	0.092057021	0.18356349	0.027277057	0.058542926	0	806	no
BTAF1_423680	BTAF1	Case1_pos	0	2	0	20.80262411	7.044470312	0	761.0889662	257.7303997	-0.343434475	76.03100599	0.124308993	0.045866039	0.003865027	0.001312183	0	807	no
PIAS2_549952	PIAS2	Case1_pos	0	1	0	0.909839497	0.274038212	0	53.62382952	16.15117656	-0.204312648	51.00648275	0.784905814	0.523604209	0.058305038	0.018307028	0	808	no
C5orf64_570388	C5orf64	Case1_pos	0	1	0	435.5069905	4.954794222	0	2851.974629	32.44711962	-0.249826955	1689.329413	0.167931915	0.002290914	0.029897941	0.000350511	0	809	no
NOP9_492574	NOP9	Case1_pos	0	1	0	111.3311646	13.28191793	0	4073.184252	485.9349057	-0.293457981	187.6447628	0.070018607	0.008902249	0.002053663	0.000245448	0	810	no
CHD8_192648	CHD8	Case1_pos	0	1	4.975996075	3257.870485	628.4518175	182.0527876	119193.1011	22992.66389	-0.075684663	76.23546565	0.009493969	0.001833763	0.00796101	0.001535754	0	811	no
TJP2_193021	TJP2	Case1_pos	0	1	0	16.07006337	0.344802907	0	587.9425525	12.61502812	-0.307782907	1102.694434	0.74360339	0.058582091	0.073448251	0.001697958	0	812	no
TMEM132C_410017	TMEM132C	Case1_pos	0	1	0	110.3746401	3.926362598	0	4038.188658	143.6506873	-0.221353808	477.8054677	0.202989524	0.008978705	0.006913206	0.000247574	0	813	no
C12orf56_421923	C12orf56	Case1_pos	0	2	0	26.58425406	6.275398028	0	972.616836	229.5929673	-0.325187259	104.1225107	0.137449525	0.036252566	0.004336646	0.001027098	0	814	no
TJP2_336290	TJP2	Case1_pos	0	1	0.280337807	2305.536777	708.3004394	0.516326874	4246.343399	1304.54952	-0.28236053	71.24715974	0.001805071	0.000555091	0.001161447	0.000357006	0	815	no
TJP2_337499	TJP2	Case1_pos	0	2	0.964676974	225.4505332	77.09303971	35.29386471	8248.378296	2820.541369	-0.023190962	139.3078299	0.025158157	0.008675965	0.012863134	0.004399588	0	816	no
XKR5_535549	XKR5	Case1_pos	0	2	0.210253355	53.26387755	19.59713303	7.692371297	1948.722877	716.9846285	-0.054932687	64.21989766	0.05875834	0.022303112	0.012106626	0.00445826	0	817	no
IQSEC3_248587	IQSEC3	Case1_pos	0	1	0	6.906895624	36.02694883	0	252.6970647	1318.089155	-0.60258348	5.279855596	0.027007356	0.126471886	0.000758099	0.003941709	0	818	no
IQSEC3_248613	IQSEC3	Case1_pos	0	1	0	68.44008555	28.07852742	0	2503.962658	1027.28662	-0.267139956	48.53502008	0.034389637	0.014400904	0.000972492	0.000399208	0	819	no
SCUBE2_525393	SCUBE2	Case1_pos	0	1	0	311.4128727	690.4789844	0	11393.41364	25262.00222	-0.254994514	7.325422225	0.001446176	0.003200892	3.96E-05	8.78E-05	0	820	no
CXorf56_304530	CXorf56	Case1_pos	0	1	0	14.08948126	0.556514791	0	515.4805792	20.36076145	-0.234881494	456.4771888	0.642460968	0.066271331	0.046814811	0.001936181	0	821	no
METTL25_400465	METTL25	Case1_pos	0	1	0	14270.17139	51.42448168	0	844569.8222	3043.520934	-0.350153656	7479.743215	0.019075057	7.01E-05	0.000328459	1.18E-06	0	822	no
ZXDB_355576	ZXDB	Case1_pos	0	1	0	6.80373997	0	0	248.9229913	0	-0.230611004	66.43428805	1	0.128143685	1	0.004001233	0	823	no
FAM126B_454233	FAM126B	Case1_pos	0	2	0	138.3855536	44.88978013	0	5063.001542	1642.346474	-0.464135757	107.3891634	0.021791344	0.007174345	0.000608514	0.000197472	0	824	no
MYO18A_402390	MYO18A	Case1_pos	0	2	0	568.9569786	0.338918714	0	20815.97381	12.39974785	-0.161164593	20831.66967	0.746871329	0.001754518	0.07462827	4.80E-05	0	825	no
P3H3_460047	P3H3	Case1_pos	0	1	0.482338487	12.50156812	18.73219516	17.64693235	457.3848715	685.3398387	0.518604215	23.95343097	0.075122837	0.109790098	0.027168658	0.040679642	0	826	no
ILDR1_326297	ILDR1	Case1_pos	0	2	0	15.98733145	6.327501165	0	584.9157057	231.4992231	-0.169599056	31.97814788	0.136472172	0.058867398	0.00430109	0.00170673	0	827	no
SAMD14_342520	SAMD14	Case1_pos	0	2	0	68.34306599	32.96607987	0	2022.41757	975.5368474	-0.55717873	85.60005702	0.029441137	0.014421053	0.001024027	0.000494213	0	828	no
BTG3_406446	BTG3	Case1_pos	0	1	0.070084452	19.68973878	0.70919575	2.564123778	720.3727208	25.94677755	1.795764144	579.2098642	0.626074838	0.05172054	0.132265306	0.004940752	0	829	no
FCHSD1_556062	FCHSD1	Case1_pos	0	2	0	90.83565056	3.920420823	0	3323.331279	143.4333003	-0.350392477	623.0259199	0.203234649	0.010889017	0.006923611	0.000300812	0	830	no
YTHDF2_366520	YTHDF2	Case1_pos	0	1	0	14.32189712	0.410984252	0	523.9837923	15.03635204	-0.190643708	510.4067036	0.708725132	0.065266069	0.062358322	0.001904821	0	831	no
RAI2_463215	RAI2	Case1_pos	0	1	0	20.03930331	29.64916453	0	733.1619587	1084.750263	-0.329980078	15.19321578	0.032627317	0.047530091	0.000921022	0.001362097	0	832	no
TTN_311110	TTN	Case1_pos	0	2	0	804.8201433	47.37557323	0	29445.31073	1733.292197	-0.540058233	703.2002919	0.02067159	0.001240972	0.000576604	3.40E-05	0	833	no
SHISA6_464856	SHISA6	Case1_pos	0	1	0	103.6443986	32.83348094	0	3791.954694	1201.2523	-0.265283109	62.8889252	0.029556521	0.009556173	0.000831772	0.000263647	0	834	no
SHISA6_464858	SHISA6	Case1_pos	0	1	0.068905498	20.31105164	39.05230838	2.520990331	743.1041973	1428.775565	-0.467761994	18.43012302	0.026687738	0.050157332	0.002462618	0.004731851	0	835	no
MAP7D3_544602	MAP7D3	Case1_pos	0	1	1.102487971	393.3122337	230.8148147	40.3358454	14389.80005	8444.636973	-0.332594188	65.8704048	0.009069688	0.005332038	0.004894343	0.00287238	0	836	no
ZFHX4_296016	ZFHX4	Case1_pos	0	1	0	45.29880209	57.85618203	0	243.7251806	311.2887706	-0.324431388	17.61258684	0.016990569	0.021598831	0.003202164	0.004086216	0	837	no
ZFHX4_295940	ZFHX4	Case1_pos	0	1	0	30.68250885	30.77464366	0	1122.556405	1125.927268	-0.643959848	45.57269921	0.031471635	0.031563157	0.000887369	0.000890031	0	838	no
NPIPB3_349573	NPIPB3	Case1_pos	0	1	0	8.602414074	0.416575895	0	314.7296418	15.24092901	-0.280921133	444.9994467	0.705927585	0.104140479	0.061572832	0.003167267	0	839	no
ZEB1_546868	ZEB1	Case1_pos	0	1	0	53.11480086	16.61440642	0	1943.268727	607.8579961	-0.294864884	70.8154139	0.056771712	0.018479233	0.001642419	0.000514332	0	840	no
ZEB1_546879	ZEB1	Case1_pos	0	2	0.070084452	525.7487134	38.40686697	2.564123778	19235.14758	1405.161316	-0.475064321	579.2843909	0.027154771	0.002031489	0.002534648	0.000185283	0	841	no
DMXL2_552093	DMXL2	Case1_pos	0	1	0	340.7293487	14.48387777	0	12465.9921	529.9100487	-0.282089946	509.2864289	0.064583305	0.002926292	0.001883558	8.02E-05	0	842	no
MAGEB1_299741	MAGEB1	Case1_pos	0	1	0	10.14016365	27.91768012	0	370.9900554	1021.401828	-0.461896682	10.14679614	0.034580921	0.089765288	0.000978089	0.002688244	0	843	no
DLX6_543838	DLX6	Case1_pos	0	1	0	16.42948285	8.672210634	0	601.0923455	317.2832327	-0.333834741	46.69557534	0.103388981	0.057374049	0.003141856	0.001660875	0	844	no
VIT_309723	VIT	Case1_pos	0	1	0	21.93718654	0.077475237	0	802.5982943	2.834524516	-0.161164593	3512.843828	0.928095575	0.043597326	0.260788527	0.001244403	0	845	no
CASR_248518	CASR	Case1_pos	0	1	0	52.28115289	14.3361306	0	515.7037313	141.4122611	-0.523145173	143.7626035	0.065205496	0.018768363	0.007021867	0.001935345	0	846	no
ZNF454_550359	ZNF454	Case1_pos	0	1	0	15.80154821	5.994476858	0	578.1186032	219.3151292	-0.398185022	78.43184843	0.142969949	0.059518325	0.004538953	0.001726762	0	847	no
ZNF408_592114	ZNF408	Case1_pos	0	1	0	21.04224754	4.494116063	0	769.8558769	164.4226291	-0.238662285	84.61237673	0.1820129	0.045367424	0.006045122	0.001297259	0	848	no
CLTA_553157	CLTA	Case1_pos	0	1	0	21.61451859	6.769621307	0	790.7930999	247.6747191	-0.348328282	83.54687465	0.128706402	0.04421938	0.004021318	0.001262956	0	849	no
NOX5_329939	NOX5	Case1_pos	0	1	0	24.88613522	1.315606708	0	910.4891204	48.13305014	-0.241967751	350.9836477	0.431852264	0.038630718	0.020352899	0.001097106	0	850	no
NCAPH2_193291	NCAPH2	Case1_pos	0	2	0	18.29340588	0.204476992	0	669.2862062	7.481036125	-0.217650162	1498.033118	0.830235867	0.05183118	0.117910122	0.0014919	0	851	no
OTOP1_337551	OTOP1	Case1_pos	0	1	0	6.126675148	19.70583915	0	224.1517623	720.9617724	-0.476685824	8.551651688	0.048295555	0.140317887	0.001385115	0.004441449	0	852	no
DSG4_245499	DSG4	Case1_pos	0	2	0	18.77930752	0.813512993	0	687.0635006	29.76334906	-0.161164593	285.5005668	0.551415956	0.050557887	0.032506214	0.001453354	0	853	no
GORASP2_299728	GORASP2	Case1_pos	0	1	0	48.02076762	28.69057298	0	1756.897408	1049.679041	-0.298492545	36.67832754	0.033680724	0.020399517	0.000951765	0.000568861	0	854	no
PCSK5_323591	PCSK5	Case1_pos	0	1	0	72.91064283	12.10724341	0	2667.523361	442.9580287	-0.183040999	83.7777249	0.076293693	0.013529851	0.002252465	0.000374739	0	855	no
DHX35_225162	DHX35	Case1_pos	0	1	0	62.5869354	6.737328422	0	2289.818136	246.4932451	-0.38289483	271.5863369	0.129243577	0.015726501	0.004040514	0.000436525	0	856	no
PACS1_209596	PACS1	Case1_pos	0	2	0	341.3854803	97.69946185	0	1829.734968	523.6430134	-0.647249462	170.2632228	0.010131768	0.002920685	0.001906058	0.000546229	0	857	no
C9orf3_218943	C9orf3	Case1_pos	0	1	0	41.29634382	90.12461246	0	133.1180976	290.5152333	-0.438500695	12.84038121	0.010973984	0.023642705	0.003430352	0.007456115	0	858	no
TERT_437710	TERT	Case1_pos	0	2	0	13.23828914	2.082678907	0	484.3386941	76.19730703	-0.306813609	148.3262508	0.324393176	0.070233157	0.01295382	0.002060417	0	859	no
FAM154A_560770	FAM154A	Case1_pos	0	1	0	59.45520375	21.13907309	0	2175.239976	773.3983558	-0.411863422	86.72533309	0.045169009	0.016541173	0.001291325	0.000459508	0	860	no
MUC5B_442604	MUC5B	Case1_pos	0	1	0.482338487	30.17587883	45.17282307	3.568357009	223.2422078	334.1901262	-0.070834423	18.09939141	0.032104134	0.047547609	0.013629151	0.020372423	0	861	no
MUC5B_442612	MUC5B	Case1_pos	0	2	0	174.2593835	12.60782428	0	10099.34195	730.6965403	-0.320275485	338.9339586	0.073487134	0.005705829	0.001366687	9.90E-05	0	862	no
MUC5B_442622	MUC5B	Case1_pos	0	1	0	14.51565774	1.323962616	0	531.0727572	48.43876106	-0.373831528	313.3502186	0.430299521	0.064451022	0.020227044	0.001879442	0	863	no
MUC5B_442665	MUC5B	Case1_pos	0	2	0	132.1382669	8.836333546	0	1094.06191	73.16197027	-0.532369799	609.8060164	0.101663897	0.007510989	0.013484	0.00091319	0	864	no
MUC5B_442589	MUC5B	Case1_pos	0	1	0	17.54385038	7.104897831	0	69.22134352	28.0332175	-0.511772845	94.23433691	0.123382185	0.053926233	0.034443306	0.014240685	0	865	no
VCX3B_436562	VCX3B	Case1_pos	0	1	0	240.5135505	25.12008394	0	8799.476863	919.0484151	-0.665372545	486.5473567	0.038284716	0.004140554	0.001086899	0.00011363	0	866	no
POGZ_580712	POGZ	Case1_pos	0	2	0	65.85968228	3.718670066	0	2409.555508	136.0520068	-0.236643382	321.2935935	0.21192412	0.014956697	0.0072965	0.000414842	0	867	no
CUZD1_545705	CUZD1	Case1_pos	0	1	10.95597421	11.44976045	1.407368927	400.8374636	418.9032259	51.49028104	223.6951658	231.9249271	4.966407133	0.960337691	7.65546413	0.956976367	0	868	no
NPBWR2_364727	NPBWR2	Case1_pos	0	2	0.760318388	374.0074415	385.6757687	0.999882506	491.8511821	507.1960119	-0.382486448	30.96607024	0.00455244	0.004694089	0.003935258	0.004057782	0	869	no
KMT2A_577845	KMT2A	Case1_pos	0	2	0	33.12948423	6.511039969	0	1212.081936	238.2142105	-0.26769694	103.2752111	0.133137356	0.029300179	0.004180354	0.000824347	0	870	no
KMT2A_577846	KMT2A	Case1_pos	0	1	0	13.11242891	11.88637411	0	479.7339467	434.8772605	-0.229269062	18.09904775	0.077601348	0.070859524	0.002294224	0.002080153	0	871	no
KMT2A_577857	KMT2A	Case1_pos	0	1	0	14.84500705	0.619176975	0	543.1223971	22.65333264	-0.380635262	700.408746	0.617597715	0.063111364	0.042277341	0.001837822	0	872	no
DBNDD2_554425	DBNDD2	Case1_pos	0	1	0.769750016	89.0531094	195.4068795	22.31092712	2581.172318	5663.798059	-0.328067428	13.69914011	0.009010632	0.019652292	0.00411505	0.009027642	0	873	no
MEFV_283394	MEFV	Case1_pos	0	1	0	16.47534952	4.341431884	0	602.7704328	158.8364952	-0.223460642	63.95626392	0.187215717	0.057223462	0.006256393	0.001656259	0	874	no
SNRNP35_461403	SNRNP35	Case1_pos	0	1	0	9.621782874	8.281697986	0	352.0244726	302.9958589	-0.237962249	19.86023098	0.107738907	0.094146153	0.003289518	0.002832665	0	875	no
SNRNP35_461404	SNRNP35	Case1_pos	0	2	0	26.63017629	35.62499662	0	193.7454733	259.1864866	-0.483594392	24.93343143	0.027303757	0.036192313	0.003843397	0.005134908	0	876	no
SNRNP35_461405	SNRNP35	Case1_pos	0	2	0.620149484	77.35040843	44.88007422	35.94961884	4483.947455	2601.665572	0.026664135	52.80666617	0.035312704	0.020678252	0.014196837	0.008238585	0	877	no
GOLGA8A_584287	GOLGA8A	Case1_pos	0	1	0	22.4433525	27.95840528	0	821.1169832	1022.891807	-0.492656194	27.49565516	0.034532288	0.042656015	0.000976666	0.001216372	0	878	no
RUNX1T1_576831	RUNX1T1	Case1_pos	0	1	0.210253355	34.95831359	3.100357156	7.692371297	1278.991853	113.430287	0.875549363	178.8128215	0.295158034	0.033657122	0.075962156	0.006790958	0	879	no
RUNX1T1_576563	RUNX1T1	Case1_pos	0	1	0	50.05980742	62.77233648	0	1831.498126	2296.601257	-0.202686669	11.23008045	0.01568078	0.019584876	0.000435237	0.000545703	0	880	no
RUNX1T1_576564	RUNX1T1	Case1_pos	0	1	1.033582473	378.9466779	205.9210195	12.18339063	4466.847614	2427.301434	-0.279693342	61.86380291	0.00982782	0.005352284	0.005429059	0.002950725	0	881	no
PPFIBP1_434211	PPFIBP1	Case1_pos	0	1	0	19.78653197	1.87050888	0	723.9140159	68.43481199	-0.279264311	225.7901935	0.348370286	0.048108073	0.014401998	0.001379474	0	882	no
DTNA_249448	DTNA	Case1_pos	0	1	0	23.84896129	0.207204015	0	872.5428674	7.580807534	-0.216432983	1916.86424	0.828360399	0.040243131	0.116539148	0.001144764	0	883	no
ABCC10_249206	ABCC10	Case1_pos	0	1	0	24.34862417	16.80830881	0	890.8236336	614.9521477	-0.275569685	29.08436718	0.056153564	0.039449873	0.001623503	0.001121298	0	884	no
NT5C1B-RDH14_473164	NT5C1B-RDH14	Case1_pos	0	2	0	10.8343518	1.574391734	0	396.3877619	57.60101086	-0.212544752	111.348808	0.388441272	0.08449977	0.017064552	0.002516434	0	885	no
MGAT5B_254166	MGAT5B	Case1_pos	0	2	0	51.65707466	4.217018362	0	1889.936065	154.2846772	-0.235673818	220.87926	0.191680368	0.018990801	0.006439785	0.000528839	0	886	no
CAMK2N1_536452	CAMK2N1	Case1_pos	0	2	0	50.46526135	20.74907778	0	1846.332145	759.1299096	-0.387608911	70.26458204	0.045978961	0.019430582	0.001315565	0.000541321	0	887	no
PGM2L1_307606	PGM2L1	Case1_pos	0	1	0	67.6004322	2.68076222	0	2473.242933	98.07890273	-0.161164593	311.9661386	0.271682858	0.014577168	0.010092966	0.000404164	0	888	no
FAM43A_364436	FAM43A	Case1_pos	0	1	0	13.38497734	26.34597052	0	489.705458	963.8989467	-0.497424234	16.47448085	0.036568459	0.069516967	0.001036378	0.002037882	0	889	no
KIAA0895_190492	KIAA0895	Case1_pos	0	2	0	156.0450606	24.41921192	0	5709.095794	893.4061711	-0.506319639	246.0965866	0.039340323	0.006367599	0.00111806	0.000175128	0	890	no
KIAA0895_190493	KIAA0895	Case1_pos	0	2	0	123.0436457	0.979483923	0	4501.69943	35.8355947	-0.202852171	1960.933152	0.505182178	0.008061679	0.027147655	0.000222089	0	891	no
PTPN7_214880	PTPN7	Case1_pos	0	2	0	27.55171089	32.23130619	0	1008.012405	1179.221014	-0.570485601	34.12675246	0.030092106	0.035024171	0.000847299	0.000991068	0	892	no
ILDR1_260757	ILDR1	Case1_pos	0	2	0	563.0145903	25.70777191	0	20598.5644	940.5496848	-0.459664758	772.3944986	0.037442285	0.001773004	0.001062079	4.85E-05	0	893	no
ILDR1_328049	ILDR1	Case1_pos	0	2	0.344527491	17.84449341	5.587861405	12.60495169	652.8622046	204.4386149	1.369640199	87.67597157	0.204091648	0.071348561	0.066223926	0.020807062	0	894	no
BCAM_389201	BCAM	Case1_pos	0	1	0	11.34381461	13.04505793	0	415.0270701	477.2690985	-0.451639866	27.53115766	0.071199422	0.081012234	0.002090873	0.00240369	0	895	no
PARK7_209231	PARK7	Case1_pos	0	1	0	53.38171492	17.9087504	0	1953.034098	655.213124	-0.269617437	60.26452303	0.052885568	0.018388534	0.001523895	0.000511762	0	896	no
ZNF263_452301	ZNF263	Case1_pos	0	1	0.137810996	28.81295438	26.82269482	0.469833237	98.23079449	91.44548622	-0.242144604	30.73493055	0.040895068	0.038164986	0.015899459	0.014812269	0	897	no
AKAP13_237283	AKAP13	Case1_pos	0	1	0	99.61482409	194.9925035	0	29.15786274	57.07548755	-0.522941748	17.43309811	0.005102236	0.009938893	0.017218969	0.033158848	0	898	no
DOPEY1_492280	DOPEY1	Case1_pos	0	1	0	10.28975865	2.226678091	0	376.4631678	81.46568997	-0.330125539	115.4867128	0.309916258	0.088575853	0.012126255	0.002649265	0	899	no
HPS5_338990	HPS5	Case1_pos	0	1	0	43.0644217	15.50500256	0	1575.563545	567.2691248	-0.345938896	71.90821144	0.060587691	0.022694046	0.00175973	0.000634291	0	900	no
PFAS_406739	PFAS	Case1_pos	0	1	0	13.7507203	21.13597602	0	101.3044441	155.7131739	-0.406843035	17.93971947	0.045175329	0.0677933	0.006381084	0.009774746	0	901	no
PMEL_501063	PMEL	Case1_pos	0	1	2.894030923	13.64917532	60.89687085	105.8815942	499.3714582	2227.985096	1.570071296	6.647065765	0.062911596	0.265819122	0.047950789	0.213604498	0	902	no
TEX14_267545	TEX14	Case1_pos	0	1	0	78.02457671	12.5267019	0	2854.622768	458.3044209	-0.173735117	82.2821467	0.073927851	0.012654291	0.002177205	0.000350186	0	903	no
PDE4B_488964	PDE4B	Case1_pos	0	1	0	33.00897906	2.148625373	0	65.98299135	4.294974684	-0.166389637	195.8303477	0.317598914	0.029403999	0.188858316	0.014929163	0	904	no
GIF_340488	GIF	Case1_pos	0	1	0	4.441109049	3.66067077	0	162.4833039	133.9300329	-0.291042689	25.44180167	0.21456139	0.183786061	0.007411248	0.006116833	0	905	no
CYP39A1_270733	CYP39A1	Case1_pos	0	1	0	8.515534104	2.742714733	0	251.9928765	81.16279807	-0.174143246	40.58726885	0.267185739	0.105091316	0.012170958	0.00395268	0	906	no
HKR1_340636	HKR1	Case1_pos	0	1	0	65.84472257	14.83592303	0	2409.008189	542.790047	-0.276709007	92.90256743	0.063147566	0.014960044	0.001838945	0.000414936	0	907	no
TVP23C-CDRT4_287660	TVP23C-CDRT4	Case1_pos	0	1	0	9.418791466	12.32617984	0	344.5977883	450.9680809	-0.366495696	19.36487501	0.07504026	0.095980422	0.002212546	0.002893537	0	908	no
ACOT7_482446	ACOT7	Case1_pos	0	1	0	17.82180612	13.0882675	0	652.032163	478.8499723	-0.171000527	16.90306535	0.070981049	0.053129864	0.002083985	0.001531318	0	909	no
NUFIP2_309802	NUFIP2	Case1_pos	0	1	0	3.426965715	4.284668314	0	125.379653	156.7597319	-0.255692542	14.21297203	0.189226635	0.225888354	0.006338753	0.007912666	0	910	no
FAM217A_467662	FAM217A	Case1_pos	0	1	0	3.603382486	4.604577326	0	131.8340723	168.463987	-0.420144685	22.79601237	0.178425587	0.217231569	0.005900959	0.007528189	0	911	no
EGFLAM_193625	EGFLAM	Case1_pos	0	1	0	21.05379194	0.069680827	0	770.2782428	2.549356673	-0.161164593	3748.567831	0.9348583	0.045343676	0.281741198	0.001296549	0	912	no
ANK3_276498	ANK3	Case1_pos	0	1	0	179.2834234	4.955275564	0	6559.299186	181.2947028	-0.333504187	927.1029995	0.167918342	0.005546822	0.005485623	0.000152432	0	913	no
TRIM64C_348969	TRIM64C	Case1_pos	0	1	0	4.932056079	9.566694052	0	291.9001891	566.1979016	-0.514784883	17.34666663	0.094636979	0.168575615	0.001763053	0.003414132	0	914	no
NCOR2_418565	NCOR2	Case1_pos	0	1	0.206716495	75.28107785	31.66732005	1.019530577	371.2880326	156.1839614	-0.286328926	101.9255658	0.036939562	0.015819342	0.012848197	0.005424645	0	915	no
MRVI1_396030	MRVI1	Case1_pos	0	2	0	60.04610015	8.258690265	0	2196.858629	302.1540938	-0.479378701	265.4993639	0.108006637	0.016381063	0.003298652	0.000454988	0	916	no
MRVI1_396126	MRVI1	Case1_pos	0	2	0	104.0993906	3.948733588	0	3808.601124	144.4691568	-0.271561066	549.6206088	0.2020719	0.009514803	0.006874309	0.000262495	0	917	no
PTPRB_433644	PTPRB	Case1_pos	0	1	0	13.43583599	12.00139854	0	491.5661826	439.0855673	-0.396643295	31.81207518	0.076914802	0.069272053	0.002272285	0.002030184	0	918	no
NR1H4_288335	NR1H4	Case1_pos	0	1	0	30.33866498	0	0	1109.976465	0	-0.230611004	301.0244503	1	0.031909464	1	0.000900109	0	919	no
NR1H4_288336	NR1H4	Case1_pos	0	1	0	10.42026721	10.26745637	0	381.23798	375.6472122	-0.276183132	19.92550631	0.088751176	0.087563625	0.002655004	0.002616171	0	920	no
VIMP_566679	VIMP	Case1_pos	0	1	0.068905498	20.83762982	38.93584447	2.520990331	762.3696921	1424.514593	-0.27286369	11.12288702	0.026765566	0.048947871	0.002469978	0.004612431	0	921	no
SMTN_289335	SMTN	Case1_pos	0	1	0	3.618793546	16.41501406	0	132.3979044	600.5629874	-0.428474303	4.702563925	0.057421716	0.216506754	0.001662336	0.00749637	0	922	no
NAA16_312108	NAA16	Case1_pos	0	1	3.680286289	402.4861878	262.0337059	0.591047341	64.63855593	42.08214062	0.055608031	76.63105463	0.017793485	0.01159962	0.036930554	0.024239524	0	923	no
TTF1_312891	TTF1	Case1_pos	0	1	0	1005.014676	196.1625053	0	351.2288937	68.55416276	-0.856077294	332.5861238	0.005071958	0.000994021	0.014377285	0.002839063	0	924	no
TTF1_312892	TTF1	Case1_pos	0	1	0	466.5518457	52.19488603	0	1619.086356	181.1331979	-0.565576176	385.8791027	0.0187988	0.0021388	0.005490487	0.000617251	0	925	no
KIAA0319L_500401	KIAA0319L	Case1_pos	0	1	0.907561013	51.06996293	38.8579868	33.20420873	1868.455878	1421.666077	0.530842964	63.29621406	0.04785894	0.036634576	0.024042331	0.018296344	0	926	no
ZNF48_358920	ZNF48	Case1_pos	0	1	0	0.624462922	2.060830801	0	36.80439614	121.4605872	-0.720746018	12.49208915	0.326708683	0.615588073	0.008165893	0.02645195	0	927	no
PPFIA2_470523	PPFIA2	Case1_pos	0	1	0.275621993	37.83793622	55.79942384	10.08396136	1384.346302	2041.488881	-0.230562163	17.19537218	0.022458361	0.032844742	0.005426694	0.00800086	0	928	no
PKMYT1_251588	PKMYT1	Case1_pos	0	1	0	49.72128473	16.6412444	0	1819.112867	608.8398957	-0.352988936	79.09185144	0.056685344	0.019715589	0.001639775	0.000549416	0	929	no
FAM124A_291402	FAM124A	Case1_pos	0	1	0	9.975386933	9.298083028	0	364.9615014	340.1815253	-0.349786952	26.79680805	0.097105451	0.091112961	0.002930991	0.002732528	0	930	no
LHX6_291500	LHX6	Case1_pos	0	1	0	29.59929301	78.4361621	0	1082.925654	2869.681114	-0.698140051	16.09724657	0.012588725	0.032680494	0.000348349	0.000922572	0	931	no
PLEKHO2_284498	PLEKHO2	Case1_pos	0	1	0.140168904	181.032883	81.29652011	5.128247556	6623.305265	2974.330744	-0.275659592	52.594608	0.0138544	0.006263533	0.002059686	0.000925116	0	932	no
MCM4_317870	MCM4	Case1_pos	0	1	0	17.23732182	18.00185819	0	630.6481035	658.6195842	-0.312415658	21.15985658	0.052626432	0.054832612	0.001516025	0.00158316	0	933	no
RABGGTA_337240	RABGGTA	Case1_pos	0	1	0	54.46687728	88.5178856	0	291.8319442	474.2762563	-0.811209519	33.56759448	0.011170952	0.018028778	0.002104039	0.003414928	0	934	no
AHRR_388148	AHRR	Case1_pos	0	1	0	15.91482987	18.15155354	0	94.19077465	107.4286626	-0.440671907	27.10646999	0.052215085	0.05911972	0.009222654	0.01050522	0	935	no
SCARF1_427178	SCARF1	Case1_pos	0	1	0	5.961934523	8.185135241	0	218.1245288	299.462995	-0.311854259	15.61943576	0.10887156	0.143638237	0.003328197	0.004563615	0	936	no
RBM39_295683	RBM39	Case1_pos	0	1	0	23.29364868	2.935277661	0	852.2260893	107.3906556	-0.20300286	122.8275399	0.254111676	0.041163022	0.009225888	0.001172022	0	937	no
RBBP6_389438	RBBP6	Case1_pos	0	1	0	9.579458967	10.88046118	0	350.4760017	398.0747287	-0.162183041	10.02176524	0.084171817	0.094522792	0.002505796	0.002845144	0	938	no
RBBP6_389440	RBBP6	Case1_pos	0	1	0	69.59679378	95.68305743	0	1029.759033	1415.733216	-0.784150477	39.21327619	0.010343074	0.014164949	0.000705849	0.000970159	0	939	no
LPPR4_524587	LPPR4	Case1_pos	0	2	0	44.69766916	12.33441013	0	1635.317864	451.2691957	-0.335857221	91.70046051	0.074993944	0.021882954	0.002211073	0.000611128	0	940	no
BRF1_556532	BRF1	Case1_pos	0	1	0	7.845541214	8.29077711	0	287.03854	303.3280295	-0.367637184	24.58202479	0.107633623	0.113051308	0.003285928	0.003471758	0	941	no
AP2A2_410533	AP2A2	Case1_pos	0	1	1.033582473	14.55068769	10.37628025	37.81485507	532.35437	379.6286645	2.746767385	41.9953326	0.178756362	0.130771225	0.101975649	0.072774983	0	942	no
HIF1A_350195	HIF1A	Case1_pos	0	1	0	5.063126129	0.832769193	0	99.88582473	16.42894835	-0.216366068	99.99353021	0.545622441	0.16493142	0.057375808	0.009912195	0	943	no
HIF1A_350221	HIF1A	Case1_pos	0	1	0	92.32517385	19.79147779	0	3377.827275	724.0949646	-0.339582763	119.9395948	0.048096629	0.010715222	0.00137913	0.000295961	0	944	no
TMEM110-MUSTN1_290170	TMEM110-MUSTN1	Case1_pos	0	2	0.068905498	167.98014	8.803606974	2.520990331	6145.754997	322.0905255	-0.074975247	276.111196	0.109031859	0.006325628	0.010897845	0.000572821	0	945	no
ZSCAN31_193256	ZSCAN31	Case1_pos	0	1	0.140168904	3.217241965	5.289646278	5.128247556	117.706658	193.5280567	0.480401304	18.85425846	0.181277111	0.270358901	0.031503155	0.051625138	0	946	no
RNF6_265537	RNF6	Case1_pos	0	1	0.551243985	11.09851583	13.7816909	20.16792268	406.0525199	504.2196996	1.095964392	29.51323023	0.104943609	0.128217709	0.041898451	0.052002928	0	947	no
RNF6_265538	RNF6	Case1_pos	0	2	0.964676974	2172.552369	47.32630758	1.075415954	2421.948012	52.75907645	0.322876984	2000.506376	0.040654399	0.000903901	0.038605871	0.000856566	0	948	no
PTPN14_239878	PTPN14	Case1_pos	0	1	0	6.017055296	6.127139854	0	220.1411885	224.1687641	-0.352501829	24.53996588	0.140308738	0.142509922	0.004441113	0.004521998	0	949	no
KIF2A_471475	KIF2A	Case1_pos	0	1	0.700844518	17.35123667	44.66508331	2.557594991	63.31994451	162.9964856	0.165180272	18.97017432	0.037246062	0.092682828	0.021693117	0.055310915	0	950	no
PRPSAP2_202710	PRPSAP2	Case1_pos	0	1	0.210253355	67.83715398	46.19003014	6.221846695	2007.446551	1366.861834	-0.500401517	82.50344398	0.025646378	0.017581397	0.005279661	0.003595738	0	951	no
RBL1_424147	RBL1	Case1_pos	0	1	0	11.30862649	11.20469572	0	413.7396703	409.9372386	-0.607909099	43.59572966	0.081935676	0.081243833	0.002433462	0.002411151	0	952	no
KIAA0586_294872	KIAA0586	Case1_pos	0	2	0	70.66501472	22.19871049	0	181.8373051	57.12237814	-0.432937411	103.5212286	0.043105844	0.01395381	0.017205077	0.005469343	0	953	no
C7orf55-LUC7L2_332121	C7orf55-LUC7L2	Case1_pos	0	3	0	15.79299075	4.223716771	0	577.8055182	154.5297465	-0.355163588	100.1250074	0.191434575	0.059548654	0.006429638	0.001727696	0	954	no
PIK3C3_566306	PIK3C3	Case1_pos	0	2	0	11.64071305	4.394055818	0	425.8894556	160.761805	-0.397428043	78.68600565	0.185389257	0.079109461	0.006181929	0.002342527	0	955	no
CXorf51B_280029	CXorf51B	Case1_pos	0	2	0.841013421	539.6274768	411.2436024	0.396471311	254.3916754	193.8688327	-0.205633343	23.19560838	0.004465839	0.003405327	0.007166212	0.005467959	0	956	no
PHIP_319323	PHIP	Case1_pos	0	1	0	790.9009444	46.49036248	0	28936.06013	1700.9057	-0.552081119	719.8781287	0.021056904	0.001262784	0.000587577	3.46E-05	0	957	no
PHIP_319324	PHIP	Case1_pos	0	1	0.140168904	293.6536578	45.73279868	0.128472948	269.1506471	41.91676838	-0.54630086	349.2489693	0.024397617	0.003869522	0.026294453	0.004177199	0	958	no
NR1H3_210565	NR1H3	Case1_pos	0	1	0	46.94216282	81.23249378	0	1717.435357	2971.988264	-0.386694305	14.88630532	0.012160643	0.020858467	0.000336362	0.000581925	0	959	no
ARHGEF26_343728	ARHGEF26	Case1_pos	0	1	0	8.726453905	11.3670531	0	319.2677879	415.8772781	-0.318033875	16.89163081	0.080860007	0.102812393	0.002398787	0.003122387	0	960	no
SLC9A3R2_219542	SLC9A3R2	Case1_pos	0	1	0	4.017257888	1.583236301	0	59.19196497	23.32806862	-0.168340894	31.87998905	0.387111314	0.199312059	0.041104784	0.016613513	0	961	no
SLC9A3R2_219543	SLC9A3R2	Case1_pos	0	1	0.140168904	8.338279684	7.48557535	5.128247556	305.0659682	273.8687569	0.184741847	33.35388659	0.134365539	0.122096247	0.022295177	0.020022636	0	962	no
CDH4_351068	CDH4	Case1_pos	0	2	0.482338487	146.5480514	21.13122937	7.136714019	2168.335228	312.659149	0.287254	200.2026737	0.066979491	0.01004648	0.025941262	0.003750787	0	963	no
ZBTB7B_240093	ZBTB7B	Case1_pos	0	1	0	40.84870855	5.862539991	0	1494.499021	214.4880606	-0.228701122	121.3297627	0.145718641	0.0238956	0.004640628	0.000668673	0	964	no
THBS3_214905	THBS3	Case1_pos	0	1	0	7.027394771	4.767372988	0	257.1056706	174.4200616	-0.234842132	25.24614801	0.173389167	0.124573417	0.005700602	0.003874382	0	965	no
SMIM22_216430	SMIM22	Case1_pos	0	1	0.068905498	14.19654125	47.33323126	2.520990331	519.3974973	1731.743065	-0.539839195	10.39325014	0.022115333	0.070338736	0.002032033	0.006765963	0	966	no
HECTD4_215911	HECTD4	Case1_pos	0	2	0	81.19626431	0.138901043	0	2970.662765	5.081861339	-0.161164593	7253.256016	0.87803941	0.012166003	0.164423347	0.000336512	0	967	no
TMCO1_583904	TMCO1	Case1_pos	0	1	0	10.62804361	3.985349219	0	388.8397292	145.8087836	-0.382390812	76.22652809	0.200587753	0.085998989	0.006811582	0.002565157	0	968	no
ANKRD11_277132	ANKRD11	Case1_pos	0	1	0	9.142880567	8.766544099	0	334.503257	320.7345357	-0.198963985	14.78412057	0.102390363	0.098591322	0.003108152	0.002980597	0	969	no
ANKRD11_277155	ANKRD11	Case1_pos	0	1	0	54.97640171	6.785538721	0	2011.377628	248.2570768	-0.181171557	111.9375032	0.128443263	0.017864671	0.004011922	0.000496925	0	970	no
CHD1L_330794	CHD1L	Case1_pos	0	1	0	113.07788	7.901093088	0	4137.089931	289.0709719	-0.231645806	253.8835738	0.112345752	0.008765941	0.003447432	0.000241657	0	971	no
CACNA1G_216381	CACNA1G	Case1_pos	0	1	0.140168904	12.45362238	21.14450845	8.295795694	737.0586765	1251.422513	-0.429471655	34.52126661	0.051487659	0.084748098	0.007422252	0.012594928	0	972	no
HTR3E_277227	HTR3E	Case1_pos	0	1	0.137810996	1.833739015	3.938672607	8.156244606	108.5285237	233.1075033	0.780847872	13.75755526	0.230388019	0.401522861	0.039111282	0.083596896	0	973	no
CCT4_337342	CCT4	Case1_pos	0	1	0	61.22933788	10.29816061	0	2240.148802	376.7705637	-0.507655838	229.3668484	0.088509983	0.016069591	0.002647109	0.0004462	0	974	no
RNF111_411775	RNF111	Case1_pos	0	1	0	10.0838158	9.744023374	0	368.9285017	356.496788	-0.197212969	14.53166422	0.093075002	0.090221636	0.002797228	0.002703225	0	975	no
ANKHD1-EIF4EBP3_463515	ANKHD1-EIF4EBP3	Case1_pos	0	1	0	31.30867371	8.225779055	0	1145.465398	300.9499977	-0.292964566	84.10272013	0.10839193	0.030951441	0.003311807	0.000872246	0	976	no
PLEKHA5_343845	PLEKHA5	Case1_pos	0	1	0	399.3799705	15.44196807	0	1681.323493	65.00812663	-0.461530232	916.3556713	0.06081997	0.002497627	0.01514965	0.000594416	0	977	no
PLEKHA5_343846	PLEKHA5	Case1_pos	0	1	0	21.63594655	3.279123782	0	791.5770678	119.9706785	-0.400565945	201.105238	0.233692702	0.044177521	0.008266466	0.001261707	0	978	no
TTN_196758	TTN	Case1_pos	0	1	0	6.45587831	13.53129576	0	236.196055	495.0586929	-0.305927678	9.403376315	0.068816988	0.134122361	0.00201589	0.004215922	0	979	no
TTN_195999	TTN	Case1_pos	0	1	0	28.32649939	3.59945142	0	1036.358972	131.6902495	-0.226709572	136.0177373	0.217417233	0.034098853	0.007536349	0.000963986	0	980	no
LMTK2_323268	LMTK2	Case1_pos	0	1	0.206716495	38.57483112	24.92829359	12.23436697	2283.023615	1475.363113	-0.221036486	69.18958562	0.046540529	0.030492019	0.008964168	0.005794321	0	981	no
ERC1_555389	ERC1	Case1_pos	0	1	0	4.78065613	0.412154401	0	174.9060413	15.07916335	-0.216593743	192.1484165	0.708137863	0.172990743	0.062192291	0.005684853	0	982	no
VHL_464048	VHL	Case1_pos	0	1	0	4.110111562	7.452375748	0	150.3733636	272.6541096	-0.402500505	14.67790756	0.118309932	0.195690444	0.003654248	0.006606182	0	983	no
NHS_473614	NHS	Case1_pos	0	1	0	57.95580219	20.66380964	0	2120.38257	756.0102723	-0.366620946	76.97645134	0.046159933	0.016961859	0.001320986	0.000471391	0	984	no
GUCA2A_346205	GUCA2A	Case1_pos	0	1	0	37.07065847	9.108748669	0	1356.274525	333.2545006	-0.343165231	105.4799075	0.098924212	0.026266948	0.002991732	0.000736771	0	985	no
ZFYVE26_421691	ZFYVE26	Case1_pos	0	2	0	402.153449	18.58659745	0	14713.26651	680.0129718	-0.407626839	676.6724886	0.05105532	0.002480445	0.001468401	6.80E-05	0	986	no
CCDC84_460316	CCDC84	Case1_pos	0	1	0	34.11734515	0	0	1248.224013	0	-0.230611004	338.6893757	1	0.028475957	1	0.000800497	0	987	no
CIZ1_410709	CIZ1	Case1_pos	0	1	0	21.7411026	10.1534294	0	795.4243281	371.4753988	-0.297428886	47.25454827	0.089658522	0.043973242	0.002684741	0.001255612	0	988	no
CIZ1_410710	CIZ1	Case1_pos	0	1	0	12.82258396	10.59193047	0	469.1296213	387.5184864	-0.519068199	45.27112925	0.086266908	0.072345374	0.00257388	0.002127073	0	989	no
POLR3E_223678	POLR3E	Case1_pos	0	1	0	7.167046791	19.89145585	0	262.2150073	727.752782	-0.344157949	7.483267518	0.047866458	0.12244328	0.001372207	0.003799175	0	990	no
POLD3_406164	POLD3	Case1_pos	0	1	4.272140887	52.32162872	60.93267124	156.3014009	1914.249573	2229.294896	2.563950729	35.04256967	0.085126974	0.098874341	0.070529418	0.08213102	0	991	no
CACNA1G_296994	CACNA1G	Case1_pos	0	1	0	82.53885601	6.373054126	0	3019.783094	233.1658329	-0.219751444	217.8273666	0.135629006	0.011970478	0.004270478	0.00033104	0	992	no
NOP2_346352	NOP2	Case1_pos	0	1	0	37.29218492	18.58376229	0	1364.379336	679.9092438	-0.46300914	68.76450519	0.051062711	0.026114989	0.001468625	0.000732397	0	993	no
ECT2_346519	ECT2	Case1_pos	0	1	4.685573876	70.19695266	99.35768662	30.57060728	457.9937333	648.2503314	1.996784089	36.73074218	0.056653098	0.079856984	0.048626247	0.068782219	0	994	no
MSL2_223642	MSL2	Case1_pos	0	2	0	41.75016319	2.639586508	0	1527.47982	96.5724399	-0.252339797	305.811571	0.274756486	0.023391724	0.010248796	0.000654245	0	995	no
LSR_389329	LSR	Case1_pos	0	1	0.620149484	381.2115162	49.50094233	22.68891305	13947.08077	1811.051376	-0.014048209	233.3264087	0.032081569	0.004238882	0.013072981	0.001698364	0	996	no
OASL_392130	OASL	Case1_pos	0	1	0	3.846270678	4.938344547	0	140.7204283	180.6752613	-0.203057829	10.95945535	0.1683971	0.206344232	0.005504327	0.007056146	0	997	no
FAM13A_392863	FAM13A	Case1_pos	0	1	0	55.04202345	25.65494402	0	2013.778478	938.6169129	-0.336567582	53.58207142	0.037516492	0.017843753	0.001064264	0.000496332	0	998	no
RTN3_393221	RTN3	Case1_pos	0	2	0	57.81937606	12.73200297	0	228.1332094	50.23562857	-0.407436552	140.0266793	0.072822588	0.0170012	0.019517668	0.004364274	0	999	no
TOR1AIP1_281745	TOR1AIP1	Case1_pos	0	1	0	115.2876824	24.03452533	0	4217.938205	879.3319504	-0.263667221	95.80348037	0.039944836	0.008599363	0.001135935	0.000237026	0	1000	no
GPR161_521641	GPR161	Case1_pos	0	1	0	43.89597429	3.262140196	0	1605.986894	119.3493136	-0.349930995	360.473204	0.234623911	0.022273712	0.008309146	0.000622283	0	1001	no
PAAF1_396672	PAAF1	Case1_pos	0	1	0	28.43265651	29.85148807	0	1040.242858	1092.152513	-0.292758652	19.71443058	0.032413347	0.033975866	0.000914785	0.000960391	0	1002	no
CTCFL_355960	CTCFL	Case1_pos	0	2	0.420506711	1542.252777	423.4706324	0.287487572	1054.391034	289.5139139	-0.940319836	279.4154779	0.003346537	0.000920463	0.004431759	0.001219915	0	1003	no
CTCFL_355956	CTCFL	Case1_pos	0	2	0	618.1100883	236.4296013	0	18291.2002	6996.457837	-0.642091102	125.4036458	0.004211775	0.001615222	0.000142909	5.47E-05	0	1004	no
CTCFL_355957	CTCFL	Case1_pos	0	2	2.44234523	2481.904066	1281.652684	0.361246868	367.0980089	189.5690308	-0.7341388	123.1293767	0.00268377	0.001386419	0.007143064	0.003698056	0	1005	no
MCM3_410575	MCM3	Case1_pos	0	1	0	21.85643507	0.707412327	0	799.6439047	25.88152888	-0.287426564	682.0679402	0.58568161	0.043751355	0.037200265	0.001248995	0	1006	no
MCM3_410580	MCM3	Case1_pos	0	1	0	17.97499867	3.192855872	0	657.6368964	116.8144635	-0.216054241	92.36128492	0.238500924	0.052700926	0.008487922	0.001518287	0	1007	no
CRBN_223029	CRBN	Case1_pos	0	1	0	24.13948028	2.628578331	0	1428.677766	155.5705165	-0.242289873	169.8760889	0.275590027	0.03977807	0.006386899	0.000699458	0	1008	no
AKAP13_239441	AKAP13	Case1_pos	0	1	0.275621993	62.00584422	115.0770738	10.08396136	2268.558218	4210.232838	-0.436301269	18.98529133	0.01098944	0.02024609	0.002631999	0.004883753	0	1009	no
MTFR2_277488	MTFR2	Case1_pos	0	1	0.140168904	110.4991697	131.1650103	0.386838141	304.9556086	361.9891955	-0.201933022	12.95330197	0.008626859	0.010225806	0.003820604	0.004532808	0	1010	no
BHLHB9_460875	BHLHB9	Case1_pos	0	1	0	11.15371159	6.740127842	0	408.0719229	246.5956653	-0.299383131	36.35148631	0.129196832	0.082279392	0.004038843	0.002444558	0	1011	no
DDO_392044	DDO	Case1_pos	0	1	0	3.744245431	10.66642973	0	136.9877122	390.2441315	-0.262838431	5.527327161	0.085716026	0.210781675	0.002555949	0.007247022	0	1012	no
IL20RB_256514	IL20RB	Case1_pos	0	1	0	71.56979139	3.467654154	0	2618.466702	126.8682884	-0.368399583	583.2585014	0.223831113	0.013779838	0.007820547	0.000381757	0	1013	no
VPS72_355925	VPS72	Case1_pos	0	1	0	10.53364859	9.771740111	0	385.386174	357.510838	-0.250150393	19.26251499	0.092835511	0.086702832	0.002789316	0.002588084	0	1014	no
OBSCN_215007	OBSCN	Case1_pos	0	1	0	25.55649972	0	0	935.0152101	0	-0.230611004	253.3570401	1	0.037655565	1	0.001068359	0	1015	no
BRE_437468	BRE	Case1_pos	0	1	0	5.081670155	1.599938397	0	185.9190006	58.53566618	-0.301787361	71.99583907	0.384624498	0.164428516	0.016796654	0.005349911	0	1016	no
ZNF512_545833	ZNF512	Case1_pos	0	1	0	28.56650591	85.67498574	0	46.88182569	140.6052165	-0.424344041	8.348551447	0.011537354	0.033822055	0.007061887	0.020884751	0	1017	no
CCDC177_308939	CCDC177	Case1_pos	0	1	0.070084452	341.6709065	190.8721339	0.590439308	2878.469161	1608.037268	-0.26393802	35.80839735	0.005577071	0.003122776	0.000988442	0.000552338	0	1018	no
SPAST_394858	SPAST	Case1_pos	0	1	11.55332396	10.1098726	6.155213355	422.6922212	369.8818211	225.1958668	55.35924618	46.46606768	1.754430419	1.129925105	1.873120969	1.14239145	0	1019	no
SPAST_394859	SPAST	Case1_pos	0	1	0	24.93004536	5.595535337	0	912.0956254	204.7193749	-0.229548815	77.37209837	0.151617715	0.038565301	0.004860991	0.001095176	0	1020	no
KCNRG_335447	KCNRG	Case1_pos	0	1	0	30.65753659	64.35414752	0	112.227205	235.5794662	-0.540669643	16.58875439	0.015301248	0.031588055	0.00422691	0.0088318	0	1021	no
RAI1_394368	RAI1	Case1_pos	0	1	0.140168904	71.41117788	135.2087487	8.123600943	4138.691931	7836.131173	-0.650250478	24.4984224	0.008370746	0.015745758	0.001164151	0.002203932	0	1022	no
PYCR2_585554	PYCR2	Case1_pos	0	1	0	10.0691322	0	0	368.3912846	0	-0.230611004	98.98288948	1	0.090341319	1	0.002707156	0	1023	no
RAB3IL1_397506	RAB3IL1	Case1_pos	0	1	0	96.20503052	0	0	3519.776487	0	-0.230611004	957.5636733	1	0.010287533	1	0.000284028	0	1024	no
RAB3IL1_397507	RAB3IL1	Case1_pos	0	1	0	64.08112152	3.254349519	0	2344.484728	119.0642824	-0.299407514	452.1653758	0.23505356	0.015365439	0.008328872	0.000426351	0	1025	no
ZNF644_192475	ZNF644	Case1_pos	0	1	0	171.2893108	5.280598065	0	6266.824982	193.1970169	-0.249426044	621.4914314	0.159220506	0.005804191	0.00514941	0.000159545	0	1026	no
ZNF644_192504	ZNF644	Case1_pos	0	1	1.929353949	100.7133068	1.360524661	70.58772945	3684.717183	49.77642735	22.86028991	1203.081105	1.240975787	0.028800105	1.409861489	0.019423012	0	1027	no
CHAMP1_564018	CHAMP1	Case1_pos	0	1	0	11.90830898	8.688665992	0	435.6797741	317.8852717	-0.313075532	31.1613038	0.103213384	0.077469481	0.003135924	0.002290008	0	1028	no
KIF1B_334495	KIF1B	Case1_pos	0	1	0	8.402286331	4.425038463	0	49.5211263	26.08015009	-0.4024723	56.42983834	0.18433049	0.10635711	0.036927417	0.0197937	0	1029	no
RTN3_393090	RTN3	Case1_pos	0	1	0	13.10383083	4.063757852	0	479.4193755	148.6774575	-0.327425752	79.33235101	0.197481797	0.070902722	0.006681033	0.002081515	0	1030	no
RTN3_393091	RTN3	Case1_pos	0	1	0	12.06665741	2.452346048	0	441.4731413	89.72202298	-0.191910283	71.55854774	0.289658101	0.076530666	0.011022682	0.002260024	0	1031	no
PPHLN1_399051	PPHLN1	Case1_pos	0	1	0.420506711	275.809308	37.98733035	15.38474263	10090.81451	1389.812066	-0.08694511	325.7064569	0.036435085	0.005131716	0.011780702	0.001623568	0	1032	no
FASN_399162	FASN	Case1_pos	0	1	0.070084452	24.19386887	54.37675011	0.090283227	31.16669243	70.04846785	-0.198509843	6.227890244	0.019323713	0.042474003	0.015345626	0.033894788	0	1033	no
VPS13C_283120	VPS13C	Case1_pos	0	2	0	21.9927762	2.18545821	0	804.6321086	79.95761116	-0.365789143	281.2439244	0.313926579	0.043491921	0.012352143	0.001241261	0	1034	no
CIZ1_401501	CIZ1	Case1_pos	0	1	0.068905498	9.853187934	1.91338087	2.520990331	360.4907044	70.00333519	0.537762473	118.4503891	0.366895214	0.098487698	0.049589084	0.009740196	0	1035	no
DCLRE1A_421261	DCLRE1A	Case1_pos	0	1	0.070084452	38.40525164	8.833264413	2.564123778	1405.102217	323.1755785	-0.158577456	134.0044666	0.10882291	0.027155884	0.010994424	0.002534754	0	1036	no
KCNT1_357644	KCNT1	Case1_pos	0	1	0	20.34391579	7.368015639	0	602.0200022	218.0353495	-0.405491512	83.77682427	0.119502645	0.046851759	0.004565473	0.00165832	0	1037	no
POU3F4_352489	POU3F4	Case1_pos	0	1	0	12.72878036	20.82762751	0	465.6977038	762.0037456	-0.308579285	12.66979038	0.045813499	0.072839682	0.00131061	0.002142715	0	1038	no
VWA2_553137	VWA2	Case1_pos	0	1	0	20.07449465	42.80148654	0	734.4494761	1565.943747	-0.457233514	13.76916426	0.022830275	0.047450723	0.000638185	0.001359713	0	1039	no
MAGED4_213916	MAGED4	Case1_pos	0	1	0	14.81278554	8.366995138	0	541.9435342	306.1165575	-0.21363034	27.84019638	0.106757822	0.063239965	0.003256093	0.001841812	0	1040	no
RGS3_429359	RGS3	Case1_pos	0	1	0	16.42152334	10.36251479	0	600.8011371	379.1250385	-0.244279411	28.34184522	0.088008686	0.057400262	0.002630713	0.001661678	0	1041	no
PRKAR1A_430026	PRKAR1A	Case1_pos	0	2	2.803378071	20.87473019	16.97190772	102.5649508	763.7270536	620.9376103	6.11204226	46.26628765	0.211629067	0.173870856	0.166519839	0.13542734	0	1042	no
PRMT3_485239	PRMT3	Case1_pos	0	1	0.070084452	539.8469132	44.41699422	0.590087858	4545.332093	373.9763706	-0.273435881	289.4215105	0.023561323	0.001978535	0.004240501	0.000349752	0	1043	no
AHR_209991	AHR	Case1_pos	0	1	0.975287557	94.7433227	295.7276806	0.641824198	62.34936218	194.6145833	-0.68849231	17.22824227	0.006656904	0.020631074	0.008393158	0.025916981	0	1044	no
APOF_424273	APOF	Case1_pos	0	1	0	475.8900635	0	0	17411.00904	0	-0.230611004	4742.167766	1	0.002096919	1	5.74E-05	0	1045	no
AQP7_191285	AQP7	Case1_pos	0	1	0	14.85459395	10.89623521	0	543.4731452	398.6518407	-0.426490095	42.21073937	0.084060207	0.063073202	0.002502178	0.001836638	0	1046	no
BLVRB_192180	BLVRB	Case1_pos	0	1	0	58.59071898	19.98126143	0	2143.611763	731.0384268	-0.2225018	48.90273902	0.047661577	0.016781137	0.001366049	0.000466285	0	1047	no
CAMK4_254655	CAMK4	Case1_pos	0	1	0	22.06774282	0.775837322	0	807.3748522	28.38493943	-0.161164593	352.0109869	0.563114643	0.043350579	0.034031038	0.00123705	0	1048	no
CCR1_435797	CCR1	Case1_pos	0	1	0	10.52068799	10.23580577	0	384.9119949	374.489237	-0.31183935	22.80888382	0.089001183	0.086800372	0.002663192	0.002591264	0	1049	no
CDC6_429762	CDC6	Case1_pos	0	1	0	15.72633516	2.64855406	0	575.3668435	96.90052855	-0.23418332	105.6643001	0.274081179	0.05978596	0.010214449	0.001735006	0	1050	no
CHRNB2_527434	CHRNB2	Case1_pos	0	1	0	6.316206471	1.315003276	0	231.0859932	48.11097286	-0.247636123	90.10126167	0.431964831	0.136682857	0.020362048	0.004308748	0	1051	no
CMA1_566922	CMA1	Case1_pos	0	1	0	18.27508701	24.52989492	0	668.6159882	897.4556414	-0.382933628	19.66976478	0.039169766	0.05188044	0.001113021	0.001493393	0	1052	no
DEFA4_233508	DEFA4	Case1_pos	0	1	0	20.44430163	1.471577974	0	747.9793084	53.83944607	-0.37751095	401.5748847	0.404599819	0.046632435	0.018235049	0.00133515	0	1053	no
DPYS_199790	DPYS	Case1_pos	0	1	0	35.89453232	5.221051617	0	1313.244538	191.0184387	-0.369088	193.1703565	0.160744527	0.027104287	0.005207833	0.000760893	0	1054	no
DPYSL3_405891	DPYSL3	Case1_pos	0	1	0	4.579166298	4.360426493	0	167.534294	159.5314358	-0.414164757	31.00548677	0.18655232	0.179238249	0.00622931	0.00593351	0	1055	no
DRD2_208147	DRD2	Case1_pos	0	2	0	71.71122326	4.202754826	0	2623.641156	153.7628286	-0.290192806	379.5269184	0.192205867	0.013753035	0.0064615	0.000381004	0	1056	no
FLII_582756	FLII	Case1_pos	0	2	0	42.1131892	2.332765629	0	1540.761563	85.34702986	-0.181718357	251.511553	0.300051102	0.023194758	0.011581174	0.000648609	0	1057	no
GOT1_583774	GOT1	Case1_pos	0	1	0.344527491	26.77386231	11.09399273	6.655788801	517.2335375	214.3204083	0.495487025	64.04485291	0.111173168	0.048409813	0.035555333	0.014772855	0	1058	no
GSN_499762	GSN	Case1_pos	0	1	0	26.17890914	8.031644716	0	957.7868056	293.8473599	-0.282079325	69.10357569	0.110721804	0.036793235	0.003391585	0.001042985	0	1059	no
H3F3A_264864	H3F3A	Case1_pos	0	1	0.280337807	65.83209711	46.33075472	0.254984856	59.87843006	42.14073344	-0.270685467	52.41022613	0.027050864	0.019157529	0.029090485	0.020614606	0	1060	no
HSPB1_440145	HSPB1	Case1_pos	0	1	0	5.853242156	2.318525237	0	214.1478882	84.82602803	-0.192520216	36.26901008	0.301338676	0.145916338	0.011651477	0.004647966	0	1061	no
INSL4_195153	INSL4	Case1_pos	0	2	0.964676974	141.8031575	14.85059672	35.29386471	5188.03868	543.3269018	1.495021503	272.4351584	0.123949717	0.013757938	0.066676596	0.006994333	0	1062	no
LDLR_284069	LDLR	Case1_pos	0	1	0	29.80885281	7.900933776	0	1090.592651	289.0651433	-0.311582592	88.64762939	0.112347763	0.032458203	0.003447501	0.000916093	0	1063	no
LOXL2_469714	LOXL2	Case1_pos	0	1	0	125.9865652	40.61516624	0	4609.369671	1485.954595	-0.405815022	94.49435824	0.024029701	0.007874849	0.000672515	0.000216902	0	1064	no
LOXL2_469715	LOXL2	Case1_pos	0	1	0	133.2303286	2.109745043	0	4874.391447	77.18755409	-0.354346347	1720.899836	0.321569771	0.007449881	0.012789759	0.000205112	0	1065	no
MAGEB4_367876	MAGEB4	Case1_pos	0	1	0.070084452	31.89275381	1.217286907	2.564123778	1166.834669	44.53590224	1.231888676	721.7151535	0.482609828	0.032532529	0.07827063	0.003051908	0	1066	no
MATN1_427929	MATN1	Case1_pos	0	1	0	30.4908555	9.570391536	0	1115.544537	350.1442588	-0.362094163	86.65589922	0.094603875	0.03175525	0.002847832	0.00089562	0	1067	no
MEIS1_404677	MEIS1	Case1_pos	0	1	0	17.27127589	2.486782063	0	631.8903539	90.98190591	-0.161164593	85.22106262	0.286797391	0.054730715	0.010871703	0.001580053	0	1068	no
PCSK6_464838	PCSK6	Case1_pos	0	2	0	97.57639739	17.78225832	0	3569.94959	650.5852592	-0.289394903	120.5391362	0.053241734	0.010144416	0.001534719	0.000280038	0	1069	no
PCSK6_464820	PCSK6	Case1_pos	0	1	0.068905498	57.78064832	12.7731432	0.102474508	85.92991397	18.99589444	-0.179139457	104.8932707	0.077607956	0.01818465	0.055135043	0.012682338	0	1070	no
PDE2A_576367	PDE2A	Case1_pos	0	1	0	22.46992061	6.050083028	0	822.0890093	221.3495477	-0.199837317	55.94982918	0.141842301	0.042607728	0.004497423	0.001214935	0	1071	no
PLG_264891	PLG	Case1_pos	0	1	0	113.0859667	1.371477518	0	4137.385795	50.17715077	-0.271152181	1719.939769	0.421678044	0.00876532	0.01953997	0.00024164	0	1072	no
PPM1D_266541	PPM1D	Case1_pos	0	1	0.560675614	30.60542434	77.60127292	20.51299015	1119.736176	2839.135691	-0.302726548	16.62711008	0.019855602	0.049379992	0.007574635	0.01919541	0	1073	no
MAP2K5_254996	MAP2K5	Case1_pos	0	1	0	4.12674456	7.707076237	0	150.9819018	281.9726326	-0.195059481	6.871858909	0.114849115	0.195055554	0.003533911	0.006579731	0	1074	no
RBBP8_402099	RBBP8	Case1_pos	0	1	0	78.0391366	20.08455276	0	2855.15546	734.8174642	-0.270427015	79.28536806	0.047428087	0.01265196	0.001359033	0.000350121	0	1075	no
RBP3_577981	RBP3	Case1_pos	0	1	0	18.0114607	23.39618773	0	658.9709036	855.9776036	-0.535938764	28.55382009	0.040990011	0.052599851	0.001166892	0.001515218	0	1076	no
RPL27_486806	RPL27	Case1_pos	0	2	0	131.1187815	43.37284239	0	4797.137965	1586.847486	-0.16609379	37.66604482	0.022536307	0.007568947	0.000629783	0.000208414	0	1077	no
MBTPS1_528663	MBTPS1	Case1_pos	0	1	0	4.933554655	0.293097784	0	291.9888812	17.34678138	-0.258505904	333.4981762	0.773336721	0.168533039	0.054505473	0.003413099	0	1078	no
CX3CL1_306773	CX3CL1	Case1_pos	0	1	0.070084452	7.877436197	6.710621598	4.147897847	466.2203914	397.1633092	-0.067258277	28.98389808	0.138780569	0.120539808	0.012929112	0.011018136	0	1079	no
SLC2A5_429911	SLC2A5	Case1_pos	0	1	0	13.69935036	9.952680498	0	501.207172	364.1307592	-0.318679776	31.86368205	0.091301851	0.068030217	0.002738745	0.00199121	0	1080	no
SNRPG_329305	SNRPG	Case1_pos	0	2	0	136.102789	9.585728303	0	891.2869593	62.77339864	-0.369612618	401.8735531	0.094466811	0.007293798	0.015680519	0.001120716	0	1081	no
SNRPG_329306	SNRPG	Case1_pos	0	2	0	1565.672548	10.13592126	0	57282.00899	370.8348425	-0.163455224	1943.157935	0.089799486	0.000638295	0.002689366	1.75E-05	0	1082	no
SORL1_398960	SORL1	Case1_pos	0	1	0	16.06407297	0.435844003	0	587.7233865	15.94587586	-0.339503644	961.4808162	0.696454488	0.058602656	0.059011408	0.001698591	0	1083	no
TBCC_362140	TBCC	Case1_pos	0	1	0	23.22315322	0.441294941	0	849.6469282	16.14530497	-0.280349804	1134.33069	0.693820516	0.041282817	0.058325005	0.001175576	0	1084	no
TPD52L1_426381	TPD52L1	Case1_pos	0	1	0.068905498	13.26035911	12.1220166	0.67732101	130.3454744	119.1558985	-0.290683709	40.44131778	0.081458935	0.074956422	0.013959539	0.012770299	0	1085	no
MAST1_425642	MAST1	Case1_pos	0	1	11.22399629	127.9117708	383.8612437	9.148065915	104.2538932	312.8643193	2.186436844	34.34513346	0.031762087	0.094824516	0.032332652	0.096415112	0	1086	no
MAST1_425645	MAST1	Case1_pos	0	1	0	3.834542254	7.245982846	0	140.2913298	265.1029776	-0.372744873	12.9521617	0.121271172	0.206844815	0.003757944	0.007077575	0	1087	no
NCAPD3_484292	NCAPD3	Case1_pos	0	1	0	58.59051068	21.48965266	0	339.6449721	124.5739693	-0.369691542	75.3937172	0.044464893	0.016781195	0.007963434	0.002935608	0	1088	no
PPL_551631	PPL	Case1_pos	0	2	0	42.2532765	12.87052969	0	1545.886824	470.8837735	-0.362670264	89.50229795	0.0720953	0.023119636	0.002119166	0.00064646	0	1089	no
DDX42_458403	DDX42	Case1_pos	0	2	0	66.26070296	0.297384503	0	2424.227331	10.8801689	-0.161164593	2764.05167	0.770781521	0.014867522	0.084173887	0.000412332	0	1090	no
KDM4B_343492	KDM4B	Case1_pos	0	1	0	415.2977398	57.93054958	0	646.8183609	90.22573334	-0.220505203	120.3968401	0.016969127	0.002402127	0.010961819	0.001543643	0	1091	no
KDM4B_343512	KDM4B	Case1_pos	0	2	0	16.08236691	2.334493316	0	588.3926923	85.41023936	-0.269358507	141.2662541	0.299895638	0.058539897	0.011572703	0.001696662	0	1092	no
LSR_389275	LSR	Case1_pos	0	1	0.911097873	16.17701404	15.88813562	33.333609	591.8554712	581.2865072	1.066472952	22.60634896	0.113162158	0.111259027	0.058963429	0.057912275	0	1093	no
AGT_329449	AGT	Case1_pos	0	1	0	29.71805765	23.87956969	0	1087.270801	873.6627126	-0.334373231	30.03550498	0.040193621	0.032554142	0.001143298	0.000918889	0	1094	no
CD3G_319394	CD3G	Case1_pos	0	2	0	10.47572279	0.345760483	0	383.266889	12.65006218	-0.224318206	521.9699427	0.743074279	0.087140481	0.07325974	0.002602358	0	1095	no
CTBP2_249049	CTBP2	Case1_pos	0	1	0	48.18169702	38.15299427	0	2793.058267	2211.701593	-0.553170949	50.47122328	0.025540831	0.020332767	0.000451936	0.000357902	0	1096	no
MORF4L1_393853	MORF4L1	Case1_pos	0	1	0	11.82191077	0	0	432.5187917	0	-0.230611004	116.4541416	1	0.077991496	1	0.002306705	0	1097	no
PPP1CA_407600	PPP1CA	Case1_pos	0	1	0	4.951267025	1.591213792	0	181.1480456	58.21646604	-0.184914338	43.19514523	0.385919527	0.168031445	0.016887195	0.00549004	0	1098	no
MAP3K6_528146	MAP3K6	Case1_pos	0	2	0	200.5706148	4.255912366	0	7338.116627	155.707661	-0.262539784	951.1342221	0.190261924	0.004961041	0.006381309	0.000136256	0	1099	no
ZBTB10_314321	ZBTB10	Case1_pos	0	2	0	77.4514533	0.273622531	0	352.6083462	1.245704038	-0.205379444	4475.131935	0.785161989	0.012746736	0.445294653	0.002827988	0	1100	no
NOL8_395023	NOL8	Case1_pos	0	2	0	38.76520195	3.402600907	0	1418.271432	124.4882373	-0.289262854	252.0193182	0.227138462	0.025147615	0.007968874	0.000704587	0	1101	no
TCF12_563006	TCF12	Case1_pos	0	1	1.033582473	34.35313642	63.68099862	37.81485507	1256.85072	2329.845752	0.088827816	12.63933311	0.031440184	0.057521982	0.016652691	0.030858078	0	1102	no
ERICH1_255374	ERICH1	Case1_pos	0	1	0	24.880728	14.94073699	0	910.2912907	546.6247918	-0.317833698	38.84807581	0.062732357	0.038638789	0.001826068	0.001097344	0	1103	no
FAM43B_359778	FAM43B	Case1_pos	0	1	0	8.349385052	11.51391125	0	305.4722714	421.2502599	-0.363766846	18.1290605	0.079911067	0.106958906	0.002368264	0.003262938	0	1104	no
ATRNL1_455705	ATRNL1	Case1_pos	0	1	0	4.164963773	0	0	152.3801976	0	-0.230611004	40.13163631	1	0.1936122	1	0.006519746	0	1105	no
ATRNL1_455742	ATRNL1	Case1_pos	0	1	0	8.970160181	3.311923281	0	328.1840744	121.1706875	-0.274114675	55.5219881	0.231915072	0.100299291	0.008185269	0.003037814	0	1106	no
KCMF1_280323	KCMF1	Case1_pos	0	1	0.13898995	627.6056628	66.4784123	0.20479363	924.740543	97.95208478	-0.308755988	265.304548	0.016879323	0.001811931	0.012175525	0.001301438	0	1107	no
CCDC6_528710	CCDC6	Case1_pos	0	2	0	24.38202236	0.439976421	0	892.0455466	16.09706533	-0.399339594	1701.618988	0.694455816	0.039397964	0.05848957	0.001119764	0	1108	no
ABCA2_279296	ABCA2	Case1_pos	0	2	0	7.917704063	1.362688687	0	289.6787044	49.85560084	-0.276096584	121.8682812	0.42324662	0.112136486	0.019663518	0.003440224	0	1109	no
CASP10_562393	CASP10	Case1_pos	0	2	1.610763437	1354.882962	46.46644834	58.93171326	49570.01903	1700.030772	1.0261499	1376.544572	0.055002292	0.001925508	0.035232586	0.001209007	0	1110	no
CASP10_562392	CASP10	Case1_pos	0	1	0	26.00486354	1.64864429	0	951.4191383	60.31762972	-0.26852989	324.5340083	0.377551642	0.037030367	0.016308523	0.001049958	0	1111	no
PRKAR2B_411956	PRKAR2B	Case1_pos	0	1	0.140168904	41.42053878	45.80702797	5.128247556	1515.420116	1675.905087	-0.262019642	21.81030619	0.024358925	0.026877756	0.003654499	0.00404126	0	1112	no
PPAN_323904	PPAN	Case1_pos	0	1	0	89.36970883	26.02825981	0	3269.698041	952.2751189	-0.350245361	90.49796083	0.036998312	0.011065655	0.001049015	0.000305745	0	1113	no
ZFP2_414452	ZFP2	Case1_pos	0	1	1.60840553	12.68998656	28.83203916	58.8454464	464.2783861	1054.854751	1.796417439	15.20351952	0.087436381	0.190533827	0.05667962	0.128622881	0	1114	no
AIM2_198127	AIM2	Case1_pos	0	1	0	15.08828269	12.54747549	0	552.0229283	459.0644476	-0.3301002	28.58408695	0.07381449	0.062157038	0.002173609	0.001808243	0	1115	no
CDC25B_505734	CDC25B	Case1_pos	0	1	0	15.52261851	13.07582751	0	567.9136254	478.3948405	-0.294422974	25.14622109	0.07104378	0.060523094	0.002085963	0.001757736	0	1116	no
COIL_444992	COIL	Case1_pos	0	1	0.070084452	30.33946721	56.28042093	2.564123778	1110.005815	2059.086736	-0.396472372	15.5713789	0.018681505	0.034144947	0.001730084	0.003208015	0	1117	no
FEN1_285992	FEN1	Case1_pos	0	2	3.364053685	27.85338768	11.80385479	99.54954726	824.2413448	349.3013222	5.888837889	49.39883354	0.340839049	0.151249265	0.287037304	0.121842595	0	1118	no
HABP2_200641	HABP2	Case1_pos	0	2	0	296.465669	17.05322737	0	10846.55226	623.9127873	-0.321719903	428.7316087	0.055391758	0.003361732	0.001600223	9.22E-05	0	1119	no
NDUFS3_498095	NDUFS3	Case1_pos	0	1	0	12.02082181	12.31000741	0	439.7961909	450.376393	-0.319985977	22.14018907	0.075131438	0.076800068	0.002215446	0.002268622	0	1120	no
SLC9A3R1_341287	SLC9A3R1	Case1_pos	0	1	0	12.61147134	0.489325367	0	746.400854	28.96036964	-0.161164593	318.8697798	0.671444952	0.073467443	0.033377425	0.00133797	0	1121	no
SLC9A5_525197	SLC9A5	Case1_pos	0	2	0	28.10308051	18.36270468	0	1028.184924	671.8215861	-0.411945171	46.0736547	0.051645677	0.034360624	0.001486278	0.000971643	0	1122	no
RRP9_193772	RRP9	Case1_pos	0	1	0	46.91842148	43.79040819	0	1716.566752	1602.124632	-0.597574913	45.71461425	0.022326209	0.020868801	0.000623782	0.000582219	0	1123	no
REEP3_533611	REEP3	Case1_pos	0	1	0	54.32916719	36.56203023	0	1987.697777	1337.66575	-0.41161371	44.62623948	0.026622629	0.01807365	0.000747012	0.000502842	0	1124	no
REEP3_533614	REEP3	Case1_pos	0	1	0	30.72230946	0.137563219	0	1124.012558	5.032915443	-0.161164593	2770.513913	0.879072023	0.031523556	0.165757337	0.000888879	0	1125	no
PDPK1_346140	PDPK1	Case1_pos	0	1	0	385.1510464	1224.019289	0	14091.21321	44782.2145	-0.319120407	5.817211276	0.000816314	0.00258966	2.23E-05	7.10E-05	0	1126	no
NBPF10_558242	NBPF10	Case1_pos	0	1	0.770928969	39.0937964	40.20318053	45.62687614	2313.738202	2379.396303	0.210403218	30.41009215	0.042980395	0.04416965	0.019587863	0.020143477	0	1127	no
PPHLN1_472842	PPHLN1	Case1_pos	0	1	0	13.77370947	1.760357105	0	503.9276893	64.40477711	-0.167594958	99.96662926	0.362271968	0.067687807	0.015289403	0.001980482	0	1128	no
DDX1_339466	DDX1	Case1_pos	0	1	1.541857939	9.566798474	33.83887984	56.41072293	350.0128023	1238.036025	1.364450019	8.577386739	0.072960381	0.240551378	0.046334991	0.163557348	0	1129	no
PIK3R2_424528	PIK3R2	Case1_pos	0	1	0	17.23277712	8.075533314	0	630.4818301	295.4530769	-0.243651302	38.5734321	0.110186362	0.05484628	0.003373215	0.001583577	0	1130	no
STIM1_398539	STIM1	Case1_pos	0	1	0.275621993	3487.819413	100.4899228	3.262497845	41284.81618	1189.484747	-0.474695195	1604.688918	0.012568952	0.000365631	0.003580472	0.000103244	0	1131	no
SPTBN5_433888	SPTBN5	Case1_pos	0	1	0	6.586878355	24.24585074	0	240.9888489	887.0635444	-0.523218085	7.805689517	0.039610469	0.131806516	0.001126046	0.004132422	0	1132	no
ERCC4_315848	ERCC4	Case1_pos	0	1	0	13.21723999	52.11851135	0	195.5632081	771.1491423	-0.942811257	12.75357625	0.018825829	0.07033714	0.001295087	0.005087422	0	1133	no
GZMM_347529	GZMM	Case1_pos	0	1	0	97.57130268	16.34141495	0	3569.763194	597.8702756	-0.296559235	134.5642027	0.057665421	0.01014494	0.001669811	0.000280052	0	1134	no
HBE1_198891	HBE1	Case1_pos	0	1	0	71.13671316	4.553496108	0	1403.391715	89.83179612	-0.191740415	229.4994273	0.180066751	0.013862567	0.011009361	0.000712052	0	1135	no
WNT1_302256	WNT1	Case1_pos	0	1	0	133.2158719	29.75103353	0	4873.862531	1088.477263	-0.445673432	150.9861561	0.032519232	0.007450684	0.000917871	0.000205134	0	1136	no
SFT2D3_366385	SFT2D3	Case1_pos	0	1	0	10.64900432	0.071492097	0	389.6066017	2.615624159	-0.161164593	1847.49842	0.933277999	0.085844247	0.27657742	0.002560121	0	1137	no
TPD52L3_203260	TPD52L3	Case1_pos	0	2	0.068905498	45.13903418	13.02164815	2.039061136	1335.760614	385.3384337	-0.147955784	65.14980334	0.076232515	0.023167054	0.007866318	0.002273452	0	1138	no
VCX2_322097	VCX2	Case1_pos	0	1	0	18.14814468	8.468118894	0	663.9716509	309.8162915	-0.379264412	60.31054436	0.105617601	0.052224381	0.003217335	0.001503824	0	1139	no
CEP135_399344	CEP135	Case1_pos	0	1	0	175.2991445	2.747180388	0	6413.529562	100.5088911	-0.27868119	1367.603928	0.266867323	0.005672177	0.009851354	0.000155896	0	1140	no
EFS_433302	EFS	Case1_pos	0	1	0	17.41851297	6.076890262	0	637.2771991	222.3303225	-0.308015249	66.13370305	0.141305003	0.0542932	0.004477672	0.001566717	0	1141	no
LMNB1_286471	LMNB1	Case1_pos	0	2	1.51592096	7.732473693	0	55.46178743	282.901829	0	14.87970457	75.69167021	2.51592096	0.288110912	56.46178743	0.198877857	0	1142	no
ALG3_576291	ALG3	Case1_pos	0	2	0	326.2281848	33.34056765	0	1016.188433	103.8546048	-0.35445585	264.9286642	0.029120078	0.003055971	0.009537016	0.000983102	0	1143	no
PSMD14_335901	PSMD14	Case1_pos	0	1	0	16.8750161	6.533568891	0	617.3927141	239.0384582	-0.371963751	71.74323301	0.132739212	0.055944006	0.004165999	0.001617095	0	1144	no
MTUS1_416314	MTUS1	Case1_pos	0	2	0	83.0139455	1.851611277	0	3037.164813	67.7434205	-0.16738162	576.8252372	0.350678933	0.011902786	0.014546847	0.000329146	0	1145	no
NUP153_437269	NUP153	Case1_pos	0	2	0	6.480115519	2.482399664	0	375.6476285	143.9029202	-0.419614653	81.82596664	0.287158309	0.133687775	0.006901172	0.002655001	0	1146	no
NBPF20_348940	NBPF20	Case1_pos	0	1	0	26.2927345	18.68666011	0	961.951243	683.673884	-0.345819319	35.39166358	0.050795818	0.036639788	0.001460549	0.001038474	0	1147	no
TTLL5_542298	TTLL5	Case1_pos	0	2	0	27.97180182	5.328873607	0	1023.381936	194.9632356	-0.492196378	195.9831793	0.158006	0.034516321	0.005102998	0.000976198	0	1148	no
TTLL5_542299	TTLL5	Case1_pos	0	1	0	41.80508291	6.941590075	0	1529.489124	253.9664028	-0.341441628	156.2864933	0.125919368	0.023361712	0.003922085	0.000653386	0	1149	no
MFAP1_425429	MFAP1	Case1_pos	0	1	0	11.67236347	0.068119241	0	427.0474245	2.492224175	-0.161164593	2125.454553	0.93622506	0.078911878	0.28635046	0.00233619	0	1150	no
ACTN2_564282	ACTN2	Case1_pos	0	1	0	24.18462119	0	0	884.8233877	0	-0.230611004	239.6825029	1	0.039706772	1	0.001128893	0	1151	no
AKAP3_439578	AKAP3	Case1_pos	0	2	0	67.30745335	14.41179594	0	1991.771576	426.4758815	-0.448785047	158.6963742	0.064885365	0.014639691	0.002339313	0.000501814	0	1152	no
POTEA_426209	POTEA	Case1_pos	0	1	0.560675614	27.24985689	35.34414534	5.530530415	268.7938597	348.6362986	0.1352002	32.57730276	0.042941596	0.055245434	0.018678068	0.02420563	0	1153	no
ARHGEF5_425916	ARHGEF5	Case1_pos	0	1	0	8.041457555	0.523109781	0	294.2063744	19.13859907	-0.257628445	303.4027074	0.656551493	0.110601636	0.049655887	0.003387461	0	1154	no
GPATCH8_321041	GPATCH8	Case1_pos	0	1	0.070084452	144.6996865	35.55187408	0.03507829	72.4243026	17.79423128	-0.567520649	205.67434	0.029275775	0.007344453	0.055074255	0.014097216	0	1155	no
MON2_593526	MON2	Case1_pos	0	1	0	61.22660001	17.40523882	0	278.74248	79.23973294	-0.368573185	97.62167485	0.054332357	0.016070298	0.012462654	0.003574716	0	1156	no
AP3B2_442108	AP3B2	Case1_pos	0	1	0	19.15587263	34.23346101	0	1133.726534	2026.08275	-0.532995262	19.76696263	0.028382111	0.049613332	0.00049332	0.00088127	0	1157	no
MTFP1_275217	MTFP1	Case1_pos	0	1	0	13.71557879	9.060377956	0	501.8009089	331.4848	-0.355481682	39.30291453	0.099399844	0.067955193	0.003007656	0.001988859	0	1158	no
MAN2A1_194440	MAN2A1	Case1_pos	0	1	0	12.95508406	10.84036253	0	30.54170395	25.55623271	-0.47648379	40.98763288	0.084456873	0.071658472	0.037655944	0.031704058	0	1159	no
MAN2A2_428473	MAN2A2	Case1_pos	0	1	0	37.56267491	27.64213118	0	2213.85693	1629.163094	-0.364548295	35.95710988	0.034913603	0.025931811	0.000613436	0.000451496	0	1160	no
ATXN1_335392	ATXN1	Case1_pos	0	1	0.551243985	37.4771411	74.24372608	2.503168515	170.1816295	337.1366629	-0.227469376	17.45674138	0.020616257	0.040315989	0.010360215	0.020464629	0	1161	no
CORIN_444329	CORIN	Case1_pos	0	2	0	15.51928993	1.352553601	0	567.7918452	49.48479656	-0.234565836	205.8322526	0.425070017	0.06053529	0.019807944	0.001758112	0	1162	no
ADAMTS12_428849	ADAMTS12	Case1_pos	0	1	0	3.777007263	8.020031529	0	138.1863431	293.4224775	-0.341177472	10.32501794	0.110864357	0.209336085	0.00339648	0.007184613	0	1163	no
LIAS_444503	LIAS	Case1_pos	0	1	4.243319811	187.7452546	79.91451174	83.36380859	3688.423254	1569.991977	1.259672084	71.33225911	0.064800735	0.027779876	0.05370098	0.022866395	0	1164	no
PTK6_476200	PTK6	Case1_pos	0	2	0	57.08195797	3.77623802	0	3308.23053	218.8548948	-0.183151922	212.0787568	0.2093698	0.01721705	0.004548455	0.000302185	0	1165	no
UTP14C_477895	UTP14C	Case1_pos	0	1	0	2.498973642	4.39338282	0	147.8999563	260.0192	-0.217935427	8.237502915	0.18541239	0.285798095	0.003831136	0.006715919	0	1166	no
AMOTL2_446363	AMOTL2	Case1_pos	0	1	0	19.37022788	1.013666395	0	708.6830312	37.08620146	-0.161164593	236.1704056	0.496606589	0.049091252	0.026256228	0.00140908	0	1167	no
OR2Z1_358120	OR2Z1	Case1_pos	0	1	0	21.45207101	16.89386372	0	784.8497603	618.0822768	-0.422991547	38.82034827	0.05588508	0.044539321	0.001615294	0.001272508	0	1168	no
ZNF705E_557696	ZNF705E	Case1_pos	0	1	0.068905498	1.958605315	0.906286726	1.359374094	38.63954842	17.8793091	1.567731153	51.80407446	0.560726507	0.361286953	0.124971421	0.059520711	0	1169	no
CHRM4_367792	CHRM4	Case1_pos	0	1	0	1.539053296	0	0	45.35411533	0	-0.230611004	60.3989619	1	0.393847582	1	0.021573058	0	1170	no
GPSM1_451596	GPSM1	Case1_pos	0	1	0	4.726061151	0.079971786	0	139.8542627	2.366536279	-0.161164593	732.40261	0.925950116	0.174640119	0.297041207	0.007099537	0	1171	no
REXO4_592962	REXO4	Case1_pos	0	1	0	70.83663974	11.42155677	0	2591.643469	417.8713604	-0.439839268	207.4083952	0.080505207	0.013920473	0.002387368	0.000385707	0	1172	no
EPPK1_433038	EPPK1	Case1_pos	0	1	0	13.42977992	9.875854344	0	491.3446141	361.3199822	-0.222841693	21.99653078	0.0919468	0.069301126	0.002759991	0.002031098	0	1173	no
EPPK1_433083	EPPK1	Case1_pos	0	1	0	18.91603185	40.94868871	0	223.9063454	484.7037321	-0.763575113	22.57872208	0.023838647	0.050210805	0.002058868	0.004446295	0	1174	no
EDF1_454351	EDF1	Case1_pos	0	1	0	30.58004425	10.26416619	0	1118.807615	375.5268369	-0.361615779	80.7872087	0.088777099	0.031665567	0.002655853	0.000893011	0	1175	no
AGAP3_566179	AGAP3	Case1_pos	0	1	0	34.20317337	2.926590731	0	1251.364142	107.0728338	-0.210811991	188.445224	0.254673855	0.02840653	0.009253019	0.00079849	0	1176	no
CHD3_309607	CHD3	Case1_pos	0	1	0	12.64317629	6.591897297	0	462.5657765	241.1724729	-0.333377415	47.23459023	0.131719379	0.073296715	0.004129288	0.002157191	0	1177	no
ARFGAP1_456141	ARFGAP1	Case1_pos	0	1	0	108.6440489	5.620842826	0	3974.872903	205.6452798	-0.231041128	342.4760206	0.151038172	0.009120422	0.00483921	0.000251517	0	1178	no
ARFGAP1_456142	ARFGAP1	Case1_pos	0	2	0.350422259	256.5832161	56.88340277	12.82061885	9387.404861	2081.14755	-0.352581573	228.9425368	0.023330043	0.005242664	0.006637675	0.001472094	0	1179	no
ATG4D_456870	ATG4D	Case1_pos	0	1	0	54.25296445	11.3338116	0	1984.909808	414.6610981	-0.25741025	93.33321623	0.081077937	0.018098576	0.002405806	0.000503548	0	1180	no
MLIP_430204	MLIP	Case1_pos	0	2	0	17.69874136	1.168542669	0	647.5296913	42.7525358	-0.257341017	298.5777567	0.461139185	0.053479535	0.022855818	0.001541949	0	1181	no
MLIP_430218	MLIP	Case1_pos	0	1	0.137810996	12.41057964	32.25979077	5.041980662	454.055949	1180.263157	-0.437905072	15.41494985	0.034209806	0.084844282	0.005114847	0.013277446	0	1182	no
RERE_386634	RERE	Case1_pos	0	2	0	35.96390688	14.81199363	0	1315.78269	541.9145613	-0.394205419	71.33462755	0.063243132	0.027053417	0.00184191	0.000759427	0	1183	no
EMC1_380611	EMC1	Case1_pos	0	1	0	22.71211068	10.18979712	0	70.7473641	31.74083189	-0.396577701	65.68351607	0.089367125	0.042172543	0.030542901	0.013937794	0	1184	no
ATP13A2_381922	ATP13A2	Case1_pos	0	2	0	736.2570417	15.72708338	0	26936.84738	575.3942181	-0.390651308	1405.846171	0.059783285	0.001356379	0.001734924	3.71E-05	0	1185	no
CC2D1B_379380	CC2D1B	Case1_pos	0	2	0	36.95603911	4.841019114	0	1352.081038	177.1144935	-0.384189733	223.5266641	0.171203001	0.026346269	0.005614366	0.000739054	0	1186	no
SLFNL1_379677	SLFNL1	Case1_pos	0	1	0	56.71658789	4.2200084	0	2075.044428	154.3940713	-0.272804976	280.6819657	0.191570573	0.017326042	0.006435252	0.000481685	0	1187	no
USP24_381919	USP24	Case1_pos	0	1	0	113.7844985	8.122944167	0	2244.751205	160.2502005	-0.427771057	458.8271729	0.109613737	0.008711978	0.006201543	0.000445285	0	1188	no
USP24_381920	USP24	Case1_pos	0	1	0	463.4828854	179.2681841	0	16957.07754	6558.741639	-0.390441346	75.38526524	0.005547291	0.002152932	0.000152445	5.90E-05	0	1189	no
MACF1_382541	MACF1	Case1_pos	0	1	0.620149484	27.69651857	27.50070482	22.68891305	1013.310368	1006.146287	0.362836206	35.25423085	0.056845944	0.05645805	0.023520826	0.023354699	0	1190	no
IL12RB2_385645	IL12RB2	Case1_pos	0	1	0	8.167368309	2.447373273	0	120.8449532	36.21150627	-0.415534113	104.2841939	0.290075928	0.10908256	0.026873408	0.008207152	0	1191	no
SYCP1_682483	SYCP1	Case1_pos	0	1	0	18.81865257	0.497302593	0	688.5029867	18.19441213	-0.249956795	726.8223339	0.667867674	0.050457517	0.052098496	0.00145032	0	1192	no
DCAF6_77697	DCAF6	Case1_pos	0	2	0	61.63777272	0.368398457	0	2255.09188	13.47829963	-0.221120139	2847.382737	0.730781298	0.015964808	0.069068884	0.000443244	0	1193	no
DCAF6_77698	DCAF6	Case1_pos	0	2	0	494.1918779	9.041644175	0	18080.60288	330.7994021	-0.27695034	1163.914898	0.099585285	0.002019419	0.003013869	5.53E-05	0	1194	no
DCAF6_77732	DCAF6	Case1_pos	0	2	0	7958.35372	91.81050798	0	291165.9209	3358.997607	-0.251846164	1679.447117	0.010774642	0.000125638	0.000297619	3.43E-06	0	1195	no
DCAF6_77733	DCAF6	Case1_pos	0	2	0	1877.362042	33.04873718	0	68685.54314	1209.127708	-0.184648011	806.5520128	0.029369665	0.000532379	0.000826359	1.46E-05	0	1196	no
VANGL2_78315	VANGL2	Case1_pos	0	1	0	17.33830018	16.66991751	0	634.342518	609.8889359	-0.342099322	25.34522395	0.05659336	0.054530681	0.001636959	0.001573954	0	1197	no
CGN_78366	CGN	Case1_pos	0	1	0	78.2274232	2.231376289	0	2862.044151	81.63757918	-0.271138001	730.2994267	0.309465661	0.012621892	0.012101032	0.000349279	0	1198	no
PRUNE_78804	PRUNE	Case1_pos	0	2	0	70.84719673	7.628637315	0	2592.029709	279.1028505	-0.308681145	218.8856224	0.115893155	0.013918428	0.003570117	0.000385649	0	1199	no
LGR6_78912	LGR6	Case1_pos	0	1	0.344527491	13.1497953	33.96164938	19.97201046	762.2841605	1968.732349	-0.089744797	9.764842417	0.03845721	0.095020985	0.010647137	0.027476019	0	1200	no
FLAD1_80895	FLAD1	Case1_pos	0	1	0	6.031331649	3.76462831	0	220.663506	137.7334443	-0.352327834	41.34994219	0.20987996	0.142220571	0.007208067	0.004511343	0	1201	no
ZBTB37_81702	ZBTB37	Case1_pos	0	1	0	4.247783726	4.07711033	0	155.410265	149.165974	-0.329877174	24.48458065	0.196962432	0.190556633	0.006659298	0.006393442	0	1202	no
DUSP27_82996	DUSP27	Case1_pos	0	1	0	1762.342049	709.0679406	0	64477.39867	25942.10149	-0.240318699	44.54991281	0.001408316	0.000567105	3.85E-05	1.55E-05	0	1203	no
CEP350_84045	CEP350	Case1_pos	0	1	0	3.699895133	3.579606836	0	135.3651033	130.9642116	-0.229560505	16.8927815	0.218359356	0.212770705	0.007577812	0.007333254	0	1204	no
RPS6KC1_688554	RPS6KC1	Case1_pos	0	1	0.482338487	9.155735572	9.564174917	17.64693235	334.9735728	349.9168163	1.165591129	27.37335168	0.140317488	0.145960721	0.053137757	0.055501188	0	1205	no
OR14I1_86984	OR14I1	Case1_pos	0	2	0	119.0804565	6.018962352	0	4356.701398	220.2109604	-0.182453392	276.8519855	0.142471202	0.00832775	0.004520572	0.000229479	0	1206	no
OBSCN_88861	OBSCN	Case1_pos	0	2	0	31.58666254	3.710839844	0	1155.635953	135.7655287	-0.244374986	158.7029492	0.212276374	0.030687402	0.007311784	0.000864576	0	1207	no
OBSCN_88911	OBSCN	Case1_pos	0	1	0	188.036478	76.14472414	0	2735.845681	1107.871286	-0.257584467	47.43380581	0.012962649	0.005289984	0.000901818	0.000365384	0	1208	no
OBSCN_89410	OBSCN	Case1_pos	0	2	0	30.40469621	8.66074299	0	1762.538336	502.0570321	-0.39473678	104.3363501	0.103511707	0.031842371	0.001987846	0.000567042	0	1209	no
OBSCN_89182	OBSCN	Case1_pos	0	1	0.560675614	49.06006895	54.53518171	5.511060907	482.227194	536.043838	-0.125830456	38.20831675	0.028102467	0.031176058	0.012123891	0.013474119	0	1210	no
OBSCN_89624	OBSCN	Case1_pos	0	1	0	28.94653932	4.429759999	0	1059.043877	162.0680853	-0.169434125	84.23607955	0.184170203	0.03339284	0.006132408	0.000943357	0	1211	no
OBSCN_89883	OBSCN	Case1_pos	0	1	0	12.05038557	1.341371746	0	237.731131	26.46270697	-0.413993867	283.8919064	0.427100054	0.076626089	0.036413016	0.004188813	0	1212	no
OBSCN_89928	OBSCN	Case1_pos	0	1	0.841013421	166.1823764	408.7369504	0.415172993	82.03725747	201.7762603	-0.55067518	16.5590832	0.004493159	0.011012007	0.006978988	0.017042627	0	1213	no
KIF28P_91098	KIF28P	Case1_pos	0	1	0	41.49512232	26.16763941	0	1518.148844	957.3744891	-0.196247996	22.78480969	0.036808498	0.023532113	0.001043433	0.000658263	0	1214	no
ROCK2_93909	ROCK2	Case1_pos	0	1	0	9.990158156	2.439940628	0	365.5019243	89.2681558	-0.300385425	92.90045845	0.290702692	0.090990501	0.011078104	0.002728499	0	1215	no
C2orf73_94724	C2orf73	Case1_pos	0	1	0	9.175107485	0.235925881	0	335.6823175	8.631631467	-0.210342461	628.611322	0.809110008	0.09827906	0.10382457	0.002970159	0	1216	no
CRIM1_98896	CRIM1	Case1_pos	0	1	0	104.4665598	9.701813487	0	3059.328251	284.1199341	-0.225411331	185.5395876	0.093442107	0.009481678	0.003507296	0.000326762	0	1217	no
ETAA1_99321	ETAA1	Case1_pos	0	1	0	41.24753049	0.206450476	0	1509.0904	7.553238405	-0.161164593	2478.40919	0.828877786	0.023670023	0.116914782	0.000662212	0	1218	no
AFTPH_99431	AFTPH	Case1_pos	0	1	0	20.74772265	0.97616144	0	759.0803305	35.71403768	-0.161164593	262.7931411	0.506031532	0.045981826	0.027237538	0.00131565	0	1219	no
AFTPH_99447	AFTPH	Case1_pos	0	1	0	5.287649121	2.81913728	0	193.4549883	103.1415204	-0.323502651	44.78028998	0.261839239	0.159041954	0.009602318	0.005142578	0	1220	no
CCDC88A_99870	CCDC88A	Case1_pos	0	1	0	9.87291082	0.273829686	0	361.2122898	10.01838766	-0.161164593	446.462957	0.785034303	0.091971692	0.09075738	0.002760812	0	1221	no
SFTPB_101267	SFTPB	Case1_pos	0	1	0	12.50918056	23.69905287	0	457.6633819	867.058288	-0.453134561	15.69806101	0.040487382	0.074023735	0.001151996	0.002180248	0	1222	no
CAD_102329	CAD	Case1_pos	0	2	0	599.4596183	40.58116363	0	35478.58604	2401.76696	-0.353866837	400.3769306	0.024049351	0.001665391	0.000416187	2.82E-05	0	1223	no
TBC1D8_105123	TBC1D8	Case1_pos	0	1	21.16550443	28.48814169	35.17514657	58.58628306	78.8554007	97.36508291	20.83764785	25.90756221	0.612727426	0.751675187	0.605766612	0.746177247	0	1224	no
NPHP1_116175	NPHP1	Case1_pos	0	1	0	55.66632737	40.00730168	0	2036.619386	1463.715141	-0.506907112	51.26763379	0.024385901	0.017647164	0.000682727	0.000490769	0	1225	no
OSBPL6_105704	OSBPL6	Case1_pos	0	1	3.542475293	498.4898301	744.6957966	12.30219495	1731.139546	2586.155756	-0.677144236	48.66388555	0.006091593	0.00909423	0.005141629	0.007679632	0	1226	no
COL4A3_106110	COL4A3	Case1_pos	0	1	0	15.81419376	35.00933432	0	76.37702085	169.0828314	-0.579661162	16.68377865	0.027770577	0.059473562	0.005879488	0.012923734	0	1227	no
FN1_109644	FN1	Case1_pos	0	1	0	31.22440121	44.79985818	0	1142.382187	1639.056571	-0.488163698	23.26935245	0.021834129	0.031032384	0.000609735	0.000874598	0	1228	no
SPATS2L_110787	SPATS2L	Case1_pos	0	1	0	7.964702195	16.1509431	0	291.3981874	590.9016343	-0.307745622	9.839213631	0.058305832	0.111548602	0.00168947	0.003419994	0	1229	no
FAM126B_111824	FAM126B	Case1_pos	0	2	0	264.6174861	8.803249988	0	9681.348269	322.0774647	-0.319326872	737.1814749	0.102006988	0.003764812	0.003095233	0.000103281	0	1230	no
NAB1_114903	NAB1	Case1_pos	0	1	0	29.34221728	43.21595011	0	1073.52023	1581.107394	-0.220715263	10.21480889	0.022616273	0.03295738	0.000632068	0.000930648	0	1231	no
NEB_115139	NEB	Case1_pos	0	1	0	19.0555658	7.632277768	0	1127.789946	451.7108662	-0.339583657	63.24626218	0.11584428	0.04986147	0.002208915	0.000885904	0	1232	no
NEB_115258	NEB	Case1_pos	0	1	0	43.04804921	15.28586706	0	1574.964538	559.2517895	-0.275970424	58.18763291	0.061402933	0.022702481	0.001784912	0.000634532	0	1233	no
SLC4A10_119768	SLC4A10	Case1_pos	0	1	0	10.68192296	0.296193501	0	390.8109699	10.83659467	-0.271397748	752.0236574	0.77148975	0.085602345	0.084483758	0.002552251	0	1234	no
CWC22_120306	CWC22	Case1_pos	0	1	0.070084452	32.10786616	108.9755029	0.218310412	100.0147864	339.4545621	-0.693631024	12.17751852	0.009730207	0.032321154	0.003578482	0.012060714	0	1235	no
SPHKAP_127029	SPHKAP	Case1_pos	0	1	0	295.5920382	71.74592487	0	10814.58943	2624.910757	-0.24365354	75.83442121	0.013746474	0.003371635	0.00038082	9.25E-05	0	1236	no
TRIP12_129736	TRIP12	Case1_pos	0	2	0	73.6606625	16.76439916	0	203.3359796	46.27714996	-0.41597806	138.2412899	0.056292363	0.013393934	0.021151867	0.004893901	0	1237	no
TRIP12_129737	TRIP12	Case1_pos	0	2	0	149.8749756	37.35538745	0	1774.048506	442.1703424	-0.352063425	106.6522064	0.026071957	0.006628004	0.002256469	0.000563365	0	1238	no
TRIP12_129788	TRIP12	Case1_pos	0	2	0	35.40372975	5.966172875	0	1295.287938	218.279594	-0.433614583	195.5271945	0.143550845	0.027469713	0.004560388	0.000771434	0	1239	no
TRIP12_129900	TRIP12	Case1_pos	0	2	0.206716495	778.9177455	214.3440447	0.067331992	253.7102017	69.81644867	-1.003990467	296.9598004	0.005603668	0.001547236	0.015071809	0.004190378	0	1240	no
TRIP12_129863	TRIP12	Case1_pos	0	1	0.140168904	20.18573194	65.7744745	5.128247556	738.5192258	2406.438079	-0.357001724	7.52978537	0.017074921	0.053817773	0.002545547	0.0082868	0	1241	no
COL6A3_106492	COL6A3	Case1_pos	0	1	0	30.45127825	3.461983724	0	1114.096556	126.6608289	-0.267316429	179.4454146	0.224115564	0.03179521	0.007833256	0.000896783	0	1242	no
COL6A3_106493	COL6A3	Case1_pos	0	1	0.206716495	1671.527605	59.73031348	11.98041981	96874.71927	3461.718092	-0.332622416	974.4070454	0.019870085	0.000721493	0.003748622	0.00013399	0	1243	no
COL6A3_106536	COL6A3	Case1_pos	0	1	0	7.378299772	1.094889262	0	269.9439511	40.05783752	-0.161164593	82.66000141	0.477352201	0.119355959	0.024355886	0.0036908	0	1244	no
USP19_132043	USP19	Case1_pos	0	1	0	4.619724025	1.599373252	0	169.0181471	58.51498967	-0.319483397	69.13983052	0.384708121	0.177944681	0.01680249	0.005881725	0	1245	no
XIRP1_133370	XIRP1	Case1_pos	0	1	0	14.8659276	8.964942236	0	543.8878003	327.9931696	-0.404547488	49.2268094	0.100351811	0.063028146	0.003039577	0.00183524	0	1246	no
XIRP1_133398	XIRP1	Case1_pos	0	1	0	6.293584927	9.325501636	0	230.2583569	341.184668	-0.370757936	17.04214086	0.096847595	0.137106788	0.002922399	0.004324168	0	1247	no
TTC21A_133704	TTC21A	Case1_pos	0	1	0	16.6742867	22.67854748	0	966.3716221	1314.353358	-0.401284239	20.31054365	0.04223232	0.05657937	0.000760252	0.001033729	0	1248	no
SUSD5_136631	SUSD5	Case1_pos	0	1	0	43.61371226	44.5028726	0	252.82555	257.9799484	-0.59314004	41.20042783	0.021976635	0.022414633	0.003861303	0.003939714	0	1249	no
CCDC66_137254	CCDC66	Case1_pos	0	1	0	35.03482024	3.542285868	0	1281.79094	129.5987792	-0.280873319	212.2180669	0.220153471	0.027750936	0.007657039	0.00077955	0	1250	no
MAP4_138816	MAP4	Case1_pos	0	1	0	178.8533037	8.998336888	0	6543.562738	329.2149531	-0.244236049	372.3310649	0.100016634	0.005560087	0.00302833	0.000152799	0	1251	no
SETD5_141005	SETD5	Case1_pos	0	1	0	6.356609656	0.352421508	0	232.5641922	12.89376378	-0.245044275	338.8583159	0.739414446	0.135932182	0.071974737	0.004281478	0	1252	no
SCN10A_142132	SCN10A	Case1_pos	0	1	0	32.58393396	4.338122022	0	1192.122325	158.7153999	-0.302914236	173.3736645	0.187331799	0.029776142	0.006261137	0.000838137	0	1253	no
SCN10A_142145	SCN10A	Case1_pos	0	2	0.557138754	538.0762567	53.99788281	20.38358988	19686.16554	1975.57734	-0.08882248	328.9997182	0.028312704	0.002888532	0.010818494	0.001086169	0	1254	no
SCN10A_142146	SCN10A	Case1_pos	0	1	0	7.94511644	8.533222657	0	290.6816191	312.1981908	-0.202109209	13.27719897	0.104896323	0.111792843	0.003192866	0.003428396	0	1255	no
CSRNP1_142666	CSRNP1	Case1_pos	0	1	0.070084452	16.31581963	0.969093365	2.564123778	596.9338403	35.45544367	1.204513442	340.2098582	0.54344018	0.061798083	0.097766573	0.005960733	0	1256	no
TOP2B_143120	TOP2B	Case1_pos	0	1	0	13.5694735	14.75303275	0	496.4554714	539.7574069	-0.253956441	16.46213955	0.06347984	0.06863666	0.001849258	0.00201023	0	1257	no
BRPF1_143693	BRPF1	Case1_pos	0	1	0.560675614	15.81492866	23.58209246	20.51299015	578.608143	862.7791513	0.379976177	20.87562365	0.063488314	0.092814882	0.02490566	0.037116439	0	1258	no
TSEN2_144101	TSEN2	Case1_pos	0	1	0	32.91095126	0.686600475	0	1204.086645	25.1201023	-0.179347836	660.8708881	0.592908644	0.029488999	0.038284689	0.000829816	0	1259	no
LRRFIP2_145008	LRRFIP2	Case1_pos	0	1	0	4.311180297	4.813901306	0	62.46447581	69.74837538	-0.40795592	25.68441734	0.172001544	0.188282066	0.0141346	0.015756846	0	1260	no
CNTN3_139630	CNTN3	Case1_pos	0	1	0	54.96691612	139.2848233	0	2011.030587	5095.902403	-0.242908899	5.923827378	0.007128355	0.017867699	0.000196198	0.00049701	0	1261	no
MECOM_149218	MECOM	Case1_pos	0	1	0	5.415851352	4.117690995	0	198.1454207	150.6506663	-0.354105323	33.73750493	0.195400621	0.15586396	0.006594102	0.005021456	0	1262	no
PLCH1_149494	PLCH1	Case1_pos	0	2	0.911097873	34.98677847	41.91837256	33.333609	1280.033275	1533.633962	0.251120629	21.72232172	0.044528666	0.053105556	0.022372507	0.026801497	0	1263	no
PLCH1_149495	PLCH1	Case1_pos	0	1	0.420506711	12.65308613	1.228431044	15.38474263	462.9283397	44.94362386	5.54098531	171.9926937	0.637447012	0.104042903	0.356627128	0.0353174	0	1264	no
ABI3BP_150833	ABI3BP	Case1_pos	0	1	1.252088503	57.09387367	109.0984056	6.708653779	305.9073144	584.5460839	-0.063857269	18.8318473	0.020455233	0.038766368	0.013164897	0.025117204	0	1265	no
ILDR1_152047	ILDR1	Case1_pos	0	1	0	140.9565061	68.03919227	0	5157.062925	2489.295496	-0.454267087	69.73934372	0.014484526	0.007044411	0.000401559	0.000193871	0	1266	no
YEATS2_154671	YEATS2	Case1_pos	0	1	0	27.84529721	25.41447628	0	274.6673109	250.6895798	-0.720649915	56.47360563	0.037858029	0.034667696	0.003973148	0.003627561	0	1267	no
YEATS2_154672	YEATS2	Case1_pos	0	1	0.624865298	7.102375603	34.07234698	22.86144677	259.8489343	1246.577701	0.272694591	6.650197826	0.046328958	0.200541838	0.019126221	0.091476114	0	1268	no
CCNL1_155479	CCNL1	Case1_pos	0	2	0.140168904	109.0774169	150.206831	5.128247556	3990.72819	5495.497162	-0.614807204	33.06452803	0.007540459	0.010357882	0.001114937	0.001535237	0	1269	no
HEG1_155667	HEG1	Case1_pos	0	1	0	110.288631	17.80782624	0	4035.04191	651.5206922	-0.262180085	123.4557766	0.053169356	0.008985644	0.001532518	0.000247767	0	1270	no
RBPJ_162571	RBPJ	Case1_pos	0	1	25.09023373	90.25368785	70.96742055	212.1353454	763.0856472	600.022241	10.6860314	37.46023924	0.362528399	0.285908815	0.354621395	0.278941695	0	1271	no
FIP1L1_165935	FIP1L1	Case1_pos	0	1	14.71773487	29.54214083	29.84345497	538.4659915	1080.834673	1091.858612	17.34115011	32.93533074	0.509597089	0.51462453	0.493628348	0.498658441	0	1272	no
GPRIN3_170809	GPRIN3	Case1_pos	0	1	0.975287557	32.57536813	10.21170432	35.68206562	1191.808934	373.6074566	2.155765699	81.30067798	0.176180846	0.058831449	0.097921344	0.030752675	0	1273	no
ANK2_171142	ANK2	Case1_pos	0	1	0	27.26143404	17.54864937	0	997.3922782	642.0383955	-0.300900877	34.18768863	0.053912281	0.035383909	0.001555117	0.00100161	0	1274	no
ANK2_171143	ANK2	Case1_pos	0	1	0	20.0041604	6.894217394	0	731.8762132	252.2332164	-0.249774529	54.30649617	0.126675001	0.047609615	0.003948929	0.001364487	0	1275	no
AFF1_172174	AFF1	Case1_pos	0	1	0	102.9542552	21.95593482	0	497.3486702	106.0641444	-0.378936295	134.5462916	0.04356172	0.009619616	0.009340195	0.002006627	0	1276	no
ZGRF1_173835	ZGRF1	Case1_pos	0	2	0	223.9008031	14.84180994	0	8191.679563	543.0054268	-0.298571819	345.0319154	0.0631241	0.004446405	0.001838217	0.00012206	0	1277	no
ZGRF1_173836	ZGRF1	Case1_pos	0	1	0	217.4389165	26.934185	0	1286.896571	159.4080346	-0.255985159	157.5892843	0.035798431	0.004577939	0.006234102	0.00077646	0	1278	no
BMP2K_174121	BMP2K	Case1_pos	0	1	0	51.06623659	90.48590084	0	1868.319545	3310.535265	-0.289454973	10.84164923	0.010930646	0.019206305	0.000301975	0.000534954	0	1279	no
DROSHA_180979	DROSHA	Case1_pos	0	1	0	23.95203577	34.42692012	0	876.3139712	1259.550185	-0.338228067	16.09006567	0.028227122	0.04007689	0.000793304	0.001139843	0	1280	no
DROSHA_181004	DROSHA	Case1_pos	0	1	0	8.871009376	5.41256885	0	262.5121505	160.1694946	-0.365302481	43.90946165	0.155943745	0.101306762	0.006204648	0.003794891	0	1281	no
FEM1C_187617	FEM1C	Case1_pos	0	1	0	17.49664033	0.61753757	0	640.1355824	22.59335304	-0.22825354	496.5962903	0.618223662	0.054063872	0.042384819	0.001559732	0	1282	no
ZNF608_187767	ZNF608	Case1_pos	0	1	0	240.493622	0.232425711	0	8798.747754	8.503573548	-0.161164593	12839.46857	0.811407934	0.004140896	0.105223577	0.00011364	0	1283	no
ZNF608_187768	ZNF608	Case1_pos	0	2	0	268.509628	9.307150976	0	9823.746951	340.513287	-0.169646069	375.8400285	0.097020021	0.003710443	0.002928144	0.000101784	0	1284	no
GNPDA1_594310	GNPDA1	Case1_pos	0	2	0	37.74414842	8.108343588	0	1380.914963	296.6534802	-0.16816375	59.26648615	0.109789446	0.025810349	0.003359611	0.000723634	0	1285	no
TCOF1_595288	TCOF1	Case1_pos	0	1	0	3.919814395	9.333649244	0	143.4111134	341.482758	-0.47443316	12.49532368	0.096771235	0.2032597	0.002919855	0.006924675	0	1286	no
FGD2_598570	FGD2	Case1_pos	0	2	0.068905498	26.3003827	26.42022851	2.520990331	962.2310616	966.6157643	-0.442821683	39.14723709	0.03898237	0.039153499	0.003638831	0.003655395	0	1287	no
KDM1B_598678	KDM1B	Case1_pos	0	2	0	20.70007647	0.283713186	0	757.3371376	10.37998737	-0.204954302	1150.207308	0.778990207	0.046082787	0.08787356	0.001318675	0	1288	no
POLR1C_602229	POLR1C	Case1_pos	0	1	0	45.80162417	0.425795154	0	1675.707382	15.57822666	-0.189224628	1566.151723	0.701363023	0.02136678	0.060320082	0.000596407	0	1289	no
POLR1C_602230	POLR1C	Case1_pos	0	1	0	196.0403017	0.828430717	0	11602.50415	49.03007571	-0.2521546	4593.077347	0.546917086	0.005075104	0.019987977	8.62E-05	0	1290	no
POLR1C_602231	POLR1C	Case1_pos	0	1	0	21.40849289	6.420629674	0	783.2554024	234.9064414	-0.257713949	64.62005806	0.134759454	0.044625937	0.004238969	0.001275095	0	1291	no
ECHDC1_606569	ECHDC1	Case1_pos	0	1	0	36.09044766	14.29858457	0	1320.412336	523.1308746	-0.420521419	79.20622574	0.065365524	0.02696112	0.00190792	0.000756766	0	1292	no
STAG3_612802	STAG3	Case1_pos	0	1	0	13.13814519	5.851378715	0	480.6748075	214.0797119	-0.203464835	33.95597908	0.145956025	0.070730636	0.004649439	0.002076089	0	1293	no
KIAA1456_621328	KIAA1456	Case1_pos	0	1	0	117.8130835	195.8095121	0	4310.333034	7163.925971	-0.247524247	9.982340295	0.005081055	0.008416581	0.000139569	0.000231947	0	1294	no
LONRF1_622096	LONRF1	Case1_pos	0	1	0	335.4429536	38.85595266	0	12272.58299	1421.591655	-0.527075997	347.2060622	0.025090355	0.002972272	0.000702942	8.15E-05	0	1295	no
PLEC_625583	PLEC	Case1_pos	0	1	0	120.1941099	16.29916479	0	1417.974038	192.2872305	-0.33795188	189.8671861	0.057806259	0.008251226	0.005173648	0.000704735	0	1296	no
KIAA2026_628273	KIAA2026	Case1_pos	0	2	0	44.41447752	14.18039892	0	1624.956957	518.8069109	-0.408047469	95.96132779	0.065874422	0.02201941	0.001923791	0.000615022	0	1297	no
KIF24_628803	KIF24	Case1_pos	0	1	0.350422259	5.078721971	0.341910734	12.82061885	185.8111378	12.5092145	12.55743544	183.3655763	1.00634284	0.222155622	1.023051256	0.073981771	0	1298	no
DAB2IP_631768	DAB2IP	Case1_pos	0	2	0	15.97621757	7.583471575	0	925.9144675	439.5061607	-0.246201692	38.46091381	0.116502978	0.058905937	0.002270116	0.001078848	0	1299	no
GAPVD1_633515	GAPVD1	Case1_pos	0	1	0	33.90961238	15.27417493	0	1240.62386	558.8240189	-0.510110144	84.13999481	0.061447047	0.028645405	0.001786276	0.000805397	0	1300	no
DIP2C_639500	DIP2C	Case1_pos	0	1	0	126.3406527	44.45787365	0	4622.324388	1626.544657	-0.441180423	93.8916042	0.021998389	0.007852952	0.000614422	0.000216295	0	1301	no
PFKP_639944	PFKP	Case1_pos	0	2	0	21.15135973	0.6883779	0	773.8478772	25.18513152	-0.222239463	524.469826	0.592284464	0.045143956	0.038189611	0.001290576	0	1302	no
KIAA1217_640736	KIAA1217	Case1_pos	0	1	2.27388144	649.1115324	185.5079682	0.682980673	194.9664672	55.71898109	-0.012661513	59.38611068	0.017553574	0.005035877	0.029672266	0.008588105	0	1303	no
KIAA1217_640752	KIAA1217	Case1_pos	0	1	0	18.09254407	9.744825184	0	661.9374359	356.5261231	-0.303143741	41.51874356	0.093068057	0.052376467	0.002796998	0.001508438	0	1304	no
KIAA1217_640763	KIAA1217	Case1_pos	0	1	0	10.68586402	20.50345139	0	390.955158	750.1433733	-0.207163334	7.070565678	0.046504163	0.085573476	0.001331304	0.002551312	0	1305	no
KIAA1217_640784	KIAA1217	Case1_pos	0	1	0.206716495	130.0413739	161.6994191	1.746722642	1098.829642	1366.335263	-0.446492284	27.69627281	0.007416846	0.009208668	0.002008814	0.002497407	0	1306	no
KIAA1217_640785	KIAA1217	Case1_pos	0	1	0.2779799	755.3814928	454.2064769	0.567148078	1541.165967	926.6940891	-0.502710419	64.39394859	0.002807473	0.001689597	0.001689294	0.001016199	0	1307	no
TACC2_642287	TACC2	Case1_pos	0	2	0	170.3269423	173.6948186	0	10080.67748	10280.00282	-0.270903847	18.8297135	0.005724268	0.005836794	9.73E-05	9.92E-05	0	1308	no
TACC2_642344	TACC2	Case1_pos	0	1	0	22.47588486	3.170762435	0	822.3072186	116.0061486	-0.290537884	156.8361064	0.239764315	0.042596903	0.008546559	0.001214613	0	1309	no
VCL_648586	VCL	Case1_pos	0	1	0	14.36422551	12.10679784	0	525.5324273	442.9417272	-0.375943308	32.08953682	0.076296286	0.065086262	0.002252548	0.001899218	0	1310	no
CHID1_653113	CHID1	Case1_pos	0	1	0.630760066	55.8686689	94.2871736	23.07711393	2044.022294	3449.609391	-0.183193098	14.97068623	0.017114161	0.028675897	0.006977641	0.011773521	0	1311	no
AGBL2_653519	AGBL2	Case1_pos	0	1	0	61.42736926	1.59164553	0	2247.394017	58.23226169	-0.238348039	706.870936	0.385855237	0.016018615	0.016882691	0.000444762	0	1312	no
SBF2_653701	SBF2	Case1_pos	0	2	0	207.0019103	2.324257109	0	7573.413289	85.03573544	-0.161164593	1104.25762	0.30081909	0.004807648	0.011623077	0.000132023	0	1313	no
MADD_654263	MADD	Case1_pos	0	2	0	64.10342867	73.78254763	0	2345.300862	2699.423044	-0.315528332	19.21529727	0.013372104	0.015360174	0.000370312	0.000426203	0	1314	no
AMOTL1_660455	AMOTL1	Case1_pos	0	1	1.929353949	102.5129003	29.7661905	70.58772945	3750.557474	1089.031799	3.45315922	224.2600689	0.095213411	0.028299409	0.0656749	0.019082136	0	1315	no
PCNXL3_657082	PCNXL3	Case1_pos	0	2	0.068905498	541.7580241	57.26699172	2.520990331	19820.86742	2095.181612	-0.470724732	374.7928802	0.018344958	0.001969396	0.001679716	0.000177632	0	1316	no
PCF11_657572	PCF11	Case1_pos	0	1	0.350422259	13.90099488	30.20479481	12.82061885	508.5845788	1105.078664	-0.054251724	14.97008011	0.043276114	0.090626315	0.01249515	0.027121344	0	1317	no
MYRF_658715	MYRF	Case1_pos	0	1	0	38.65281798	45.80008293	0	44.80309976	53.08760893	-0.367108184	21.65346418	0.021367484	0.025218889	0.018488523	0.021832583	0	1318	no
AHNAK_659067	AHNAK	Case1_pos	0	1	0.280337807	6.647813865	15.95151266	10.25649507	243.2182476	583.6052324	0.164820431	12.17388664	0.075529413	0.16741226	0.019254865	0.046091949	0	1319	no
NRXN2_659873	NRXN2	Case1_pos	0	2	0.280337807	56.97366066	27.80075663	10.25649507	2084.449744	1017.124042	-0.117452242	79.75678411	0.044455006	0.022084819	0.011056114	0.005397634	0	1320	no
NRXN2_659876	NRXN2	Case1_pos	0	2	0	2592.4254	71.06760956	0	50082.02942	1372.926725	-0.45305964	1269.848653	0.013875859	0.00038559	0.000727841	2.00E-05	0	1321	no
ZC3H12C_663614	ZC3H12C	Case1_pos	0	2	0	15.83773655	0.14067981	0	579.4425969	5.146939665	-0.228547395	1979.828815	0.876670202	0.059390405	0.162682579	0.001722823	0	1322	no
ZC3H12C_663615	ZC3H12C	Case1_pos	0	2	0	146.6140294	4.074652055	0	5364.050203	149.076035	-0.284052985	785.2963179	0.197057845	0.006774424	0.006663289	0.000186392	0	1323	no
PPFIBP1_666281	PPFIBP1	Case1_pos	0	1	0.350422259	61.86878883	50.39461541	12.82061885	2263.543882	1843.747478	-0.271866492	51.80826042	0.026275559	0.021480011	0.007491876	0.006103047	0	1324	no
RARG_673260	RARG	Case1_pos	0	1	0	70.04245439	15.52139487	0	58.00443786	12.85377265	-0.324920605	110.9516839	0.060527577	0.01407609	0.072182504	0.016947878	0	1325	no
OAS3_671505	OAS3	Case1_pos	0	2	0	366.0884245	7.393618419	0	13393.78431	270.5044022	-0.519623986	1977.993574	0.11913813	0.002724139	0.003683182	7.47E-05	0	1326	no
PDS5B_677101	PDS5B	Case1_pos	0	2	0	80.70255174	26.58921605	0	311.8120632	102.7332859	-0.399179415	90.89610572	0.036246046	0.01223952	0.009640107	0.003196808	0	1327	no
PDS5B_677102	PDS5B	Case1_pos	0	2	0	9960.471154	118.4272645	0	291660.5159	3467.763375	-0.280939323	1817.727982	0.008373297	0.000100387	0.000288287	3.43E-06	0	1328	no
PDS5B_677103	PDS5B	Case1_pos	0	2	0	364.0190437	13.11879389	0	13318.07354	479.966817	-0.256680905	546.8814285	0.07082758	0.002739583	0.002079146	7.51E-05	0	1329	no
ZC3H13_677465	ZC3H13	Case1_pos	0	1	1.517099914	6637.224418	1270.091471	4.455777667	19493.7697	3730.304879	-0.433997542	189.4554658	0.001980267	0.000379183	0.001462163	0.000279859	0	1330	no
ZC3H13_677466	ZC3H13	Case1_pos	0	1	0	142.38526	57.35398199	0	5209.335601	2098.364256	-0.52801028	97.76525868	0.017136791	0.006974218	0.000476335	0.000191926	0	1331	no
ZC3H13_677510	ZC3H13	Case1_pos	0	1	0	268.8566643	106.2433496	0	9836.443691	3887.040435	-0.404438508	76.37991193	0.009324588	0.003705671	0.000257199	0.000101652	0	1332	no
AKAP6_696899	AKAP6	Case1_pos	0	2	1.120172274	387.7137525	116.7606533	64.92048009	22470.26063	6766.957052	-0.23575508	225.2916877	0.01800408	0.005454328	0.009740085	0.002933546	0	1333	no
CKMT1B_697651	CKMT1B	Case1_pos	0	1	0	9.388125066	13.30158559	0	343.4758213	486.6544705	-0.526088526	25.43418334	0.069922317	0.096263762	0.002050632	0.002902961	0	1334	no
MGA_698713	MGA	Case1_pos	0	1	0	3.814569195	5.390522438	0	139.5605915	197.218732	-0.417598575	20.2487553	0.156481729	0.207702903	0.005044932	0.00711437	0	1335	no
PYGO1_699169	PYGO1	Case1_pos	0	1	0.344527491	7.502136648	11.67153889	12.60495169	274.4746718	427.0172561	0.399038836	13.6343227	0.106106094	0.158139953	0.031785989	0.049387305	0	1336	no
AVEN_701323	AVEN	Case1_pos	0	1	0	5.607829488	0.148692252	0	205.1691712	5.44008447	-0.161164593	467.0556086	0.870555189	0.151335624	0.155277466	0.004850386	0	1337	no
TLN2_703273	TLN2	Case1_pos	0	1	0	9.451358313	12.90288642	0	345.7892855	472.0675831	-0.374483444	18.8748884	0.07192751	0.095681343	0.002113863	0.002883595	0	1338	no
TLN2_703275	TLN2	Case1_pos	0	1	0.140168904	152.5241634	40.59731785	5.128247556	5580.279549	1485.30159	-0.228023297	87.98877809	0.027409674	0.007426641	0.004123152	0.001098	0	1339	no
ATXN2L_707389	ATXN2L	Case1_pos	0	1	0	88.16883128	14.05102438	0	3225.762495	514.0735881	-0.321757376	153.5322014	0.06644066	0.011214681	0.00194147	0.000309908	0	1340	no
ATXN2L_707443	ATXN2L	Case1_pos	0	1	0	86.52211547	10.80464973	0	227.9299281	28.46327812	-0.198227398	121.0386745	0.084712382	0.011425684	0.033940555	0.004368149	0	1341	no
SMG1_707620	SMG1	Case1_pos	0	1	0	885.1898182	75.46129749	0	32385.73173	2760.842122	-0.186245197	167.106526	0.013078512	0.001128426	0.000362077	3.09E-05	0	1342	no
NCOR1_717765	NCOR1	Case1_pos	0	1	0	36.68415991	62.45458835	0	1342.134011	2284.97606	-0.399689393	15.67891433	0.015759302	0.026536348	0.00043745	0.000744527	0	1343	no
C17orf64_718691	C17orf64	Case1_pos	0	1	0	80.0722296	46.30927303	0	2929.538607	1694.280325	-0.515720618	65.56810765	0.021137505	0.01233468	0.000589873	0.000341234	0	1344	no
BPTF_719979	BPTF	Case1_pos	0	1	4.441783631	41.77960222	20.53336464	162.5079843	1528.556883	751.2377855	5.327793216	51.27248454	0.252714043	0.127205101	0.217362099	0.106898924	0	1345	no
STRADA_726165	STRADA	Case1_pos	0	1	0	32.52941268	1.70584464	0	1190.127598	62.41037317	-0.418943564	612.6391246	0.369570368	0.029824561	0.01577029	0.000839541	0	1346	no
DTNA_729735	DTNA	Case1_pos	0	1	0	170.0181841	7.954714392	0	1677.067301	78.4656739	-0.214043082	350.975233	0.11167302	0.005847331	0.01258405	0.000595924	0	1347	no
DTNA_729768	DTNA	Case1_pos	0	1	0	100.4631102	0.440935812	0	3675.563442	16.1321658	-0.188497744	3305.822814	0.693993439	0.009855799	0.058369736	0.000271993	0	1348	no
CABYR_730283	CABYR	Case1_pos	0	1	0	3813.026988	21.00549946	0	139504.168	768.5114042	-0.253965022	3548.2567	0.045443186	0.00026219	0.001299526	7.17E-06	0	1349	no
FHOD3_173	FHOD3	Case1_pos	0	1	4.613784281	56.09172139	62.75031816	267.4577511	3251.596681	3637.590739	2.733548081	36.84366205	0.088058922	0.098329217	0.073780694	0.08253644	0	1350	no
TCF4_731416	TCF4	Case1_pos	0	2	0	316.8355452	52.83120288	0	3750.336727	625.3553413	-0.545199195	248.4903126	0.018576587	0.003146281	0.001596538	0.000266572	0	1351	no
TCF4_731409	TCF4	Case1_pos	0	1	0	4.860643941	1.781045806	0	177.8324914	65.16169807	-0.240084581	49.01094964	0.359576961	0.170629714	0.015114485	0.005591825	0	1352	no
TCF4_731410	TCF4	Case1_pos	0	1	0	10.34105594	16.39995266	0	378.3399408	600.0119481	-0.283617086	12.06866111	0.057471421	0.088175211	0.00166386	0.002636158	0	1353	no
SLC25A42_5468	SLC25A42	Case1_pos	0	1	0	43.21103401	6.948983762	0	1580.927532	254.2369097	-0.462595879	218.7204039	0.125802245	0.022618788	0.003917929	0.00063214	0	1354	no
NOTCH3_6868	NOTCH3	Case1_pos	0	1	0	9.07189749	0.765473487	0	331.9062559	28.00576609	-0.216207215	196.0035757	0.566420287	0.099286157	0.034475904	0.003003849	0	1355	no
WIZ_8666	WIZ	Case1_pos	0	2	0	819.2076434	11.67932345	0	29971.69468	427.3020636	-0.545033573	2940.407711	0.078868561	0.001219203	0.002334801	3.34E-05	0	1356	no
WIZ_8704	WIZ	Case1_pos	0	2	0.420506711	443.042003	61.46971944	6.221846732	6555.28049	909.5102719	-0.153540016	178.1074784	0.022739124	0.003199037	0.007931648	0.001101516	0	1357	no
USHBP1_10963	USHBP1	Case1_pos	0	1	0	17.43902239	25.79102678	0	638.0275609	943.595664	-0.347420188	16.00384246	0.03732593	0.05423281	0.001058654	0.001564878	0	1358	no
ZNF792_14147	ZNF792	Case1_pos	0	1	0	47.05805046	99.08983395	0	1721.675246	3625.320483	-0.386584187	11.81692143	0.009991025	0.020808168	0.000275762	0.000580492	0	1359	no
CHMP2A_16634	CHMP2A	Case1_pos	0	1	0	9.11418683	1.878261704	0	333.4534622	68.71845835	-0.217745678	80.05186819	0.347431923	0.098871023	0.014343404	0.002989953	0	1360	no
ZNF181_18252	ZNF181	Case1_pos	0	1	0	5.034546726	0	0	184.1949334	0	-0.230611004	48.7994186	1	0.165712529	1	0.005399716	0	1361	no
CCDC61_22704	CCDC61	Case1_pos	0	1	1.791542953	89.69985305	1.153699119	65.54574879	3281.776764	42.20946671	20.29322831	1023.593585	1.296161998	0.030777811	1.540073365	0.020271177	0	1362	no
ZNF527_24936	ZNF527	Case1_pos	0	1	0	26.96862508	28.26373665	0	93.88933286	98.39817085	-0.274620369	18.52909682	0.034171986	0.03575435	0.010060547	0.010538592	0	1363	no
ZBTB45_25230	ZBTB45	Case1_pos	0	1	0	21.03688873	2.89715187	0	769.6598184	105.9957777	-0.216318872	119.6491656	0.256597647	0.045378457	0.009346163	0.001297589	0	1364	no
CEP250_30703	CEP250	Case1_pos	0	1	0.275621993	168.550545	64.95193713	10.08396136	6166.623951	2376.344562	-0.316559154	91.1307832	0.019341691	0.00752355	0.004662329	0.00179712	0	1365	no
ZHX3_32223	ZHX3	Case1_pos	0	2	0	439.8567545	29.07228745	0	16092.68719	1063.644523	-0.402777991	466.8163	0.033253207	0.00226831	0.000939281	6.21E-05	0	1366	no
CHD6_36221	CHD6	Case1_pos	0	1	0	23.16264593	7.988659467	0	847.4331966	292.274693	-0.303759293	65.99381704	0.111251294	0.041386196	0.003409773	0.001178643	0	1367	no
TCFL5_30321	TCFL5	Case1_pos	0	2	6.130884194	200.4806705	107.6308861	362.8519682	11865.30418	6370.056521	2.018358279	81.91582852	0.065643248	0.035392399	0.057110146	0.030662619	0	1368	no
ZNF512B_34525	ZNF512B	Case1_pos	0	2	0	13.44318849	8.835326822	0	491.8351827	323.2510342	-0.322225508	35.81780785	0.101674303	0.069236789	0.00308403	0.002029076	0	1369	no
SCAF4_39820	SCAF4	Case1_pos	0	1	0.140168904	22.48332003	55.14874781	0.229478611	36.80874225	90.28720141	-0.490839514	15.4959404	0.020306221	0.048552287	0.013468247	0.032518368	0	1370	no
PCNT_39013	PCNT	Case1_pos	0	2	0	955.6084283	37.28110697	0	14139.2492	551.6138685	-0.36939649	726.8627435	0.026122547	0.00104536	0.001809582	7.07E-05	0	1371	no
SEZ6L_44188	SEZ6L	Case1_pos	0	1	0	14.50908456	10.16457217	0	210.2702964	147.3082326	-0.372453646	38.7020755	0.089569039	0.064478338	0.006742714	0.004733273	0	1372	no
GGA1_44809	GGA1	Case1_pos	0	1	0.070084452	5.927719818	11.64193101	4.147897847	350.8278308	689.0193071	-0.331325262	20.50854747	0.084645649	0.154464164	0.007460513	0.014631866	0	1373	no
BAIAP2L2_47288	BAIAP2L2	Case1_pos	0	1	1.723816408	62.77589777	33.01919753	63.06789187	2296.731551	1208.046965	1.317484335	61.24844785	0.080067039	0.042709182	0.052990408	0.027883106	0	1374	no
BAIAP2L2_47275	BAIAP2L2	Case1_pos	0	1	0	93.68167185	26.34601462	0	201.1355209	56.56516659	-0.209057856	55.98529648	0.0365684	0.010561706	0.017371617	0.004947176	0	1375	no
KIAA1671_48331	KIAA1671	Case1_pos	0	1	0	29.81614521	1.971385342	0	1090.859452	72.1254984	-0.161164593	186.7226658	0.336543358	0.032450522	0.01367512	0.000915869	0	1376	no
KIAA1671_48332	KIAA1671	Case1_pos	0	1	0	252.9031219	11.71258119	0	9252.764197	428.5188379	-0.332705955	551.1664489	0.078662231	0.00393851	0.002328187	0.000108064	0	1377	no
USP9X_54971	USP9X	Case1_pos	0	1	0	37.35440359	20.02662948	0	1366.655681	732.6982716	-0.47115884	64.84239818	0.04755874	0.026072625	0.001362958	0.000731178	0	1378	no
AMOT_57183	AMOT	Case1_pos	0	1	0	9.80477271	11.26755692	0	358.7193753	412.2370911	-0.180437371	11.00733913	0.081515823	0.092551692	0.002419918	0.002779945	0	1379	no
PAK3_58303	PAK3	Case1_pos	0	1	0	10.30945504	19.31852138	0	377.1837838	706.791287	-0.227391099	7.979506701	0.04921618	0.08842159	0.001412846	0.002644217	0	1380	no
THOC2_61898	THOC2	Case1_pos	0	1	0	126.8159717	139.3497918	0	4639.714503	5098.279352	-0.237517715	15.21876548	0.007125055	0.007823748	0.000196106	0.000215484	0	1381	no
DOCK9_679973	DOCK9	Case1_pos	0	1	0	20.49083832	0.712546717	0	749.6819089	26.0693767	-0.178436603	394.0421395	0.583925676	0.046531456	0.036942114	0.001332122	0	1382	no
DOCK9_679974	DOCK9	Case1_pos	0	1	0	93.30541534	5.455158467	0	3413.690587	199.5835187	-0.319250272	418.5413957	0.154914865	0.010603845	0.004985454	0.000292852	0	1383	no
DHODH_710244	DHODH	Case1_pos	0	1	0	13.55140711	4.320142347	0	495.7944908	158.0575919	-0.283558794	66.78754565	0.187964895	0.068721876	0.006287031	0.002012905	0	1384	no
LRRC36_712314	LRRC36	Case1_pos	0	1	0	34.32865091	0.492615949	0	1255.954888	18.02294563	-0.228618381	1225.361543	0.669964702	0.028305638	0.052568094	0.000795574	0	1385	no
LRRC36_712315	LRRC36	Case1_pos	0	2	0.89695043	1397.931928	25.12722576	32.81600782	51145.01709	919.3097071	0.806840938	1973.858908	0.072604357	0.001355999	0.036744161	0.000661166	0	1386	no
TSNAXIP1_712435	TSNAXIP1	Case1_pos	0	1	0	35.37041657	1.436519313	0	1294.069135	52.55678289	-0.223681821	422.7401836	0.410421536	0.027494873	0.018671771	0.00077216	0	1387	no
RANBP10_712481	RANBP10	Case1_pos	0	1	0	2.97919806	10.64693427	0	175.5870232	627.5056096	-0.415493689	6.459241666	0.085859504	0.251306918	0.001591076	0.00566293	0	1388	no
VPS9D1_714112	VPS9D1	Case1_pos	0	1	0	6.801636823	18.61512797	0	248.8460451	681.056795	-0.681940106	15.0943563	0.050981059	0.12817823	0.001466154	0.004002465	0	1389	no
SBNO2_3824	SBNO2	Case1_pos	0	1	0.350422259	107.3943234	12.64873888	12.82061885	3929.150196	462.7692904	0.413026328	236.0940511	0.098941175	0.012458422	0.029800634	0.003516563	0	1390	no
IDH3B_28225	IDH3B	Case1_pos	0	1	0	30.32059856	0	0	1109.315483	0	-0.230611004	300.8443689	1	0.03192787	1	0.000900645	0	1391	no
CTBP1_159626	CTBP1	Case1_pos	0	1	0	36.20206534	6.200722085	0	1324.496003	226.8608583	-0.230439949	102.2125468	0.138874961	0.026880228	0.004388643	0.000754435	0	1392	no
HNRNPM_6671	HNRNPM	Case1_pos	0	1	0	37.89599205	46.95464091	0	1386.470344	1717.891883	-0.383970129	21.5579639	0.020853039	0.02570959	0.00058177	0.000720736	0	1393	no
MDC1_68197	MDC1	Case1_pos	0	1	0	5.36042156	9.949186151	0	310.7397763	576.7471539	-0.545922271	19.37262643	0.091330989	0.157222283	0.001730861	0.003207804	0	1394	no
MDC1_68200	MDC1	Case1_pos	0	1	0	14.04940898	13.9252792	0	514.0144866	509.4730499	-0.435628696	31.22864297	0.067000422	0.066447792	0.001958967	0.001941693	0	1395	no
MDC1_68201	MDC1	Case1_pos	0	2	0	1031.045254	37.1661889	0	37722.02788	1359.76962	-0.297942162	634.6449041	0.026201201	0.00096895	0.000734878	2.65E-05	0	1396	no
MDC1_68225	MDC1	Case1_pos	0	1	0	13.97098125	9.359223516	0	826.8624696	553.9189073	-0.435681474	47.46390342	0.096532332	0.066795889	0.001802065	0.00120793	0	1397	no
ATAT1_74324	ATAT1	Case1_pos	0	1	0	120.5761073	5.315968243	0	4411.421576	194.4910773	-0.199231798	346.7637584	0.158328852	0.0082253	0.005115323	0.000226633	0	1398	no
YTHDC1_66730	YTHDC1	Case1_pos	0	1	0	4.782301133	13.15560592	0	174.9662257	481.3136293	-0.467322899	10.27684892	0.070643391	0.172941529	0.00207334	0.005682909	0	1399	no
GTF2H2C_67021	GTF2H2C	Case1_pos	0	2	0	291.345233	0.510746371	0	1567.550713	2.748014202	-0.192117401	8437.246241	0.661924476	0.003420613	0.266807954	0.000637531	0	1400	no
SSH2_457736	SSH2	Case1_pos	0	1	0	28.86403292	22.61766336	0	1056.025281	827.4943553	-0.276485479	25.51000418	0.042341191	0.033485096	0.001207009	0.000946051	0	1401	no
MUC19_464349	MUC19	Case1_pos	0	1	1.722637454	28.43751051	2.632852312	63.02475842	1040.420447	96.32606126	11.44966178	191.4489238	0.749448978	0.092488713	0.657837763	0.0614783	0	1402	no
AEBP1_435161	AEBP1	Case1_pos	0	1	0	197.1678396	149.0203323	0	7213.622012	5452.087683	-0.3925452	37.63652836	0.006665763	0.005046227	0.000183382	0.000138607	0	1403	no
APC_577167	APC	Case1_pos	0	1	0	250.6438098	108.5260505	0	9170.104555	3970.555787	-0.180946642	31.09270479	0.009130248	0.003973871	0.00025179	0.000109038	0	1404	no
CACNA1F_226499	CACNA1F	Case1_pos	0	1	0	12.53984002	2.643330434	0	458.7850951	96.70941592	-0.317676633	114.1362956	0.274474143	0.073856116	0.010234428	0.002174929	0	1405	no
ZSCAN10_412220	ZSCAN10	Case1_pos	0	1	0	1482.329438	91.02901407	0	54232.80127	3330.405714	-0.200666667	250.407715	0.010866138	0.000674159	0.000300174	1.84E-05	0	1406	no
ZSCAN10_412221	ZSCAN10	Case1_pos	0	1	0	7.149491547	0.760694079	0	261.5727276	27.83090571	-0.233487188	167.5726939	0.567957837	0.122707042	0.034685001	0.003808469	0	1407	no
CACNA2D1_247282	CACNA2D1	Case1_pos	0	1	0	24.52678605	6.951958529	0	897.3418997	254.3457451	-0.272059149	72.27497803	0.125755183	0.039174536	0.003916259	0.001113162	0	1408	no
NUMB_438088	NUMB	Case1_pos	0	2	0	70.12441718	30.65852822	0	2565.585952	1121.679045	-0.373532972	63.54543073	0.031587065	0.014059869	0.000890727	0.000389623	0	1409	no
PRORY_468737	PRORY	Case1_pos	0	2	0	120.7117978	0.482347793	0	4416.385976	17.64727282	-0.161164593	3104.663509	0.674605517	0.00821613	0.053627145	0.000226378	0	1410	no
UBAP2_470062	UBAP2	Case1_pos	0	1	0.206716495	32.6394376	62.40971954	6.117183439	965.8708036	1846.837152	-0.563614058	25.92771475	0.019030466	0.035872077	0.003851629	0.007361049	0	1411	no
UBAP2_470085	UBAP2	Case1_pos	0	1	0	11.06939138	9.644379259	0	404.9869668	352.8511884	-0.321738643	26.50392528	0.093946296	0.082854219	0.002826047	0.002463133	0	1412	no
PFKFB3_256420	PFKFB3	Case1_pos	0	2	0	112.8431257	111.430429	0	553.4446369	546.515997	-0.600214972	43.20118888	0.008894389	0.008784017	0.001826431	0.001803607	0	1413	no
MICAL2_474627	MICAL2	Case1_pos	0	1	0	11.58379071	1.776805957	0	423.8068838	65.0065781	-0.196586709	97.50648695	0.360125992	0.07946731	0.015150005	0.002354011	0	1414	no
LMNA_593446	LMNA	Case1_pos	0	1	0.070084452	29.36303284	49.0872016	0.275450847	115.404659	192.9259757	-0.591477326	26.62120268	0.021364429	0.035243003	0.006576998	0.010957043	0	1415	no
ARSE_473036	ARSE	Case1_pos	0	2	0	489.0638519	13.05644669	0	17892.9879	477.68577	-0.296096995	852.238007	0.071141735	0.00204055	0.002089053	5.59E-05	0	1416	no
GAPVD1_475521	GAPVD1	Case1_pos	0	2	0.488233255	18.60865509	33.99505565	7.223933419	275.3349633	502.9932231	0.05676022	19.38156559	0.042526958	0.075896753	0.016317548	0.029760742	0	1417	no
FAM107A_226603	FAM107A	Case1_pos	0	1	0	77.10039772	49.72846441	0	2820.810571	1819.375545	-0.232445828	26.35539295	0.019712799	0.012804032	0.000549337	0.000354382	0	1418	no
FAM107A_226604	FAM107A	Case1_pos	0	1	0	121.1245658	20.22664502	0	4431.487588	740.01608	-0.270178463	122.9593612	0.047110601	0.008188361	0.001349498	0.000225607	0	1419	no
FAM107A_476605	FAM107A	Case1_pos	0	1	0	210.0670322	69.84116235	0	7685.554453	2555.222734	-0.18654399	42.08418603	0.014116087	0.004737831	0.000391202	0.000130097	0	1420	no
7-Mar_479043	7-Mar	Case1_pos	0	1	0	5.491790205	9.576316095	0	200.9237348	350.3610159	-0.426168272	16.26159008	0.094550881	0.154040714	0.002846076	0.004952365	0	1421	no
RGS3_481009	RGS3	Case1_pos	0	1	0	812.4389298	5.896651643	0	48083.61329	348.9890833	-0.501920365	5321.88038	0.144997899	0.001229349	0.002857232	2.08E-05	0	1422	no
RGS3_481010	RGS3	Case1_pos	0	1	0	298.9358137	15.47571523	0	10936.92547	566.1976125	-0.333963179	494.7218068	0.060695392	0.003334047	0.001763054	9.14E-05	0	1423	no
RGS3_481029	RGS3	Case1_pos	0	1	2.242702456	5.48478623	9.731919301	82.0519606	200.667486	356.0539459	7.82680985	17.47995112	0.302154942	0.500047703	0.232603397	0.411826231	0	1424	no
CFDP1_420912	CFDP1	Case1_pos	0	1	0	11.57342367	10.66112391	0	423.4275932	390.0500117	-0.236358234	18.33881974	0.085755027	0.079532833	0.002557218	0.002356114	0	1425	no
RP1_353103	RP1	Case1_pos	0	1	0	15.43618124	10.17815624	0	564.7512139	372.38006	-0.172482894	19.1073308	0.089460192	0.060841383	0.002678236	0.001767561	0	1426	no
MTSS1_330964	MTSS1	Case1_pos	0	2	0	242.2440402	244.3889546	0	1792.129888	1807.99804	-0.327491813	23.03059925	0.004075163	0.004111098	0.000552792	0.000557684	0	1427	no
MED6_483864	MED6	Case1_pos	0	1	0	3.360165828	0.411170797	0	198.868996	24.33484767	-0.232018363	144.6074448	0.708631444	0.229349075	0.039471325	0.005003277	0	1428	no
CCSER2_224894	CCSER2	Case1_pos	0	1	0	123.8656942	24.49998067	0	4531.775061	896.3611928	-0.264475448	101.3714527	0.039215716	0.008008605	0.001114378	0.000220615	0	1429	no
CAST_562127	CAST	Case1_pos	0	1	0.280337807	299.7610126	265.7489539	10.25649507	10967.11636	9722.744377	-0.259712846	22.85554451	0.004799786	0.004256994	0.00115763	0.001026292	0	1430	no
GLTSCR1L_439902	GLTSCR1L	Case1_pos	0	1	0	24.21818971	6.261321159	0	886.0515324	229.0779482	-0.205811277	60.06161988	0.137715986	0.039653917	0.004346353	0.00112733	0	1431	no
NUBP2_563597	NUBP2	Case1_pos	0	1	0.137810996	73.05490285	6.363936134	5.041980662	2672.801286	232.8322402	0.285556752	375.6125116	0.154511253	0.015364425	0.025838955	0.002259697	0	1432	no
SCAF8_489491	SCAF8	Case1_pos	0	1	0	19.16417871	24.03989312	0	701.1444752	879.5283376	-0.348307439	19.2903254	0.039936273	0.049592895	0.001135682	0.001424208	0	1433	no
PRM2_482578	PRM2	Case1_pos	0	2	0	15.22060054	8.88964919	0	556.8639354	325.2384832	-0.233452112	29.37695438	0.101115821	0.061649999	0.003065242	0.001792552	0	1434	no
FAM65B_394774	FAM65B	Case1_pos	0	1	0	14.68507806	4.317519115	0	537.271203	157.9616178	-0.364628455	93.30780983	0.188057622	0.063754863	0.006290827	0.0018578	0	1435	no
MUC2_451102	MUC2	Case1_pos	0	2	0	44.28288365	3.522055833	0	2620.850595	208.4503394	-0.927092443	891.9766423	0.221138358	0.022083399	0.004774401	0.00038141	0	1436	no
MUC2_451105	MUC2	Case1_pos	0	1	0	134.2476433	2.694226667	0	662.1125093	13.28798879	-0.194236998	744.0729735	0.270692648	0.007393844	0.069988857	0.00150804	0	1437	no
FAM214A_493870	FAM214A	Case1_pos	0	1	0.206716495	13.24368263	33.3207061	7.562971029	484.5360214	1219.078017	-0.230329657	10.85028418	0.035160014	0.084719417	0.00701838	0.017636119	0	1438	no
SETD1A_306310	SETD1A	Case1_pos	0	1	0	11.87674998	0.461410166	0	434.5251502	16.88124462	-0.217881792	430.5319656	0.684270592	0.077659347	0.055924519	0.002296079	0	1439	no
DCAF5_403834	DCAF5	Case1_pos	0	2	0	30.67437911	18.55233952	0	121.0294028	73.20045713	-0.419603724	50.90278019	0.051144775	0.031571258	0.013477006	0.008194746	0	1440	no
COL6A3_586129	COL6A3	Case1_pos	0	1	0.137810996	1950.026064	38.37854586	7.986946499	113015.3202	2224.259322	-0.48770067	2633.221801	0.028894185	0.000583186	0.004038606	7.95E-05	0	1441	no
NADK_400192	NADK	Case1_pos	0	2	0	72.24465762	6.289675321	0	2643.157492	230.1153192	-0.27795177	244.1638731	0.137180321	0.013652873	0.004326844	0.000378192	0	1442	no
NUMA1_494583	NUMA1	Case1_pos	0	2	0.137810996	70.65689894	1.509208989	5.041980662	2585.067436	55.21622191	1.392129672	830.7175342	0.453454057	0.015878597	0.10747753	0.002336359	0	1443	no
RBM26_308654	RBM26	Case1_pos	0	1	0	3.966821985	0.70318098	0	145.1309425	25.72671997	-0.161164593	69.03912416	0.587136665	0.201335986	0.03741574	0.006843178	0	1444	no
RBM26_308643	RBM26	Case1_pos	0	1	0	48.10635862	110.8284989	0	65.93667838	151.9063861	-0.440963056	12.09240534	0.008942264	0.020363962	0.006539949	0.014939492	0	1445	no
SLC45A4_213964	SLC45A4	Case1_pos	0	1	0	258.2117736	0	0	9446.987592	0	-0.230611004	2572.405791	1	0.003857849	1	0.000105843	0	1446	no
RCBTB2_498521	RCBTB2	Case1_pos	0	1	0	243.9991003	12.96442467	0	2876.148182	152.8186227	-0.388650176	560.8965316	0.071610541	0.004081648	0.006501163	0.000347566	0	1447	no
CYSRT1_499872	CYSRT1	Case1_pos	0	2	0	239.3442312	9.359284913	0	7053.196855	275.8072696	-0.443947507	871.5198922	0.09653176	0.004160699	0.003612622	0.00014176	0	1448	no
ZNF507_256112	ZNF507	Case1_pos	0	2	0	6021.051799	537.2187464	0	220287.4053	19654.7925	-0.491930278	421.5853565	0.001857981	0.000166056	5.09E-05	4.54E-06	0	1449	no
GTPBP4_443315	GTPBP4	Case1_pos	0	1	0	105.6415467	0	0	3865.022755	0	-0.230611004	1051.624473	1	0.009377208	1	0.000258664	0	1450	no
MN1_444089	MN1	Case1_pos	0	1	0.140168904	46.15555635	55.66239119	5.128247556	1688.656416	2036.475377	-0.354423395	25.43481607	0.020122146	0.024178888	0.003007765	0.003626919	0	1451	no
RALYL_258761	RALYL	Case1_pos	0	1	0	6.92176582	1.503536605	0	253.2411086	55.00869094	-0.308625258	107.5502046	0.399434943	0.126234481	0.017854372	0.003933274	0	1452	no
RALYL_503442	RALYL	Case1_pos	0	1	0	3.051476226	12.27829271	0	111.6419195	449.2160729	-0.401407985	5.273099941	0.075310887	0.246823613	0.002221156	0.00887769	0	1453	no
STEAP3_446387	STEAP3	Case1_pos	0	1	0.626044252	112.0207735	170.8512832	0.789827793	141.3272625	215.5488075	-0.636271868	39.43042618	0.009461927	0.014387127	0.00826524	0.012575439	0	1454	no
GTPBP8_446025	GTPBP8	Case1_pos	0	1	0	16.87920499	0	0	617.5459698	0	-0.230611004	166.8639675	1	0.055930899	1	0.001616695	0	1455	no
C14orf37_447922	C14orf37	Case1_pos	0	2	0	56.56093557	8.653313347	0	1108.097731	169.5289654	-0.413281786	205.5240496	0.103591375	0.017372893	0.005864106	0.000901634	0	1456	no
KCNT2_390102	KCNT2	Case1_pos	0	1	0	28.50148157	4.977393043	0	1042.760905	182.1038973	-0.206123751	89.64659385	0.167297013	0.033896603	0.00546138	0.000958074	0	1457	no
FAM184A_508714	FAM184A	Case1_pos	0	1	0	5.320453415	0.70960994	0	194.6551727	25.96193119	-0.363988022	207.9551253	0.584928747	0.158216497	0.037089331	0.005111033	0	1458	no
10-Mar_514701	10-Mar	Case1_pos	0	2	0	4639.569497	104.9470576	0	169744.2175	3839.614039	-0.370467395	1258.873155	0.009438676	0.000215491	0.000260375	5.89E-06	0	1459	no
10-Mar_514731	10-Mar	Case1_pos	0	2	0	37.13659786	2.462668356	0	1358.686997	90.09967701	-0.418688192	483.6460799	0.288794622	0.026221531	0.010976987	0.000735463	0	1460	no
TOM1L2_584463	TOM1L2	Case1_pos	0	1	0	22.47512007	11.58215747	0	822.2792377	423.7471295	-0.370865545	53.18884093	0.079477626	0.042598291	0.002354342	0.001214655	0	1461	no
HSPA8_456491	HSPA8	Case1_pos	0	1	0	61.78018307	71.50586126	0	2260.302134	2616.127741	-0.17409987	10.53775174	0.013791988	0.015928593	0.000382098	0.000442223	0	1462	no
MAN1A2_411430	MAN1A2	Case1_pos	0	1	0	68.92073995	4.781714835	0	2521.547976	174.9447753	-0.215527764	237.9063001	0.172959066	0.014301908	0.005683602	0.000396425	0	1463	no
TSNAXIP1_517575	TSNAXIP1	Case1_pos	0	1	0	3.645336654	3.927261453	0	133.3690159	143.683573	-0.253683651	16.60928529	0.202952494	0.215269651	0.006911635	0.007442192	0	1464	no
LIG1_520270	LIG1	Case1_pos	0	2	0	151.855517	17.90670612	0	5555.816315	655.1383315	-0.466642157	301.912152	0.052891286	0.006542126	0.001524069	0.000179959	0	1465	no
VPS33B_523664	VPS33B	Case1_pos	0	1	0	66.62792743	223.6450408	0	47.90357377	160.7943864	-1.122572505	19.01604282	0.004451467	0.014786791	0.006180684	0.020448403	0	1466	no
C20orf202_251527	C20orf202	Case1_pos	0	2	0	81.10697712	4.320696373	0	2967.396086	158.0778616	-0.31529369	453.8412314	0.187945323	0.012179233	0.00628623	0.000336882	0	1467	no
PDZRN3_257701	PDZRN3	Case1_pos	0	2	0	7.875121692	1.862830456	0	288.1207772	68.15388763	-0.358736935	114.6228168	0.349304653	0.112674511	0.014460503	0.003458762	0	1468	no
HRNR_560874	HRNR	Case1_pos	0	1	0.068905498	407.7805107	130.4069709	2.520990331	14919.13932	4771.095518	-0.190937805	46.72916944	0.008134314	0.002614864	0.000737829	0.000235989	0	1469	no
ERICH3_377048	ERICH3	Case1_pos	0	2	0	232.3027124	8.678237315	0	8499.073497	317.5037261	-0.202887975	416.9689618	0.1033246	0.004286277	0.003139681	0.000117646	0	1470	no
SPAG17_379497	SPAG17	Case1_pos	0	1	0	32.79033206	11.43174246	0	1199.673647	418.2440161	-0.266858251	57.33811914	0.080439247	0.029594264	0.002385246	0.000832866	0	1471	no
SPAG17_379498	SPAG17	Case1_pos	0	1	0	17.53447005	27.78022288	0	641.5196281	1016.37279	-0.386753006	16.47617037	0.034746083	0.053953525	0.000982924	0.001556373	0	1472	no
FGR_380157	FGR	Case1_pos	0	1	0	5.510500246	13.02352421	0	326.1349908	770.7879061	-0.471746784	12.5391056	0.071308751	0.153598028	0.001295693	0.003056842	0	1473	no
MACF1_382978	MACF1	Case1_pos	0	1	0.551243985	53.60538147	62.94092058	1.911120094	185.8456953	218.2112846	-0.088118936	16.12301101	0.024260583	0.028408262	0.013279974	0.015580343	0	1474	no
ERRFI1_387296	ERRFI1	Case1_pos	0	1	0	353.0965434	713.7832987	0	20468.75225	41377.50363	-0.50943436	16.34805407	0.001399025	0.002824089	2.42E-05	4.89E-05	0	1475	no
SGIP1_684091	SGIP1	Case1_pos	0	1	0	25.24199527	11.99344609	0	923.5086875	438.7946173	-0.438815051	68.48059006	0.076961877	0.038106858	0.002273789	0.001081656	0	1476	no
CFHR4_686489	CFHR4	Case1_pos	0	1	0	15.65858095	0	0	907.5055834	0	-0.230611004	1234.845492	1	0.060029123	1	0.001100709	0	1477	no
PEAR1_689165	PEAR1	Case1_pos	0	1	0.068905498	0.627336663	1.316288378	3.99347325	36.35779807	76.28654576	1.145087764	11.59807903	0.461473411	0.656843493	0.064609865	0.133666156	0	1478	no
MIA3_689274	MIA3	Case1_pos	0	1	0	229.4937499	21.30944031	0	8396.304231	779.6314452	-0.357076597	293.9660794	0.044824074	0.004338512	0.001281014	0.000119086	0	1479	no
MIA3_689287	MIA3	Case1_pos	0	1	0	11.02079664	13.6895578	0	24.15770052	30.00765266	-0.563061493	31.5252229	0.068075569	0.083189162	0.032250103	0.039749261	0	1480	no
SLC50A1_77921	SLC50A1	Case1_pos	0	1	0	27.35001308	46.42498147	0	1000.633049	1698.513657	-0.545760674	21.4824785	0.021085933	0.035273352	0.000588404	0.00099837	0	1481	no
PPP1R15B_81748	PPP1R15B	Case1_pos	0	1	0	17.31796406	16.08205229	0	125.4887385	116.5331241	-0.401318559	30.8684118	0.058540975	0.05459122	0.00850824	0.007905842	0	1482	no
WDR64_86243	WDR64	Case1_pos	0	1	0	27.42398385	50.00352102	0	21.84197276	39.82556109	-0.220954028	8.005155862	0.01960649	0.035181557	0.024494458	0.043779056	0	1483	no
WDR64_86244	WDR64	Case1_pos	0	1	0	26.52579192	25.29568821	0	970.4779283	925.4731081	-0.182761737	13.6604222	0.038029048	0.036329563	0.001079362	0.001029359	0	1484	no
RYR2_87735	RYR2	Case1_pos	0	1	1.102487971	110.4806098	37.91987685	40.3358454	4042.065685	1387.344198	0.575085647	101.3677352	0.054020931	0.018859674	0.029773485	0.010223887	0	1485	no
OBSCN_89825	OBSCN	Case1_pos	0	1	0	526.9765764	387.719832	0	227.7626482	167.5749922	-0.372482367	36.74761049	0.002572547	0.001894023	0.005932078	0.004371343	0	1486	no
TMEM150A_94684	TMEM150A	Case1_pos	0	1	0	29.95502322	0.417967366	0	1095.94047	15.29183765	-0.258090347	1422.713084	0.705234848	0.032304935	0.06138043	0.000911626	0	1487	no
KCMF1_100121	KCMF1	Case1_pos	0	1	0	60.01566818	156.6227478	0	2195.745239	5730.231175	-0.342899189	8.059959878	0.006344262	0.016389233	0.000174483	0.000455219	0	1488	no
BIRC6_100253	BIRC6	Case1_pos	0	1	0	59.71681313	0.909049282	0	2184.811269	33.25865884	-0.248249605	1254.217998	0.523820946	0.016469903	0.029189701	0.000457496	0	1489	no
BIRC6_100470	BIRC6	Case1_pos	0	1	0	355.5924556	10.87835578	0	13009.7767	397.9977003	-0.341202596	856.7533693	0.084186736	0.002804322	0.00250628	7.69E-05	0	1490	no
BIRC6_100480	BIRC6	Case1_pos	0	1	0.413432989	19.53647863	19.30586537	15.12594202	714.7655145	706.3282514	0.342859537	37.99755714	0.069607129	0.068825479	0.022798385	0.022529644	0	1491	no
BIRC6_100644	BIRC6	Case1_pos	0	1	0.841013421	29.85493288	49.79529984	30.76948522	1092.278545	1821.820799	0.091894266	12.28344172	0.036243775	0.059666745	0.017428748	0.029058912	0	1492	no
BIRC6_100758	BIRC6	Case1_pos	0	1	0.068905498	18.07760929	24.57361748	0.194196299	50.94810906	69.25580276	-0.301922895	19.50152773	0.041797196	0.056029321	0.016997832	0.022988253	0	1493	no
CAD_102412	CAD	Case1_pos	0	2	0	625.5975999	30.41279146	0	985.615688	47.91470489	-0.452993085	714.7806904	0.031834165	0.001595921	0.02044375	0.001013566	0	1494	no
CNTNAP5_106610	CNTNAP5	Case1_pos	0	2	0	408.5393343	5.300931927	0	14946.90179	193.9409557	-0.274997561	1630.27885	0.158706682	0.002441768	0.005129758	6.69E-05	0	1495	no
VWA3B_108543	VWA3B	Case1_pos	0	1	0	8.145129327	1.860365397	0	297.9993306	68.06370049	-0.262898012	87.05200146	0.349605684	0.109347825	0.014479386	0.003344489	0	1496	no
ERBB4_108894	ERBB4	Case1_pos	0	2	0	60.34394456	5.628730329	0	2207.755624	205.9338536	-0.309629953	253.7399225	0.150858453	0.016301528	0.004832462	0.000452744	0	1497	no
CCDC150_111644	CCDC150	Case1_pos	0	1	0	214.2160433	3.026666541	0	7837.351004	110.7342274	-0.220030235	1197.793908	0.248344379	0.004646494	0.008949809	0.000127578	0	1498	no
CCDC150_111645	CCDC150	Case1_pos	0	1	0	235.3557825	45.24637655	0	8610.77373	1655.392982	-0.273883597	108.0544727	0.021623316	0.00423091	0.000603721	0.00011612	0	1499	no
NCKAP5_113138	NCKAP5	Case1_pos	0	1	0.137810996	56.75839071	29.10247024	8.156244606	3359.204501	1722.408754	-0.350050636	79.4296701	0.037797928	0.019699493	0.005312869	0.002724907	0	1500	no
NCKAP5_113139	NCKAP5	Case1_pos	0	2	0.13898995	5185.17457	362.3167665	0.120614652	4499.663673	314.4163365	-0.635019948	717.1392979	0.003134978	0.00021962	0.003552811	0.000248989	0	1501	no
DOCK10_118309	DOCK10	Case1_pos	0	2	0	1141.856125	23.68284617	0	41776.17657	866.4653467	-0.279103641	1034.501832	0.040513966	0.000875001	0.001152784	2.39E-05	0	1502	no
DOCK10_118310	DOCK10	Case1_pos	0	2	0	206.075014	4.966668312	0	12196.40138	293.9486892	-0.303800547	968.7753432	0.167597719	0.004829168	0.00339042	8.20E-05	0	1503	no
DOCK10_118350	DOCK10	Case1_pos	0	2	0	66.83950924	1.241235498	0	2445.403653	45.41209018	-0.161164593	667.2837172	0.446182474	0.014740673	0.02154611	0.000408763	0	1504	no
DOCK10_118402	DOCK10	Case1_pos	0	2	1.121351228	10373.71129	231.2135918	3.68702028	34108.92409	760.2338864	-0.217966877	1199.729563	0.009135345	0.000204473	0.006157136	0.000137409	0	1505	no
DOCK10_118492	DOCK10	Case1_pos	0	2	0	14.79407549	0.273307369	0	541.2590045	9.999278064	-0.264955728	1102.744476	0.785356328	0.06331488	0.090915058	0.001844137	0	1506	no
DOCK10_118509	DOCK10	Case1_pos	0	1	0	273.148019	4.552023363	0	9993.448052	166.5412372	-0.166080256	766.3690775	0.180114516	0.003647665	0.00596868	0.000100056	0	1507	no
EPB41L5_120020	EPB41L5	Case1_pos	0	1	0.140168904	49.74766437	174.3039298	5.128247556	1820.077998	6377.118436	-0.628916558	10.71104724	0.006503955	0.022467416	0.000960824	0.003365176	0	1508	no
ANKRD36B_120326	ANKRD36B	Case1_pos	0	2	0	688.0642292	26.0300352	0	25173.6555	952.3400737	-0.451427002	916.1157606	0.036995882	0.001451244	0.001048944	3.97E-05	0	1509	no
ANKRD36B_120349	ANKRD36B	Case1_pos	0	1	0.206716495	1335.11708	126.4372347	7.562971029	48846.86053	4625.857955	-0.36850721	340.2500961	0.009469105	0.000903152	0.00185071	0.000175299	0	1510	no
CCDC74A_129053	CCDC74A	Case1_pos	0	1	0	40.32214412	41.88756619	0	1475.234029	1532.506874	-0.299819052	20.4243802	0.023316781	0.0242001	0.0006521	0.000677399	0	1511	no
ZEB2_130576	ZEB2	Case1_pos	0	1	1.033582473	41.11527695	4.718335371	37.81485507	1504.251746	172.6259616	2.557256242	107.1701262	0.355624905	0.0482861	0.223554443	0.025786288	0	1512	no
RBM5_131455	RBM5	Case1_pos	0	1	0.070084452	93.16257405	44.89752737	4.062745195	5400.567305	2602.677318	-0.419321029	73.29045766	0.023314643	0.011364223	0.00194446	0.000937273	0	1513	no
RBM5_131456	RBM5	Case1_pos	0	1	0	310.4324557	191.5265383	0	11357.54391	7007.228237	-0.223243113	26.5221993	0.005194089	0.003210969	0.000142689	8.80E-05	0	1514	no
RBM5_131469	RBM5	Case1_pos	0	1	0	10.77032078	30.03722072	0	394.04511	1098.947765	-0.620579482	13.41045476	0.03221938	0.084959452	0.000909134	0.002531356	0	1515	no
CLASP2_134957	CLASP2	Case1_pos	0	1	0.068905498	675.6215814	25.52304125	2.520990331	24718.4263	933.7910919	-0.271834951	697.4220731	0.040301016	0.001579769	0.003766607	0.000142438	0	1516	no
NBEAL2_135503	NBEAL2	Case1_pos	0	1	0	9.337723438	2.212290316	0	341.6318172	80.93929596	-0.323362755	103.1542319	0.311304366	0.096733097	0.012204157	0.002918585	0	1517	no
IMPDH2_138119	IMPDH2	Case1_pos	0	1	0	7.173696282	2.247319957	0	262.4582869	82.22089741	-0.201774242	48.38397003	0.307946249	0.12234367	0.012016213	0.003795667	0	1518	no
ROBO1_141733	ROBO1	Case1_pos	0	2	0	20.63954926	32.03519927	0	755.1226773	1172.046208	-0.501122478	21.85362366	0.030270742	0.046211683	0.000852481	0.001322537	0	1519	no
MAGI1_145118	MAGI1	Case1_pos	0	1	0	25.0285352	23.8241596	0	915.6989944	871.6354681	-0.422928438	31.67419256	0.040283338	0.038419373	0.001145954	0.001090871	0	1520	no
DPPA2_148364	DPPA2	Case1_pos	0	1	0	37.60553135	20.08564758	0	246.2647527	131.5334967	-0.355861566	49.16723288	0.047425624	0.025903024	0.007545262	0.004044248	0	1521	no
PLS1_153721	PLS1	Case1_pos	0	2	0	277.602214	71.25432811	0	8214.843552	2108.568045	-0.752403233	221.1967518	0.013840001	0.003589347	0.000474031	0.000121716	0	1522	no
CFAP44_155009	CFAP44	Case1_pos	0	1	0.070084452	17.1187216	7.704386479	2.564123778	626.3089721	281.8742246	-0.051370046	28.31093469	0.122936229	0.0590596	0.012599677	0.005681608	0	1523	no
RGS12_161022	RGS12	Case1_pos	0	1	0.206716495	2138.894702	110.8049114	0.870242188	9004.392249	466.4703152	-0.379702469	656.3821512	0.010793054	0.000563914	0.004000772	0.00020768	0	1524	no
AFAP1_161091	AFAP1	Case1_pos	0	1	2.894030923	14.94003217	19.87901574	170.5674697	880.5308415	1171.623077	6.092575455	30.9522239	0.186504525	0.244292539	0.146310842	0.194624466	0	1525	no
ANK2_170899	ANK2	Case1_pos	0	1	0	93.39830472	87.42941585	0	3417.089056	3198.710094	-0.380379974	29.00658348	0.011308454	0.010593411	0.000312528	0.000292561	0	1526	no
ANK2_170975	ANK2	Case1_pos	0	1	0	108.7031382	31.12970405	0	3977.034756	1138.917578	-0.484522553	127.3710835	0.031123847	0.00911551	0.000877256	0.00025138	0	1527	no
ANK2_171503	ANK2	Case1_pos	0	1	0	495.2264671	231.3874246	0	18118.45457	8465.586592	-0.563026682	89.40812702	0.004303159	0.002015209	0.000118111	5.52E-05	0	1528	no
ANK2_171504	ANK2	Case1_pos	0	1	0.068905498	442.7365569	65.04050407	1.359374094	8734.348107	1283.125133	-0.455930673	257.2216491	0.016185605	0.002408874	0.00183734	0.000270095	0	1529	no
CCDC158_171801	CCDC158	Case1_pos	0	1	0.070084452	18.30166657	10.64338603	2.564123778	669.5884336	389.40105	-0.183441709	47.03680183	0.091904919	0.055440003	0.009129391	0.00531492	0	1530	no
FRAS1_176250	FRAS1	Case1_pos	0	1	0	39.72748079	2.539305741	0	1453.477558	92.9035477	-0.30759332	368.7017425	0.282541287	0.024553446	0.010649225	0.000687532	0	1531	no
SORBS2_177621	SORBS2	Case1_pos	0	1	0.551243985	21.95607129	73.22721365	20.16792268	803.2892155	2679.105484	-0.269433254	10.95236729	0.020898588	0.067574454	0.007898168	0.026318795	0	1532	no
CAPSL_179742	CAPSL	Case1_pos	0	1	0.630760066	12.22938521	33.85267194	37.1755352	720.7715973	1995.197961	0.224688721	11.27648502	0.046790102	0.123268016	0.019124123	0.052891435	0	1533	no
BRD8_183277	BRD8	Case1_pos	0	1	0	18.06144187	6.450448952	0	660.7995244	235.9974154	-0.280171787	58.72462466	0.1342201	0.052461928	0.004219455	0.001511032	0	1534	no
SEMA6A_187868	SEMA6A	Case1_pos	0	1	0.140168904	4.266639121	0.482125046	5.128247556	156.1001122	17.63912336	7.380142564	233.0798286	0.76927983	0.216488899	0.328784108	0.03900855	0	1535	no
CAST_189087	CAST	Case1_pos	0	1	0	39.84719608	46.68026059	0	1154.68806	1352.695919	-0.339715631	20.29078215	0.02097304	0.024481485	0.000738718	0.000865285	0	1536	no
CAST_189147	CAST	Case1_pos	0	1	0	26.89858228	5.072717944	0	984.116911	185.5914732	-0.381141537	153.3332477	0.164670912	0.035844115	0.005359302	0.001015108	0	1537	no
PDE8B_593998	PDE8B	Case1_pos	0	2	0.551243985	15.38684597	0.481406319	20.16792268	562.946224	17.61282787	19.70810346	555.0655484	1.047142816	0.094663975	1.137276014	0.037535357	0	1538	no
FCHSD1_595457	FCHSD1	Case1_pos	0	2	0	36.73107917	0.214476292	0	1343.850609	7.846872514	-0.161164593	2124.306164	0.823400182	0.02650335	0.113034295	0.000743577	0	1539	no
C6orf163_603645	C6orf163	Case1_pos	0	1	3.924729299	4.573519102	23.74814795	232.2822787	270.6804362	1405.517043	7.996753029	6.021403086	0.198993852	0.883594226	0.165858124	0.858664253	0	1540	no
SYNE1_604331	SYNE1	Case1_pos	0	1	0.068905498	16.64959826	36.47223479	2.520990331	609.145532	1334.380476	-0.352068922	12.01015484	0.028525267	0.060562596	0.002636694	0.005770739	0	1541	no
HACE1_607269	HACE1	Case1_pos	0	1	0	116.7924892	30.9873732	0	77.80232349	20.64250579	-0.554806018	157.6845711	0.031262336	0.008489506	0.046205371	0.012689981	0	1542	no
UTRN_608145	UTRN	Case1_pos	0	1	0	13.69852681	8.506156909	0	501.1770415	311.2079579	-0.378557157	44.67077284	0.105194981	0.068034029	0.003202993	0.00199133	0	1543	no
HECW1_609916	HECW1	Case1_pos	0	1	0	11.67643063	21.1981545	0	427.1962261	775.5599202	-0.470854659	17.14540463	0.04504879	0.07888656	0.001287731	0.002335378	0	1544	no
HECW1_609975	HECW1	Case1_pos	0	1	0	15.15663996	0.071492097	0	554.523861	2.615624159	-0.161164593	2629.938573	0.933277999	0.061894057	0.27657742	0.001800103	0	1545	no
USP42_611678	USP42	Case1_pos	0	1	0	10.41166619	9.251512603	0	380.9233016	338.4776904	-0.26215775	21.14457343	0.097546581	0.087629622	0.002945702	0.002618327	0	1546	no
FAM86B1_619428	FAM86B1	Case1_pos	0	1	0	10.75115846	18.99687771	0	393.3440338	695.0235671	-0.446133921	16.76466233	0.050007807	0.085097993	0.001436733	0.002535857	0	1547	no
CNTLN_629400	CNTLN	Case1_pos	0	1	0	133.6932717	9.227036694	0	4891.328776	337.5822099	-0.266182065	295.3758062	0.097780034	0.007424276	0.002953492	0.000204402	0	1548	no
SLC25A25_631218	SLC25A25	Case1_pos	0	1	0	13.45825545	4.737227277	0	492.3864257	173.3171446	-0.288288923	61.33451518	0.174300224	0.069164638	0.00573667	0.002026809	0	1549	no
EXOSC2_632960	EXOSC2	Case1_pos	0	1	0	26.66658037	9.199833332	0	975.6288426	336.5869423	-0.444269698	96.49170298	0.098040818	0.036144691	0.0029622	0.00102393	0	1550	no
PLCE1_646746	PLCE1	Case1_pos	0	1	1.471773487	42.00387807	55.69529418	3.614288117	103.1504635	136.7729761	0.82011441	41.26988789	0.043597507	0.057477921	0.033491968	0.044304057	0	1551	no
NDST2_649658	NDST2	Case1_pos	0	1	0	18.3581729	13.31916667	0	671.6557854	487.2976954	-0.251934742	25.2265313	0.069836466	0.051657768	0.002047931	0.001486644	0	1552	no
FANK1_650205	FANK1	Case1_pos	0	1	0	18.61318501	34.67450103	0	680.9857094	1268.608229	-0.512358628	18.10337568	0.028031226	0.05098611	0.000787645	0.001466306	0	1553	no
ART5_650827	ART5	Case1_pos	0	1	0	15.42757467	7.070193331	0	913.0699022	418.4443034	-0.341972459	55.40586351	0.123912769	0.060873259	0.002384107	0.001094008	0	1554	no
PPFIBP2_654030	PPFIBP2	Case1_pos	0	2	0	36.98899925	8.854605835	0	2144.22564	513.2951215	-0.558231528	176.2101304	0.101475393	0.02632341	0.001944409	0.000466151	0	1555	no
PPFIBP2_654040	PPFIBP2	Case1_pos	0	1	0	6.602148096	5.184298342	0	241.5475107	189.673776	-0.298972358	27.52299785	0.161699832	0.131541768	0.00524456	0.004122904	0	1556	no
MADD_654298	MADD	Case1_pos	0	1	0	21.36439898	7.103566553	0	781.6421738	259.8925066	-0.23636365	53.31940402	0.123402454	0.044713922	0.003832996	0.001277723	0	1557	no
EHBP1L1_655769	EHBP1L1	Case1_pos	0	1	0	45.20445453	11.93878396	0	1653.859214	436.7947378	-0.481273954	137.427396	0.077287016	0.021642935	0.002284175	0.000604281	0	1558	no
EML3_655973	EML3	Case1_pos	0	1	0	176.4587105	35.21646841	0	6455.953675	1288.436756	-0.17937319	68.130049	0.027611748	0.005635114	0.000775532	0.000154872	0	1559	no
EML3_655942	EML3	Case1_pos	0	1	0.909918919	870.4730592	166.771138	0.824844458	789.0866577	151.1785787	-0.464842302	317.365478	0.011384073	0.002191598	0.011991467	0.002309676	0	1560	no
A2M_665130	A2M	Case1_pos	0	1	0	7.803026304	0	0	285.483081	0	-0.230611004	76.39492074	1	0.113597298	1	0.003490608	0	1561	no
TNS2_669432	TNS2	Case1_pos	0	1	0.068905498	74.12526148	129.1194562	2.520990331	2711.961642	4723.99025	-0.673297624	26.82520662	0.008214801	0.01422831	0.000745185	0.00129784	0	1562	no
TNS2_669507	TNS2	Case1_pos	0	2	0	356.6637313	0.309900948	0	13048.97061	11.33809806	-0.161164593	14281.27557	0.763416502	0.002795922	0.081049769	7.66E-05	0	1563	no
FRY_676525	FRY	Case1_pos	0	2	0	53.13668892	44.63327275	0	1944.069528	1632.961843	-0.430738931	36.90133606	0.021913835	0.018471761	0.000612009	0.00051412	0	1564	no
RNF17_678594	RNF17	Case1_pos	0	1	0	5.835647546	0.070146838	0	213.5041682	2.566406244	-0.161164593	1031.417132	0.934451203	0.146291919	0.280394305	0.004661914	0	1565	no
DOCK9_679811	DOCK9	Case1_pos	0	2	0	23.12613587	3.163483671	0	846.0974321	115.7398463	-0.360567884	200.7988302	0.240183481	0.041448826	0.008566055	0.001180502	0	1566	no
TTBK2_697994	TTBK2	Case1_pos	0	1	0.070084452	11.12691348	7.301184772	2.564123778	407.0914819	267.1226063	-0.091597808	39.09620311	0.128907437	0.088240462	0.013292888	0.008733639	0	1567	no
TTBK2_698016	TTBK2	Case1_pos	0	2	0	123.5922518	1.913667033	0	4521.770843	70.0138048	-0.205239182	1019.416285	0.343210116	0.008026181	0.014081769	0.000221103	0	1568	no
ZNF263_704105	ZNF263	Case1_pos	0	1	0	7.787656107	0.067792749	0	284.9207439	2.480279073	-0.161164593	1424.587695	0.936511323	0.113795987	0.28733328	0.003497473	0	1569	no
CACNA1H_706767	CACNA1H	Case1_pos	0	1	0	9.379652288	5.637179945	0	343.1658345	206.2429929	-0.25784779	31.48826839	0.150666399	0.096342341	0.004825254	0.002905576	0	1570	no
NDRG4_712784	NDRG4	Case1_pos	0	1	0	33.29217741	14.48165746	0	281.4819355	122.4409242	-0.605114247	103.4847438	0.064592567	0.02916117	0.008101041	0.003540049	0	1571	no
CNTROB_714514	CNTROB	Case1_pos	0	1	0	42.01700675	0	0	1537.242612	0	-0.230611004	417.4311985	1	0.02324662	1	0.000650093	0	1572	no
MPDU1_717681	MPDU1	Case1_pos	0	1	0.068905498	67.10589928	37.90506797	0.054892411	53.45879067	30.19643751	-0.528738445	80.11884687	0.027474711	0.015694756	0.033814515	0.019370471	0	1573	no
MPP3_721875	MPP3	Case1_pos	0	1	0	15.33898472	8.672123751	0	561.1951626	317.280054	-0.447386419	58.24757427	0.10338991	0.061203313	0.003141887	0.001778742	0	1574	no
BZRAP1_726257	BZRAP1	Case1_pos	0	1	0	37.04741779	3.049248634	0	243.6249721	20.05195389	-0.285846581	265.7018093	0.246959397	0.026282993	0.047501529	0.00408789	0	1575	no
BZRAP1_726285	BZRAP1	Case1_pos	0	2	0.275621993	38.62431358	5.502913289	10.08396136	1413.116862	201.3306862	1.187519522	222.1732975	0.196161618	0.032192911	0.054781415	0.00783808	0	1576	no
DTNA_729749	DTNA	Case1_pos	0	1	0	329.7109962	8.487595763	0	12062.87245	310.5288761	-0.261175529	779.6504267	0.105400781	0.003023788	0.003209975	8.29E-05	0	1577	no
GATAD2A_7543	GATAD2A	Case1_pos	0	1	0	17.97865873	14.05170754	0	657.7708041	514.0985824	-0.327666253	30.31527356	0.066437645	0.052690763	0.001941376	0.001517979	0	1578	no
PTPRS_8475	PTPRS	Case1_pos	0	1	0	21.18899959	19.56676704	0	313.5139213	289.5112548	-0.327400941	25.33555539	0.048622129	0.045067377	0.003442207	0.003179509	0	1579	no
C19orf44_11028	C19orf44	Case1_pos	0	2	0	63.44009152	3.045806208	0	2321.031876	111.4344751	-0.332372006	531.0665072	0.247169525	0.01551829	0.008894069	0.000430657	0	1580	no
DOT1L_11195	DOT1L	Case1_pos	0	1	0	4.507853016	1.396981392	0	164.925212	51.1102406	-0.401889092	97.44510324	0.417191391	0.181558948	0.019190086	0.006026812	0	1581	no
ZNF561_11991	ZNF561	Case1_pos	0	1	0	6.500693823	9.105331265	0	384.7388849	538.8924772	-0.208799367	10.22567008	0.098957666	0.133321	0.001852221	0.002592427	0	1582	no
ZNF561_11992	ZNF561	Case1_pos	0	1	0	8.176428601	1.952656315	0	69.13086279	16.50950829	-0.223894825	70.84589601	0.33867809	0.108974858	0.057111827	0.014259057	0	1583	no
ZSCAN1_16870	ZSCAN1	Case1_pos	0	2	0	600.9946532	13.16647163	0	21988.11058	481.7111645	-0.197893341	694.3542338	0.070589207	0.001661144	0.002071632	4.55E-05	0	1584	no
C19orf68_18722	C19orf68	Case1_pos	0	2	0.344527491	169.2996066	9.597589839	12.60495169	6194.029267	351.1393414	0.990456038	759.2343945	0.126871063	0.007895071	0.038635137	0.002196108	0	1585	no
LIG1_19134	LIG1	Case1_pos	0	1	0	6.507167738	13.07706168	0	238.0725403	478.4399941	-0.420822489	13.59901701	0.071037552	0.133206029	0.002085767	0.004182831	0	1586	no
CACNG6_21752	CACNG6	Case1_pos	0	1	0	92.1562476	1.85771079	0	3371.646906	67.9665785	-0.1673937	638.4013524	0.349930442	0.010734653	0.014499777	0.000296503	0	1587	no
SHKBP1_26168	SHKBP1	Case1_pos	0	2	0	14.37395835	2.708009849	0	525.8885151	99.07578994	-0.165358941	66.59194884	0.269686447	0.065045057	0.009992427	0.001897935	0	1588	no
DZANK1_28554	DZANK1	Case1_pos	0	1	0	3.988871848	12.18015954	0	33.72550118	102.981996	-0.347180539	6.671655799	0.075871616	0.200446119	0.009617049	0.028797281	0	1589	no
AAR2_32724	AAR2	Case1_pos	0	1	0	6.950932691	7.536470915	0	254.3082136	275.7308322	-0.318399147	20.70153743	0.117144428	0.125771408	0.00361362	0.003916834	0	1590	no
LAMA5_33389	LAMA5	Case1_pos	0	1	0	21.09410199	1.517910364	0	771.7530343	55.53457216	-0.251218917	267.3104604	0.397154726	0.045260948	0.017688292	0.001294075	0	1591	no
LAMA5_33245	LAMA5	Case1_pos	0	1	0	42.58220575	20.9168465	0	1557.921096	765.2679293	-0.227471793	34.29261427	0.045627002	0.022945144	0.001305027	0.000641469	0	1592	no
JPH2_34345	JPH2	Case1_pos	0	1	0	41.5376599	29.76522161	0	1519.705133	1088.996351	-0.391837131	39.75354547	0.032504235	0.02350858	0.000917434	0.00065759	0	1593	no
ZNF217_35747	ZNF217	Case1_pos	0	1	1.19143568	22.3296667	0.722705558	43.59010408	816.9576519	26.44105009	28.01478352	527.8822303	1.272089516	0.093933433	1.624941609	0.054513952	0	1594	no
CBFA2T2_36690	CBFA2T2	Case1_pos	0	1	0	105.6690443	18.76895091	0	3866.028789	686.6845919	-0.330103174	141.1222057	0.050584374	0.009374791	0.001454155	0.000258596	0	1595	no
LTN1_38089	LTN1	Case1_pos	0	1	0	144.1547661	25.74350591	0	5274.075105	941.857056	-0.211902307	90.09524085	0.037392255	0.006889199	0.001060606	0.000189571	0	1596	no
LTN1_38066	LTN1	Case1_pos	0	1	0	87.34345408	1.708353	0	3195.565079	62.50214453	-0.167889198	659.9390448	0.369228088	0.011319458	0.0157475	0.000312836	0	1597	no
DOPEY2_41198	DOPEY2	Case1_pos	0	1	0	62.82623539	6.28355627	0	2298.573213	229.8914464	-0.284076816	217.0022175	0.137295569	0.015667538	0.00433104	0.000434863	0	1598	no
CCDC116_43284	CCDC116	Case1_pos	0	1	0	215.5239301	34.24031306	0	7885.201613	1252.722942	-0.293837338	140.6518917	0.028376592	0.004618427	0.000797624	0.000126804	0	1599	no
CABIN1_44040	CABIN1	Case1_pos	0	1	0	52.32639576	53.78484378	0	1914.42398	1967.783051	-0.400639056	27.60885543	0.018253224	0.018752439	0.000507928	0.000522078	0	1600	no
TAB3_51860	TAB3	Case1_pos	0	1	0	44.51111589	20.61900105	0	1628.492588	754.3708961	-0.530178454	84.94687792	0.046255606	0.021972654	0.001323853	0.000613688	0	1601	no
IQSEC2_55828	IQSEC2	Case1_pos	0	1	0	35.39248218	9.349069884	0	1294.876431	342.0469406	-0.269845526	77.03995259	0.096627041	0.027478203	0.002915053	0.000771679	0	1602	no
NRK_57396	NRK	Case1_pos	0	1	0	14.97801493	1.462237478	0	547.9886496	53.49771282	-0.197272845	154.4109132	0.406134668	0.062585997	0.018349394	0.001821531	0	1603	no
ATRX_58565	ATRX	Case1_pos	0	1	0	8.328558837	4.278416001	0	304.7103193	156.5309835	-0.273606735	39.36973713	0.189450775	0.107197694	0.006347958	0.00327107	0	1604	no
ATRX_58693	ATRX	Case1_pos	0	1	0	147.9973373	31.07108185	0	5414.660181	1136.772815	-0.355168404	128.1324393	0.031180738	0.006711529	0.00087891	0.00018465	0	1605	no
KIAA1210_61967	KIAA1210	Case1_pos	0	2	0	23.54766381	2.226486648	0	861.5195375	81.4586858	-0.328032395	265.1695112	0.309934647	0.040737074	0.012127285	0.001159394	0	1606	no
KIAA1210_61968	KIAA1210	Case1_pos	0	2	0	33.63344964	2.273379244	0	1230.520115	83.1743077	-0.329133234	372.9653817	0.305494697	0.02887382	0.01188011	0.000812005	0	1607	no
LOC102724728_65373	LOC102724728	Case1_pos	0	1	0.344527491	6.716101753	5.704570212	12.60495169	245.716642	208.7085467	1.292207355	29.96646064	0.200538953	0.17424958	0.064875523	0.055144037	0	1608	no
GTF2H2C_67007	GTF2H2C	Case1_pos	0	2	0	1129.947114	11.32277956	0	41340.47111	414.2574774	-0.266748982	2048.13849	0.081150523	0.000884215	0.002408144	2.42E-05	0	1609	no
NAIP_67124	NAIP	Case1_pos	0	1	0	212.1705206	3.144680113	0	7762.513099	115.0518956	-0.278212846	1443.692186	0.241273144	0.00469108	0.008616835	0.000128808	0	1610	no
LOC101059906_69828	LOC101059906	Case1_pos	0	1	0	391.5691744	34.09675952	0	22693.70469	1976.10497	-0.588851884	517.1724103	0.028492659	0.002547322	0.00050579	4.41E-05	0	1611	no
ASB2_70141	ASB2	Case1_pos	0	1	0.620149484	20.39640043	25.60443927	22.68891305	746.2267853	936.7691361	0.38575263	24.67917475	0.060897712	0.075720656	0.025260922	0.031702441	0	1612	no
RAB11FIP3_71320	RAB11FIP3	Case1_pos	0	2	0	17.04298965	0.070043904	0	623.5382281	2.562640281	-0.161164593	3018.538315	0.934541093	0.055423188	0.280690702	0.001601183	0	1613	no
MLLT6_72754	MLLT6	Case1_pos	0	1	0.137810996	130.0618473	118.7790794	5.041980662	4758.468758	4345.675154	-0.639585524	55.00241184	0.009499246	0.008681481	0.001390024	0.001269465	0	1614	no
MLLT6_72755	MLLT6	Case1_pos	0	1	0	33.11729785	16.71562294	0	1211.636083	611.5611241	-0.426739559	62.54030743	0.056447352	0.029310645	0.00163249	0.00082465	0	1615	no
FAN1_74700	FAN1	Case1_pos	0	1	0.070084452	53.87784025	24.98734948	0.259243614	199.295074	92.42864301	-0.28726609	58.63361604	0.041177129	0.019499391	0.013478132	0.006286943	0	1616	no
FAM189A1_74749	FAM189A1	Case1_pos	0	1	0	64.20193834	25.23205377	0	2348.904956	923.1449657	-0.305019482	57.93033087	0.0381213	0.015336967	0.001082081	0.000425549	0	1617	no
GREM1_74779	GREM1	Case1_pos	0	1	0	90.24574416	24.19722567	0	3301.748845	885.2845377	-0.331157223	93.11428218	0.039686909	0.010959415	0.001128306	0.000302778	0	1618	no
GREM1_74780	GREM1	Case1_pos	0	1	0	4.85993484	5.841060732	0	177.806548	213.7022162	-0.20521787	11.91623655	0.146176162	0.170650362	0.004657614	0.005592636	0	1619	no
LOC102725205_371933	LOC102725205	Case1_pos	0	2	0.841013421	82.31859952	2.266758902	30.76948522	3011.724746	82.93209454	6.291156664	636.7470652	0.563559625	0.022096068	0.378514148	0.0105451	0	1620	no
OVGP1_445185	OVGP1	Case1_pos	0	1	0	27.4357065	7.099035394	0	1003.768245	259.7267287	-0.394159913	114.9301717	0.123471494	0.035167053	0.003835433	0.000995254	0	1621	no
DSP_449705	DSP	Case1_pos	0	1	0	58.23856881	40.68984983	0	2130.727926	1488.686984	-0.288986051	30.11482049	0.023986654	0.016880894	0.000671282	0.000469103	0	1622	no
C16orf71_453118	C16orf71	Case1_pos	0	1	1.319815048	10.96302658	33.04257438	48.28701731	401.0954829	1208.902235	1.218372835	11.47430085	0.068144525	0.193915397	0.040736364	0.122575407	0	1623	no
ERCC6L2_469388	ERCC6L2	Case1_pos	0	1	0	10.19714201	17.71040172	0	373.0746769	647.9562994	-0.39743828	15.23555576	0.053446207	0.089308504	0.001540936	0.002673263	0	1624	no
RNF213_457599	RNF213	Case1_pos	0	1	0	23.27451912	4.18349037	0	851.5262115	153.0580154	-0.195610816	82.62276837	0.1929202	0.041195461	0.006491061	0.001172984	0	1625	no
PALM2-AKAP2_295510	PALM2-AKAP2	Case1_pos	0	1	0	5.276442538	8.568144104	0	193.044982	313.4758338	-0.462396592	19.15164018	0.104513476	0.159325923	0.003179895	0.005153444	0	1626	no
PALM2-AKAP2_295511	PALM2-AKAP2	Case1_pos	0	1	0	284.4140371	60.11063273	0	4208.210003	889.4011297	-0.572861885	205.271446	0.016363764	0.003503682	0.001123089	0.000237574	0	1627	no
TUSC2_554291	TUSC2	Case1_pos	0	1	0	188.7358594	219.0801284	0	5585.097953	6483.049809	-0.372417206	22.46975957	0.0045438	0.005270485	0.000154225	0.000179016	0	1628	no
VCP_200303	VCP	Case1_pos	0	1	0	43.94871484	7.398808937	0	1607.916471	270.6943035	-0.246988331	111.4850525	0.119064502	0.022247577	0.003680607	0.000621536	0	1629	no
ITGA3_204961	ITGA3	Case1_pos	0	1	0.420506711	271.858481	107.6637398	15.38474263	9946.268757	3939.007119	-0.159570911	42.99988341	0.0130725	0.00520602	0.004158557	0.00164716	0	1630	no
ITGA3_204962	ITGA3	Case1_pos	0	1	0.420506711	1335.975782	722.8143688	1.119633655	3557.145246	1924.552624	-0.379309498	54.1319286	0.001962529	0.001062478	0.001100792	0.000595713	0	1631	no
FLG_279901	FLG	Case1_pos	0	1	0.630760066	49.75433888	28.3903304	23.07711393	1820.322193	1038.694306	0.4324383	78.45325706	0.055486279	0.032130456	0.023157878	0.01321958	0	1632	no
FLG_279902	FLG	Case1_pos	0	1	0	57.77122051	82.03799299	0	2113.629428	3001.458419	-0.693137553	33.4254923	0.01204268	0.017015131	0.00033306	0.000472896	0	1633	no
FLG_279913	FLG	Case1_pos	0	1	0	9.299803114	10.06446354	0	44.91479409	48.60783631	-0.418571854	27.26988387	0.090379438	0.097089235	0.020158106	0.021779473	0	1634	no
FLG_279821	FLG	Case1_pos	0	1	1.401689035	23.88753493	43.03072036	3.868424234	65.9255489	118.757497	0.771650035	18.79986866	0.054545758	0.096501684	0.040652355	0.072743882	0	1635	no
FLG_279822	FLG	Case1_pos	0	1	0.906382059	200.1111893	66.73190639	2.966265117	654.8925307	218.3897223	0.043337989	212.5907268	0.028145997	0.009479244	0.018078628	0.006047127	0	1636	no
FLG_279848	FLG	Case1_pos	0	1	0	23.58378606	40.0429266	0	115.8311363	196.6697662	-0.367769149	14.47176014	0.024364734	0.040677217	0.005058943	0.008559362	0	1637	no
FLG_279849	FLG	Case1_pos	0	1	0.137810996	28.26500491	55.84437832	5.041980662	1034.109123	2043.133594	-0.393028147	15.99936312	0.020016245	0.038879576	0.002955766	0.005837047	0	1638	no
YAF2_219920	YAF2	Case1_pos	0	2	0	116.41138	2.276002326	0	4259.050029	83.2702763	-0.225658844	887.3678203	0.305250089	0.008517062	0.01186658	0.000234739	0	1639	no
ZAN_462706	ZAN	Case1_pos	0	1	0	65.99060496	6.495562323	0	2414.345471	237.6479423	-0.166820462	129.4975414	0.133412272	0.014927466	0.004190273	0.000414019	0	1640	no
ZAN_462707	ZAN	Case1_pos	0	1	0.137810996	40.1305394	23.09725742	5.041980662	1468.223941	845.0408795	-0.212603521	50.25644712	0.047217448	0.027663411	0.007141476	0.004112362	0	1641	no
ZAN_462708	ZAN	Case1_pos	0	1	0	10.97767951	0.235144201	0	401.631578	8.603032767	-0.210161678	754.2147777	0.809622066	0.083488626	0.104133769	0.00248366	0	1642	no
ZAN_462712	ZAN	Case1_pos	0	1	0	63.17427492	5.357993169	0	2311.306657	196.0286097	-0.201690447	181.9007433	0.157282333	0.015582568	0.005075405	0.000432469	0	1643	no
ZAN_462714	ZAN	Case1_pos	0	1	0	4.719620968	1.976923829	0	273.5294081	114.5742017	-0.292199501	51.96078892	0.335917228	0.17483676	0.00865245	0.003642597	0	1644	no
ZAN_462720	ZAN	Case1_pos	0	1	0	8.998046157	0.077475237	0	329.2043163	2.834524516	-0.161164593	1440.304063	0.928095575	0.100019542	0.260788527	0.003028428	0	1645	no
ZAN_462721	ZAN	Case1_pos	0	1	0	4.933929443	0.136009588	0	180.5137294	4.976073988	-0.228663172	637.347789	0.880274261	0.168522395	0.167333939	0.005509225	0	1646	no
ZAN_462723	ZAN	Case1_pos	0	1	0	95.59100241	4.102078175	0	3497.311533	150.0794525	-0.296210495	529.7239376	0.195998565	0.010352931	0.006619034	0.000285852	0	1647	no
ZAN_462724	ZAN	Case1_pos	0	1	0	11.83664348	3.84787264	0	433.0578058	140.779038	-0.377877038	87.23811046	0.206276046	0.077901984	0.007053229	0.002303841	0	1648	no
GRAMD2_475405	GRAMD2	Case1_pos	0	1	0	53.06913543	10.77247688	0	1941.598003	394.1239938	-0.339176905	126.6249069	0.084943892	0.01849484	0.002530851	0.000514775	0	1649	no
SECISBP2L_232433	SECISBP2L	Case1_pos	0	1	0	211.7218257	10.56893182	0	7746.09706	386.6770535	-0.358897764	551.4465252	0.086438404	0.004700975	0.002579467	0.000129081	0	1650	no
SECISBP2L_232448	SECISBP2L	Case1_pos	0	1	1.19143568	32.99130834	33.91584786	43.59010408	1207.026605	1240.851993	0.312309225	12.62116949	0.062763353	0.064470472	0.035906134	0.036911525	0	1651	no
SECISBP2L_232432	SECISBP2L	Case1_pos	0	2	0	327.250897	60.56007474	0	11972.86677	2215.663006	-0.720789408	295.587071	0.016244295	0.00304645	0.000451129	8.35E-05	0	1652	no
SON_573506	SON	Case1_pos	0	1	0	20.51963858	6.354293875	0	750.735601	232.4794666	-0.443439878	107.6018727	0.135974985	0.046469182	0.004283032	0.001330255	0	1653	no
GOLGA6L4_477019	GOLGA6L4	Case1_pos	0	1	0	14.24760904	20.8673723	0	521.2658738	763.4578563	-0.42969937	20.01250267	0.045730232	0.065584053	0.001308117	0.001914734	0	1654	no
RBM20_478269	RBM20	Case1_pos	0	1	0.140168904	20.37079746	77.65940818	5.128247556	745.2900702	2841.262639	-0.537858958	8.869036638	0.01449501	0.053351725	0.002156116	0.008211616	0	1655	no
HSF5_480465	HSF5	Case1_pos	0	1	0	4.937838472	21.62969264	0	180.6567459	791.3482608	-0.625445542	7.241605843	0.04418973	0.168411452	0.001262071	0.005504888	0	1656	no
PIDD1_236069	PIDD1	Case1_pos	0	1	0	2.978197076	3.708842897	0	172.6037936	214.9489566	-0.270341991	15.09344255	0.212366397	0.251370151	0.004630724	0.005760243	0	1657	no
LRP8_404482	LRP8	Case1_pos	0	1	0	31.43163056	7.129604496	0	1149.963922	260.845136	-0.203874376	67.9845218	0.123007214	0.030834096	0.003819051	0.000868837	0	1658	no
HNRNPCL1_252315	HNRNPCL1	Case1_pos	0	1	0	76.44292353	5.009393969	0	2796.756089	183.2746896	-0.288320593	337.0506403	0.166406131	0.012912736	0.005426681	0.000357429	0	1659	no
FLG2_560206	FLG2	Case1_pos	0	2	0	320.6299362	58.53261162	0	580.6988891	106.0095104	-0.285135298	118.5565753	0.016797516	0.003109163	0.009344964	0.001719102	0	1660	no
CRMP1_457919	CRMP1	Case1_pos	0	1	0.070084452	11.35931148	17.12072138	4.147897847	672.2926738	1013.277572	-0.321834633	21.19014414	0.059053082	0.086581235	0.005075433	0.007645855	0	1661	no
HMCN2_558008	HMCN2	Case1_pos	0	1	0.551243985	6.932981897	5.581788795	10.65173895	133.966656	107.8574257	2.880979035	39.10304607	0.235687293	0.195543618	0.107036694	0.0863305	0	1662	no
HMCN2_558052	HMCN2	Case1_pos	0	1	0.620149484	57.10959471	51.27302592	22.68891305	2089.423054	1875.885181	-0.035161586	40.83579097	0.030993987	0.027880929	0.012621397	0.011332114	0	1663	no
MUC3A_572926	MUC3A	Case1_pos	0	1	0.826865978	13.70760757	48.08300179	30.25188404	501.509272	1759.17432	0.181275365	8.920753009	0.037219932	0.124212315	0.017754994	0.062191657	0	1664	no
MUC3A_572814	MUC3A	Case1_pos	0	1	0	47.71761139	2.399266099	0	1745.806074	87.78002935	-0.234198975	357.2490654	0.294181147	0.020526458	0.011263794	0.000572473	0	1665	no
MUC3A_572879	MUC3A	Case1_pos	0	1	0	180.2344933	1.758758948	0	6594.095219	64.34630662	-0.320864146	2529.957077	0.362481833	0.005517713	0.015303084	0.000151628	0	1666	no
RGS3_429071	RGS3	Case1_pos	0	1	0	503.4756049	0.758900525	0	18420.25918	27.76528639	-0.239939241	12255.59985	0.568536984	0.001982256	0.034764125	5.43E-05	0	1667	no
RGS3_429072	RGS3	Case1_pos	0	1	0	434.0659692	19.74216645	0	25689.88196	1168.425911	-0.367404752	619.8042211	0.048210972	0.002298502	0.00085512	3.89E-05	0	1668	no
LGR6_463327	LGR6	Case1_pos	0	2	0	309.7748329	0.850662258	0	11333.48399	31.1224995	-0.326604177	9156.056977	0.540347109	0.003217764	0.031130828	8.82E-05	0	1669	no
LLGL1_463861	LLGL1	Case1_pos	0	1	0	53.15275415	12.15225616	0	1944.657294	444.6048744	-0.317334709	104.9712455	0.076032582	0.018466281	0.002244141	0.000513965	0	1670	no
LLGL1_463862	LLGL1	Case1_pos	0	1	0	42.27565495	14.59638773	0	226.5117295	78.20702086	-0.375187215	81.42156245	0.064117411	0.02310768	0.012625143	0.004395378	0	1671	no
NHS_494850	NHS	Case1_pos	0	1	0.140168904	1793.742162	3435.329551	8.125490389	103981.9409	199143.5793	-0.39611496	13.59189804	0.000331798	0.000635283	4.58E-05	8.78E-05	0	1672	no
NHS_494856	NHS	Case1_pos	0	1	0	87.13898437	59.62141555	0	3188.08431	2181.321033	-0.554473229	59.07271936	0.016495821	0.011345717	0.000458228	0.00031357	0	1673	no
TACC2_571648	TACC2	Case1_pos	0	1	0.068905498	96.38654234	15.27870253	2.520990331	3526.417315	558.9896666	-0.356930382	262.3421074	0.065662819	0.010975906	0.006287599	0.000998178	0	1674	no
TACC2_571649	TACC2	Case1_pos	0	1	0	16.94532621	15.20563473	0	619.9650939	556.3163934	-0.284820829	22.73144923	0.061706932	0.055724816	0.001794313	0.001610396	0	1675	no
NOP14_501727	NOP14	Case1_pos	0	1	13.79720537	56.8297052	34.14406463	504.7873149	2079.18296	1249.201577	12.40933402	50.33803281	0.421044222	0.255875511	0.404564611	0.243145591	0	1676	no
POLH_501098	POLH	Case1_pos	0	1	0.551243985	27.76909626	39.3003274	20.16792268	1015.96571	1437.849638	0.024998605	15.11951066	0.038492094	0.053920498	0.014711699	0.020814785	0	1677	no
KLHL8_574026	KLHL8	Case1_pos	0	1	0	1.046943558	2.853842279	0	61.96260092	168.9026012	-0.28804496	6.408355367	0.259481299	0.488533255	0.005885725	0.015882444	0	1678	no
MAP3K19_543983	MAP3K19	Case1_pos	0	1	0	20.41183298	2.888452902	0	746.7914037	105.6775156	-0.192125428	103.3896048	0.257171689	0.046703148	0.009374047	0.001337271	0	1679	no
MAP3K19_544359	MAP3K19	Case1_pos	0	1	0	9.139220436	0.709119139	0	334.3693467	25.94397464	-0.260537361	256.99043	0.585096719	0.098626912	0.037114049	0.002981787	0	1680	no
MAP3K19_544360	MAP3K19	Case1_pos	0	1	0	23.11157974	2.638345424	0	845.5648787	96.52703335	-0.272117503	181.9134028	0.274850209	0.041473848	0.010253567	0.001181244	0	1681	no
TTN_509682	TTN	Case1_pos	0	1	0.908739965	26.30192046	12.23220788	33.24734211	962.2873223	447.5300038	1.601113863	54.12365533	0.144249545	0.069912297	0.076354629	0.035552572	0	1682	no
MUC1_270966	MUC1	Case1_pos	0	1	0	25.32782764	39.91575716	0	926.6489675	1460.365875	-0.334703731	14.3450567	0.024440462	0.037982625	0.000684291	0.001077994	0	1683	no
NTRK2_426955	NTRK2	Case1_pos	0	2	0	43.22467036	7.659644416	0	1581.426435	280.2372825	-0.2809665	120.4008989	0.115478183	0.022611814	0.003555716	0.000631941	0	1684	no
NTRK2_427143	NTRK2	Case1_pos	0	1	0	156.6674263	20.66985258	0	5731.865794	756.2313605	-0.299161625	172.8024971	0.046147061	0.006342464	0.0013206	0.000174433	0	1685	no
SLC26A10_453328	SLC26A10	Case1_pos	0	1	0	7.422739821	0.409596895	0	271.5698436	14.98559392	-0.228407222	317.3486921	0.709422675	0.118726213	0.062556324	0.003668784	0	1686	no
TAF4B_571506	TAF4B	Case1_pos	0	1	0.068905498	29.62897834	24.37309559	1.34994277	580.4678326	477.4986774	-0.299899526	33.58319581	0.042127516	0.034898503	0.004911075	0.004041398	0	1687	no
HGFAC_524492	HGFAC	Case1_pos	0	1	0	19.45555155	7.254385815	0	711.8047002	265.4104103	-0.379898295	76.17205881	0.121147717	0.048886484	0.003753607	0.001402909	0	1688	no
CD163L1_530143	CD163L1	Case1_pos	0	1	0	15.29798453	8.591312749	0	905.4002032	508.4706613	-0.434189633	56.92609321	0.104261015	0.06135728	0.001962822	0.001103265	0	1689	no
PCDH8_277578	PCDH8	Case1_pos	0	1	0	12.90937908	6.681967794	0	472.3051247	244.4678101	-0.362803901	51.79457224	0.130174979	0.071893935	0.004073854	0.002112802	0	1690	no
BARX2_285182	BARX2	Case1_pos	0	1	0	6.436384242	11.41974271	0	54.25651197	96.26451489	-0.309767283	11.58488279	0.080516966	0.134473955	0.010281242	0.018097414	0	1691	no
FBN2_467206	FBN2	Case1_pos	0	1	0	5.524739515	0	0	202.1292248	0	-0.230611004	53.68553597	1	0.153262823	1	0.004922975	0	1692	no
VPS13C_284213	VPS13C	Case1_pos	0	1	0	5.101118423	10.03630039	0	301.9060222	593.9912148	-0.381509681	12.6419126	0.090610074	0.163904375	0.001680697	0.003301354	0	1693	no
C1orf162_539159	C1orf162	Case1_pos	0	1	0	5.008324917	9.928923358	0	183.2355771	363.2615758	-0.394156086	12.94415079	0.091500321	0.166435739	0.00274528	0.005427833	0	1694	no
EIF4B_538516	EIF4B	Case1_pos	0	1	0.068905498	43.76984908	18.23437084	2.520990331	1601.372452	667.1263383	-0.334077001	84.26112552	0.055572678	0.023875566	0.005269947	0.002197361	0	1695	no
MIA3_540736	MIA3	Case1_pos	0	1	0	993.544848	77.11040553	0	7319.653539	568.0885507	-0.364139842	359.0864206	0.012802392	0.001005485	0.001757196	0.0001366	0	1696	no
TARDBP_403024	TARDBP	Case1_pos	0	1	0	5.260161206	8.68421801	0	192.4493099	317.722537	-0.313356979	12.73484512	0.10326079	0.159740295	0.003137525	0.005169313	0	1697	no
GPHN_468593	GPHN	Case1_pos	0	1	0	5.685645888	3.355780007	0	208.0161776	122.7752385	-0.530126029	65.97943397	0.229580006	0.14957418	0.00807916	0.004784319	0	1698	no
TESK1_265590	TESK1	Case1_pos	0	2	0	37.01475137	13.06019391	0	1354.229097	477.8228664	-0.5190192	110.1518318	0.071122774	0.026305578	0.002088455	0.000737883	0	1699	no
R3HCC1_569651	R3HCC1	Case1_pos	0	1	0	12.56582048	17.45771312	0	459.7356211	638.7113839	-0.303064953	14.97854137	0.054177893	0.073714671	0.001563205	0.002170442	0	1700	no
SKIV2L_469994	SKIV2L	Case1_pos	0	1	0.700844518	23.17307739	38.42754281	10.15450119	335.7535599	556.7747468	0.285852136	28.58545637	0.043138486	0.070361108	0.019998218	0.033123633	0	1701	no
SCG2_239943	SCG2	Case1_pos	0	2	0	723.3980364	12.32329848	0	26466.38524	450.8626629	-0.22604532	1020.374803	0.075056489	0.001380457	0.002213062	3.78E-05	0	1702	no
SCG2_239942	SCG2	Case1_pos	0	1	0	213.4115689	7.562415571	0	7807.918341	276.6800486	-0.172764422	374.3704914	0.116789473	0.004663927	0.003601267	0.000128059	0	1703	no
ALCAM_270357	ALCAM	Case1_pos	0	1	0	26.89397945	18.73184863	0	528.3562528	368.003901	-0.373415125	39.04116033	0.050679489	0.03585003	0.002709998	0.001889087	0	1704	no
ARNT2_286577	ARNT2	Case1_pos	0	2	0	50.88183479	0.926357382	0	1861.572984	33.89189645	-0.224868709	949.7020968	0.519114474	0.019274569	0.02865995	0.000536892	0	1705	no
FDX1L_230970	FDX1L	Case1_pos	0	1	0	19.26991853	20.24198811	0	705.0130934	740.5774254	-0.255337973	17.18482582	0.047076573	0.049334189	0.001348477	0.001416404	0	1706	no
FDX1L_230971	FDX1L	Case1_pos	0	1	0	8.217950105	20.04201972	0	484.3469171	1181.230153	-0.694459605	17.75925851	0.047523955	0.108483989	0.000845859	0.002060382	0	1707	no
PLA2G15_466168	PLA2G15	Case1_pos	0	1	0	43.57552179	22.44777593	0	1289.492937	664.2777256	-0.48920229	70.18685745	0.042647968	0.022433837	0.001503132	0.000774898	0	1708	no
CDK14_501115	CDK14	Case1_pos	0	1	0	90.04392909	113.9478314	0	3294.365198	4168.91815	-0.249083597	13.6614855	0.008699599	0.010983709	0.000239813	0.000303457	0	1709	no
CDK14_501119	CDK14	Case1_pos	0	1	0	33.11903199	5.949419218	0	1211.699528	217.6666414	-0.322370543	136.2470334	0.143896917	0.029309155	0.004573171	0.000824607	0	1710	no
SEMA3E_205731	SEMA3E	Case1_pos	0	1	0	19.85718155	1.703888725	0	726.4988155	62.33881367	-0.260704828	232.3820687	0.369837705	0.047945117	0.015788108	0.001374573	0	1711	no
ZNF75A_558445	ZNF75A	Case1_pos	0	1	0	67.04043851	14.95459122	0	2452.754891	547.1316653	-0.385586745	130.7855802	0.062677883	0.014697142	0.001824379	0.000407539	0	1712	no
TRIM2_243580	TRIM2	Case1_pos	0	1	0	28.68875597	30.58589348	0	415.7666322	443.260556	-0.629456737	41.68511492	0.031659703	0.033682786	0.002250931	0.002399424	0	1713	no
PDE3A_587904	PDE3A	Case1_pos	0	2	0.137810996	1916.837088	17.36963687	5.041980662	70129.78507	635.4890084	-0.126029675	2750.49951	0.061939765	0.000593278	0.009492671	8.62E-05	0	1714	no
PARG_268620	PARG	Case1_pos	0	1	0	151.3312157	30.31437832	0	5536.634125	1109.087908	-0.26077736	98.67519892	0.031934212	0.006564643	0.00090083	0.000180583	0	1715	no
ITIH2_473244	ITIH2	Case1_pos	0	1	0	15.29718559	0.476477715	0	559.6658914	17.43250898	-0.18560535	457.7146258	0.677287567	0.061360288	0.054251974	0.001783593	0	1716	no
CCM2_567813	CCM2	Case1_pos	0	1	0	105.3786077	23.76476074	0	3855.402818	869.4622895	-0.294491408	98.78311854	0.040379958	0.009400386	0.001148815	0.000259309	0	1717	no
PDE8B_329913	PDE8B	Case1_pos	0	1	0	69.49439569	14.89503316	0	2542.535859	544.9526621	-0.489195791	172.8093264	0.062912734	0.014185525	0.001831661	0.000393153	0	1718	no
REP15_352334	REP15	Case1_pos	0	1	0	10.3724835	0.895458515	0	379.489756	32.76142432	-0.2076285	183.9431386	0.527576833	0.087931541	0.029619603	0.002628192	0	1719	no
PRG4_259350	PRG4	Case1_pos	0	1	0.276800947	8.958081285	12.25606877	16.04222028	519.1727659	710.3102686	0.348786469	23.72975473	0.09631822	0.128217566	0.023958912	0.032762615	0	1720	no
PRG4_259351	PRG4	Case1_pos	0	1	0.068905498	12.18163795	4.823325697	1.331157756	235.3321914	93.1799	0.042720564	80.50405193	0.18355585	0.081090491	0.024752179	0.009863903	0	1721	no
PRG4_259441	PRG4	Case1_pos	0	1	0.068905498	110.7716262	8.022629242	0.798694652	1283.971643	92.99157917	-0.159319206	497.3417401	0.118469403	0.009563299	0.019136764	0.001399793	0	1722	no
PRG4_259443	PRG4	Case1_pos	0	1	0	5.315889424	7.260709764	0	308.0866234	420.8002417	-0.665580852	33.5287246	0.121054973	0.158330828	0.00237079	0.003235339	0	1723	no
WDR7_478796	WDR7	Case1_pos	0	2	0	16.76577904	2.768494737	0	613.3961451	101.2887021	-0.199686998	91.91707134	0.26535794	0.05628799	0.009776251	0.001627614	0	1724	no
ADAM12_277752	ADAM12	Case1_pos	0	1	0.413432989	19.40956789	40.19285284	1.882210292	88.36471548	182.983466	-0.126732482	19.00384852	0.034312578	0.06925345	0.015665594	0.032252218	0	1725	no
TMPO_563372	TMPO	Case1_pos	0	1	0	17.87579028	43.32855544	0	654.0072384	1585.227195	-0.690618063	17.79543666	0.022558822	0.052977914	0.000630427	0.001526701	0	1726	no
TMPO_563381	TMPO	Case1_pos	0	2	0	18.30344205	1.715004401	0	669.6533915	62.74549402	-0.289463674	236.1401482	0.368323528	0.051804233	0.015687383	0.001491083	0	1727	no
ARID5B_263289	ARID5B	Case1_pos	0	1	0.068905498	15.04127839	38.33232613	2.520990331	550.3032194	1402.43415	-0.358037588	10.06234077	0.027176259	0.066634683	0.002508839	0.006386667	0	1728	no
ZSCAN10_266040	ZSCAN10	Case1_pos	0	1	0	1165.306051	37.9192329	0	42634.12023	1387.320639	-0.208882925	493.0279392	0.025694237	0.000857408	0.000720295	2.35E-05	0	1729	no
PDZD4_574874	PDZD4	Case1_pos	0	1	2.873462522	4.338052357	13.8648038	105.1290745	158.7128511	507.2604848	6.905796117	8.352587508	0.260579458	0.725632171	0.208808431	0.66449928	0	1730	no
MUC5AC_570037	MUC5AC	Case1_pos	0	1	3.293969233	47.61634328	49.48899865	12.05666819	174.2865251	181.1408649	2.011849296	33.20640316	0.085047621	0.088323575	0.071684453	0.074487575	0	1731	no
LILRA4_307822	LILRA4	Case1_pos	0	1	0	16.3896343	17.6910134	0	599.6344386	647.2469544	-0.223374227	14.59432434	0.053501647	0.057505522	0.001542622	0.001664906	0	1732	no
FGF17_570151	FGF17	Case1_pos	0	1	0	2221.80429	1980.413486	0	81287.37612	72455.80389	-0.436454489	35.08459493	0.00050469	0.000449882	1.38E-05	1.23E-05	0	1733	no
PAX2_557842	PAX2	Case1_pos	0	1	0.140168904	95.58854341	8.617500284	5.128247556	3497.221567	315.2815889	0.078355392	263.235037	0.118551481	0.011804391	0.019375923	0.001751818	0	1734	no
OGFOD2_573097	OGFOD2	Case1_pos	0	1	0	1.18085701	2.886876701	0	69.59697309	170.1458164	-0.435635324	11.10709723	0.257275977	0.458535335	0.005842971	0.014164913	0	1735	no
TOM1L2_584454	TOM1L2	Case1_pos	0	2	0	513.2874622	29.66844516	0	18779.23775	1085.455668	-0.412117349	546.5338037	0.032606805	0.001944438	0.000920424	5.32E-05	0	1736	no
TOM1L2_584445	TOM1L2	Case1_pos	0	1	0	23.01342232	3.306053526	0	841.9736716	120.9559355	-0.172635156	91.49604928	0.232231205	0.041643377	0.008199683	0.001186277	0	1737	no
PHF12_482809	PHF12	Case1_pos	0	1	0	15.88789097	0.433022996	0	581.2775567	15.84266594	-0.217606345	613.4713036	0.697825508	0.059214025	0.059373023	0.001717394	0	1738	no
ADAM18_227004	ADAM18	Case1_pos	0	2	0	13.50278712	0.217817627	0	494.0156701	7.969119265	-0.161164593	768.3242024	0.821141013	0.068952264	0.111493667	0.002020138	0	1739	no
RTCB_323950	RTCB	Case1_pos	0	1	0.070084452	5.07788846	8.527170212	2.564123778	185.7806428	311.9767548	-0.112534668	12.21565415	0.112319233	0.176061877	0.011387823	0.019081869	0	1740	no
MOK_426008	MOK	Case1_pos	0	1	0	152.7821513	56.90161853	0	5589.718344	2081.813996	-0.584969166	117.4306687	0.017270674	0.006502705	0.00048012	0.000178868	0	1741	no
SIGLEC7_433392	SIGLEC7	Case1_pos	0	2	0	28.39380008	10.48158	0	1038.821249	383.4811823	-0.491470254	99.56554426	0.087096027	0.03402078	0.002600908	0.000961704	0	1742	no
CCDC9_440178	CCDC9	Case1_pos	0	1	0	236.6234579	49.08951041	0	1714.212727	355.6277312	-0.390030997	142.4232705	0.01996426	0.004208339	0.002804044	0.000583018	0	1743	no
PPM1F_295593	PPM1F	Case1_pos	0	1	0	8.85857489	20.69495355	0	87.01730868	203.285425	-0.52632289	14.18978204	0.046093669	0.101434539	0.004895112	0.011361402	0	1744	no
SAFB2_540899	SAFB2	Case1_pos	0	1	0	91.59463882	12.96419872	0	3351.099775	474.3107671	-0.300818682	161.8465556	0.071611699	0.010799761	0.002103887	0.00029832	0	1745	no
TTC37_230077	TTC37	Case1_pos	0	1	0	29.17890401	90.00735591	0	1067.545218	3293.027125	-0.53178821	10.08383887	0.010988123	0.03313573	0.00030358	0.000935852	0	1746	no
KIAA0513_447542	KIAA0513	Case1_pos	0	1	0	188.1925793	37.76454533	0	6885.251343	1381.661208	-0.400861441	151.4114439	0.025796768	0.00528562	0.000723243	0.000145217	0	1747	no
NUAK1_417012	NUAK1	Case1_pos	0	1	0	120.68131	112.7459783	0	1778.169107	1661.246598	-0.534174592	40.82132543	0.00879152	0.008218189	0.000601595	0.00056206	0	1748	no
SV2B_272201	SV2B	Case1_pos	0	1	0	50.3532255	3.850461398	0	1842.233179	140.8737508	-0.170022954	170.1834275	0.206165954	0.019472974	0.00704852	0.000542525	0	1749	no
ADNP2_343996	ADNP2	Case1_pos	0	2	0	316.7020383	1.936880924	0	11586.92411	70.86311286	-0.161164593	2028.155655	0.340497291	0.003147603	0.013915345	8.63E-05	0	1750	no
ADNP2_343997	ADNP2	Case1_pos	0	2	0	16.57260362	0	0	606.3285904	0	-0.230611004	163.8078428	1	0.056906764	1	0.001646555	0	1751	no
ANKRD36C_368587	ANKRD36C	Case1_pos	0	1	0	13.48684879	30.40795622	0	493.4325471	1112.511568	-0.504510575	14.20289603	0.031839066	0.069028124	0.00089806	0.002022521	0	1752	no
ANKRD36C_368588	ANKRD36C	Case1_pos	0	1	0	16.21420317	3.906049082	0	593.2160799	142.9074929	-0.412419596	129.3474932	0.203830003	0.058091565	0.006948908	0.001682889	0	1753	no
LOC105376811_368699	LOC105376811	Case1_pos	0	1	0	10.08882143	30.94935451	0	85.29994741	261.673609	-0.478240577	9.134556514	0.031299537	0.090180909	0.003807006	0.011587493	0	1754	no
LOC105374301_368839	LOC105374301	Case1_pos	0	1	0	69.4600712	0.915454274	0	2541.280057	33.49299316	-0.255284071	1489.933098	0.522069367	0.014192435	0.028991395	0.000393348	0	1755	no
SMPD5_370411	SMPD5	Case1_pos	0	1	0	13.40243818	14.85314228	0	490.3442837	543.4200342	-0.492558704	31.26734178	0.063078977	0.069432688	0.001836817	0.002035233	0	1756	no
LOC105376351_371249	LOC105376351	Case1_pos	0	1	1.190256726	143.8551187	115.8607235	70.44448762	8513.961656	6857.133528	-0.151967188	65.16366844	0.018742454	0.015120327	0.010417483	0.008390465	0	1757	no
LOC105376353_371295	LOC105376353	Case1_pos	0	1	0	78.99810575	12.75128527	0	2890.240496	466.5210731	-0.322519822	151.9192569	0.072720475	0.012500296	0.002138941	0.000345872	0	1758	no
LOC102725241_371450	LOC102725241	Case1_pos	0	1	0	20.47496506	6.376456247	0	749.1011667	233.2903035	-0.289412983	69.82058717	0.135566452	0.04656585	0.004268209	0.001333154	0	1759	no
LOC105378479_371594	LOC105378479	Case1_pos	0	1	0.068905498	13.49994618	16.58763735	2.520990331	493.9117307	606.8786176	-0.148203735	12.3478223	0.060775957	0.073717894	0.005792259	0.00711438	0	1760	no
LOC105378510_371609	LOC105378510	Case1_pos	0	1	0	37.22403856	14.98273204	0	1361.88612	548.1612308	-0.445626932	82.57628642	0.062567526	0.026161547	0.001820959	0.000733737	0	1761	no
LOC105370295_372709	LOC105370295	Case1_pos	0	1	0.700844518	75.69318911	48.95004815	0.451334486	48.74540035	31.52317563	0.074787255	82.53735701	0.034050908	0.022177256	0.044624624	0.02917525	0	1762	no
LOC105370295_372702	LOC105370295	Case1_pos	0	1	0.826865978	361.7243043	320.2671781	2.436577508	1065.91555	943.751253	-0.707161659	71.46389477	0.005686438	0.005036514	0.003637547	0.00322104	0	1763	no
LOC105370295_372708	LOC105370295	Case1_pos	0	1	0	108.3686492	117.2721905	0	1600.082679	1731.545074	-0.481295856	31.35835245	0.008455073	0.009143388	0.000577186	0.000624577	0	1764	no
LOC100996664_372915	LOC100996664	Case1_pos	0	2	0	71.39940035	5.3631831	0	2612.232741	196.2184895	-0.248241868	252.9811968	0.157154051	0.013812269	0.005070519	0.000382668	0	1765	no
LOC105371034_373397	LOC105371034	Case1_pos	0	1	0.420506711	4.270171578	2.624888102	15.38474263	156.2293514	96.03468108	3.413841975	35.91825856	0.391876017	0.26953709	0.168854501	0.104209185	0	1766	no
NPIPB4_373513	NPIPB4	Case1_pos	0	1	0	16.63749938	5.573458409	0	608.7028796	203.911664	-0.246907156	55.27140884	0.152126923	0.05669738	0.004880152	0.001640143	0	1767	no
NPIPB15_374200	NPIPB15	Case1_pos	0	1	0	62.5241615	7.242478011	0	2287.521477	264.974749	-0.445606078	293.5382775	0.121322738	0.015742042	0.003759755	0.000436963	0	1768	no
LOC105371592_374660	LOC105371592	Case1_pos	0	1	0	6.603670819	6.009972393	0	241.6032213	219.882052	-0.286578271	22.52691125	0.142653914	0.131515425	0.004527303	0.004121957	0	1769	no
PHTF1_376179	PHTF1	Case1_pos	0	1	0	7.785120099	7.715871666	0	50.98187972	50.52839728	-0.351519393	25.20079784	0.114733218	0.113828837	0.019406775	0.019237473	0	1770	no
AHCYL1_376193	AHCYL1	Case1_pos	0	1	0	46.90662351	55.66509612	0	1716.135109	2036.57434	-0.415268362	24.45293014	0.017647548	0.02087394	0.00049078	0.000582365	0	1771	no
VWA5B1_377264	VWA5B1	Case1_pos	0	1	0.841013421	2050.959227	649.9723327	48.75294216	118892.6289	37678.4279	-0.213571122	56.21032191	0.002828098	0.000897198	0.001320427	0.000418466	0	1772	no
VWA5B1_377265	VWA5B1	Case1_pos	0	1	0	276.3807399	83.84441545	0	10111.72103	3067.548553	-0.37376762	92.62676823	0.01178628	0.003605153	0.000325887	9.89E-05	0	1773	no
VWA5B1_377315	VWA5B1	Case1_pos	0	1	0	1472.372669	847.863021	0	4063.454092	2339.932365	-0.229369344	29.2940929	0.001178046	0.000678715	0.00042718	0.000246036	0	1774	no
MIB2_377890	MIB2	Case1_pos	0	1	0	5.002232975	6.828270541	0	183.0126961	249.8204717	-0.389861406	19.65229672	0.127742136	0.166604663	0.003986915	0.005434408	0	1775	no
CRYZ_377992	CRYZ	Case1_pos	0	1	0	744.4630857	43.40108646	0	348.2295803	20.30126464	-0.415141071	545.8227228	0.022521971	0.001341448	0.04694557	0.002863446	0	1776	no
CCDC17_378367	CCDC17	Case1_pos	0	2	0	26.68691311	1.609382017	0	976.3727404	58.88117235	-0.298868767	379.808622	0.383232502	0.036118147	0.01669974	0.001023151	0	1777	no
PHC2_378921	PHC2	Case1_pos	0	1	2.342786938	25.27955256	54.77147732	6.81010803	73.48362801	159.2119503	1.419832404	18.28598265	0.059937213	0.12720106	0.048748598	0.104856708	0	1778	no
MEGF6_379107	MEGF6	Case1_pos	0	1	0	80.13653031	48.56400101	0	524.7845759	318.0277281	-0.5441677	65.87661529	0.020175934	0.012324905	0.003134524	0.00190192	0	1779	no
ELAVL4_379162	ELAVL4	Case1_pos	0	1	0	18.62939528	2.851187675	0	681.5787814	104.3141225	-0.278741944	138.565643	0.259660158	0.050944004	0.009495403	0.001465032	0	1780	no
NPHP4_384122	NPHP4	Case1_pos	0	1	0	30.77731621	2.732954536	0	1126.025046	99.98842124	-0.36215782	311.8684728	0.267884323	0.031468989	0.009902125	0.000887292	0	1781	no
NPHP4_384123	NPHP4	Case1_pos	0	1	0	15.80212512	18.01179212	0	935.2374014	1066.014952	-0.386854318	23.81232392	0.052598934	0.059516281	0.000937194	0.001068105	0	1782	no
HSPG2_385001	HSPG2	Case1_pos	0	1	0	41.61260742	31.09686618	0	612.4936792	457.7130625	-0.563817898	54.71197646	0.03115569	0.023467233	0.002180012	0.001630009	0	1783	no
HSPG2_385005	HSPG2	Case1_pos	0	1	0	35.57163925	0.632851434	0	110.8043083	1.971308235	-0.203462224	879.3750546	0.612425588	0.027343592	0.336552091	0.008944199	0	1784	no
CCDC18_385531	CCDC18	Case1_pos	0	1	0.350422259	75.16728227	8.930579149	12.82061885	2750.085223	326.7359549	0.445567278	141.5369183	0.135986254	0.017729689	0.042169981	0.005023697	0	1785	no
CCDC18_385582	CCDC18	Case1_pos	0	1	0	33.20220165	70.2580287	0	1214.74239	2570.47429	-0.679611423	20.65222906	0.014033506	0.029237884	0.000388882	0.000822543	0	1786	no
LHX8_386366	LHX8	Case1_pos	0	1	6.347032318	162.9442048	671.9281022	7.620518656	195.6377863	806.7456382	-0.37095587	17.24140467	0.010918005	0.044814224	0.010672318	0.043839584	0	1787	no
RERE_386693	RERE	Case1_pos	0	1	0.560675614	91.86322972	75.30963238	20.51299015	3360.926495	2755.293272	-0.155797893	32.10048984	0.020451882	0.016806174	0.007805044	0.006399007	0	1788	no
PRKCZ_680994	PRKCZ	Case1_pos	0	2	0	23.75695518	18.92093634	0	869.1767135	692.2451609	-0.526718456	47.7630919	0.050198444	0.040392689	0.001442491	0.001149192	0	1789	no
KIF17_681241	KIF17	Case1_pos	0	2	0	52.88970668	0.068727341	0	1935.033386	2.514472243	-0.161164593	9549.002349	0.935692353	0.018556419	0.284537743	0.00051652	0	1790	no
SCNN1D_681818	SCNN1D	Case1_pos	0	2	0	21.8495648	6.418772164	0	799.3925478	234.8384821	-0.265716118	68.05222874	0.134793195	0.04376451	0.00424019	0.001249387	0	1791	no
SCNN1D_681819	SCNN1D	Case1_pos	0	1	0	10.07121009	6.293954813	0	368.4673066	230.2718896	-0.357257188	41.87439909	0.137099835	0.090324363	0.004323915	0.002706599	0	1792	no
SCNN1D_682005	SCNN1D	Case1_pos	0	2	0	36.60484894	11.39608361	0	1339.232324	416.9393942	-0.533096791	128.6513134	0.08067064	0.026592315	0.002392691	0.000746139	0	1793	no
SRSF4_682204	SRSF4	Case1_pos	0	1	3.853465893	229.7338923	359.7023862	0.833875078	49.71352352	77.83820164	-0.162015634	39.9506581	0.013455597	0.021034907	0.023261249	0.036161461	0	1794	no
SRSF4_682205	SRSF4	Case1_pos	0	2	0	19.98379818	27.0773009	0	96.53719929	130.804303	-0.563371507	28.63512193	0.035615959	0.047655815	0.007587006	0.010252499	0	1795	no
CCDC30_682780	CCDC30	Case1_pos	0	2	0	67.03280737	10.43322572	0	2452.475697	381.7120829	-0.242404948	118.4681632	0.08746438	0.014698791	0.00261293	0.000407585	0	1796	no
TTLL7_683428	TTLL7	Case1_pos	0	1	0	26.22829953	11.85558739	0	959.5938122	433.7508913	-0.383847635	63.08470326	0.077787189	0.036726495	0.002300168	0.001041023	0	1797	no
TTLL7_683438	TTLL7	Case1_pos	0	1	0	313.7404195	49.81681252	0	11478.56974	1822.607866	-0.496524863	237.8040955	0.019678527	0.003177221	0.000548364	8.71E-05	0	1798	no
CCNL2_683657	CCNL2	Case1_pos	0	2	0.895771476	190.8774243	64.15798952	32.77287438	6983.47962	2347.297036	0.033069575	98.27063049	0.029094996	0.009880117	0.014381858	0.004835417	0	1799	no
SYDE2_683898	SYDE2	Case1_pos	0	1	0	11.83212033	10.04886873	0	432.8923209	367.6499212	-0.214843491	18.18956558	0.090507003	0.077929444	0.002712601	0.002304719	0	1800	no
BCL10_685049	BCL10	Case1_pos	0	2	0	180.5259888	16.39116284	0	409.2224214	37.15604271	-0.40573051	341.6447689	0.057500468	0.005508853	0.026208169	0.002437702	0	1801	no
BCL10_685053	BCL10	Case1_pos	0	1	0	12.29371484	0.356635162	0	449.7803098	13.04792536	-0.161164593	426.8118893	0.737117855	0.075223518	0.071184888	0.002218376	0	1802	no
CROCC_685637	CROCC	Case1_pos	0	1	0	5.220371674	8.65517914	0	308.9639401	512.2505477	-0.424463117	17.16637225	0.103571356	0.160762098	0.001948366	0.003226182	0	1803	no
CEP104_685804	CEP104	Case1_pos	0	1	0	7.074058646	2.136421848	0	258.8129244	78.16355702	-0.166665776	41.49314288	0.318834662	0.123853448	0.012632075	0.003848923	0	1804	no
BROX_687036	BROX	Case1_pos	0	2	0	18.95815613	1.278284728	0	693.6068918	46.76758072	-0.275430743	312.8843388	0.438926701	0.050104829	0.020934701	0.001439663	0	1805	no
PLEKHA6_687491	PLEKHA6	Case1_pos	0	2	0	40.37075596	16.584194	0	1477.012552	606.7526385	-0.344630924	62.5299779	0.056869254	0.024171664	0.001645406	0.000676584	0	1806	no
PLEKHA6_687492	PLEKHA6	Case1_pos	0	2	0	14.20711257	6.608014365	0	519.7842617	241.7621352	-0.22666373	36.16388563	0.131440341	0.065758703	0.004119259	0.001920181	0	1807	no
PLEKHA6_687526	PLEKHA6	Case1_pos	0	1	0	51.52890361	12.67549085	0	1885.246773	463.7480435	-0.39608586	121.6076379	0.073123518	0.019037138	0.002151704	0.000530153	0	1808	no
PLEKHA6_687640	PLEKHA6	Case1_pos	0	2	0.068905498	14.88654746	3.031947032	2.520990331	544.6422027	110.9274205	0.205467583	101.9371707	0.265109013	0.067283688	0.031457799	0.006452929	0	1809	no
SRGAP2_688284	SRGAP2	Case1_pos	0	2	0	44.07607539	1.427815278	0	324.7177033	10.51901499	-0.207713802	492.480825	0.411892951	0.022184718	0.086812978	0.003070143	0	1810	no
RGSL1_689087	RGSL1	Case1_pos	0	1	0	54.9811133	8.978210014	0	2011.550007	328.4785872	-0.217103448	101.0693858	0.100218376	0.017863167	0.003035099	0.000496882	0	1811	no
FLG2_689434	FLG2	Case1_pos	0	1	0	72.42152897	16.81894993	0	2649.628543	615.341466	-0.351387996	114.3971802	0.05612003	0.013619983	0.001622477	0.000377269	0	1812	no
FLG2_689445	FLG2	Case1_pos	0	1	0	87.0367272	160.4609981	0	3184.343109	5870.658167	-0.36571691	13.08026279	0.006193446	0.011358896	0.00017031	0.000313938	0	1813	no
PPP1R12B_689634	PPP1R12B	Case1_pos	0	2	0	289.9015784	6.425709163	0	525.1683054	11.64042918	-0.388098468	1345.895764	0.134667273	0.003437589	0.079111238	0.001900533	0	1814	no
PPP1R12B_689635	PPP1R12B	Case1_pos	0	2	0.068905498	674.4563068	9.381997864	2.520990331	24675.79333	343.2516503	-0.223627465	2846.002388	0.102957592	0.001582494	0.010227955	0.000142684	0	1815	no
PPP1R12B_689636	PPP1R12B	Case1_pos	0	1	0	3.491758665	0.729858069	0	202.3676663	42.29950816	-0.37539135	136.0344728	0.578082109	0.222629948	0.023094951	0.004917203	0	1816	no
PTPN7_78608	PTPN7	Case1_pos	0	2	0	30.64880317	25.1278905	0	1121.323243	919.3340273	-0.419093861	36.84583781	0.038273277	0.031596771	0.001086562	0.000891009	0	1817	no
TPM3_80147	TPM3	Case1_pos	0	1	1.541857939	23.86740115	61.7410302	22.71838245	351.6723128	909.7182701	0.545207961	14.03964469	0.040513487	0.102216469	0.0260436	0.067253316	0	1818	no
DAP3_80382	DAP3	Case1_pos	0	2	0	24.06122191	6.82311534	0	880.308677	249.6318625	-0.293828351	78.02168819	0.127826314	0.039902284	0.003989916	0.001134676	0	1819	no
HMCN1_81383	HMCN1	Case1_pos	0	1	0	17.2626793	48.88515032	0	631.5758373	1788.521887	-0.474757935	10.06050006	0.020046046	0.054756478	0.000558808	0.001580838	0	1820	no
PPFIA4_81823	PPFIA4	Case1_pos	0	1	0	86.48300762	26.35689713	0	3164.084614	964.2987098	-0.495588732	122.2392459	0.036553853	0.011430791	0.001035949	0.000315947	0	1821	no
NAV1_82170	NAV1	Case1_pos	0	1	0	10.23143137	20.00849359	0	151.3849747	296.0470718	-0.53039201	17.70145638	0.047599796	0.089035847	0.00336647	0.006562327	0	1822	no
IGFN1_82505	IGFN1	Case1_pos	0	1	0.068905498	13.18674254	38.24465943	4.078122303	780.4478656	2263.482641	-0.551483406	13.15819657	0.027236967	0.075345379	0.002242509	0.006498351	0	1823	no
IGFN1_82514	IGFN1	Case1_pos	0	1	0	37.47625409	8.794746903	0	1371.113727	321.7663691	-0.390341172	125.7340003	0.102095543	0.025990056	0.003098216	0.000728803	0	1824	no
IGFN1_82576	IGFN1	Case1_pos	0	1	0	11.83025201	17.7122517	0	432.8239661	648.023983	-0.186096036	8.454219985	0.053440923	0.077940792	0.001540775	0.002305082	0	1825	no
PDE4DIP_83566	PDE4DIP	Case1_pos	0	1	0	94.47782651	26.12102251	0	3456.584656	955.6689538	-0.338198276	92.1601678	0.036871766	0.010473636	0.001045294	0.000289219	0	1826	no
CEP350_83904	CEP350	Case1_pos	0	1	0	30.56320164	11.94351968	0	1118.191408	436.9679998	-0.327104189	62.49040628	0.077258738	0.031682464	0.002283272	0.000893502	0	1827	no
CEP350_83981	CEP350	Case1_pos	0	1	0	66.16187897	6.962320912	0	2420.611736	254.7248654	-0.375269955	272.340654	0.125591522	0.014889399	0.003910453	0.000412948	0	1828	no
CEP350_84097	CEP350	Case1_pos	0	1	0	27.44546504	8.474044267	0	1004.125273	310.0330784	-0.265666223	64.65921374	0.105551544	0.035154989	0.003215092	0.000994901	0	1829	no
SMG7_84245	SMG7	Case1_pos	0	1	0	49.46063878	68.90792446	0	1809.576822	2521.079106	-0.326522001	16.08739875	0.01430453	0.019817426	0.000396498	0.00055231	0	1830	no
KIF14_84728	KIF14	Case1_pos	0	1	0	63.29705702	34.24029771	0	2315.798787	1252.72238	-0.41427954	56.48419628	0.028376605	0.015552811	0.000797625	0.00043163	0	1831	no
KIF14_84764	KIF14	Case1_pos	0	1	0	5.194940468	2.395688746	0	190.063131	87.6491476	-0.269380355	43.36241052	0.294491066	0.161422052	0.011280424	0.005233872	0	1832	no
KIF14_84830	KIF14	Case1_pos	0	1	0	24.36335049	11.49360627	0	1411.997464	666.1211441	-0.426840502	67.10755074	0.080040941	0.039426968	0.001498978	0.000707715	0	1833	no
KIF14_84891	KIF14	Case1_pos	0	1	0	95.35368364	116.8861139	0	564.3439108	691.7820491	-0.62391032	35.44763774	0.008482763	0.01037843	0.001443455	0.001768835	0	1834	no
CNST_86361	CNST	Case1_pos	0	1	1.584826458	195.9855717	12.44087464	57.98277776	7170.367324	455.1643279	3.552647968	486.787633	0.192310882	0.013121908	0.129301601	0.00822476	0	1835	no
PGBD2_86730	PGBD2	Case1_pos	0	2	0.280337807	16.6437602	6.616882833	10.25649507	608.9319394	242.0865987	0.76535275	63.49516497	0.168092097	0.07256604	0.046306523	0.01845533	0	1836	no
MTR_87068	MTR	Case1_pos	0	1	2.803378071	20.83398991	11.78599843	102.5649508	762.2365215	431.2048959	4.192250352	31.50238404	0.2974643	0.174195284	0.239620032	0.135691818	0	1837	no
NID1_87141	NID1	Case1_pos	0	1	0.275621993	55.87519204	165.8647732	10.08396136	2044.260951	6068.361764	-0.326617975	7.468039993	0.007644645	0.022428443	0.001826215	0.005419338	0	1838	no
SIPA1L2_87610	SIPA1L2	Case1_pos	0	2	0	11.33298494	0.653176397	0	414.6308534	23.8972423	-0.161164593	214.3479643	0.604896127	0.081083372	0.040165091	0.002405981	0	1839	no
NBAS_93344	NBAS	Case1_pos	0	1	0	11.16853498	11.43188703	0	408.6142546	418.2493054	-0.402936267	27.8937386	0.080438311	0.082179161	0.002385216	0.002441321	0	1840	no
SEMA4F_94300	SEMA4F	Case1_pos	0	1	0	30.45576337	0.276372882	0	1114.26065	10.11143354	-0.161164593	1366.55533	0.783470108	0.031790677	0.089997388	0.000896651	0	1841	no
C2orf73_94703	C2orf73	Case1_pos	0	1	0	10.90935159	3.018105172	0	399.131719	110.4209994	-0.254685078	69.35761597	0.248873526	0.083967628	0.008974969	0.002499177	0	1842	no
C2orf73_94714	C2orf73	Case1_pos	0	1	0	14.93273038	2.037635603	0	546.3318602	74.5493437	-0.214034202	119.4934534	0.32920341	0.062763881	0.013236382	0.001827045	0	1843	no
DNAH6_95740	DNAH6	Case1_pos	0	1	0	9.027267368	5.121775857	0	330.2734094	187.3863159	-0.412483817	53.50515931	0.163351293	0.099728068	0.005308241	0.003018655	0	1844	no
DNAH6_95742	DNAH6	Case1_pos	0	1	0	55.77688728	2.762047412	0	2040.664353	101.052819	-0.188325654	291.7052958	0.265812705	0.017612801	0.009798847	0.000489796	0	1845	no
DTNB_96178	DTNB	Case1_pos	0	1	0	2533.175558	14.71896456	0	92679.26759	538.5109813	-0.266270842	3527.001861	0.063617422	0.000394606	0.00185353	1.08E-05	0	1846	no
DTNB_96202	DTNB	Case1_pos	0	1	0	463.8980902	9.399343435	0	16972.26831	343.8862588	-0.380677009	1444.395812	0.096159917	0.002151009	0.002899507	5.89E-05	0	1847	no
ZNF638_97372	ZNF638	Case1_pos	0	1	0	59.2533583	45.06837441	0	2167.855218	1648.88056	-0.220303493	20.98066038	0.021706865	0.016596585	0.000606104	0.000461073	0	1848	no
ZNF638_97456	ZNF638	Case1_pos	0	1	0	13.20201435	9.090296553	0	483.0115375	332.5794077	-0.236959608	25.07710276	0.099105115	0.070412547	0.002997787	0.002066066	0	1849	no
HADHB_97756	HADHB	Case1_pos	0	1	0	23.016706	12.46719244	0	842.0938092	456.1271959	-0.390153268	53.12171324	0.074254527	0.041637683	0.002187575	0.001186108	0	1850	no
CDKL4_97893	CDKL4	Case1_pos	0	1	0	28.51576128	5.434854712	0	1043.283345	198.8406815	-0.346059937	137.7339123	0.155403664	0.033880204	0.005003986	0.000957595	0	1851	no
C2orf71_98060	C2orf71	Case1_pos	0	1	0	75.86570503	0.136930778	0	2775.637857	5.00977683	-0.228669308	9753.981814	0.879561025	0.013009703	0.16639553	0.000360148	0	1852	no
C2orf71_98061	C2orf71	Case1_pos	0	1	0	165.367343	11.51540414	0	6050.162685	421.3048789	-0.369435855	406.2911651	0.079901535	0.006010795	0.002367957	0.000165257	0	1853	no
LHCGR_98178	LHCGR	Case1_pos	0	2	0	31.43556481	2.418910867	0	1150.107861	88.49875676	-0.165791968	164.9087732	0.292490807	0.030830356	0.01117334	0.000868728	0	1854	no
BCL11A_99094	BCL11A	Case1_pos	0	2	0	3496.57616	22.90560835	0	41388.46854	271.1303879	-0.195778887	2300.043214	0.041831188	0.000285912	0.003674709	2.42E-05	0	1855	no
BCL11A_99095	BCL11A	Case1_pos	0	2	0	202.1686608	5.582387847	0	7396.583058	204.2383582	-0.186762209	519.6825203	0.151920553	0.004922019	0.004872384	0.000135179	0	1856	no
BCL11A_99127	BCL11A	Case1_pos	0	1	0	477.6562798	64.06218629	0	14075.97648	1887.838318	-0.422227978	239.8771549	0.015369911	0.002089182	0.000529426	7.10E-05	0	1857	no
KDM3A_100055	KDM3A	Case1_pos	0	1	0	18.95689282	7.833091464	0	693.5606722	286.5830509	-0.352302374	63.53702047	0.113210647	0.050108001	0.003477256	0.001439759	0	1858	no
ABCG5_101173	ABCG5	Case1_pos	0	2	0	14.97934892	13.10256916	0	548.0374555	479.3732158	-0.43602128	35.7665162	0.070909065	0.062580773	0.002081715	0.001821369	0	1859	no
SLC8A1_101460	SLC8A1	Case1_pos	0	1	0	134.4680437	77.91126458	0	1312.48875	760.4606673	-0.53167565	67.46713073	0.012672462	0.007381815	0.001313265	0.000761331	0	1860	no
SPAST_101698	SPAST	Case1_pos	0	1	0	790.0291713	215.8110637	0	28904.16527	7895.706737	-0.302262855	83.38746904	0.004612311	0.001264176	0.000126635	3.46E-05	0	1861	no
KIAA2012_104406	KIAA2012	Case1_pos	0	1	0	4.714037914	10.92519045	0	172.4687339	399.7112027	-0.435655587	11.86038308	0.083856103	0.175007589	0.002495563	0.005764728	0	1862	no
KIAA2012_104424	KIAA2012	Case1_pos	0	1	0	13.81677391	8.605286885	0	505.5032535	314.834747	-0.407138378	47.89263234	0.104109332	0.067491075	0.003166213	0.001974321	0	1863	no
SPEG_104611	SPEG	Case1_pos	0	2	0	15.79509462	4.271843056	0	577.8824909	156.2905044	-0.28438053	79.25875558	0.189686982	0.059541195	0.006357663	0.001727466	0	1864	no
SPEG_104776	SPEG	Case1_pos	0	2	1.653731956	10.79847132	15.08097406	60.50376809	395.0750313	551.7555333	3.511000857	23.17586768	0.165023085	0.224921677	0.111267576	0.155283124	0	1865	no
SPEG_104828	SPEG	Case1_pos	0	1	0	13.96546848	23.90658783	0	510.9434227	874.6512036	-0.424846941	16.56093809	0.04015002	0.066820494	0.001142007	0.001953341	0	1866	no
STK25_104947	STK25	Case1_pos	0	1	0	34.08867819	17.68573072	0	1247.175198	647.0536813	-0.303074321	43.16233785	0.053516773	0.028499221	0.001543082	0.00080117	0	1867	no
RAPGEF4_105108	RAPGEF4	Case1_pos	0	2	0	22.43883287	0	0	820.9516271	0	-0.230611004	222.2809278	1	0.04266424	1	0.001216617	0	1868	no
STK11IP_105464	STK11IP	Case1_pos	0	2	1.401689035	43.76049998	13.66519484	51.28247537	1601.030404	499.9575516	2.977085763	103.8284023	0.163767959	0.053656439	0.104365081	0.032635133	0	1869	no
STK11IP_105465	STK11IP	Case1_pos	0	2	2.659672307	284.5554619	56.08187568	8.250258705	882.6862506	173.9650339	0.765092119	110.9944865	0.064112685	0.012815977	0.052869185	0.010467809	0	1870	no
STK11IP_105494	STK11IP	Case1_pos	0	2	1.120172274	56.44660845	9.818217016	33.14829464	1670.375934	290.5420515	3.09755768	173.7516432	0.195981673	0.036906831	0.117129911	0.020431247	0	1871	no
CREB1_107173	CREB1	Case1_pos	0	1	0	70.68630757	11.64265428	0	2586.143386	425.960478	-0.307096414	141.7224842	0.079097314	0.013949665	0.002342137	0.000386527	0	1872	no
CCDC138_108240	CCDC138	Case1_pos	0	1	0	36.63478464	1.57449772	0	1340.327558	57.60488848	-0.226873741	405.1069475	0.388425281	0.026571163	0.017063423	0.00074553	0	1873	no
PIKFYVE_108651	PIKFYVE	Case1_pos	0	1	0	1668.173371	16.60981167	0	61032.12458	607.6898919	-0.37565408	2902.807441	0.056786524	0.000599099	0.001642873	1.64E-05	0	1874	no
PIKFYVE_108729	PIKFYVE	Case1_pos	0	1	0	4178.855782	108.2428229	0	152888.4534	3960.193566	-0.247507697	734.2775533	0.009153919	0.000239243	0.000252449	6.54E-06	0	1875	no
PIKFYVE_108730	PIKFYVE	Case1_pos	0	1	0	743.4411063	2.647871425	0	27199.685	96.87555353	-0.161164593	3483.288863	0.274132469	0.00134329	0.010217056	3.68E-05	0	1876	no
PIKFYVE_108739	PIKFYVE	Case1_pos	0	2	0	72.96315477	21.83200797	0	2669.444573	798.7502099	-0.288248532	72.44725049	0.043798163	0.013520245	0.00125039	0.000374469	0	1877	no
PIKFYVE_108798	PIKFYVE	Case1_pos	0	1	0	4.802464069	0.224072159	0	175.7039109	8.197948824	-0.213360756	350.8323753	0.816945302	0.172340576	0.108719892	0.005659184	0	1878	no
PIKFYVE_108799	PIKFYVE	Case1_pos	0	1	0	444.2970776	0.478753623	0	16255.14174	17.5157758	-0.218058149	15580.73575	0.676245173	0.002245692	0.054007999	6.15E-05	0	1879	no
CCDC150_111560	CCDC150	Case1_pos	0	1	0	991.4131141	18.25214453	0	36272.03847	667.7766103	-0.208879178	872.3749048	0.051942265	0.001007645	0.001495268	2.76E-05	0	1880	no
UNC80_111843	UNC80	Case1_pos	0	2	0	248.016958	0	0	9073.998027	0	-0.230611004	2470.786455	1	0.004015791	1	0.000110193	0	1881	no
BAZ2B_112258	BAZ2B	Case1_pos	0	1	0.137810996	108.2081353	22.43382583	5.041980662	3958.924479	820.7684386	-0.250794664	173.8964756	0.048554214	0.010418738	0.007352413	0.001525782	0	1882	no
BAZ2B_112259	BAZ2B	Case1_pos	0	1	0	37.97995088	4.292371814	0	2201.670392	248.8257019	-0.234475893	158.3450287	0.188951199	0.025654214	0.004002791	0.000453994	0	1883	no
BAZ2B_112353	BAZ2B	Case1_pos	0	1	0	3.009947648	5.535994751	0	174.4844968	320.9176277	-0.300601503	10.78115701	0.152998899	0.249379814	0.003106385	0.005698509	0	1884	no
INPP4A_113383	INPP4A	Case1_pos	0	1	0	13.22595216	22.03055534	0	483.8873307	806.0143036	-0.362687265	14.58968619	0.043420577	0.070294065	0.001239135	0.002062335	0	1885	no
ANKRD36_113512	ANKRD36	Case1_pos	0	2	0	527.5252534	61.2056669	0	19300.14443	2239.28277	-0.457992323	301.2009233	0.016075706	0.001892057	0.000446372	5.18E-05	0	1886	no
ANKRD36_113536	ANKRD36	Case1_pos	0	1	1.379288917	28.31795375	6.592089187	50.46294018	1036.046319	241.1794934	4.118987748	88.52710093	0.313390538	0.081154672	0.212499165	0.049624534	0	1887	no
ANKRD36_113551	ANKRD36	Case1_pos	0	2	1.045372009	1909.480713	489.3032366	1.448811667	2646.405215	678.1396785	-0.647143387	228.100337	0.004171647	0.001070606	0.003605756	0.000924986	0	1888	no
FSIP2_113976	FSIP2	Case1_pos	0	1	0	10.35657498	4.490512955	0	378.9077236	164.2908051	-0.212621364	36.48304057	0.182132345	0.088054717	0.006049943	0.002632218	0	1889	no
LRP2_114395	LRP2	Case1_pos	0	1	0	10.55136153	0	0	386.0342233	0	-0.230611004	103.7896291	1	0.086569882	1	0.002583751	0	1890	no
NEB_115963	NEB	Case1_pos	0	1	0	11.12899399	2.354064938	0	407.1675998	86.12629063	-0.323981784	115.992759	0.298145688	0.082447069	0.011477592	0.002449974	0	1891	no
ORC4_116305	ORC4	Case1_pos	0	1	0	12.83444116	1.94618614	0	469.563431	71.20355536	-0.232473859	116.6528318	0.339421867	0.072283368	0.013849734	0.002125112	0	1892	no
FAM178B_116619	FAM178B	Case1_pos	0	2	4.134982654	186.2854484	146.4623636	11.03504927	497.140925	390.8648558	0.894116247	70.02482282	0.034822327	0.027417948	0.030712245	0.024159929	0	1893	no
INO80D_117586	INO80D	Case1_pos	0	2	0.206716495	235.8621873	18.27175219	1.019530577	1163.277811	90.11670815	-0.04480237	343.4841163	0.062615816	0.005094593	0.022164218	0.001734578	0	1894	no
RIF1_117843	RIF1	Case1_pos	0	1	1.240298967	584.5686999	37.9886635	45.37782607	21387.14737	1389.86084	0.293399388	228.4569838	0.057460266	0.003825852	0.033344692	0.002168389	0	1895	no
ACOXL_118010	ACOXL	Case1_pos	0	2	0	175.0422986	8.047902236	0	6404.132544	294.4421608	-0.234366538	391.100114	0.110522856	0.005680453	0.003384757	0.000156125	0	1896	no
PRPF40A_118587	PRPF40A	Case1_pos	0	1	0	150.4064522	45.90808688	0	5502.800542	1679.602448	-0.498928586	122.8718356	0.021318286	0.006604738	0.000595025	0.000181693	0	1897	no
PRPF40A_118619	PRPF40A	Case1_pos	0	1	0	16.81514822	4.554442127	0	615.202376	166.6297305	-0.198203607	55.15738814	0.180036082	0.056132006	0.005965529	0.001622843	0	1898	no
PRPF40A_118685	PRPF40A	Case1_pos	0	1	0	64.78028066	6.509339744	0	2370.064304	238.1520057	-0.265555695	201.900957	0.1331675	0.015202124	0.004181441	0.000421752	0	1899	no
KANSL3_118776	KANSL3	Case1_pos	0	1	0	33.29434889	20.17594515	0	1218.113707	738.1611643	-0.432449516	52.35468058	0.047223394	0.029159323	0.001352885	0.000820268	0	1900	no
MBD5_118983	MBD5	Case1_pos	0	1	0	7.096315482	20.94570627	0	259.6272175	766.3237986	-0.422721783	8.49132654	0.045567	0.123512974	0.001303231	0.003836898	0	1901	no
ANKRD36B_120378	ANKRD36B	Case1_pos	0	1	0	233.0660494	104.5675857	0	182.5766362	81.91496827	-0.257928997	42.71868573	0.009472605	0.004272298	0.012060549	0.005447316	0	1902	no
ANKRD36B_120397	ANKRD36B	Case1_pos	0	2	0	1147.639894	38.52882425	0	41987.78269	1409.62327	-0.597703206	1367.283524	0.025297995	0.000870595	0.000708906	2.38E-05	0	1903	no
ANKRD36B_120409	ANKRD36B	Case1_pos	0	2	0.070084452	1584.702601	28.40087894	4.061800472	91842.70677	1645.995655	-0.393878124	2086.329868	0.036396342	0.000674833	0.003073354	5.51E-05	0	1904	no
ANKRD36B_120410	ANKRD36B	Case1_pos	0	1	0.068905498	13.97449459	25.85914603	2.520990331	511.273654	946.0878883	-0.238148168	10.67005608	0.039796705	0.071381741	0.003717702	0.006873261	0	1905	no
ANKRD36B_120428	ANKRD36B	Case1_pos	0	1	0	96.08407763	5.160128654	0	3515.351281	188.789499	-0.293784835	419.4592416	0.162334272	0.01030035	0.005268995	0.000284386	0	1906	no
RAPH1_121794	RAPH1	Case1_pos	0	1	9.205168443	99.21989929	197.1681573	336.7821337	3630.079079	7213.633637	1.205805537	15.21763133	0.051497519	0.101827766	0.046819028	0.093025276	0	1907	no
SSFA2_122527	SSFA2	Case1_pos	0	1	0	6.123422361	3.084823831	0	224.0327552	112.8619816	-0.325261319	47.76338039	0.244808599	0.140381961	0.008782563	0.004443798	0	1908	no
SSFA2_122522	SSFA2	Case1_pos	0	1	0	21.12601193	24.10231877	0	416.7759346	475.4927937	-0.406816448	25.0157751	0.039836957	0.045195673	0.002098668	0.002393628	0	1909	no
TNS1_122870	TNS1	Case1_pos	0	2	0	56.19318234	2.594613491	0	2055.895008	94.9270481	-0.270807803	449.9844297	0.278194026	0.017484601	0.010424588	0.00048617	0	1910	no
TNS1_122892	TNS1	Case1_pos	0	1	0	4.177414416	4.177250194	0	121.0808531	121.0760931	-0.362663889	25.75023393	0.193152728	0.193146602	0.008191612	0.008191293	0	1911	no
TTN_124280	TTN	Case1_pos	0	2	0	173.0938582	4.439169835	0	6332.846515	162.4123554	-0.528051903	1582.262283	0.183851586	0.005744028	0.006119488	0.000157882	0	1912	no
TTN_124345	TTN	Case1_pos	0	1	0.068905498	29.49306177	12.31885845	2.520990331	1079.039056	450.700219	-0.213448611	66.86850019	0.080255039	0.035054056	0.007794971	0.003260058	0	1913	no
TTN_123707	TTN	Case1_pos	0	2	0	21.02098348	17.73232083	0	769.0779056	648.7582365	-0.412055709	35.14033124	0.053383668	0.045411232	0.001539034	0.00129857	0	1914	no
TTN_124996	TTN	Case1_pos	0	1	0	10.17659094	1.684895823	0	372.3227914	61.64393556	-0.303692693	139.4167456	0.37245393	0.089472721	0.015963237	0.002678647	0	1915	no
TTN_125351	TTN	Case1_pos	0	1	0.700844518	4.034075676	7.097670758	8.125490413	46.77049244	82.28937263	1.990072312	11.38136737	0.210041204	0.337866299	0.109563683	0.191027765	0	1916	no
ZAP70_125709	ZAP70	Case1_pos	0	2	0.344527491	725.8892963	225.1497794	0.21570511	454.4718044	140.9639556	-0.209730638	57.5933064	0.005945296	0.0018497	0.008563477	0.002669112	0	1917	no
PAX8_125884	PAX8	Case1_pos	0	1	0	54.06306736	0.068958098	0	1977.962195	2.522914765	-0.161164593	9728.202489	0.935490364	0.018160993	0.28385586	0.000505315	0	1918	no
IL1R2_125977	IL1R2	Case1_pos	0	1	0	3.615755642	2.646823502	0	213.1042505	155.9976377	-0.203572835	20.19191417	0.274211241	0.21664925	0.006369523	0.004670622	0	1919	no
MAP3K19_126641	MAP3K19	Case1_pos	0	1	0.068905498	5.629924492	5.443932584	2.520990331	205.9775434	199.1728063	-0.009003436	26.11216747	0.165877821	0.161224385	0.017589754	0.017011461	0	1920	no
TANC1_127967	TANC1	Case1_pos	0	1	0	8.256202428	9.058251664	0	25.18979528	27.63685932	-0.405730558	26.04065997	0.099420857	0.108035667	0.03492003	0.038182811	0	1921	no
ZEB2_130626	ZEB2	Case1_pos	0	1	0	31.33772182	6.778219681	0	1146.528158	247.9893009	-0.382539841	133.8865952	0.128564124	0.030923638	0.004016237	0.000871438	0	1922	no
LOC729468_131267	LOC729468	Case1_pos	0	1	0	60.64892673	3.566365295	0	2218.913763	130.479754	-0.168075682	219.0777916	0.218992554	0.016220883	0.007605734	0.000450468	0	1923	no
LOC101927509_131374	LOC101927509	Case1_pos	0	1	0	14.84343924	23.95677585	0	543.0650366	876.4873927	-0.326448172	13.61570419	0.040069278	0.063117609	0.001139618	0.001838016	0	1924	no
CCR9_131902	CCR9	Case1_pos	0	1	0	240.1608457	49.85453158	0	8786.572735	1823.987863	-0.271082669	98.9253488	0.019663931	0.00414661	0.000547949	0.000113797	0	1925	no
SCN11A_132146	SCN11A	Case1_pos	0	2	0	14.48935331	0.968240706	0	530.110378	35.42424812	-0.512520959	587.4903042	0.50806794	0.064560475	0.027454239	0.001882848	0	1926	no
COL7A1_132462	COL7A1	Case1_pos	0	1	0	127.2854376	1.205598063	0	4656.890477	44.10825185	-0.368057587	2989.93695	0.453391766	0.007795117	0.022168893	0.000214689	0	1927	no
KCNH8_132590	KCNH8	Case1_pos	0	1	0	45.42751108	42.30533657	0	55.03017246	51.24801935	-0.322315236	24.71599418	0.023091842	0.021538953	0.019139482	0.017847527	0	1928	no
KCNH8_132598	KCNH8	Case1_pos	0	1	0.140168904	19.00150466	19.02758465	5.128247556	695.1928499	696.1470174	-0.130444542	21.36881681	0.056929926	0.057004157	0.008790467	0.008802514	0	1929	no
DNAH12_133991	DNAH12	Case1_pos	0	2	0	342.5687652	1.455162808	0	12533.28936	53.23887753	-0.316683723	5738.638525	0.407304964	0.002910625	0.01843696	7.98E-05	0	1930	no
DNAH12_133992	DNAH12	Case1_pos	0	1	0	26.12558385	2.978345322	0	955.8358357	108.9663376	-0.176844366	118.3852905	0.251360784	0.036865566	0.009093692	0.001045111	0	1931	no
SCAP_134758	SCAP	Case1_pos	0	1	0	76.20445845	2.45729034	0	2788.031558	89.90291584	-0.230962657	550.1280434	0.289243859	0.01295262	0.011000747	0.000358547	0	1932	no
CAND2_134789	CAND2	Case1_pos	0	1	0	7.117922582	22.67182909	0	260.4177392	829.4760735	-0.542318241	9.856360636	0.042244306	0.123184225	0.001204129	0.003825295	0	1933	no
LRIG1_136562	LRIG1	Case1_pos	0	1	0	4.57489325	1.656764061	0	167.3779594	60.61470129	-0.189490902	39.1532514	0.376397744	0.179375632	0.016229893	0.00593902	0	1934	no
RBMS3_136794	RBMS3	Case1_pos	0	1	0	5.90639771	0.232528938	0	216.0926479	8.507350231	-0.161164593	314.2474053	0.811339977	0.144793283	0.105181778	0.004606328	0	1935	no
FBXW12_137129	FBXW12	Case1_pos	0	1	0	4.371932432	10.3529037	0	159.9523943	378.7734053	-0.260451837	6.906236015	0.088083192	0.186152751	0.002633149	0.006213017	0	1936	no
SETD2_137498	SETD2	Case1_pos	0	1	0	9.786968736	2.708320786	0	358.0679956	99.08716594	-0.182430705	49.66718615	0.269663834	0.09270445	0.009991291	0.002784988	0	1937	no
APEH_137831	APEH	Case1_pos	0	1	0	6.041117012	3.390499204	0	221.0215152	124.045482	-0.18872949	24.76072571	0.227764533	0.14202292	0.00799709	0.004504068	0	1938	no
ITPR1_138367	ITPR1	Case1_pos	0	2	0	35.80998488	11.71916966	0	1310.151269	428.759885	-0.240235099	55.08279671	0.078621484	0.027166542	0.002326881	0.000762689	0	1939	no
TOPAZ1_138462	TOPAZ1	Case1_pos	0	1	0	7.103354453	2.066000747	0	259.8847467	75.58711653	-0.223798342	57.90615219	0.326157781	0.123405684	0.013057026	0.00383311	0	1940	no
MAP4_138806	MAP4	Case1_pos	0	2	0	29.7677255	15.39024173	0	440.4453503	227.715094	-0.45419951	64.92009832	0.061011913	0.03250159	0.004372252	0.002265286	0	1941	no
MITF_139014	MITF	Case1_pos	0	1	0	86.29160963	3.7570961	0	3157.082088	137.4578693	-0.265301159	467.5953743	0.210212276	0.011455855	0.007222414	0.000316648	0	1942	no
C3orf18_139746	C3orf18	Case1_pos	0	1	0	6.598555379	7.970580137	0	241.4160668	291.613239	-0.270662195	15.62952881	0.11147551	0.131603963	0.00341748	0.004125139	0	1943	no
FEZF2_140487	FEZF2	Case1_pos	0	1	0	47.14640812	0.829957217	0	1724.907917	30.36498073	-0.252114648	1101.249104	0.546460863	0.020769981	0.031882691	0.000579405	0	1944	no
ROBO2_141898	ROBO2	Case1_pos	0	1	0	56.66276141	51.70018156	0	156.5020445	142.795443	-0.271656695	21.29545367	0.018975267	0.017342215	0.006954323	0.006349124	0	1945	no
ROBO2_141905	ROBO2	Case1_pos	0	1	0	80.54051514	65.55326995	0	528.1613994	429.879381	-0.522534305	46.29877396	0.015025558	0.012263842	0.002320835	0.001889783	0	1946	no
SCN10A_142195	SCN10A	Case1_pos	0	1	0	15.9959798	6.560269734	0	585.2321161	240.0153405	-0.391014997	71.06696388	0.132270413	0.058837443	0.004149113	0.001705809	0	1947	no
VHL_143350	VHL	Case1_pos	0	1	0	26.20599945	33.9194472	0	958.7779372	1240.983679	-0.44912497	24.02361579	0.028637338	0.036756599	0.000805164	0.001041908	0	1948	no
FYCO1_143948	FYCO1	Case1_pos	0	2	0.490591162	38.02103891	68.46246771	17.94886637	1391.045334	2504.781536	-0.202721091	16.62653446	0.021458943	0.038199679	0.007562058	0.013612248	0	1949	no
HDAC11_144085	HDAC11	Case1_pos	0	1	0	5.622831967	9.50252306	0	331.3966736	560.0566674	-0.228823686	9.052821523	0.095215216	0.150992809	0.001782351	0.003008454	0	1950	no
LRRFIP2_144849	LRRFIP2	Case1_pos	0	2	0.210253355	428.5488429	23.82508405	7.692371297	15678.97368	871.6692899	-0.176663997	760.1719477	0.048751229	0.002817499	0.009960671	0.000554361	0	1951	no
SLC22A14_145271	SLC22A14	Case1_pos	0	1	0	13.92776562	0	0	509.5640186	0	-0.230611004	137.4447686	1	0.066989262	1	0.001958618	0	1952	no
SRGAP3_145951	SRGAP3	Case1_pos	0	1	0	10.4588733	14.14120839	0	382.6504302	517.3730782	-0.389051895	19.82195816	0.066044927	0.087268615	0.001929113	0.002606539	0	1953	no
IQSEC1_146051	IQSEC1	Case1_pos	0	2	0.068905498	186.2945428	4.921939868	0.23496483	635.256501	16.78360649	0.030233272	1127.702974	0.180499215	0.005707083	0.069444003	0.001940986	0	1954	no
IQSEC1_146052	IQSEC1	Case1_pos	0	2	0	49.83080521	2.309643887	0	1823.119805	84.50109318	-0.190201206	314.8368133	0.302147311	0.01967311	0.011695757	0.00054821	0	1955	no
MED12L_147629	MED12L	Case1_pos	0	1	0	7.775858281	3.574294784	0	284.4891062	130.7698638	-0.490645803	79.24570921	0.218612933	0.113948969	0.007588989	0.003502761	0	1956	no
SPICE1_148429	SPICE1	Case1_pos	0	1	0.418148803	32.44841844	54.52953356	12.32236017	956.2172513	1606.9221	-0.319585091	31.0733056	0.025538641	0.042398082	0.008285451	0.013917802	0	1957	no
DZIP1L_148967	DZIP1L	Case1_pos	0	1	0	2.948122577	0.593422972	0	170.900542	34.40030219	-0.417998234	157.3912342	0.627579756	0.253284943	0.028248346	0.005817317	0	1958	no
SENP5_149113	SENP5	Case1_pos	0	1	0	2.937859259	2.745270363	0	107.4851064	100.4390106	-0.319954714	24.44510948	0.267003421	0.253945084	0.00985814	0.009217855	0	1959	no
PLXND1_149732	PLXND1	Case1_pos	0	1	0.483517441	56.10770649	56.31944791	4.769438597	553.4490346	555.5376618	-0.159886278	33.35641289	0.025881572	0.025977535	0.010366663	0.010405715	0	1960	no
GK5_150416	GK5	Case1_pos	0	2	0	27.96068455	0	0	1022.975197	0	-0.230611004	277.3213446	1	0.034529571	1	0.000976586	0	1961	no
ATP2C1_151071	ATP2C1	Case1_pos	0	1	0	8.964729453	16.20915893	0	327.9853847	593.0315304	-0.467541955	17.10551667	0.058108592	0.100353954	0.001683412	0.003039649	0	1962	no
MORC1_151211	MORC1	Case1_pos	0	1	0	56.78271855	4.078026245	0	2077.463897	149.1994838	-0.397338537	423.6237958	0.196926907	0.017306212	0.006657812	0.000481125	0	1963	no
OPA1_153130	OPA1	Case1_pos	0	2	0	9.258682709	0	0	338.7400173	0	-0.230611004	90.90453452	1	0.097478402	1	0.002943427	0	1964	no
RSRC1_153327	RSRC1	Case1_pos	0	1	0.280337807	65.30958838	19.54623891	10.25649507	2389.429662	715.122606	0.057082357	137.4484206	0.062314948	0.019308487	0.01571867	0.004708984	0	1965	no
ATR_154027	ATR	Case1_pos	0	1	0	9.725330078	0.205678227	0	355.8128713	7.524984749	-0.161164593	585.8144824	0.829408691	0.093237224	0.117302263	0.002802589	0	1966	no
ATR_154117	ATR	Case1_pos	0	1	0	4.024881712	0.946685772	0	147.2551273	34.63563499	-0.251834774	80.93197403	0.513693589	0.19900966	0.028061798	0.006745129	0	1967	no
ATR_154118	ATR	Case1_pos	0	2	0	443.069695	17.43835079	0	16210.23647	638.0029897	-0.339957745	663.0531384	0.054234785	0.002251899	0.001564938	6.17E-05	0	1968	no
PCNP_155519	PCNP	Case1_pos	0	1	0	39.19920698	8.646733032	0	1434.150026	316.3511041	-0.252716034	86.69998642	0.103662037	0.024876113	0.003151084	0.000696791	0	1969	no
SENP7_155589	SENP7	Case1_pos	0	1	0.280337807	562.2792633	53.54513118	3.318318256	6655.618678	633.8060078	-0.357775748	481.0876562	0.023472999	0.002273007	0.006802579	0.000648725	0	1970	no
ZXDC_156752	ZXDC	Case1_pos	0	1	0.275621993	77.12125859	84.78781013	10.08396136	2821.573791	3102.063779	-0.294262763	25.13543855	0.014869502	0.016328743	0.003571941	0.003926899	0	1971	no
ATP13A3_156816	ATP13A3	Case1_pos	0	1	0	1.252599649	4.80892613	0	37.06710405	142.3064148	-0.360108018	5.061854315	0.172148858	0.443931526	0.006978055	0.0262694	0	1972	no
VEPH1_156968	VEPH1	Case1_pos	0	2	0	921.0943072	27.81164868	0	33699.34054	1017.522541	-0.235931814	600.2491967	0.034708184	0.001084488	0.000981814	2.97E-05	0	1973	no
UBA5_157263	UBA5	Case1_pos	0	2	0.551243985	763.2682439	17.14347885	20.16792268	27925.08463	627.214746	0.372978133	864.8292963	0.085498707	0.002029711	0.033695361	0.000757998	0	1974	no
UBA5_157264	UBA5	Case1_pos	0	1	0	36.45777797	0.932586391	0	1333.851556	34.11979222	-0.296272391	890.0543208	0.517441292	0.026696725	0.028473973	0.000749147	0	1975	no
MAP3K13_158732	MAP3K13	Case1_pos	0	2	0	27.16855522	4.459292013	0	993.9941948	163.1485494	-0.246635278	114.2237034	0.183173935	0.035500578	0.006092043	0.001005031	0	1976	no
TMEM44_158878	TMEM44	Case1_pos	0	1	0	34.21952005	2.371760103	0	1251.962204	86.77368948	-0.36262746	400.6846241	0.296581005	0.028393345	0.011392936	0.000798109	0	1977	no
TMEM44_158917	TMEM44	Case1_pos	0	1	0	31.17967839	13.89574366	0	1140.74595	508.3924567	-0.376845968	62.84843553	0.067133271	0.031075513	0.001963123	0.000875852	0	1978	no
JAKMIP1_159631	JAKMIP1	Case1_pos	0	1	0	107.1558646	50.25141798	0	107.0742044	50.21312293	-0.243779435	38.56454225	0.019511655	0.009245916	0.019526245	0.009252902	0	1979	no
GAK_160029	GAK	Case1_pos	0	1	0	31.59932427	78.98776419	0	1156.099198	2889.862138	-0.604986346	15.00614933	0.012501912	0.030675482	0.000345918	0.00086423	0	1980	no
IDUA_160213	IDUA	Case1_pos	0	1	0	11.73971041	2.849862064	0	429.5113928	104.2656234	-0.300270533	93.44223599	0.259749566	0.07849472	0.009499777	0.002322819	0	1981	no
SORCS2_160785	SORCS2	Case1_pos	0	1	0	369.3712389	101.6558382	0	13513.89002	3719.200828	-0.429916275	117.70381	0.009741287	0.002699994	0.000268803	7.40E-05	0	1982	no
UVSSA_160824	UVSSA	Case1_pos	0	1	0	20.89014753	2.581743866	0	764.2911155	94.45619743	-0.235947038	145.5898258	0.27919361	0.045682652	0.010476009	0.001306692	0	1983	no
UVSSA_160847	UVSSA	Case1_pos	0	1	0.275621993	101.7631713	20.12695377	10.08396136	3723.127739	736.3687561	0.026844574	188.975686	0.060378889	0.012413221	0.015031775	0.002976257	0	1984	no
UVSSA_160865	UVSSA	Case1_pos	0	1	0	9.428638628	16.43095043	0	344.9580586	601.1460386	-0.371569897	14.1884786	0.057369218	0.095889793	0.001660727	0.002890524	0	1985	no
FAM193A_161612	FAM193A	Case1_pos	0	1	5.046080527	69.82305183	51.48091243	184.6169114	2554.560139	1883.490958	3.178027008	47.77864573	0.115205324	0.085368822	0.098497109	0.072632574	0	1986	no
LCORL_162274	LCORL	Case1_pos	0	1	0.137810996	31.0661604	24.75002216	5.041980662	1136.592758	905.5092607	-0.266644952	42.31282523	0.044186797	0.035483232	0.006665106	0.005311198	0	1987	no
BOD1L1_162352	BOD1L1	Case1_pos	0	2	0	257.8208891	19.91328401	0	9432.686614	728.5513914	-0.344232015	341.1108372	0.047816498	0.003863676	0.001370705	0.000106003	0	1988	no
SEPSECS_162657	SEPSECS	Case1_pos	0	1	0	7.9070898	0	0	289.2903688	0	-0.230611004	77.43219927	1	0.112270115	1	0.003444827	0	1989	no
LIMCH1_163598	LIMCH1	Case1_pos	0	1	0	12.44488572	2.233596055	0	455.311078	81.71879199	-0.245159222	103.7071245	0.309253222	0.074377724	0.012089151	0.002191487	0	1990	no
LIMCH1_163658	LIMCH1	Case1_pos	0	1	0	3.398382698	8.933755752	0	124.3339091	326.8521747	-0.379789609	8.845544927	0.10066686	0.227356296	0.003050155	0.007978687	0	1991	no
LIMCH1_163702	LIMCH1	Case1_pos	0	1	0	5.204570228	8.788970618	0	190.4154473	321.5550368	-0.415111614	16.43723195	0.102155787	0.161171518	0.003100246	0.005224239	0	1992	no
PGM2_164547	PGM2	Case1_pos	0	1	0.689054982	20.27881213	49.44014714	1.736292728	51.09890349	124.5801426	0.030120762	10.53266852	0.033486321	0.079377315	0.021789215	0.052521119	0	1993	no
RFC1_164917	RFC1	Case1_pos	0	1	1.682026842	9.374822458	29.67354223	61.53897045	342.9891294	1085.642151	1.330392669	7.246353648	0.087437793	0.258513035	0.057552498	0.181805078	0	1994	no
FAM13A_166253	FAM13A	Case1_pos	0	1	0	39.24794159	45.61779915	0	88.96856238	103.4079711	-0.547127848	32.96340109	0.021451034	0.024845991	0.009577813	0.011114994	0	1995	no
CENPC_166543	CENPC	Case1_pos	0	1	0	56.6476733	0.13630357	0	2072.523105	4.986829673	-0.161164593	5156.48515	0.880046518	0.017346754	0.167033314	0.000482271	0	1996	no
ADAM29_167028	ADAM29	Case1_pos	0	1	0	585.0832937	7.661323615	0	21405.9744	280.298718	-0.258340029	1517.584782	0.115455795	0.001706242	0.00355494	4.67E-05	0	1997	no
ADAM29_167029	ADAM29	Case1_pos	0	1	0	33.88842471	9.576924741	0	1239.848684	350.383284	-0.350302502	93.34452324	0.09454544	0.028662802	0.002845895	0.0008059	0	1998	no
WDR17_167344	WDR17	Case1_pos	0	2	0.068905498	919.7513389	602.0969904	2.520990331	33650.20644	22028.44091	-0.272108998	30.64383868	0.001772361	0.001160906	0.000159831	0.000104632	0	1999	no
SPATA5_168074	SPATA5	Case1_pos	0	1	0	4.386458658	0.204455355	0	160.4838538	7.480244509	-0.161164593	265.2746103	0.830250782	0.185650733	0.117921128	0.00619257	0	2000	no
ACSL1_168729	ACSL1	Case1_pos	0	1	0	66.66186636	6.970230361	0	2438.904375	255.014242	-0.193589756	141.400348	0.125466888	0.014779374	0.003906033	0.000409852	0	2001	no
SEC31A_168974	SEC31A	Case1_pos	0	1	0	13.18361384	36.58920957	0	482.3383326	1338.660139	-0.521803223	11.34619247	0.026603379	0.070503894	0.000746458	0.002068944	0	2002	no
WDFY3_169209	WDFY3	Case1_pos	0	1	0.275621993	18.60714116	4.156226484	10.08396136	680.7645878	152.0605334	1.243939711	102.6113587	0.247394485	0.065059051	0.072415541	0.016257755	0	2003	no
WDFY3_169323	WDFY3	Case1_pos	0	1	0	20.07008511	15.36275316	0	734.2881479	562.0647596	-0.361098222	34.15762559	0.06111441	0.047460653	0.001775995	0.001360011	0	2004	no
WDFY3_169284	WDFY3	Case1_pos	0	2	0	52.48644223	3.880355543	0	1920.279473	141.967464	-0.221085846	228.93814	0.204903104	0.018696327	0.006994598	0.000520486	0	2005	no
WDFY3_169465	WDFY3	Case1_pos	0	1	0	112.9966709	21.50473203	0	4134.118801	786.7764271	-0.404227044	161.1235667	0.044435099	0.008772186	0.001269396	0.000241831	0	2006	no
COQ2_170661	COQ2	Case1_pos	0	2	0	145.8366496	48.96194688	0	5335.608828	1791.331581	-0.463320002	103.4825177	0.020015233	0.006810289	0.000557932	0.000187385	0	2007	no
ANK2_171374	ANK2	Case1_pos	0	1	0.070084452	9.830659914	3.757773395	2.564123778	359.6664897	137.482649	0.080869478	36.24252446	0.224912866	0.098801408	0.02573697	0.009882049	0	2008	no
ANK2_171311	ANK2	Case1_pos	0	1	0.13898995	1537.652724	612.0569115	8.057147275	89136.62069	35480.49824	-0.390545416	74.5085607	0.001857886	0.000740251	0.000255264	0.000101609	0	2009	no
NFKB1_172417	NFKB1	Case1_pos	0	2	0	55.70635153	5.299690756	0	2038.083718	193.8955459	-0.244764929	196.6358017	0.158737951	0.017634709	0.005130954	0.000490416	0	2010	no
PKD2_172790	PKD2	Case1_pos	0	1	0	12.02617608	0.137063188	0	439.9920834	5.014621209	-0.161164593	1087.880591	0.879458601	0.0767685	0.166261509	0.002267614	0	2011	no
DCHS2_173286	DCHS2	Case1_pos	0	1	0	25.21119991	7.683945397	0	922.3820021	281.1263631	-0.261770359	64.56271521	0.115155031	0.03815163	0.003544511	0.001082975	0	2012	no
ZGRF1_173922	ZGRF1	Case1_pos	0	2	0	30.23217127	3.248924404	0	1106.080264	118.865798	-0.208905129	148.4285639	0.235353681	0.032018267	0.008342663	0.000903277	0	2013	no
MAPK10_174292	MAPK10	Case1_pos	0	1	0	12.39694893	8.913993669	0	453.557253	326.1291552	-0.368665036	37.266921	0.100867525	0.074643861	0.003056897	0.002199943	0	2014	no
SHROOM3_174817	SHROOM3	Case1_pos	0	2	0	34.8330618	7.29804567	0	2061.569691	431.9295801	-0.355877677	128.6553381	0.120510303	0.027907188	0.002309844	0.000484832	0	2015	no
PTPN13_175046	PTPN13	Case1_pos	0	1	0	7.435777218	15.86443621	0	272.0468325	580.419436	-0.430566754	12.95595292	0.059296379	0.118542723	0.001719929	0.003662375	0	2016	no
PTPN13_175176	PTPN13	Case1_pos	0	1	0.137810996	16.49531267	30.93694596	0.738387308	88.38140548	165.7592566	-0.42754721	22.81284128	0.035626794	0.065035191	0.010424533	0.019449093	0	2017	no
KIAA1109_177083	KIAA1109	Case1_pos	0	1	0.420506711	167.1613994	40.86748873	15.38474263	6115.80039	1495.186116	-0.06648888	98.89923844	0.033928634	0.008447282	0.010951006	0.002678646	0	2018	no
PAPD7_179534	PAPD7	Case1_pos	0	1	0	32.17353504	4.854202215	0	1177.107388	177.5968131	-0.297001136	149.7937528	0.170817468	0.030144511	0.005599204	0.000848819	0	2019	no
MROH2B_179642	MROH2B	Case1_pos	0	1	0.280337807	144.0899682	55.7858867	10.25649507	5271.704394	2040.993608	-0.165435684	52.05057148	0.022546761	0.008824441	0.005512503	0.002134862	0	2020	no
PLEKHG4B_179925	PLEKHG4B	Case1_pos	0	2	0	8.294032842	1.299098475	0	303.4471444	47.52907663	-0.378265391	183.6867568	0.434953096	0.107595918	0.020606203	0.003284642	0	2021	no
PLEKHG4B_179912	PLEKHG4B	Case1_pos	0	1	0	116.5589672	30.24060126	0	198.6843586	51.54759525	-0.616641459	179.311792	0.032009627	0.008506369	0.019030367	0.005007904	0	2022	no
PDZD2_180238	PDZD2	Case1_pos	0	1	0	168.8590135	19.66988794	0	6177.909639	719.6464542	-0.293954079	192.5451238	0.048379556	0.005887235	0.001387643	0.000161841	0	2023	no
FBXO4_180925	FBXO4	Case1_pos	0	1	0	21.5297594	22.48061328	0	787.6920835	822.4802134	-0.312111899	21.14344651	0.042588325	0.044385738	0.001214358	0.001267922	0	2024	no
SLC45A2_181411	SLC45A2	Case1_pos	0	1	0	19.77497915	0.207713223	0	723.491342	7.599437519	-0.161164593	1180.474589	0.828011138	0.048134826	0.116286675	0.001380279	0	2025	no
ZDHHC11_182289	ZDHHC11	Case1_pos	0	1	0	14.94074869	0.067783743	0	546.6252195	2.479949578	-0.161164593	2734.346924	0.936519222	0.062732311	0.287360485	0.001826066	0	2026	no
LVRN_184711	LVRN	Case1_pos	0	1	0	89.32989847	37.48162781	0	107.858036	45.25578593	-0.416534932	73.94076786	0.025986427	0.011070532	0.021618917	0.009186276	0	2027	no
ANKRD31_185201	ANKRD31	Case1_pos	0	1	0	7.619664875	0.884049948	0	278.774583	32.34402821	-0.224358462	147.5530091	0.530771491	0.116013791	0.029990378	0.003574306	0	2028	no
MAST4_186115	MAST4	Case1_pos	0	2	0	31.20609266	22.21597998	0	1141.712347	812.7982866	-0.466649722	47.67269908	0.043073779	0.031050026	0.001228806	0.000875111	0	2029	no
MAP3K1_186495	MAP3K1	Case1_pos	0	2	0	49.86865559	0	0	1824.504607	0	-0.230611004	495.6944424	1	0.019658471	1	0.000547794	0	2030	no
MAP3K1_186459	MAP3K1	Case1_pos	0	2	0	19.88403775	0.627076047	0	727.481382	22.94232967	-0.445947291	1086.150665	0.614599423	0.047883461	0.04176703	0.001372719	0	2031	no
ZNF608_187818	ZNF608	Case1_pos	0	2	0	91.64700657	0.06814259	0	3353.015712	2.493078426	-0.161164593	16689.17411	0.936204594	0.010793657	0.286280432	0.00029815	0	2032	no
ZNF608_187819	ZNF608	Case1_pos	0	2	0	216.958106	3.161451645	0	7937.672658	115.6655022	-0.238990045	1261.43963	0.240300762	0.004588038	0.008571514	0.000125966	0	2033	no
SNCAIP_594134	SNCAIP	Case1_pos	0	1	0.420506711	50.96127095	44.97266096	15.38474263	1864.479251	1645.378768	-0.138327005	40.13707474	0.030898945	0.027337798	0.009951989	0.008783128	0	2034	no
FAM193B_596490	FAM193B	Case1_pos	0	2	0	122.1303776	24.0257967	0	1445.639694	284.3898961	-0.609898807	235.0636882	0.039958768	0.008121473	0.003503978	0.000691257	0	2035	no
STK10_597090	STK10	Case1_pos	0	1	0.209074402	22.18296057	9.159206674	7.649237886	811.590232	335.1005672	0.314405612	74.89769246	0.119012679	0.052153581	0.025734077	0.010644034	0	2036	no
CANX_597235	CANX	Case1_pos	0	1	0	12.53513953	0.711755207	0	458.6131219	26.04041835	-0.325255123	439.1244311	0.584195682	0.073881765	0.036981676	0.002175743	0	2037	no
F13A1_598448	F13A1	Case1_pos	0	2	0	431.6553784	15.72210417	0	15792.63001	575.2120477	-0.319033337	672.5412662	0.059801087	0.002311308	0.001735472	6.33E-05	0	2038	no
DAAM2_599172	DAAM2	Case1_pos	0	1	0	35.40770034	115.9064041	0	1295.433206	4240.574883	-0.58384071	10.23027094	0.008553851	0.027466717	0.000235761	0.000771347	0	2039	no
HIVEP1_599566	HIVEP1	Case1_pos	0	1	0	16.57720688	26.82070533	0	606.4970062	981.2676895	-0.26095108	10.85341817	0.035944452	0.05689186	0.001018052	0.001646099	0	2040	no
HIVEP1_599486	HIVEP1	Case1_pos	0	1	0	42.5709721	8.698783052	0	1557.510099	318.2554165	-0.234315544	86.89129878	0.103105719	0.02295106	0.003132288	0.000641638	0	2041	no
ITPR3_599752	ITPR3	Case1_pos	0	1	0	595.8585245	19.3862907	0	3192.592642	103.8711817	-0.485600946	1146.347438	0.049052572	0.001675439	0.009535508	0.000313127	0	2042	no
JARID2_599765	JARID2	Case1_pos	0	1	1.051266776	79.74363387	120.2201425	4.444176229	337.112111	508.2244695	-0.216931596	29.93280435	0.016921831	0.025404687	0.010691113	0.01610169	0	2043	no
JARID2_599807	JARID2	Case1_pos	0	1	1.447015462	49.52585989	67.06245521	52.9407971	1811.963015	2453.560399	0.422227148	32.46933081	0.035952501	0.048430951	0.021975746	0.029752839	0	2044	no
JARID2_599847	JARID2	Case1_pos	0	1	0	93.7442665	0.884860554	0	3429.746483	32.3736852	-0.189351981	1543.5152	0.530543227	0.010554728	0.029963727	0.000291482	0	2045	no
MAK_599987	MAK	Case1_pos	0	1	0	10.79686707	10.32244456	0	395.0163379	377.6590212	-0.526004626	39.20782831	0.08832015	0.084768269	0.002640898	0.002525148	0	2046	no
TTBK1_601990	TTBK1	Case1_pos	0	1	0	7.981435453	0	0	292.0103938	0	-0.230611004	78.17325788	1	0.111340777	1	0.003412848	0	2047	no
RUNX2_602129	RUNX2	Case1_pos	0	1	0.209074402	47.13408559	24.04468949	7.649237886	1724.457082	879.7038187	-0.145659724	63.88558812	0.048276678	0.025118882	0.009820825	0.005012723	0	2048	no
ZSCAN12_602269	ZSCAN12	Case1_pos	0	1	0	297.4440992	197.4967694	0	10882.3493	7225.656306	-0.462033324	50.80862393	0.005037865	0.003350711	0.000138377	9.19E-05	0	2049	no
RFX6_603941	RFX6	Case1_pos	0	2	0.070084452	160.1454606	5.177971449	2.564123778	5859.113852	189.442299	0.011618136	653.9318645	0.173209679	0.006640488	0.01871498	0.0006082	0	2050	no
ANKRD6_603988	ANKRD6	Case1_pos	0	1	0	9.706000425	5.329851229	0	355.1056727	194.999003	-0.381725156	51.23588768	0.157981596	0.093405563	0.005102067	0.002808155	0	2051	no
DOPEY1_604123	DOPEY1	Case1_pos	0	1	0	161.1321103	15.17253637	0	5895.211613	555.10545	-0.233503602	189.5439463	0.06183322	0.00616781	0.00179822	0.0001696	0	2052	no
DCBLD1_605657	DCBLD1	Case1_pos	0	1	0	58.45869216	2.160915722	0	2138.781403	79.05969479	-0.269293862	559.3397817	0.316364019	0.016818399	0.01249068	0.000467337	0	2053	no
NHSL1_606732	NHSL1	Case1_pos	0	2	0	169.2192601	99.1416669	0	6191.089695	3627.216853	-0.825456029	103.5343998	0.009985853	0.005874776	0.000275617	0.000161496	0	2054	no
CCDC170_608296	CCDC170	Case1_pos	0	1	0	17.10449009	5.710624565	0	625.7882954	208.9300525	-0.333326579	74.87540593	0.149017426	0.055234917	0.004763491	0.001595435	0	2055	no
CCDC170_608297	CCDC170	Case1_pos	0	2	0	33.5462096	1.228149842	0	1227.328334	44.93333575	-0.17062335	357.8331496	0.44880285	0.028946736	0.021770681	0.000814115	0	2056	no
RSPH10B_609818	RSPH10B	Case1_pos	0	1	0	19.55229699	15.52725718	0	715.344248	568.0833366	-0.210962542	19.18920737	0.060506108	0.048656362	0.001757212	0.001395977	0	2057	no
RP9_611243	RP9	Case1_pos	0	1	0	132.5193154	0.068151785	0	4848.378179	2.493414836	-0.161164593	24129.3101	0.936196535	0.007489553	0.286252863	0.000206212	0	2058	no
TNS3_611337	TNS3	Case1_pos	0	1	0	8.521344641	9.457607993	0	311.7636193	346.0179376	-0.41535311	26.3239688	0.095624162	0.105027182	0.002881695	0.003197303	0	2059	no
NOBOX_612995	NOBOX	Case1_pos	0	1	0	4.230135896	4.907082862	0	154.7645979	179.531515	-0.340626925	20.56624184	0.169288297	0.191199621	0.005539199	0.006419944	0	2060	no
LAMB4_614187	LAMB4	Case1_pos	0	1	0.137810996	11.55894297	0.077583732	5.041980662	422.8977992	2.838493936	21.88198081	1847.909139	1.055891029	0.090597672	1.574049813	0.01425339	0	2061	no
TCAF2_614670	TCAF2	Case1_pos	0	1	0	14.03374711	32.47991202	0	513.4414785	1188.316557	-0.530058823	14.45457118	0.029868657	0.066517016	0.000840819	0.001943856	0	2062	no
HIPK2_614800	HIPK2	Case1_pos	0	1	0	152.0927425	17.77262076	0	5564.495496	650.2326575	-0.386948036	252.654949	0.053269067	0.006531988	0.00153555	0.000179679	0	2063	no
HIPK2_614801	HIPK2	Case1_pos	0	1	0.137810996	769.4967308	361.9603329	0.145746255	813.8049203	382.802276	-0.463323068	75.27060345	0.003134808	0.001476724	0.002985251	0.00140616	0	2064	no
IQCA1L_615286	IQCA1L	Case1_pos	0	1	0	179.7031083	34.86769868	0	6574.65386	1275.676597	-0.161164593	62.99068706	0.027880239	0.005533939	0.000783284	0.000152076	0	2065	no
KPNA7_615381	KPNA7	Case1_pos	0	2	0	37.22910753	18.12004707	0	1362.071574	662.943666	-0.605781942	92.20167757	0.052301126	0.026158079	0.001506152	0.000733637	0	2066	no
PPP1R9A_616497	PPP1R9A	Case1_pos	0	1	0	55.26442757	134.4446894	0	465.3081644	1131.979727	-0.544593439	13.96957719	0.007383088	0.017773219	0.000882628	0.002144505	0	2067	no
KIAA1549_616824	KIAA1549	Case1_pos	0	1	0	4.697428976	0.167660896	0	272.3065738	9.719181361	-0.161164593	346.7202905	0.856413025	0.175517765	0.093290706	0.003658895	0	2068	no
KMT2C_617204	KMT2C	Case1_pos	0	1	0	34.44767676	9.824806305	0	1260.309592	359.4523284	-0.310877816	82.06457358	0.092380406	0.028210594	0.002774292	0.000792827	0	2069	no
KMT2C_617139	KMT2C	Case1_pos	0	1	0.280337807	387.3205075	127.2976665	0.156223095	215.8410564	70.93882786	-0.806350142	221.663816	0.009979432	0.003297116	0.016072309	0.005332123	0	2070	no
ZAN_617936	ZAN	Case1_pos	0	2	0	324.5932783	6.155468984	0	11875.6346	225.2052193	-0.250811169	1016.88946	0.139753244	0.003071316	0.004420764	8.42E-05	0	2071	no
ZAN_617937	ZAN	Case1_pos	0	1	0.551243985	1109.608856	417.4836338	20.16792268	40596.37153	15274.13972	-0.299210549	66.16671135	0.003706821	0.001396751	0.001385776	0.000521411	0	2072	no
ZAN_617990	ZAN	Case1_pos	0	1	0	4.326159118	13.86989764	0	158.2777227	507.4468491	-0.446929723	8.052362479	0.067249959	0.187752558	0.001966774	0.006278342	0	2073	no
ZC3HAV1L_618729	ZC3HAV1L	Case1_pos	0	1	0	29.99133108	1.432728001	0	1097.268837	52.41807319	-0.207574421	333.3319155	0.411061162	0.032267088	0.018720256	0.000910524	0	2074	no
UNC5D_619718	UNC5D	Case1_pos	0	2	3.013631426	66.20680782	10.07867391	110.2573221	2422.255512	368.7403794	8.841435677	200.6492744	0.362284463	0.059720608	0.300906604	0.045912336	0	2075	no
FGFR1_620068	FGFR1	Case1_pos	0	2	0	19.93275503	0	0	729.2637619	0	-0.230611004	197.3009796	1	0.04777202	1	0.001369368	0	2076	no
PSD3_620177	PSD3	Case1_pos	0	2	0	35.51423268	7.179763107	0	1299.33082	262.680249	-0.306726202	114.9841404	0.122252929	0.027386581	0.003792472	0.000769035	0	2077	no
ANK1_620399	ANK1	Case1_pos	0	1	0	8.885001697	6.638916604	0	325.0684491	242.8927307	-0.233476346	22.65904731	0.130908616	0.101163361	0.004100163	0.003066841	0	2078	no
ANK1_620400	ANK1	Case1_pos	0	1	0	31.05440395	0.413076703	0	1136.162634	15.11290687	-0.190873316	1103.768667	0.707675668	0.031196961	0.062062048	0.000879382	0	2079	no
ANK1_620479	ANK1	Case1_pos	0	1	0	553.881816	6.383495963	0	20264.4309	233.54786	-0.191277607	1276.8009	0.135437197	0.001802186	0.004263522	4.93E-05	0	2080	no
SLC25A37_620926	SLC25A37	Case1_pos	0	1	0	395.8622238	592.8923759	0	22942.51181	34361.55186	-0.413640158	18.78395367	0.001683807	0.002519766	2.91E-05	4.36E-05	0	2081	no
SLC25A37_620927	SLC25A37	Case1_pos	0	1	0	66.62321745	142.3422936	0	2437.490358	5207.763624	-0.305268926	9.170217385	0.006976308	0.01478782	0.000191984	0.00041009	0	2082	no
TEX15_621202	TEX15	Case1_pos	0	1	0	222.313461	27.86853133	0	8133.604745	1019.603661	-0.409160532	248.8702952	0.034639795	0.00447801	0.000979812	0.000122932	0	2083	no
KIAA1456_621307	KIAA1456	Case1_pos	0	1	0	39.29328223	6.612027293	0	1437.591882	241.9089529	-0.360470763	162.7841828	0.131371048	0.024818033	0.004116769	0.000695124	0	2084	no
EYA1_622331	EYA1	Case1_pos	0	1	8.256344056	238.7415482	427.5707278	488.6457803	14129.74669	25305.46577	0.240232816	18.25414505	0.021598171	0.038609678	0.019348643	0.03465109	0	2085	no
EYA1_622332	EYA1	Case1_pos	0	1	9.600390938	476.3652514	652.3575301	565.8247731	28075.86296	38448.43964	0.058051383	21.89540808	0.016224487	0.022206038	0.014742082	0.020188323	0	2086	no
CHD7_622693	CHD7	Case1_pos	0	1	0	4.365332221	1.533770248	0	159.7109177	56.11482505	-0.230893169	49.21560631	0.394668775	0.186381748	0.017508589	0.006222353	0	2087	no
NDRG1_623519	NDRG1	Case1_pos	0	2	0.280337807	1187.000785	13.06027855	10.25649507	43427.84813	477.8259632	0.253496035	2715.242925	0.091060629	0.001077725	0.023508531	0.000259194	0	2088	no
CYP11B1_624003	CYP11B1	Case1_pos	0	1	0	36.59208578	6.100224781	0	2120.723599	353.5434064	-0.32110817	146.3877813	0.140840612	0.026601344	0.002820529	0.000471315	0	2089	no
TSNARE1_624281	TSNARE1	Case1_pos	0	2	0	21.92928508	6.856751437	0	802.3092097	250.8624794	-0.35510658	85.31849426	0.127279068	0.04361235	0.003970421	0.001244851	0	2090	no
PUF60_624297	PUF60	Case1_pos	0	2	0	60.41849326	6.004818903	0	2210.483078	219.6935053	-0.220795354	169.7360801	0.142758866	0.016281741	0.004531171	0.000452185	0	2091	no
MATN2_625145	MATN2	Case1_pos	0	2	0	7.440257876	2.933665692	0	272.2107627	107.3316797	-0.286961765	54.31745521	0.254215807	0.118479792	0.00923091	0.003660178	0	2092	no
PHF20L1_625407	PHF20L1	Case1_pos	0	1	0	14.7496168	50.12937659	0	174.2973802	592.3827808	-0.66476967	11.07226222	0.019558228	0.063493608	0.001685253	0.005704592	0	2093	no
PHF20L1_625409	PHF20L1	Case1_pos	0	1	0	13.7375651	17.59567423	0	502.6053042	643.7588566	-0.461122118	24.95437179	0.053775947	0.067853814	0.001550967	0.001985682	0	2094	no
WDYHV1_626009	WDYHV1	Case1_pos	0	1	1.121351228	36.03323657	52.4391642	41.0259803	1318.3192	1918.549749	0.220447242	15.99426117	0.039696564	0.057282361	0.021893666	0.031854293	0	2095	no
SLC45A4_626171	SLC45A4	Case1_pos	0	1	0	5497.442475	7.590036065	0	325362.176	449.2108214	-0.222353163	12399.49981	0.116413947	0.00018187	0.002221182	3.07E-06	0	2096	no
SLC45A4_626201	SLC45A4	Case1_pos	0	1	0.981182325	1383.435499	79.92441447	35.89773278	50614.64787	2924.130612	-0.038214526	926.6204102	0.024481886	0.00143104	0.012614046	0.000728979	0	2097	no
SLC45A4_626202	SLC45A4	Case1_pos	0	1	1.471773487	7383.01835	123.5592314	1.355367135	6799.076434	113.7866139	-0.074835588	4152.188234	0.019844161	0.000334746	0.020519528	0.000346374	0	2098	no
PTK2_626220	PTK2	Case1_pos	0	1	0	5.246625416	2.212571416	0	191.9540868	80.94958034	-0.161164593	28.45981814	0.311277127	0.160086436	0.012202625	0.00518258	0	2099	no
ADGRB1_626444	ADGRB1	Case1_pos	0	1	0	206.2066389	122.3689205	0	7544.317332	4477.013799	-0.255657299	31.63872684	0.008105769	0.0048261	0.000223313	0.000132533	0	2100	no
STK3_626650	STK3	Case1_pos	0	2	0	253.4714921	1.927836239	0	9273.558704	70.53220221	-0.180157557	1822.823953	0.341549157	0.003929713	0.013979718	0.000107822	0	2101	no
PKHD1L1_627437	PKHD1L1	Case1_pos	0	1	0	185.9911848	79.21953276	0	6804.710687	2898.341669	-0.180961901	31.6285532	0.012465792	0.005347846	0.000344906	0.000146935	0	2102	no
UNC13B_628125	UNC13B	Case1_pos	0	2	0.070084452	62.49367518	20.92889198	2.564123778	2286.406099	765.7086277	-0.157007732	47.37244542	0.048797926	0.016853402	0.004648603	0.001558151	0	2103	no
SAXO1_628233	SAXO1	Case1_pos	0	1	0	193.4729685	9.070943893	0	7078.440719	331.8713675	-0.290626448	475.5587024	0.099295559	0.005142103	0.003004163	0.000141254	0	2104	no
TMEM8B_629141	TMEM8B	Case1_pos	0	1	0	4.442066771	1.413756182	0	162.5183433	51.72396643	-0.197386955	46.57077595	0.414292051	0.183753717	0.018966707	0.006115522	0	2105	no
ADAMTSL1_630352	ADAMTSL1	Case1_pos	0	2	0	81.08053383	30.87460956	0	2966.428627	1129.58464	-0.315636579	61.93152648	0.031372933	0.012183157	0.000884498	0.000336992	0	2106	no
ADAMTSL1_630428	ADAMTSL1	Case1_pos	0	1	0	18.28031686	20.9547909	0	668.8073288	766.6561708	-0.349415794	21.3746161	0.045548145	0.051866368	0.001302667	0.001492967	0	2107	no
POMT1_630772	POMT1	Case1_pos	0	1	0	9.521873896	1.660888148	0	348.3691827	60.76558596	-0.266833761	116.1903862	0.375814369	0.095040105	0.016190245	0.002862302	0	2108	no
ZNF618_631346	ZNF618	Case1_pos	0	1	3.27982179	42.73592673	119.2939839	5.323861804	69.36967388	193.6399978	0.607277156	11.73472811	0.03557802	0.097855976	0.032490043	0.089866294	0	2109	no
PTPDC1_631554	PTPDC1	Case1_pos	0	1	0	9.946144778	5.703001599	0	363.8916421	208.6511571	-0.293934944	37.70876258	0.149186896	0.091356365	0.004769828	0.00274054	0	2110	no
TRPM6_631670	TRPM6	Case1_pos	0	1	0	5.198934155	6.307757844	0	190.2092448	230.77689	-0.398309158	22.88858815	0.136840878	0.161318055	0.004314494	0.005229873	0	2111	no
DAB2IP_631764	DAB2IP	Case1_pos	0	1	0	8.939727876	3.819778675	0	327.070672	139.7511866	-0.161164593	28.0763458	0.207478407	0.100606376	0.007104736	0.003048124	0	2112	no
EXD3_635452	EXD3	Case1_pos	0	1	0	25.81422368	0.5127716	0	944.4443505	18.76036431	-0.298843705	1156.63733	0.661038322	0.03729364	0.050606354	0.001057704	0	2113	no
WNK2_636382	WNK2	Case1_pos	0	2	0	68.69723948	19.07842542	0	1991.164757	552.9812928	-0.440544229	119.5021018	0.049804702	0.014347771	0.001805115	0.000501967	0	2114	no
CACNA1B_636986	CACNA1B	Case1_pos	0	1	0	7.29681635	1.440451317	0	47.7841586	9.432984316	-0.247007448	94.86438031	0.409760274	0.120528159	0.095849852	0.020498457	0	2115	no
COL27A1_637960	COL27A1	Case1_pos	0	1	0	5.102073474	17.70952955	0	49.28245829	171.0616587	-0.543956119	8.803123337	0.053448698	0.163878722	0.00581187	0.019887651	0	2116	no
CDC14B_638036	CDC14B	Case1_pos	0	1	6.365242811	939.8961691	404.7583458	232.8800465	34387.22922	14808.56979	0.078828631	64.58764282	0.018151796	0.007827902	0.015792494	0.006801166	0	2117	no
CDC14B_638059	CDC14B	Case1_pos	0	1	3.858707898	222.0885726	179.1547076	141.1754589	8125.376935	6554.589964	0.655604416	89.06518173	0.026969642	0.021779277	0.021687668	0.017495553	0	2118	no
CDC14B_638060	CDC14B	Case1_pos	0	3	55.17953632	11963.72853	5937.401589	2.957380186	641.2031717	318.2185822	-0.122297403	64.13947596	0.00946038	0.004695429	0.012397086	0.006162193	0	2119	no
CDC14B_638084	CDC14B	Case1_pos	0	1	7.218698532	1442.493488	675.3769939	209.2313783	41810.15449	19575.55904	-0.062784811	56.21023045	0.012151062	0.005693617	0.010738934	0.005028117	0	2120	no
C10orf67_639613	C10orf67	Case1_pos	0	1	0	15.616152	19.89871946	0	571.3356601	728.01853	-0.407296167	22.16839528	0.047849822	0.060182406	0.001371707	0.001747226	0	2121	no
FAM208B_640069	FAM208B	Case1_pos	0	1	0	80.85129288	3.125023947	0	2958.041571	114.3327511	-0.318260885	632.1172277	0.242422835	0.012217278	0.008670564	0.000337947	0	2122	no
FAM208B_640088	FAM208B	Case1_pos	0	1	0	29.53941461	20.16077649	0	582.7563278	397.7336798	-0.548044896	58.54205033	0.047257245	0.03274457	0.00250794	0.001713044	0	2123	no
FAM208B_640147	FAM208B	Case1_pos	0	1	0	43.59849929	30.71739993	0	1595.103415	1123.832937	-0.352679758	36.42806037	0.031528436	0.022422279	0.000889021	0.000626526	0	2124	no
FAM208B_640173	FAM208B	Case1_pos	0	1	0	16.47141929	9.635466048	0	602.6266404	352.5250879	-0.34096186	42.83443296	0.094025029	0.057236335	0.002828654	0.001656653	0	2125	no
KIAA1217_640581	KIAA1217	Case1_pos	0	1	0	5.023500883	12.23953178	0	183.790808	447.7979578	-0.381995568	9.78034629	0.075531372	0.166016411	0.002228174	0.005411525	0	2126	no
KIAA1217_640598	KIAA1217	Case1_pos	0	1	0.350422259	34.72489856	22.03714997	12.82061885	1270.452084	806.2555764	0.113496668	58.32987905	0.058619328	0.03780059	0.0171205	0.010869949	0	2127	no
KIAA1217_640795	KIAA1217	Case1_pos	0	1	0	86.80542141	89.31815254	0	3175.880509	3267.811792	-0.395076706	27.19463399	0.011071971	0.011388818	0.000305922	0.000314774	0	2128	no
TAF3_641752	TAF3	Case1_pos	0	1	0	26.60363723	22.08662044	0	973.3259922	808.0655127	-0.443655117	38.48599713	0.043315131	0.03622711	0.001235994	0.001026351	0	2129	no
ANKRD30A_641966	ANKRD30A	Case1_pos	0	2	0.770928969	170.4215277	13.37611241	28.20536145	6235.076097	489.3811239	0.94515985	268.0624682	0.123185526	0.010330843	0.059556455	0.004683291	0	2130	no
ANKRD30A_641967	ANKRD30A	Case1_pos	0	2	0	1336.163485	31.36296885	0	7907.987379	185.6194729	-0.232659373	761.8310178	0.030899514	0.000747852	0.005358498	0.000126438	0	2131	no
LOC105376351_642167	LOC105376351	Case1_pos	0	1	0.630760066	144.4666248	130.7392395	0.416355814	95.36037937	86.29912616	-0.387843486	48.80212712	0.012378697	0.011210544	0.016224169	0.014698529	0	2132	no
LDB3_642740	LDB3	Case1_pos	0	1	0	4.791373338	0.138243369	0	175.2981432	5.057799547	-0.161164593	429.1395692	0.878546739	0.172670616	0.165076443	0.005672209	0	2133	no
PIK3AP1_642912	PIK3AP1	Case1_pos	0	1	0.482338487	100.4374739	183.4947732	1.770264638	368.6226854	673.4571612	-0.476749349	21.60602449	0.008034583	0.014613322	0.004107399	0.007494845	0	2134	no
C10orf128_643457	C10orf128	Case1_pos	0	1	0.068905498	39.71244531	41.7125665	2.520990331	1452.927467	1526.1043	-0.319474849	24.63691004	0.025025551	0.026255006	0.002305665	0.00242171	0	2135	no
DMBT1_643605	DMBT1	Case1_pos	0	1	0	38.54634314	25.26460771	0	1410.264219	924.3359905	-0.270110706	30.11175238	0.03807405	0.025286788	0.001080689	0.000708585	0	2136	no
TBATA_644126	TBATA	Case1_pos	0	1	0.070084452	17.87681904	27.40912959	0.18854081	48.09212105	73.7358909	-0.323471192	17.81098593	0.037666921	0.056687753	0.015903213	0.024210419	0	2137	no
TBATA_644134	TBATA	Case1_pos	0	1	0	15.83450167	8.806008455	0	579.324245	322.1783865	-0.250129122	33.13144165	0.101978293	0.059401818	0.003094266	0.001723175	0	2138	no
TBATA_644169	TBATA	Case1_pos	0	2	0.070084452	28.62570673	10.84940256	2.564123778	1047.305832	396.9384119	-0.202749603	79.53533865	0.090307038	0.036120132	0.008956471	0.003399889	0	2139	no
JMJD1C_644264	JMJD1C	Case1_pos	0	2	0.350422259	69.93229923	25.64204478	12.82061885	2558.557086	938.1449788	0.020490798	79.96157599	0.050687636	0.019038185	0.014716172	0.005399613	0	2140	no
JMJD1C_644312	JMJD1C	Case1_pos	0	2	0.210253355	261.4799736	74.66686584	7.692371297	9566.55861	2731.776887	-0.617577869	207.9028833	0.015994496	0.004610841	0.003180783	0.000908526	0	2141	no
PDCD11_644578	PDCD11	Case1_pos	0	1	0	14.72621298	5.050186809	0	538.7761733	184.7671446	-0.311454504	68.0621499	0.165284153	0.0635881	0.005383083	0.00185262	0	2142	no
PDCD11_644609	PDCD11	Case1_pos	0	2	0	18.282533	0	0	668.8884089	0	-0.230611004	180.8519851	1	0.051860407	1	0.001492786	0	2143	no
PDCD11_644612	PDCD11	Case1_pos	0	1	0.068905498	25.06447933	4.152765877	2.520990331	917.0140538	151.9339229	0.082038787	135.5538747	0.207443056	0.041010046	0.023022952	0.003835443	0	2144	no
DNMBP_644912	DNMBP	Case1_pos	0	1	0	4.234863056	10.25130249	0	154.9375467	375.0562031	-0.42445023	10.95466805	0.088878599	0.191026965	0.002659177	0.006412824	0	2145	no
TCTN3_645353	TCTN3	Case1_pos	0	1	0.137810996	5.242981742	18.80241556	5.041980662	191.8207786	687.9089362	-0.219325506	7.789153663	0.057458192	0.182254417	0.008770362	0.031334697	0	2146	no
R3HCC1L_645465	R3HCC1L	Case1_pos	0	1	0	130.3510359	22.90288746	0	4769.049069	837.929621	-0.306720975	132.5779899	0.04183595	0.007613187	0.001191995	0.000209641	0	2147	no
JAKMIP3_645560	JAKMIP3	Case1_pos	0	1	0	35.19130237	29.47741939	0	291.4306371	244.1121111	-0.399114951	34.29420272	0.032811177	0.027630948	0.004079766	0.003419614	0	2148	no
VWA2_646146	VWA2	Case1_pos	0	1	0	9.004262099	2.843992453	0	329.431734	104.0508767	-0.262913851	62.51747676	0.260146192	0.099957397	0.009519197	0.003026344	0	2149	no
TDRD1_647427	TDRD1	Case1_pos	0	1	0	13.58274682	16.17928997	0	496.9410917	591.9387388	-0.169646986	9.948541782	0.058209623	0.068574186	0.001686515	0.00200827	0	2150	no
ASAH2_647461	ASAH2	Case1_pos	0	2	0	491.6801769	34.39357206	0	17988.70929	1258.330106	-0.35302603	386.4819093	0.028253718	0.002029714	0.000794073	5.56E-05	0	2151	no
ARHGAP22_647712	ARHGAP22	Case1_pos	0	1	0	27.83653235	47.08555457	0	537.8879116	909.8385639	-0.354453943	14.00861114	0.020796266	0.034678233	0.001097889	0.001855673	0	2152	no
CDH23_648093	CDH23	Case1_pos	0	1	0	25.30307709	3.489339648	0	925.743439	127.6616782	-0.280603168	154.9963179	0.222749909	0.038018366	0.007772322	0.001079047	0	2153	no
CDH23_648149	CDH23	Case1_pos	0	1	0	28.35815415	0.415515602	0	1037.517099	15.20213692	-0.23217098	1218.689716	0.70645636	0.034062087	0.061720254	0.000962911	0	2154	no
TCF7L2_648502	TCF7L2	Case1_pos	0	1	0.137810996	11.51905705	8.312550387	8.156244606	681.7471005	491.9723115	0.051631824	18.80058316	0.122180385	0.090886318	0.018573547	0.013410888	0	2155	no
ZNF33B_648613	ZNF33B	Case1_pos	0	1	0	32.97568715	0.48683821	0	1206.455085	17.81156012	-0.24868708	1295.547208	0.672568134	0.029432812	0.053158802	0.000828188	0	2156	no
CFAP43_648948	CFAP43	Case1_pos	0	1	0	32.61706831	0	0	1193.334585	0	-0.230611004	323.7349968	1	0.029746794	1	0.000837286	0	2157	no
TET1_648991	TET1	Case1_pos	0	1	0	163.0195108	19.90571242	0	5964.264427	728.2743756	-0.311221745	194.3884779	0.047833816	0.006096836	0.001371226	0.000167637	0	2158	no
TSPAN14_649084	TSPAN14	Case1_pos	0	1	0	3.697541629	5.487418531	0	135.2789975	200.7637919	-0.227848821	10.45467684	0.154144518	0.212877305	0.004956291	0.007337888	0	2159	no
FANK1_650202	FANK1	Case1_pos	0	2	0	10.01669602	1.100364668	0	366.4728439	40.25816182	-0.325359217	226.1039467	0.476107799	0.090771316	0.024237629	0.00272129	0	2160	no
GPRIN2_650464	GPRIN2	Case1_pos	0	1	0	7.150071396	8.244431726	0	261.5939421	301.632428	-0.321731574	19.55454639	0.108173226	0.122698312	0.003304339	0.003808161	0	2161	no
PRMT3_650712	PRMT3	Case1_pos	0	1	0	8.978845939	0.738016296	0	328.5018533	27.00121181	-0.267718125	249.191113	0.575368598	0.100211989	0.03571274	0.003034884	0	2162	no
ART5_650826	ART5	Case1_pos	0	1	0	48.41226562	20.24004464	0	1771.220832	740.5063213	-0.450624123	80.2907153	0.04708088	0.02023789	0.001348606	0.000564264	0	2163	no
LMO1_651966	LMO1	Case1_pos	0	1	0	1.389336556	0.145252143	0	82.22688406	8.596643535	-0.161164593	117.7315245	0.873170163	0.418526221	0.104203099	0.012015348	0	2164	no
SLC1A2_653051	SLC1A2	Case1_pos	0	1	0	422.4279849	61.39541587	0	15455.03474	2246.224964	-0.234686038	122.9272603	0.016026818	0.002361677	0.000444993	6.47E-05	0	2165	no
PPFIBP2_653997	PPFIBP2	Case1_pos	0	2	0	92.05455367	10.3045853	0	3367.926311	377.0056188	-0.301649271	205.685165	0.08845968	0.010746384	0.002645463	0.00029683	0	2166	no
MADD_654212	MADD	Case1_pos	0	1	0	80.23738516	31.77252683	0	2935.581021	1162.436021	-0.656476126	123.7152156	0.030513363	0.012309603	0.000859523	0.000340532	0	2167	no
NAV2_654396	NAV2	Case1_pos	0	1	0	16.39432755	9.084611563	0	599.8061466	332.3714156	-0.507863534	67.52361234	0.099160983	0.057490006	0.002999657	0.00166443	0	2168	no
SHANK2_655609	SHANK2	Case1_pos	0	1	0	17.73109347	5.215923225	0	648.7133318	190.8308103	-0.391133555	100.0343784	0.160877148	0.053387166	0.005212927	0.00153914	0	2169	no
ATG2A_655707	ATG2A	Case1_pos	0	1	0	127.1380696	0.138475482	0	4651.498843	5.06629168	-0.161164593	11392.68862	0.87836762	0.007804082	0.164845354	0.000214938	0	2170	no
TBX10_656846	TBX10	Case1_pos	0	2	0	22.88621401	1.821616071	0	837.319603	66.6460099	-0.262102892	251.9867409	0.354406827	0.041865153	0.014782838	0.001192862	0	2171	no
INCENP_656917	INCENP	Case1_pos	0	1	0	698.3487578	86.01334978	0	8094.672188	996.9944995	-0.287120757	177.7761867	0.011492489	0.001429902	0.00100201	0.000123523	0	2172	no
SYTL2_657644	SYTL2	Case1_pos	0	1	0	13.73435778	2.134637406	0	502.4879606	78.09827106	-0.264774297	129.5862687	0.319016164	0.067868584	0.012642501	0.001986145	0	2173	no
PPP2R5B_657895	PPP2R5B	Case1_pos	0	1	0.140168904	31.04433185	25.44752988	5.128247556	1135.794134	931.0284176	-0.203510037	31.07573989	0.043110601	0.035580985	0.006575172	0.005390816	0	2174	no
RAB3IL1_658324	RAB3IL1	Case1_pos	0	1	0	177.0248089	19.95578682	0	6476.665064	730.1064079	-0.216412095	146.5230028	0.047719516	0.005617195	0.00136779	0.000154377	0	2175	no
RAB3IL1_658337	RAB3IL1	Case1_pos	0	1	0	167.3795445	0.069732478	0	6123.78149	2.551246387	-0.161164593	29786.09324	0.934813162	0.005938964	0.281591276	0.000163271	0	2176	no
RAB3IL1_658338	RAB3IL1	Case1_pos	0	1	0.700844518	1778.562874	17.92696171	25.6412377	65070.85702	655.8794065	0.899368815	3415.034218	0.089863579	0.000955765	0.040557273	0.000409413	0	2177	no
RAB3IL1_658350	RAB3IL1	Case1_pos	0	1	0.210253355	11336.46348	224.2320329	6.094117807	328583.3132	6499.284753	-0.359141068	1504.566504	0.005373362	0.000106748	0.001091355	2.16E-05	0	2178	no
SYT7_659624	SYT7	Case1_pos	0	1	0	6.548204326	0.071199158	0	239.5739131	2.604906634	-0.161164593	1140.353794	0.933533221	0.13248184	0.277399695	0.004156727	0	2179	no
NRXN2_659761	NRXN2	Case1_pos	0	2	0	5585.843972	72.22462842	0	204364.8047	2642.4247	-0.290490665	1728.178532	0.013656607	0.000178992	0.000378297	4.89E-06	0	2180	no
NRXN2_659818	NRXN2	Case1_pos	0	2	0	180.7728062	0.274909366	0	6613.790042	10.05788905	-0.161164593	8159.291651	0.784369483	0.005501373	0.090433174	0.000151176	0	2181	no
LOC105379411_659976	LOC105379411	Case1_pos	0	2	1.378109964	1787.425116	51.76239006	50.41980676	65395.09278	1893.789155	0.720479269	1820.299313	0.045072067	0.001329723	0.027137482	0.000786283	0	2182	no
FAT3_660254	FAT3	Case1_pos	0	2	0	193.5038696	51.88555304	0	7079.571273	1898.295221	-0.268843228	75.58973675	0.018908756	0.005141286	0.000526511	0.000141232	0	2183	no
IGSF9B_660926	IGSF9B	Case1_pos	0	2	0	180.0205728	10.28931996	0	6586.26868	376.4471179	-0.392745326	526.7428645	0.088579295	0.005524234	0.002649378	0.000151808	0	2184	no
IGSF9B_660927	IGSF9B	Case1_pos	0	2	0	147.0477612	7.829057448	0	5379.918801	286.4354616	-0.33363531	480.5141338	0.113262373	0.006754577	0.003479042	0.000185842	0	2185	no
SIK2_661148	SIK2	Case1_pos	0	1	16.82538385	91.91668126	213.8811815	30.55741845	166.9344674	388.4402768	4.844249605	25.94962896	0.082954606	0.191842666	0.081032755	0.187915077	0	2186	no
BCL9L_661397	BCL9L	Case1_pos	0	1	0.837476561	273.9793974	286.2534279	30.64008496	10023.86503	10472.92517	-0.49790185	43.50852386	0.006396709	0.006682234	0.003020843	0.003156161	0	2187	no
PRDM10_662404	PRDM10	Case1_pos	0	1	0.275621993	85.33360671	124.7240129	3.262497845	1010.081615	1476.340181	-0.54098277	30.43240118	0.010146208	0.014775498	0.002885251	0.00421578	0	2188	no
ROBO3_662820	ROBO3	Case1_pos	0	2	0	169.590155	43.98279336	0	6204.65933	1609.163274	-0.199407431	58.00739758	0.022230723	0.005862003	0.000621055	0.000161143	0	2189	no
ROBO3_662821	ROBO3	Case1_pos	0	1	0	70.79256099	17.52102945	0	4189.806768	1036.969517	-0.246215319	75.12359519	0.053992679	0.01392902	0.000963419	0.000238618	0	2190	no
ROBO3_662868	ROBO3	Case1_pos	0	1	0.280337807	13.44730046	22.02588217	10.25649507	491.9856242	805.8433301	-0.008285103	17.01367983	0.055604289	0.088621249	0.013951277	0.022833313	0	2191	no
ST3GAL4_662887	ST3GAL4	Case1_pos	0	2	0	6084.9024	40.76004329	0	222623.4562	1491.255096	-0.713866361	8201.624408	0.023946335	0.000164314	0.000670127	4.49E-06	0	2192	no
MAML2_663258	MAML2	Case1_pos	0	1	0.482338487	38.73992389	76.70668008	9.51561868	764.2648334	1513.276542	-0.232560861	14.82788411	0.019076075	0.03730099	0.006944319	0.01374115	0	2193	no
MAML2_663264	MAML2	Case1_pos	0	1	0	9.94419246	6.345537251	0	363.8202142	232.159095	-0.283978593	32.56323625	0.136137081	0.091372662	0.004288917	0.002741076	0	2194	no
CEP295_663518	CEP295	Case1_pos	0	1	2.490029563	8.618240834	37.58284825	91.1007196	315.3086828	1375.013603	2.832005824	8.048832088	0.090455467	0.36285529	0.066933001	0.291173542	0	2195	no
CEP295_663549	CEP295	Case1_pos	0	1	0	36.63400589	24.8566862	0	1340.299066	909.4116926	-0.38277097	41.14148197	0.038674716	0.026571713	0.001098404	0.000745546	0	2196	no
ERC1_664070	ERC1	Case1_pos	0	2	0	45.44436393	8.703376409	0	1662.636587	318.42347	-0.294301157	116.558769	0.103056911	0.021531138	0.00313064	0.000601093	0	2197	no
IQSEC3_664123	IQSEC3	Case1_pos	0	1	0	40.51175159	3.104643888	0	1482.171046	113.5871222	-0.182138436	181.9115799	0.243626494	0.024089564	0.008726984	0.000674231	0	2198	no
AMN1_665075	AMN1	Case1_pos	0	1	0.420506711	10.00717729	46.18669616	2.26248972	53.84250753	248.5023961	-0.175272839	6.263565951	0.030103966	0.129052769	0.013075986	0.05948834	0	2199	no
CD163L1_665233	CD163L1	Case1_pos	0	1	0.275621993	18.6111286	2.893175066	10.08396136	680.9104732	105.8502816	1.65599627	127.9010573	0.327655955	0.065045823	0.103733572	0.016254276	0	2200	no
RAPGEF3_666786	RAPGEF3	Case1_pos	0	1	0	5.845143053	5.22571458	0	213.8515728	191.1890388	-0.161164593	12.91366294	0.160624132	0.146088985	0.00520321	0.004654376	0	2201	no
SNRNP35_667094	SNRNP35	Case1_pos	0	1	0	48.02763922	79.36961415	0	400.0123218	661.05318	-0.565245011	22.94541652	0.012442513	0.020396658	0.001510453	0.002493689	0	2202	no
SNRNP35_667092	SNRNP35	Case1_pos	0	1	0	7.669464471	9.138439706	0	280.596561	334.3407828	-0.264990501	15.53440403	0.098634507	0.115347379	0.002982041	0.00355118	0	2203	no
FAM186A_667796	FAM186A	Case1_pos	0	2	0	37.2354557	6.442190415	0	1362.303829	235.695267	-0.396924685	174.2718313	0.134369042	0.026153736	0.004224842	0.000733512	0	2204	no
FAM186A_667804	FAM186A	Case1_pos	0	2	0	296.5826885	9.443762581	0	10850.83356	345.5113865	-0.253189352	610.7422917	0.095750932	0.003360411	0.002885908	9.22E-05	0	2205	no
FAM186A_667805	FAM186A	Case1_pos	0	1	0	110.9216866	36.72772009	0	111.1553963	36.80510463	-0.466425784	105.6679812	0.02650571	0.008934819	0.026451454	0.0089162	0	2206	no
DNAH10_668791	DNAH10	Case1_pos	0	1	0	4.715303962	0.140697606	0	172.5150538	5.147590753	-0.228667489	588.7178295	0.876656526	0.174968822	0.16266535	0.005763189	0	2207	no
TNS2_669489	TNS2	Case1_pos	0	1	0	17.14788129	12.9584983	0	627.3758145	474.1022106	-0.291598828	27.96243473	0.071640944	0.055102851	0.00210481	0.001591404	0	2208	no
MED13L_669540	MED13L	Case1_pos	0	2	0	12.1641704	1.588777429	0	445.0407712	58.12732877	-0.161164593	94.04530435	0.386282725	0.075963769	0.016912653	0.002241948	0	2209	no
MED13L_669541	MED13L	Case1_pos	0	2	0	30.33067476	1.57680074	0	1109.684133	57.68914723	-0.228065615	336.4286116	0.388078125	0.031917602	0.017038925	0.000900346	0	2210	no
MED13L_669588	MED13L	Case1_pos	0	2	0	50.58444837	28.00376569	0	1850.692745	1024.551372	-0.458167902	60.97689125	0.034478282	0.019385688	0.000975085	0.000540046	0	2211	no
MED13L_669599	MED13L	Case1_pos	0	1	0	204.7373859	0.661844111	0	7490.562947	24.21436101	-0.225603495	5372.402994	0.601741158	0.004860565	0.039659938	0.000133483	0	2212	no
PPHLN1_671741	PPHLN1	Case1_pos	0	1	0	14.95559508	2.469297027	0	547.1683925	90.34219489	-0.170977118	78.71098875	0.288242832	0.062673939	0.010947843	0.001824257	0	2213	no
HDAC7_671818	HDAC7	Case1_pos	0	1	0	13.13054392	17.75372263	0	480.3967059	649.5412468	-0.328505053	16.73691385	0.053322747	0.070768684	0.001537182	0.002077289	0	2214	no
DHX37_672959	DHX37	Case1_pos	0	1	1.735605943	11.88825358	14.63255545	5.588246164	38.27740262	47.1134143	2.141839211	14.89454599	0.174994162	0.212255751	0.136931587	0.167736299	0	2215	no
KDM2B_674973	KDM2B	Case1_pos	0	1	0	22.77037293	3.85575398	0	1347.648132	228.200024	-0.245486284	110.1565322	0.205941241	0.042069176	0.004363001	0.000741483	0	2216	no
SCAF11_675638	SCAF11	Case1_pos	0	2	0	180.7910438	5.229272787	0	10477.88955	303.0666869	-0.198303439	526.7161638	0.160532382	0.005500821	0.003288752	9.54E-05	0	2217	no
SCAF11_675697	SCAF11	Case1_pos	0	2	0.344527491	10197.68694	66.89253896	12.60495169	373094.6141	2447.343809	-0.155013991	3014.032277	0.019803759	0.000131833	0.005556798	3.65E-05	0	2218	no
SCAF11_675724	SCAF11	Case1_pos	0	1	0	38.85541373	2.594966495	0	209.0572441	13.96192942	-0.208272336	238.8779751	0.278166709	0.025090694	0.0668363	0.004760607	0	2219	no
SCAF11_675751	SCAF11	Case1_pos	0	2	0	7264.479366	331.0289851	0	428151.5634	19510.08054	-0.293290931	493.8362986	0.003011785	0.000137637	5.13E-05	2.34E-06	0	2220	no
RNF10_676012	RNF10	Case1_pos	0	2	0	47.09488974	3.856991197	0	1723.023055	141.1126513	-0.286782829	267.9097963	0.205888782	0.02079223	0.007036671	0.000580039	0	2221	no
DACH1_676900	DACH1	Case1_pos	0	1	0	21.96442736	1.436271482	0	803.5949323	52.54771569	-0.267842707	313.7872859	0.410463287	0.04354561	0.018674933	0.001242861	0	2222	no
ERICH6B_676959	ERICH6B	Case1_pos	0	1	0	202.8555162	34.21944885	0	7421.712488	1251.959599	-0.22967753	103.4609772	0.028393403	0.004905435	0.00079811	0.000134722	0	2223	no
FOXO1_677386	FOXO1	Case1_pos	0	2	0	2135.037031	424.6460097	0	3069.125106	610.4305034	-0.505079969	192.5066496	0.00234937	0.000468157	0.001635509	0.00032572	0	2224	no
FOXO1_677387	FOXO1	Case1_pos	0	2	1.18789882	3264.204471	890.2455504	0.30094866	826.971073	225.5395838	-0.532701144	164.0578476	0.002454878	0.000670065	0.005742699	0.001571249	0	2225	no
FOXO1_677403	FOXO1	Case1_pos	0	2	0.344527491	824.5018965	183.0192549	12.60495169	30165.39129	6695.979064	-0.394227796	157.1678226	0.00730645	0.001628739	0.002031506	0.000450997	0	2226	no
FOXO1_677404	FOXO1	Case1_pos	0	2	0	269.1651977	21.66241778	0	9847.731755	792.5455495	-0.330967158	314.6701122	0.044125918	0.003701439	0.001260167	0.000101536	0	2227	no
LMO7_678131	LMO7	Case1_pos	0	1	0	160.148634	4.820022359	0	199.4420651	6.00264385	-0.200672172	512.1914727	0.171820646	0.006205451	0.142803207	0.004988973	0	2228	no
ATP7B_678269	ATP7B	Case1_pos	0	1	0	20.94244118	5.841806854	0	766.2043416	213.7295139	-0.380390223	102.7202898	0.146160221	0.045573781	0.004657022	0.001303434	0	2229	no
LOC105370295_679622	LOC105370295	Case1_pos	0	1	0.280337807	144.0782316	80.14782281	0.334532753	171.9314563	95.64201155	-0.371857818	67.3916639	0.015777845	0.008825154	0.013809033	0.00771712	0	2230	no
NALCN_680052	NALCN	Case1_pos	0	1	0.137810996	181.5354161	2.270385364	5.041980662	6641.691041	83.064773	1.022537009	1711.931442	0.347913432	0.006233371	0.071872919	0.000909568	0	2231	no
MCF2L_690652	MCF2L	Case1_pos	0	1	0	41.2273594	75.41014329	0	1220.005787	2231.54751	-0.613312334	22.13845776	0.013087268	0.023681329	0.000447919	0.000818997	0	2232	no
MDGA2_691922	MDGA2	Case1_pos	0	1	0	14.72181921	15.2930524	0	538.6154219	559.5146738	-0.368457567	25.10075178	0.061375854	0.063605871	0.001784075	0.001853172	0	2233	no
SYNE2_692446	SYNE2	Case1_pos	0	2	0	248.3653994	2.634158057	0	9086.746177	96.3738335	-0.161164593	1169.097027	0.275166898	0.004010179	0.010269699	0.000110038	0	2234	no
PPP1R13B_692631	PPP1R13B	Case1_pos	0	1	0	10.00195716	5.304709343	0	365.9336049	194.079157	-0.297963552	41.47129725	0.158611594	0.090892919	0.005126124	0.002725289	0	2235	no
PLEKHG3_693026	PLEKHG3	Case1_pos	0	2	0	265.9425596	13.85390559	0	9729.827673	506.8617608	-0.32993347	485.6979003	0.067322361	0.003746124	0.00196904	0.000102766	0	2236	no
C14orf39_693210	C14orf39	Case1_pos	0	2	0.206716495	201.9727092	17.53800904	7.562971029	7389.413934	641.6491063	-0.047122844	449.0828985	0.06509418	0.005945215	0.013324489	0.001158659	0	2237	no
NIN_693582	NIN	Case1_pos	0	1	0	22.96325342	3.879413463	0	840.1381823	141.9329968	-0.226210683	101.7457083	0.204942665	0.041730561	0.006996285	0.001188865	0	2238	no
FANCM_694805	FANCM	Case1_pos	0	1	0	87.83076676	69.61694717	0	3213.393999	2547.019553	-0.267311251	24.36420187	0.014160907	0.011257361	0.000392462	0.000311101	0	2239	no
ACOT6_695034	ACOT6	Case1_pos	0	1	0	31.14708053	28.78553739	0	1139.553318	1053.153428	-0.315271386	24.37584415	0.033573341	0.031107024	0.000948629	0.000876767	0	2240	no
ACOT6_695035	ACOT6	Case1_pos	0	1	0	12.21947428	31.67804118	0	447.0641299	1158.97915	-0.482666607	11.44013864	0.030601589	0.075645973	0.000862084	0.002231823	0	2241	no
WDR20_696713	WDR20	Case1_pos	0	2	2.242702456	24.76863809	2.89947172	82.0519606	906.1903467	106.0806522	22.13519535	246.3700682	0.83157481	0.125839109	0.77560193	0.09154855	0	2242	no
GOLGA6L22_697304	GOLGA6L22	Case1_pos	0	2	0	9.422243868	1.687294605	0	344.7240986	61.73169788	-0.176519202	74.84164121	0.372121463	0.095948628	0.015940904	0.00289248	0	2243	no
LEO1_697710	LEO1	Case1_pos	0	1	0	34.26688708	38.52384588	0	1253.695184	1409.44113	-0.47218458	29.50745298	0.025301182	0.02835521	0.000708998	0.000797006	0	2244	no
MGA_698829	MGA	Case1_pos	0	2	0.690233936	55.88923021	20.01393912	25.25303683	2044.774554	732.2339792	0.783869356	98.96848025	0.080433941	0.029710965	0.035804447	0.01283281	0	2245	no
GABRB3_698990	GABRB3	Case1_pos	0	2	0	54.23173492	25.46725609	0	1984.1331	931.7501246	-0.226689099	35.80987768	0.037782534	0.018105533	0.001072098	0.000503745	0	2246	no
LOC283710_699259	LOC283710	Case1_pos	0	1	1.171393469	109.1081485	197.0323783	2.300327541	214.2614633	386.922941	-0.2379986	16.08220413	0.010964841	0.019720552	0.008507688	0.015331716	0	2247	no
KIF7_699608	KIF7	Case1_pos	0	1	0.209074402	146.4089899	2.272006021	7.649237886	5356.548587	83.12406669	1.299323744	1058.110716	0.369520837	0.008202175	0.102815261	0.001614402	0	2248	no
MYO9A_700031	MYO9A	Case1_pos	0	1	0.841013421	13.17831044	17.60405189	30.76948522	482.1443016	644.0653633	1.199264227	23.12122499	0.098957659	0.129847165	0.049250025	0.065755686	0	2249	no
PDE8A_700534	PDE8A	Case1_pos	0	2	0	92.73749659	0.697277133	0	3392.912598	25.51072064	-0.161164593	1649.513163	0.589178974	0.010668089	0.037720589	0.000294645	0	2250	no
STARD9_701730	STARD9	Case1_pos	0	1	0.209074402	62.65258454	18.31972715	7.649237886	2292.219988	670.2492015	-0.043501117	92.33625266	0.062582375	0.018994899	0.012885286	0.003771656	0	2251	no
STARD9_701755	STARD9	Case1_pos	0	1	0.692591842	357.7677009	220.2491633	0.311260743	160.7859546	98.98314434	-0.224567622	35.28434969	0.007650162	0.004717793	0.013114818	0.008104911	0	2252	no
RASGRF1_701904	RASGRF1	Case1_pos	0	1	0	14.88427086	8.599775817	0	544.5589106	314.633118	-0.253059312	32.20676256	0.104169099	0.062955361	0.003168235	0.001832983	0	2253	no
MEGF11_703399	MEGF11	Case1_pos	0	2	0.068905498	23.64352042	1.239850756	2.520990331	865.0265669	45.36142773	0.591613237	263.8206233	0.47722175	0.043374708	0.075946547	0.004065684	0	2254	no
CGNL1_703482	CGNL1	Case1_pos	0	1	0	37.36008302	14.1750432	0	1366.863469	518.6109657	-0.231188444	45.53095551	0.065897671	0.026068765	0.001924517	0.000731067	0	2255	no
HERC1_703565	HERC1	Case1_pos	0	1	0	18.09405491	34.01318878	0	661.9927117	1244.413327	-0.515377495	18.01853691	0.028560666	0.052372322	0.000802946	0.001508312	0	2256	no
PSTPIP1_703658	PSTPIP1	Case1_pos	0	2	0	18.98830533	1.681363071	0	694.7099364	61.51468559	-0.286324777	247.2677249	0.372944646	0.050029254	0.015996241	0.001437381	0	2257	no
CCDC78_704237	CCDC78	Case1_pos	0	1	0	151.0814002	8.362935393	0	5527.494323	305.9680269	-0.24946219	345.5178007	0.106804112	0.006575426	0.003257668	0.000180881	0	2258	no
UBN1_704851	UBN1	Case1_pos	0	1	0	8.428149857	16.57801543	0	308.3539763	606.5265881	-0.233076138	7.725605597	0.056889244	0.106065348	0.001646018	0.003232543	0	2259	no
PDPK1_705176	PDPK1	Case1_pos	0	1	0	4.245838869	6.658667212	0	155.33911	243.6153304	-0.305689918	13.17473197	0.130571021	0.190627281	0.004088051	0.006396352	0	2260	no
PDPK1_705188	PDPK1	Case1_pos	0	1	0.629581112	27651.0109	68252.77001	18.55302506	814843.2161	2011329.959	-0.356763437	8.994953085	2.39E-05	5.89E-05	9.72E-06	2.40E-05	0	2261	no
PDPK1_705189	PDPK1	Case1_pos	0	1	0.560675614	2173.556423	5319.250214	20.51299015	79522.16999	194611.1522	-0.389494927	9.999177542	0.000293346	0.000717698	0.000110543	0.000270525	0	2262	no
PKD1_705388	PKD1	Case1_pos	0	1	0	7.094296542	7.251487679	0	259.5533521	265.3043785	-0.17185927	11.91515174	0.121190268	0.123543781	0.003755102	0.003837986	0	2263	no
GLYR1_706623	GLYR1	Case1_pos	0	1	0	14.76446658	5.516781057	0	540.1757272	201.8380551	-0.224443827	44.90532492	0.153449992	0.063433799	0.004930041	0.001847829	0	2264	no
RHBDL1_706936	RHBDL1	Case1_pos	0	1	0	18.70165003	1.586382397	0	684.2223081	58.03970365	-0.21675044	195.4531285	0.386640429	0.05075717	0.016937754	0.00145938	0	2265	no
ADAD2_710168	ADAD2	Case1_pos	0	1	0	133.678327	3.45229285	0	4890.782006	126.3062767	-0.258921358	770.4370044	0.224603375	0.0074251	0.007855072	0.000204424	0	2266	no
GSE1_710652	GSE1	Case1_pos	0	1	0.140168904	28.0872169	7.193141126	5.128247556	1027.604535	263.1696999	0.156078063	91.89688392	0.13916139	0.039198281	0.023198147	0.005957827	0	2267	no
FHOD1_711063	FHOD1	Case1_pos	0	1	0	62.20859169	8.680383464	0	153.4071129	21.4059269	-0.403080779	220.0119819	0.103301693	0.015820634	0.044631048	0.006476386	0	2268	no
ANKRD11_711185	ANKRD11	Case1_pos	0	1	0	321.2671992	304.3067148	0	9506.983902	9005.086876	-0.319498716	24.05556384	0.003275395	0.003103015	0.000111036	0.000105175	0	2269	no
WWOX_711492	WWOX	Case1_pos	0	1	0	45.28630269	14.68271263	0	1656.853728	537.1846609	-0.29789348	68.96033311	0.063764479	0.021604664	0.001858098	0.00060319	0	2270	no
HYDIN_711898	HYDIN	Case1_pos	0	1	0	47.89474535	59.35138361	0	1752.286732	2171.441591	-0.330149679	18.53349279	0.016569628	0.020452095	0.000460312	0.000570357	0	2271	no
LRRC36_712326	LRRC36	Case1_pos	0	1	0	16.48272627	11.00081882	0	603.0403198	402.4781575	-0.312867469	34.21847019	0.083327647	0.057199317	0.002478449	0.001655519	0	2272	no
LRRC36_712332	LRRC36	Case1_pos	0	2	0	1182.680638	40.72904928	0	43269.79036	1490.121143	-0.474692579	1058.520803	0.023964121	0.000844822	0.000670636	2.31E-05	0	2273	no
FAM65A_712946	FAM65A	Case1_pos	0	2	0	405.8009088	24.88244295	0	14846.71321	910.3540344	-0.558199655	697.6221834	0.038636229	0.002458205	0.001097268	6.74E-05	0	2274	no
CHD9_713070	CHD9	Case1_pos	0	2	0	1036.758022	21.2821265	0	37931.03634	778.6321364	-0.436130878	1633.332909	0.04487902	0.000963616	0.001282656	2.64E-05	0	2275	no
CHD9_713103	CHD9	Case1_pos	0	1	0	19.37222196	0.553901928	0	708.755987	20.26516672	-0.161164593	433.0501915	0.643541257	0.049086447	0.04702526	0.001408935	0	2276	no
CHD9_713233	CHD9	Case1_pos	0	1	0	35.32399471	93.79074493	0	1040.957148	2763.904456	-0.449900734	10.34779359	0.010549553	0.027530012	0.000361676	0.000959732	0	2277	no
NOL3_713768	NOL3	Case1_pos	0	1	0.482338487	15.61121545	11.11852552	17.64693235	571.1550505	406.7845985	0.734295172	32.03822207	0.122320037	0.089237208	0.045727407	0.032590698	0	2278	no
NOL3_713769	NOL3	Case1_pos	0	2	0	100.618967	9.699502386	0	3681.26565	354.8679342	-0.323458794	256.4280595	0.09346229	0.009840683	0.002810031	0.000271572	0	2279	no
VPS9D1_714137	VPS9D1	Case1_pos	0	1	0	65.82771008	5.627167782	0	2408.385766	205.8766859	-0.364696161	326.3159275	0.150894022	0.014963853	0.004833797	0.000415044	0	2280	no
CNTROB_714556	CNTROB	Case1_pos	0	2	2.56836669	1595.777796	15.98097968	93.96677739	58383.44561	584.6833187	4.816739385	3253.294506	0.210139035	0.00223473	0.162146973	0.001626577	0	2281	no
CNTROB_714557	CNTROB	Case1_pos	0	2	0	362.6454463	29.66934927	0	1320.439983	108.0300206	-0.46936001	438.9282034	0.032605843	0.002749931	0.009171786	0.00075675	0	2282	no
PIK3R5_716068	PIK3R5	Case1_pos	0	2	0	16.9334676	2.739891852	0	619.5312324	100.2422313	-0.22696906	106.6496524	0.267387411	0.055761664	0.009877301	0.001611522	0	2283	no
MYH8_716482	MYH8	Case1_pos	0	1	0	30.76050819	10.80002946	0	1125.410105	395.132038	-0.31964482	68.18357481	0.084745551	0.031485642	0.002524411	0.000887776	0	2284	no
KCNAB3_717609	KCNAB3	Case1_pos	0	1	0	17.09483673	5.769411788	0	625.4351154	211.0808536	-0.508742909	113.0182185	0.147723322	0.055264384	0.004715183	0.001596335	0	2285	no
LRRC37B_718342	LRRC37B	Case1_pos	0	1	0	13.38037092	25.6154237	0	98.98845237	189.5038011	-0.667946764	22.8580827	0.037572199	0.069539236	0.005249239	0.010001155	0	2286	no
TRIM65_719716	TRIM65	Case1_pos	0	1	0	196.846028	50.78806702	0	7201.84815	1858.142378	-0.245840581	71.89339402	0.019309468	0.005054436	0.000537882	0.000138834	0	2287	no
ETV4_719734	ETV4	Case1_pos	0	1	0.275621993	40.50196012	20.65271556	10.08396136	1481.812813	755.6043819	0.011646986	61.17324193	0.058912795	0.030736428	0.014649613	0.007474957	0	2288	no
CEP131_720172	CEP131	Case1_pos	0	1	0	30.18996591	1.783014843	0	1104.536131	65.23373765	-0.297290947	385.8129567	0.359322554	0.032061593	0.015098046	0.000904539	0	2289	no
GPATCH8_720189	GPATCH8	Case1_pos	0	1	0.070084452	134.955186	64.22028538	1.020747	1965.558655	935.3381778	-0.419395384	71.34130941	0.016407234	0.007870862	0.002158138	0.001027555	0	2290	no
TANC2_720424	TANC2	Case1_pos	0	2	0	39.65893335	0.852227607	0	1450.969667	31.17976968	-0.161164593	576.5247716	0.539890452	0.024594841	0.031075424	0.00068872	0	2291	no
TANC2_720489	TANC2	Case1_pos	0	2	0	22.18419929	0.715884004	0	811.635552	26.19147535	-0.305368978	726.8140457	0.582789977	0.043132825	0.036776232	0.001230564	0	2292	no
HOXB9_721143	HOXB9	Case1_pos	0	1	0	12.10924681	16.01975981	0	116.9668477	154.7396658	-0.37038475	19.33551705	0.058755236	0.076282033	0.006420972	0.008476958	0	2293	no
CUEDC1_721721	CUEDC1	Case1_pos	0	2	0.895771476	248.260243	25.27231161	32.77287438	9082.898901	924.6178471	0.670068419	290.7743812	0.072158533	0.007605591	0.036486844	0.003717883	0	2294	no
MPP2_721840	MPP2	Case1_pos	0	2	0	1005.912152	47.15359379	0	58312.00279	2733.459863	-0.478026996	782.3465083	0.020766882	0.000993135	0.000365703	1.71E-05	0	2295	no
TRIM37_721958	TRIM37	Case1_pos	0	1	0.137810996	197.9953906	121.4028775	0.538482716	773.6472323	474.3696301	-0.889877518	116.6024714	0.009295623	0.005717776	0.003236393	0.001986043	0	2296	no
NPLOC4_722763	NPLOC4	Case1_pos	0	1	2.962936422	46.34664041	16.66664665	108.4025845	1695.647455	609.7692678	7.401275891	121.3959149	0.22431741	0.083700478	0.179122609	0.064481625	0	2297	no
TEX14_722963	TEX14	Case1_pos	0	1	0	283.042132	6.87366123	0	10355.43605	251.4811445	-0.313387955	991.7755098	0.127005718	0.003520604	0.003960692	9.66E-05	0	2298	no
USP36_723245	USP36	Case1_pos	0	1	1.034761426	18.83464723	64.84812891	37.85798848	689.0881706	2372.546614	0.141352593	10.11568288	0.030900824	0.102586217	0.016371277	0.05630873	0	2299	no
PHF12_723277	PHF12	Case1_pos	0	2	0	26.56730234	8.825829514	0	971.996637	322.9035638	-0.350702236	79.18280307	0.101772578	0.036274859	0.003087339	0.001027753	0	2300	no
HEATR6_723668	HEATR6	Case1_pos	0	1	0	0.762763553	2.662949178	0	22.57180577	78.80236461	-0.325481175	5.225777427	0.273004061	0.567291057	0.012530957	0.042423564	0	2301	no
BRIP1_724563	BRIP1	Case1_pos	0	1	0.206716495	8.251758361	10.46344228	7.562971029	301.9004817	382.8175921	0.127427552	13.37903583	0.105266504	0.130431043	0.022310001	0.028269916	0	2302	no
ABCC3_725671	ABCC3	Case1_pos	0	1	0	22.47436852	35.48645998	0	1330.129324	2100.240591	-0.408725331	17.47947457	0.027407427	0.042599655	0.000475909	0.000751242	0	2303	no
TBCD_727700	TBCD	Case1_pos	0	2	0	53.85837117	17.7936549	0	630.6434299	208.3511126	-0.572341653	129.9592849	0.053209448	0.018228759	0.004776664	0.001583172	0	2304	no
EPB41L3_727984	EPB41L3	Case1_pos	0	2	0	7.995516564	0.68038214	0	292.5255681	24.89259705	-0.287634328	258.5447646	0.595102731	0.11116649	0.038621078	0.003406858	0	2305	no
MTCL1_728139	MTCL1	Case1_pos	0	1	0	28.03525939	35.13599425	0	826.1665732	1035.416993	-0.542355054	30.06753881	0.027673239	0.034440884	0.000964863	0.001208946	0	2306	no
LAMA1_728322	LAMA1	Case1_pos	0	2	0	25.24996203	25.96937783	0	494.6386798	508.7318052	-0.547750379	37.72187615	0.03707909	0.038095293	0.001961816	0.002017599	0	2307	no
PIEZO2_728981	PIEZO2	Case1_pos	0	2	4.487110056	2011.044814	566.6667947	88.15328575	39508.772	11132.67543	-0.3234876	221.5251088	0.009666075	0.002727131	0.008007534	0.002256487	0	2308	no
HMSD_730302	HMSD	Case1_pos	0	1	0.280337807	407.5924463	8.238681175	10.25649507	14912.25876	301.4220372	0.627946452	1474.213877	0.138584478	0.003133533	0.037221147	0.000754798	0	2309	no
EPG5_731279	EPG5	Case1_pos	0	1	0	5.66342351	9.587900257	0	207.2031452	350.7848364	-0.354562296	13.9990775	0.094447433	0.150073007	0.002842647	0.004803001	0	2310	no
TNFRSF11A_813	TNFRSF11A	Case1_pos	0	1	0	10.42039556	0.343308203	0	381.2426759	12.56034258	-0.196110213	457.1667157	0.7444308	0.087562641	0.07374445	0.002616139	0	2311	no
ABCA7_1787	ABCA7	Case1_pos	0	1	0	3.869848068	7.166659858	0	224.3323047	415.4461092	-0.283203371	10.07592482	0.122449082	0.205345215	0.002401271	0.00443789	0	2312	no
ABCA7_1900	ABCA7	Case1_pos	0	1	0.137810996	21.07725017	108.3616249	0.665578877	101.7957412	523.3487215	-0.964973621	9.603108881	0.010404116	0.051537714	0.003176472	0.0162028	0	2313	no
CARM1_2011	CARM1	Case1_pos	0	1	0.482338487	17.78172445	23.31972438	17.64693235	650.5657269	853.1801002	0.323159543	28.74399546	0.060952109	0.078924515	0.021830212	0.028618651	0	2314	no
DNMT1_3444	DNMT1	Case1_pos	0	1	0	3.769974843	4.921823618	0	111.561623	145.647293	-0.303732261	16.09166766	0.168866901	0.209644712	0.006819083	0.008884023	0	2315	no
FKBP8_4894	FKBP8	Case1_pos	0	1	0	23.3779612	8.828009163	0	855.3107641	322.9833088	-0.279985906	55.41149247	0.101750007	0.041020658	0.003086579	0.0011678	0	2316	no
INSR_5981	INSR	Case1_pos	0	1	0	147.7439446	1.533410852	0	5405.389505	56.10167611	-0.260313422	1929.687888	0.394724764	0.006722963	0.017512621	0.000184966	0	2317	no
MLLT1_6366	MLLT1	Case1_pos	0	1	0.137810996	34.69101763	0.276857419	5.041980662	1269.212509	10.1291609	6.015984249	1554.000218	0.891102624	0.031879478	0.542896335	0.004756669	0	2318	no
MYO1F_6500	MYO1F	Case1_pos	0	1	0.070084452	8.396051037	16.16693929	1.036974458	124.2285589	239.2071655	-0.211378767	10.78428221	0.062334027	0.113886616	0.008480074	0.016266054	0	2319	no
MYO9B_6576	MYO9B	Case1_pos	0	1	0	21.00514294	32.52668914	0	608.8265067	942.7743757	-0.404919518	17.70518544	0.029826983	0.045443922	0.001059575	0.001639811	0	2320	no
PDE4A_7114	PDE4A	Case1_pos	0	1	0	38.30472407	12.97884412	0	1128.795785	382.4714808	-0.442027416	97.79929552	0.071536673	0.025442234	0.002607756	0.000885116	0	2321	no
PCSK4_7409	PCSK4	Case1_pos	0	1	1.79390086	62.45010379	7.068554625	65.63201564	2284.811987	258.6115532	5.028766583	182.8781523	0.346270304	0.044033038	0.256660441	0.029150261	0	2322	no
PCSK4_7464	PCSK4	Case1_pos	0	1	0	40.73207269	11.38610265	0	1490.231758	416.5742288	-0.372723658	100.4326032	0.080735646	0.023962385	0.002394784	0.000670587	0	2323	no
C19orf66_7646	C19orf66	Case1_pos	0	1	0	27.08616549	14.19002609	0	266.065959	139.3878695	-0.389538146	54.91666802	0.065832672	0.035604718	0.007123123	0.003744393	0	2324	no
DOCK6_8127	DOCK6	Case1_pos	0	1	0	90.10442956	8.261367289	0	3296.578681	302.2520359	-0.293619125	244.8247741	0.107975418	0.010976415	0.003297587	0.000303253	0	2325	no
DOCK6_8128	DOCK6	Case1_pos	0	1	2.068343899	469.836511	67.35369877	119.9004058	27236.08408	3904.445397	0.37900883	147.5200982	0.044889215	0.006516793	0.03095688	0.004438816	0	2326	no
RFX2_8928	RFX2	Case1_pos	0	1	0	34.11347673	37.83285859	0	1248.082482	1384.160531	-0.48335518	30.65924893	0.025751388	0.028479094	0.000721938	0.000800588	0	2327	no
TYK2_9820	TYK2	Case1_pos	0	1	0	18.2617357	28.83952245	0	668.1275148	1055.128536	-0.46898192	20.05266735	0.033512601	0.051916401	0.000946854	0.001494483	0	2328	no
ZNF121_10098	ZNF121	Case1_pos	0	1	0	24.17165212	1.165232332	0	1401.213261	67.54767887	-0.171020832	272.1442179	0.461844203	0.039727229	0.014588386	0.000713158	0	2329	no
SLC25A23_10166	SLC25A23	Case1_pos	0	1	0	13.1296966	17.15306196	0	480.3657056	627.5653556	-0.560584815	29.67687533	0.055087125	0.070772928	0.001590924	0.002077423	0	2330	no
ACSBG2_10717	ACSBG2	Case1_pos	0	1	0	13.2358496	0	0	484.2494406	0	-0.230611004	130.5479252	1	0.070245193	1	0.002060796	0	2331	no
C19orf44_11021	C19orf44	Case1_pos	0	2	0	181.3349999	7.504324826	0	318.5411935	13.18243355	-0.269887399	500.5420972	0.11758723	0.005484411	0.070509761	0.003129487	0	2332	no
ZNF333_11219	ZNF333	Case1_pos	0	1	0	9.201703898	8.30497292	0	336.6553792	303.8474002	-0.505877159	40.12318607	0.107469415	0.098022841	0.00328033	0.002961599	0	2333	no
ZNF333_11236	ZNF333	Case1_pos	0	1	0	212.5349623	1.803095324	0	7775.846639	65.96840614	-0.177331742	1608.428297	0.356748481	0.004683074	0.014932415	0.000128587	0	2334	no
DPP9_11760	DPP9	Case1_pos	0	1	0	3.34125669	7.542557703	0	122.2438855	275.9535246	-0.2985624	8.392593888	0.117060959	0.230348047	0.003610714	0.008113993	0	2335	no
DPP9_11774	DPP9	Case1_pos	0	1	0.911097873	17.33843322	37.09662006	33.333609	634.3473855	1357.224361	0.429256448	14.44552814	0.050164499	0.104212713	0.025278305	0.054039113	0	2336	no
LOC105372315_12380	LOC105372315	Case1_pos	0	2	0	106.3350793	3.289112256	0	3890.396478	120.3361188	-0.351573868	873.0862566	0.233148479	0.009316619	0.008241569	0.000256977	0	2337	no
CEACAM5_12800	CEACAM5	Case1_pos	0	1	0	7.276585467	3.309094255	0	266.2226112	121.0671842	-0.240694087	39.31024853	0.23206733	0.120822772	0.00819221	0.003742198	0	2338	no
CEACAM4_13002	CEACAM4	Case1_pos	0	1	0.206716495	3.608206916	14.59143758	7.562971029	132.0105799	533.8452536	0.042132852	6.047357375	0.077396102	0.261862481	0.016010184	0.06437812	0	2339	no
LILRA2_13281	LILRA2	Case1_pos	0	1	0	35.9452593	36.66071902	0	1315.100446	1341.276398	-0.359959674	25.01622216	0.026552865	0.027067072	0.000745003	0.00075982	0	2340	no
ZNF570_14917	ZNF570	Case1_pos	0	1	0	213.1571175	71.00463639	0	12356.56455	4116.087621	-0.223860099	50.4032879	0.013887995	0.004669469	0.00024289	8.09E-05	0	2341	no
ZNF836_15079	ZNF836	Case1_pos	0	2	0	7.037790729	0.207547702	0	257.4860192	7.593381735	-0.280926201	731.8165916	0.828124635	0.124412296	0.116368623	0.003868681	0	2342	no
ZNF579_15224	ZNF579	Case1_pos	0	1	0.137810996	64.52024129	16.91221422	0.676369816	316.6622767	83.00434332	-0.178747465	138.0609237	0.063521516	0.017365794	0.019955752	0.005277208	0	2343	no
FCGRT_15659	FCGRT	Case1_pos	0	1	0.068905498	17.91604873	15.2136687	2.520990331	655.480142	556.6103256	-0.268630777	34.92798866	0.065926196	0.056507863	0.006314428	0.005363438	0	2344	no
C19orf54_16969	C19orf54	Case1_pos	0	2	0.070084452	394.6800357	45.36012926	0.460449413	2593.017216	298.0125304	-0.269885174	203.3963606	0.023081999	0.002704419	0.004884242	0.000563007	0	2345	no
NKPD1_17104	NKPD1	Case1_pos	0	2	0	754.457133	6.722032364	0	1941.3914	17.29733242	-0.270548615	2336.514008	0.129499587	0.001323702	0.054652775	0.000514829	0	2346	no
WDR62_17485	WDR62	Case1_pos	0	2	0	179.9321735	8.557211029	0	6583.034486	313.0758341	-0.38931858	628.0005651	0.104633035	0.005526933	0.003183944	0.000151883	0	2347	no
WDR62_17486	WDR62	Case1_pos	0	2	0	64.22551958	0.749147889	0	2349.767704	27.4084745	-0.176440885	1163.684114	0.571706947	0.015331423	0.035200764	0.000425393	0	2348	no
WDR62_17487	WDR62	Case1_pos	0	1	0.413432989	54.86379175	40.70538462	15.12594202	2007.257658	1489.255343	-0.095972061	43.06095456	0.033890899	0.025301415	0.010820925	0.008029817	0	2349	no
STRN4_17895	STRN4	Case1_pos	0	1	0	3.268465028	3.985863525	0	189.4705631	231.0576372	-0.353657823	20.208397	0.200567062	0.234276255	0.004309274	0.005250155	0	2350	no
HNRNPL_18117	HNRNPL	Case1_pos	0	1	0	16.43998535	6.122170247	0	601.4765919	223.9869451	-0.217447268	43.65680739	0.140406641	0.057339498	0.004444702	0.001659816	0	2351	no
SBSN_18669	SBSN	Case1_pos	0	1	0.137810996	52.79897852	115.5945658	5.041980662	1931.713988	4229.165905	-0.292433652	9.392679658	0.009758697	0.021149305	0.001428308	0.003126164	0	2352	no
LIPE_19211	LIPE	Case1_pos	0	1	0	25.05260032	106.4541512	0	49.23174677	209.1967998	-0.44006246	5.333974554	0.009306295	0.038383884	0.004757446	0.019907729	0	2353	no
PSG8_19403	PSG8	Case1_pos	0	2	0	108.2558987	1.861262828	0	3960.67196	68.09653408	-0.286491912	1281.341022	0.34949603	0.009152824	0.014472506	0.000252419	0	2354	no
PSG8_19404	PSG8	Case1_pos	0	1	0	161.3701155	13.28313947	0	5903.919319	485.9795971	-0.390653248	363.0863703	0.070012619	0.006158769	0.002053474	0.00016935	0	2355	no
ZNF83_20358	ZNF83	Case1_pos	0	1	0.137810996	7.575722019	1.079751286	5.041980662	277.1668809	39.5039965	2.30198232	139.3144924	0.547089935	0.132678157	0.149169988	0.021720705	0	2356	no
TTYH1_20856	TTYH1	Case1_pos	0	2	0	7.398786832	1.678786288	0	270.6934948	61.42041089	-0.343784193	114.6026025	0.373303389	0.119064815	0.016020401	0.003680618	0	2357	no
TTYH1_20857	TTYH1	Case1_pos	0	2	0	258.1512727	145.6458026	0	9444.774092	5328.626462	-0.455275332	59.40404046	0.006819152	0.00385875	0.00018763	0.000105867	0	2358	no
PTPRH_21609	PTPRH	Case1_pos	0	1	0	4.957452519	12.80552557	0	58.68065165	151.5771623	-0.492025793	11.7147932	0.072434765	0.167856982	0.006554061	0.016755849	0	2359	no
RYR1_21921	RYR1	Case1_pos	0	1	0	22.88829068	3.231003464	0	837.3955804	118.2101389	-0.185755787	100.2086925	0.236350551	0.041861513	0.008388548	0.001192754	0	2360	no
SBK2_22269	SBK2	Case1_pos	0	1	0.344527491	19.9150284	2.955177242	12.60495169	728.6152119	108.1187056	3.191459743	205.2046283	0.339941148	0.064285234	0.124680288	0.018646749	0	2361	no
RSPH6A_23984	RSPH6A	Case1_pos	0	2	0	59.41837265	4.898927894	0	1758.316796	144.9697596	-0.292783638	271.680269	0.16952233	0.016551257	0.006850734	0.000568402	0	2362	no
WDR87_24261	WDR87	Case1_pos	0	1	0	4.048746164	6.770374584	0	148.1282369	247.7022786	-0.250780083	10.04291648	0.128693924	0.198068979	0.004020872	0.006705638	0	2363	no
ZNF541_24480	ZNF541	Case1_pos	0	1	0	8.556153062	0.907650911	0	495.8786942	52.60363452	-0.323863827	233.1352927	0.524204924	0.104644619	0.018655451	0.002012564	0	2364	no
LTBP4_24556	LTBP4	Case1_pos	0	1	0	14.95263312	28.89295481	0	547.0600259	1057.083423	-0.375465364	12.70909324	0.033452698	0.062685576	0.000945105	0.001824618	0	2365	no
SIGLEC5_25433	SIGLEC5	Case1_pos	0	1	0	21.27514665	4.537664513	0	778.3767703	166.0159014	-0.231908158	82.33196511	0.180581543	0.044893083	0.005987454	0.001283076	0	2366	no
TDRD12_25879	TDRD12	Case1_pos	0	1	0	28.49904633	0.455772084	0	1042.671809	16.67496862	-0.1867303	897.9384814	0.686920714	0.033899401	0.056577187	0.000958156	0	2367	no
SHKBP1_26183	SHKBP1	Case1_pos	0	1	0.482338487	52.6649345	32.21791235	17.64693235	1926.809827	1178.730985	0.068111271	53.43972499	0.044624673	0.027622106	0.015806088	0.009672599	0	2368	no
LOC105372384_26915	LOC105372384	Case1_pos	0	1	0	39.35997862	12.77164051	0	2319.785842	752.7308668	-0.219960937	50.87710353	0.07261299	0.02477702	0.001326734	0.000430889	0	2369	no
LOC105376908_27191	LOC105376908	Case1_pos	0	1	0.206716495	4.161261085	14.1648991	4.078122303	82.09374698	279.4464513	0.069417442	9.326633349	0.079572999	0.233802645	0.01810728	0.06111317	0	2370	no
HSPA12B_27397	HSPA12B	Case1_pos	0	1	0	9.90453174	2.143697763	0	362.3691791	78.4297551	-0.310712946	108.6759788	0.318096737	0.091704992	0.01258974	0.002752022	0	2371	no
TMC2_27420	TMC2	Case1_pos	0	1	0	6.307496946	2.045762812	0	230.7673448	74.84668739	-0.251376365	58.17010953	0.328324975	0.136845764	0.013184491	0.004314672	0	2372	no
DZANK1_28617	DZANK1	Case1_pos	0	2	0	18.3900541	20.92264559	0	362.8007033	412.7639046	-0.465799442	28.73027606	0.045614933	0.051572832	0.002416837	0.002748758	0	2373	no
TMEM74B_28653	TMEM74B	Case1_pos	0	2	0	7.439528691	1.684744158	0	272.1840846	61.63838671	-0.209335045	69.92171911	0.37247497	0.118490029	0.015964651	0.003660535	0	2374	no
DIDO1_30473	DIDO1	Case1_pos	0	1	0.418148803	117.8580876	386.4600416	0.264303177	74.49565031	244.2733689	-1.106747722	21.10731928	0.003660116	0.011931446	0.00515467	0.016746702	0	2375	no
DIDO1_30550	DIDO1	Case1_pos	0	1	14.77184016	3120.45043	6983.05125	0.233680601	49.36343238	110.467186	-1.569569987	53.26477413	0.002258265	0.005052728	0.011067657	0.024495562	0	2376	no
ZNF831_31065	ZNF831	Case1_pos	0	1	0	40.6153128	16.47827719	0	1485.959957	602.877545	-0.175908475	32.32986474	0.057213877	0.024029616	0.001655965	0.000672513	0	2377	no
LSM14B_31605	LSM14B	Case1_pos	0	1	0	6.22837794	18.30402655	0	227.872681	669.674776	-0.34045259	6.877506986	0.051802664	0.138343624	0.001491036	0.004369241	0	2378	no
TTLL9_31654	TTLL9	Case1_pos	0	1	1.378109964	24.53975098	33.27404031	50.41980676	897.8162374	1217.370693	0.824148573	19.12045824	0.069385166	0.093114062	0.042203746	0.057208364	0	2379	no
ASXL1_31779	ASXL1	Case1_pos	0	1	0	6.459078356	1.847230159	0	236.3131325	67.58313204	-0.351597772	92.55474698	0.351218533	0.13406482	0.014580845	0.004213842	0	2380	no
EPB41L1_32041	EPB41L1	Case1_pos	0	1	0	9.941101357	4.483288883	0	363.7071225	164.0265037	-0.371606759	61.21750791	0.182372299	0.091398477	0.006059633	0.002741926	0	2381	no
EPB41L1_32067	EPB41L1	Case1_pos	0	1	0	262.1048803	214.0659344	0	9589.421571	7831.85909	-0.423712159	37.40518962	0.004649737	0.003800766	0.000127667	0.000104271	0	2382	no
NCOA6_32270	NCOA6	Case1_pos	0	1	0	33.2702248	31.2427762	0	1217.231099	1143.054459	-0.33245235	25.26531093	0.031014699	0.029179849	0.000874084	0.000820862	0	2383	no
PPP1R16B_32773	PPP1R16B	Case1_pos	0	1	0	10.48347727	9.789716644	0	383.5505959	358.1685311	-0.295766974	22.61336744	0.09268084	0.087081637	0.002784208	0.002600438	0	2384	no
MYH7B_34706	MYH7B	Case1_pos	0	1	0	42.85605502	88.78697331	0	2536.40477	5254.793109	-0.922071731	28.73790639	0.011137473	0.022801869	0.000190266	0.000394103	0	2385	no
MYH7B_34818	MYH7B	Case1_pos	0	1	0.140168904	72.21483487	55.08578372	8.26123007	4256.17486	3246.628317	-0.281457219	33.23406391	0.020329018	0.015572922	0.00285169	0.00217544	0	2386	no
CBFA2T2_36665	CBFA2T2	Case1_pos	0	1	0	150.465366	64.21298351	0	685.0141811	292.3383998	-0.2827745	49.32384774	0.01533437	0.006602169	0.003409032	0.001457696	0	2387	no
DYRK1A_37701	DYRK1A	Case1_pos	0	1	0	37.12961002	48.24677232	0	1358.431338	1765.166061	-0.366936821	19.54211386	0.020305899	0.026226337	0.000566198	0.000735602	0	2388	no
ZBTB21_38736	ZBTB21	Case1_pos	0	1	0	11.30392131	6.476522739	0	413.5675259	236.9513562	-0.164595621	21.13299211	0.133752017	0.081274902	0.00420254	0.002412152	0	2389	no
PCNT_38804	PCNT	Case1_pos	0	1	0	56.86838195	52.41124049	0	157.121541	144.8069136	-0.5347037	41.46531566	0.018722651	0.017280594	0.006858385	0.006324249	0	2390	no
PDE9A_39064	PDE9A	Case1_pos	0	1	0.964676974	8.25690449	18.26172136	35.29386471	302.0887591	668.1269901	0.914191856	8.587500764	0.101999034	0.212239089	0.054240623	0.119746654	0	2391	no
BRWD1_39309	BRWD1	Case1_pos	0	1	0	62.90818952	4.488096968	0	2301.571603	164.2024133	-0.324235854	347.9971071	0.182212524	0.015647447	0.00605318	0.000434297	0	2392	no
NRIP1_40620	NRIP1	Case1_pos	0	1	0	624.2804752	50.16237957	0	22840.05032	1835.250851	-0.230148011	219.1653088	0.019545612	0.001599282	0.000544588	4.38E-05	0	2393	no
PDXK_40747	PDXK	Case1_pos	0	1	0.89695043	59.81006517	72.20406401	2.308059365	153.905028	185.7976322	-0.019076329	25.35595317	0.025913185	0.031194678	0.017709322	0.021355403	0	2394	no
LOC100996415_41899	LOC100996415	Case1_pos	0	1	2.14785998	140.3588525	558.5105973	0.757856129	49.5245582	197.0662348	-0.436657297	8.282255546	0.005626095	0.022268573	0.008875092	0.034792113	0	2395	no
DDTL_41992	DDTL	Case1_pos	0	1	1.309204465	377.038362	180.5150692	47.8988164	13794.40092	6604.360425	-0.112840383	39.56725447	0.012721833	0.006108387	0.007402899	0.003544574	0	2396	no
CSF2RB_42609	CSF2RB	Case1_pos	0	1	2.411692436	48.04587888	27.9845443	88.2346618	1757.816134	1023.848135	3.678734586	82.37548003	0.117707299	0.069561246	0.087071107	0.05073564	0	2397	no
CSF2RB_42615	CSF2RB	Case1_pos	0	1	0	8.500166639	2.228096233	0	310.9887967	81.5175744	-0.352208118	101.3493977	0.309780108	0.105261312	0.012118631	0.003205243	0	2398	no
ZC3H7B_43672	ZC3H7B	Case1_pos	0	1	0	11.62811327	7.133744683	0	425.4284778	260.9966097	-0.390570692	46.67756474	0.122944602	0.079188393	0.003816843	0.002345059	0	2399	no
PRR14L_44548	PRR14L	Case1_pos	0	1	0	8.417520008	12.39982115	0	166.0616202	244.6248287	-0.437713396	20.25336558	0.074627862	0.106185068	0.00407125	0.005985815	0	2400	no
C22orf31_44647	C22orf31	Case1_pos	0	2	0	90.40214458	9.154893544	0	3307.470942	334.9427662	-0.30924322	233.279036	0.098474691	0.010940662	0.002976698	0.000302254	0	2401	no
SGSM3_45156	SGSM3	Case1_pos	0	1	0.275621993	8.114494729	10.82308184	8.156244575	240.1252632	320.278152	0.44320564	23.86013519	0.107892511	0.139955316	0.028499431	0.037972979	0	2402	no
LOC388849_45312	LOC388849	Case1_pos	0	1	0	14.00279831	3.182586842	0	512.3091795	116.4387587	-0.375046628	124.8102205	0.239086488	0.066654232	0.008515076	0.001948144	0	2403	no
MYH9_45630	MYH9	Case1_pos	0	2	0	117.1129904	12.79746851	0	2262.98524	247.286678	-0.486740327	340.0597632	0.072477063	0.008466469	0.004027602	0.000441699	0	2404	no
SMTN_46772	SMTN	Case1_pos	0	1	0	4.524022243	3.516101168	0	165.5167826	128.6407806	-0.289008322	26.89879118	0.221429938	0.181027511	0.007713622	0.006005401	0	2405	no
APOL6_47404	APOL6	Case1_pos	0	2	0	15.78007344	25.46451086	0	914.5467778	1475.816094	-0.397991706	16.6026385	0.037786453	0.059594495	0.000677132	0.001092243	0	2406	no
KREMEN1_47799	KREMEN1	Case1_pos	0	1	0.551243985	19.97330937	25.85217338	20.16792268	730.7474912	945.8327857	0.346412821	28.86837511	0.057769774	0.073962767	0.022356559	0.028927906	0	2407	no
GGT2_49571	GGT2	Case1_pos	0	1	0.068905498	70.32116892	7.378641268	2.520990331	2572.78435	269.9564452	-0.143281676	371.210186	0.12757504	0.014987212	0.012994673	0.001368021	0	2408	no
LOC105377189_49624	LOC105377189	Case1_pos	0	2	0.209074402	62.48182398	16.45528326	1.346341581	402.3537884	105.9643451	-0.013313127	175.9517731	0.06926696	0.019045993	0.021935735	0.005817081	0	2409	no
LOC101927859_49637	LOC101927859	Case1_pos	0	1	2.302176326	31.54781183	68.8720766	10.38683304	142.3356892	310.7332624	1.4178013	26.36839328	0.047260315	0.10145617	0.036527488	0.079441715	0	2410	no
LOC101927859_49651	LOC101927859	Case1_pos	0	1	0.967034882	14.86427583	31.12627133	28.26133775	434.4045158	909.6570178	1.200728987	26.5382981	0.061228235	0.12399147	0.032132117	0.067204948	0	2411	no
LOC100652871_49978	LOC100652871	Case1_pos	0	2	0	173.0227956	5.460054928	0	6330.246604	199.7626616	-0.361171188	879.1053064	0.154797445	0.005746374	0.004981006	0.000157947	0	2412	no
SBF1_50367	SBF1	Case1_pos	0	1	0	5.411885924	9.453993763	0	198.0003408	345.8857066	-0.304909806	11.61042264	0.095657222	0.155960354	0.002882794	0.005025117	0	2413	no
BEND2_51106	BEND2	Case1_pos	0	2	0	106.2663694	94.61414473	0	3887.882645	3461.572022	-0.319261278	25.69508982	0.010458704	0.009322586	0.000288803	0.000257143	0	2414	no
SH3KBP1_52114	SH3KBP1	Case1_pos	0	1	0	26.96066205	25.32685633	0	986.3881739	926.6134311	-0.161164593	12.24321954	0.037984026	0.035764532	0.001078035	0.001012773	0	2415	no
RBBP7_52919	RBBP7	Case1_pos	0	1	0	23.08529333	2.510129418	0	844.6031586	91.83609691	-0.161164593	113.1629669	0.284889781	0.041519112	0.010771672	0.001182588	0	2416	no
RBBP7_52937	RBBP7	Case1_pos	0	1	0	113.0305846	27.54830552	0	409.4236223	99.78650531	-0.215815368	66.88780477	0.035028349	0.008769577	0.009921963	0.002436507	0	2417	no
MAGEB17_53033	MAGEB17	Case1_pos	0	1	0	10.95721954	5.474272047	0	400.8830254	200.282812	-0.307011818	45.47521272	0.154457519	0.083631483	0.004968134	0.002488286	0	2418	no
CDKL5_53066	CDKL5	Case1_pos	0	1	0	12.67081859	33.3042575	0	463.5771031	1218.476226	-0.229088458	5.336648691	0.029150901	0.073148509	0.000820024	0.002152495	0	2419	no
CDK16_53983	CDK16	Case1_pos	0	1	0	9.769193239	4.989266549	0	357.4176577	182.5383038	-0.227981622	33.00472399	0.166965352	0.092857466	0.005448454	0.002790041	0	2420	no
OTUD5_54115	OTUD5	Case1_pos	0	1	0	76.38108019	43.13359684	0	2794.493476	1578.094401	-0.41221969	53.73357486	0.022658475	0.012923056	0.000633274	0.000357719	0	2421	no
GRIPAP1_54145	GRIPAP1	Case1_pos	0	1	0	166.7145896	17.91398288	0	6099.453317	655.4045603	-0.471550525	335.0802041	0.052870937	0.00596251	0.001523451	0.000163922	0	2422	no
TFE3_54348	TFE3	Case1_pos	0	1	0	154.8653094	395.0771836	0	5665.933184	14454.37286	-0.376416192	9.102886288	0.00252476	0.006415796	6.92E-05	0.000176462	0	2423	no
TFE3_54349	TFE3	Case1_pos	0	1	0	10.3667066	27.00001394	0	379.2784012	987.8279101	-0.383690831	9.041404367	0.035714268	0.08797623	0.001011298	0.002629652	0	2424	no
HUWE1_55401	HUWE1	Case1_pos	0	1	0	70.9485758	13.44548095	0	2595.738784	491.919055	-0.330498467	132.3020129	0.069225802	0.013898816	0.002028731	0.000385098	0	2425	no
HUWE1_55443	HUWE1	Case1_pos	0	1	0	5.790812539	12.5561435	0	342.7250721	743.1263154	-0.406884725	12.00794303	0.073767292	0.147257783	0.001343858	0.002909302	0	2426	no
HUWE1_55484	HUWE1	Case1_pos	0	1	0	44.71788966	5.173573791	0	1636.057655	189.2814054	-0.248968811	164.2076425	0.161980732	0.021873276	0.005255374	0.000610852	0	2427	no
HUWE1_55643	HUWE1	Case1_pos	0	1	0	85.82533049	3.442216789	0	3140.022707	125.9376319	-0.175318971	335.5347492	0.225112832	0.011517376	0.007877884	0.000318368	0	2428	no
WNK3_56323	WNK3	Case1_pos	0	2	0	620.7516828	4.290736656	0	9184.685352	63.48603992	-0.319560217	3557.91443	0.189009596	0.001608359	0.015507232	0.000108865	0	2429	no
WNK3_56324	WNK3	Case1_pos	0	1	0.75796048	71.31495597	32.54093342	27.73089371	2609.143242	1190.549098	0.271026827	55.58664689	0.05241239	0.024309777	0.02411222	0.011007401	0	2430	no
KDM5C_56514	KDM5C	Case1_pos	0	1	0	17.31432854	12.49119085	0	633.4654869	457.0052066	-0.412070533	41.50847506	0.074122441	0.054602056	0.002183381	0.00157613	0	2431	no
AMER1_57046	AMER1	Case1_pos	0	1	0	31.28076529	8.632227381	0	264.475653	72.98459459	-0.412477109	112.617121	0.103818147	0.0309782	0.013516327	0.003766824	0	2432	no
KIF4A_57520	KIF4A	Case1_pos	0	1	0	136.031392	25.83895782	0	4976.871712	945.3492786	-0.252305098	100.7638567	0.037259271	0.007297598	0.001056692	0.000200889	0	2433	no
SLC25A53_58203	SLC25A53	Case1_pos	0	1	0	2.360298742	0.513838021	0	69.84629057	15.2055666	-0.22389707	77.84835557	0.660572654	0.297592588	0.061707191	0.014115065	0	2434	no
RGAG1_58942	RGAG1	Case1_pos	0	1	0.419327757	149.6436247	201.3513179	0.643511738	229.6471611	308.9991882	-0.374486706	22.84724045	0.007014176	0.009421758	0.005301665	0.007125653	0	2435	no
RGAG1_58946	RGAG1	Case1_pos	0	2	0	124.3842562	32.9808082	0	4550.747276	1206.642445	-0.229158431	65.17238713	0.029428376	0.007975483	0.00082806	0.000219696	0	2436	no
ADGRG4_60804	ADGRG4	Case1_pos	0	1	0.140168904	22.09736271	8.924142508	5.128247556	808.4585315	326.5004626	0.049150644	43.34073766	0.114888405	0.049363597	0.01871218	0.007570799	0	2437	no
THOC2_61841	THOC2	Case1_pos	0	1	0	8.62998399	4.904528276	0	315.7383203	179.4380524	-0.281217668	36.41454502	0.16936154	0.103842333	0.005542068	0.00315718	0	2438	no
KIAA1210_62003	KIAA1210	Case1_pos	0	1	0.068905498	12.46814959	17.11001035	4.061130221	734.8438163	1008.424322	-0.342052474	24.84449089	0.059022909	0.079365431	0.005013878	0.006877995	0	2439	no
KIAA1210_62019	KIAA1210	Case1_pos	0	1	0	19.16859568	2.246811269	0	701.3060751	82.20228645	-0.306079048	199.2338744	0.307994496	0.049582034	0.0120189	0.001423881	0	2440	no
KIAA1210_62020	KIAA1210	Case1_pos	0	2	0	232.1473257	6.327681327	0	8493.388486	231.5058146	-0.33129027	933.8886492	0.136468817	0.004289133	0.004300968	0.000117725	0	2441	no
MTMR1_64222	MTMR1	Case1_pos	0	2	0.75796048	171.1705023	91.8376021	27.73089371	6262.47823	3359.988878	-0.104459404	39.40978538	0.018935867	0.010210579	0.008548345	0.004587051	0	2442	no
PRY_65038	PRY	Case1_pos	0	2	0.206716495	118.2018455	40.0554417	0.178853827	102.2697892	34.65649426	-0.493932539	181.3236573	0.029392364	0.010123304	0.033061406	0.011415283	0	2443	no
HCN3_65984	HCN3	Case1_pos	0	1	0.346885399	32.37795523	53.81857069	0.97762679	91.25076043	151.6768266	-0.160282015	12.83154564	0.024569874	0.040352544	0.012953025	0.021437512	0	2444	no
CEP170_66348	CEP170	Case1_pos	0	1	0	208.5193436	126.2213942	0	7628.930409	4617.961172	-0.31819189	38.56644043	0.007860313	0.004772829	0.000216499	0.000131063	0	2445	no
CCDC125_66835	CCDC125	Case1_pos	0	1	0.068905498	5.416089347	11.83804737	2.520990331	198.1541281	433.1091687	-0.203952097	10.80313623	0.083260754	0.166597664	0.008110841	0.017679726	0	2446	no
BDP1_66909	BDP1	Case1_pos	0	1	0	223.3498318	107.7355858	0	8171.521617	3941.635689	-0.28162697	43.26662723	0.009196621	0.004457324	0.000253637	0.000122361	0	2447	no
LOC101929599_67038	LOC101929599	Case1_pos	0	2	0	696.2605165	5.068467597	0	25473.52651	185.4359692	-0.282179538	2983.080127	0.164786247	0.001434184	0.005363772	3.93E-05	0	2448	no
LOC101929599_67039	LOC101929599	Case1_pos	0	1	0	172.726077	7.870429582	0	6319.390797	287.9491108	-0.249363911	419.8934022	0.112734112	0.005756188	0.003460817	0.000158218	0	2449	no
LOC102724994_67173	LOC102724994	Case1_pos	0	2	0	26.2622452	7.927225526	0	310.862415	93.83342712	-0.43424103	108.1671208	0.112016886	0.036680765	0.010544805	0.003206542	0	2450	no
LOC102724994_67174	LOC102724994	Case1_pos	0	2	0	1136.867885	9.508038177	0	11214.11786	93.78773219	-0.505614023	4652.065271	0.095165242	0.000878837	0.010549888	8.92E-05	0	2451	no
LOC102724994_67175	LOC102724994	Case1_pos	0	1	0	60.55181684	1.272207245	0	2215.360881	46.54522871	-0.192973878	706.0687185	0.4401007	0.016246474	0.021032605	0.00045119	0	2452	no
MUC22_67553	MUC22	Case1_pos	0	1	0	16.18394786	23.39679191	0	592.1091532	855.9997082	-0.429705083	20.30879611	0.040988996	0.058193845	0.001166862	0.00168603	0	2453	no
ZNF311_67855	ZNF311	Case1_pos	0	2	0	27.2932951	8.939436707	0	998.5579531	327.0600192	-0.332328086	76.13347054	0.100609323	0.035344063	0.003048223	0.001000442	0	2454	no
EPHB6_68374	EPHB6	Case1_pos	0	1	0	18.54631811	27.41110536	0	89.59305891	132.4168367	-0.281820005	12.99136665	0.035197504	0.05116053	0.007495306	0.011038373	0	2455	no
DLG5_69180	DLG5	Case1_pos	0	1	0	12.10795154	4.144517055	0	442.9839367	151.6321299	-0.34226763	74.93975842	0.194381706	0.076289571	0.0065517	0.002252334	0	2456	no
DLG5_69187	DLG5	Case1_pos	0	1	0	14.6140971	14.8374962	0	534.6742792	542.8476035	-0.270669492	18.90373543	0.063141294	0.064044689	0.00183875	0.001866806	0	2457	no
DLG5_69240	DLG5	Case1_pos	0	1	0	632.1886687	183.8903032	0	9353.907796	2720.853799	-0.212264808	54.91609669	0.005408612	0.001579308	0.000367397	0.000106896	0	2458	no
UNC79_70339	UNC79	Case1_pos	0	1	0	205.7905142	65.10625963	0	12179.56346	3853.267115	-0.178201436	42.30230033	0.015127161	0.004835812	0.000259453	8.21E-05	0	2459	no
KIAA0430_70883	KIAA0430	Case1_pos	0	1	0	6.018451905	2.544292998	0	220.1922851	93.08601248	-0.449798705	79.22812202	0.282143717	0.142481563	0.010628572	0.004520953	0	2460	no
SYNRG_72374	SYNRG	Case1_pos	0	2	0.280337807	28.71573767	9.490961338	10.25649507	1050.599721	347.2382097	0.422743445	75.29192395	0.122041991	0.043086186	0.032324124	0.010704163	0	2461	no
TBC1D3J_73153	TBC1D3J	Case1_pos	0	1	0.068905498	19.86998693	3.608818105	2.520990331	726.9673157	132.032941	0.227618166	202.3240217	0.231926163	0.051217353	0.026467056	0.004836742	0	2462	no
HLA-B_73746	HLA-B	Case1_pos	0	1	0	41.4272446	2.971461161	0	1515.665456	108.7144723	-0.235335551	251.2234153	0.251796495	0.023569761	0.009114568	0.000659341	0	2463	no
DLGAP2_74484	DLGAP2	Case1_pos	0	2	0.620149484	60.04121872	74.35082727	22.68891305	2196.680036	2720.214237	-0.264350749	41.51276839	0.021501416	0.026541893	0.008705273	0.010779055	0	2464	no
DLGAP2_74503	DLGAP2	Case1_pos	0	1	2.452955812	8.247456266	17.25041259	89.74433193	301.7430844	631.1270449	6.209338686	19.23112745	0.189198781	0.373395203	0.143553946	0.299740396	0	2465	no
FAM189A1_74771	FAM189A1	Case1_pos	0	1	0	117.1395501	20.74217661	0	4285.691009	758.8774217	-0.395404673	169.5694822	0.045993555	0.008464566	0.001316002	0.00023328	0	2466	no
ARHGAP11A_75192	ARHGAP11A	Case1_pos	0	1	0	22.86401479	17.79016076	0	61.25236304	47.65958191	-0.493480496	45.87435828	0.053219342	0.041904097	0.020550937	0.016063647	0	2467	no
ARHGAP11A_75228	ARHGAP11A	Case1_pos	0	2	7.927669151	335.3979543	73.4697302	18.37817631	777.5302705	170.3198796	3.317621093	156.8405529	0.119883195	0.026539011	0.113111078	0.024890717	0	2468	no
WNT9B_75357	WNT9B	Case1_pos	0	1	0	7.72440007	6.488105667	0	282.6064458	237.3751316	-0.33526575	28.72294844	0.133545124	0.114621062	0.004195068	0.003526013	0	2469	no
C6orf10_75450	C6orf10	Case1_pos	0	1	3.550727969	127.0864654	430.037618	2.639940927	94.4878808	319.7299026	-0.338461221	15.57003766	0.010557612	0.035528562	0.011348929	0.038119402	0	2470	no
SLC16A1_91316	SLC16A1	Case1_pos	0	1	0	31.92431215	124.5740413	0	462.5497628	1804.947057	-0.55562007	7.630118466	0.007963429	0.030372692	0.000553726	0.002157266	0	2471	no
INPP5D_91434	INPP5D	Case1_pos	0	1	0	8.263914907	5.849430162	0	302.3452436	214.0084218	-0.161164593	16.56505987	0.145997547	0.107945724	0.004650981	0.003296574	0	2472	no
SLC2A6_91887	SLC2A6	Case1_pos	0	1	0.068905498	104.036348	10.30133802	2.520990331	3806.294635	376.8868129	-0.177334333	282.1732804	0.094582208	0.01017653	0.009317579	0.000924801	0	2473	no
CCDC84_92095	CCDC84	Case1_pos	0	2	0	38.41609858	0.688705014	0	1405.499066	25.19709938	-0.332295	1425.238131	0.592169735	0.025370345	0.038172165	0.000710985	0	2474	no
CCDC84_92097	CCDC84	Case1_pos	0	2	0	34.56748175	0.616943743	0	1264.692801	22.57162717	-0.199564185	859.7874593	0.618450706	0.028115569	0.042423885	0.000790081	0	2475	no
LRP6_92140	LRP6	Case1_pos	0	1	0	933.7311764	12.75712793	0	34161.67556	466.7348338	-0.44199408	2488.361796	0.072689591	0.001069826	0.002137963	2.93E-05	0	2476	no
HERC2_92406	HERC2	Case1_pos	0	2	0	13.30371655	2.58731455	0	486.7324344	94.66000759	-0.220990548	86.17005205	0.278760055	0.0699119	0.010453689	0.002050304	0	2477	no
HERC2_92485	HERC2	Case1_pos	0	2	0	72.71247648	6.07736956	0	1075.858892	89.92118544	-0.326943977	299.2399933	0.141295433	0.013566224	0.010998537	0.000928627	0	2478	no
HERC2_92668	HERC2	Case1_pos	0	1	0	4.385414555	10.8787418	0	160.445654	398.0118232	-0.395833587	9.911701223	0.084184	0.185686727	0.002506191	0.006194035	0	2479	no
NCKIPSD_448629	NCKIPSD	Case1_pos	0	1	4.322835891	22.15294669	49.01867546	158.1561385	810.492138	1793.407064	3.72447273	18.52350967	0.10641697	0.229898853	0.088695671	0.196127764	0	2480	no
CHCHD2_587701	CHCHD2	Case1_pos	0	1	0	1368.730986	115.4577749	0	13501.22631	1138.880878	-0.306210496	277.6781204	0.008586803	0.00073007	0.000877285	7.41E-05	0	2481	no
DCXR_239325	DCXR	Case1_pos	0	1	0	37.62006284	5.123892245	0	1376.375143	187.4637465	-0.245421366	137.274159	0.163294839	0.025893277	0.00530606	0.000726019	0	2482	no
SNAI3_221187	SNAI3	Case1_pos	0	1	0	65.6490294	35.55108384	0	2401.84852	1300.679064	-0.234685799	31.96163888	0.02735897	0.015003969	0.000768239	0.000416173	0	2483	no
SNAI3_221188	SNAI3	Case1_pos	0	1	0	97.89517389	24.32702637	0	3581.612411	890.033452	-0.280321637	85.17802555	0.039483514	0.010111717	0.001122292	0.000279126	0	2484	no
GABPB1_400259	GABPB1	Case1_pos	0	1	0.275621993	32.1377684	37.65241027	10.08396136	1175.798822	1377.558613	-0.204130514	27.93916626	0.033002392	0.038494505	0.008040254	0.009418739	0	2485	no
SLC35F4_573940	SLC35F4	Case1_pos	0	1	0	28.89869066	16.03397662	0	139.5705613	77.43849513	-0.576484165	76.54570785	0.058706198	0.033446281	0.012748842	0.007113865	0	2486	no
SNCAIP_570585	SNCAIP	Case1_pos	0	1	0	68.68157116	20.80842502	0	88.47602733	26.80554258	-0.376005756	93.30618537	0.045853839	0.014350997	0.035964053	0.011176178	0	2487	no
IL2RA_572998	IL2RA	Case1_pos	0	1	0	44.59320677	39.69615982	0	92.301249	82.16509638	-0.703709588	56.64789673	0.024572343	0.021933092	0.012024275	0.01071797	0	2488	no
MUC16_490598	MUC16	Case1_pos	0	1	0	15.55162887	5.739187037	0	568.9750042	209.9750448	-0.212376862	43.03795078	0.14838585	0.060417014	0.004739897	0.001754463	0	2489	no
MUC16_490645	MUC16	Case1_pos	0	1	1.240298967	41.29089227	40.9329934	7.310034362	243.3589395	241.2495667	0.685328405	36.84471297	0.053425687	0.052973556	0.034303609	0.034007491	0	2490	no
MUC16_490669	MUC16	Case1_pos	0	1	0	16.01339367	24.67267896	0	78.83916942	121.4716603	-0.389267183	17.1182481	0.038951915	0.058777221	0.008165154	0.01252518	0	2491	no
HSD17B10_561494	HSD17B10	Case1_pos	0	1	0.841013421	54.31490081	40.15436134	30.76948522	1987.175824	1469.095495	0.292002552	46.77658853	0.044734346	0.033282414	0.021610491	0.015979213	0	2492	no
ATP6V0A4_494798	ATP6V0A4	Case1_pos	0	1	0	488.7529068	42.71005552	0	9642.162952	842.5879606	-0.330372529	289.1255838	0.022878031	0.002041846	0.001185413	0.0001037	0	2493	no
GOLGA6L3_589742	GOLGA6L3	Case1_pos	0	1	0.070084452	9.363777036	30.10528985	1.015450122	135.6712974	436.1940397	-0.250749263	5.483865272	0.034402009	0.103252361	0.004609967	0.014746696	0	2494	no
DPP6_565424	DPP6	Case1_pos	0	1	0	83.24577343	0.479014052	0	3045.646516	17.52530391	-0.161164593	2155.656344	0.676126098	0.011870032	0.053980221	0.00032823	0	2495	no
ZFC3H1_496614	ZFC3H1	Case1_pos	0	2	0	98.07031481	55.19293028	0	3588.020152	2019.299586	-0.210861401	27.5845733	0.017795833	0.010093841	0.000494976	0.000278628	0	2496	no
GSG1L2_592968	GSG1L2	Case1_pos	0	1	0	21.84691789	25.27601169	0	799.2957073	924.753219	-0.262687586	15.9067113	0.038057526	0.04376958	0.001080201	0.001249538	0	2497	no
TRIOBP_494678	TRIOBP	Case1_pos	0	2	0	198.6446922	17.30988484	0	11756.64313	1024.473075	-0.341464782	299.6818625	0.054615308	0.005008899	0.00097516	8.51E-05	0	2498	no
CCNL2_480964	CCNL2	Case1_pos	0	1	0	7.895130047	0.682331154	0	288.8528069	24.96390407	-0.220821262	195.4164461	0.594413292	0.112421066	0.038515009	0.003450027	0	2499	no
CCNL2_480965	CCNL2	Case1_pos	0	2	0	5.162347555	0.06911557	0	188.8706801	2.528676067	-0.161164593	925.9305032	0.935352574	0.16227582	0.283392406	0.005266743	0	2500	no
C15orf59_260666	C15orf59	Case1_pos	0	1	0	45.80045782	5.198396606	0	1675.66471	190.1895779	-0.16332352	109.8200858	0.161332045	0.021367312	0.005230411	0.000596422	0	2501	no
ZNF821_269146	ZNF821	Case1_pos	0	1	0.895771476	23.2746228	1.538161321	32.77287438	851.5300045	56.27547772	9.666722015	255.5741882	0.746907401	0.078096846	0.589656791	0.039614881	0	2502	no
HMG20A_308742	HMG20A	Case1_pos	0	1	0	1093.366996	32.08136097	0	10561.15982	309.8834899	-0.171155589	448.1267712	0.030228502	0.00091377	0.003216639	9.47E-05	0	2503	no
MRGBP_434766	MRGBP	Case1_pos	0	1	0	11.10173447	2.399153579	0	406.1702775	87.77591267	-0.161164593	56.45697347	0.294190885	0.082632783	0.011264317	0.002455975	0	2504	no
CDKN2AIP_246290	CDKN2AIP	Case1_pos	0	1	0	11.14824626	8.516106953	0	407.8719671	311.5719922	-0.364203293	34.52610358	0.10508499	0.082316408	0.003199263	0.002445753	0	2505	no
CWC25_590576	CWC25	Case1_pos	0	1	1.401689035	21.00080847	43.00914311	51.28247537	768.3397789	1573.541112	0.593983814	12.43402723	0.054572502	0.109163672	0.033204897	0.067957588	0	2506	no
DUS2_229165	DUS2	Case1_pos	0	1	0	22.76506735	0.975215426	0	832.8873069	35.67942662	-0.172966661	309.8627596	0.506273891	0.042078568	0.02726324	0.001199203	0	2507	no
NLRP2_545963	NLRP2	Case1_pos	0	1	0	21.50396308	3.288669096	0	786.7482939	120.3199053	-0.161164593	80.17743777	0.233172571	0.044436618	0.00824267	0.001269441	0	2508	no
SMPD3_454896	SMPD3	Case1_pos	0	1	0.275621993	14.54985664	15.84765283	10.08396136	532.323965	579.8053961	0.117206584	22.35554006	0.075715116	0.082034325	0.019083778	0.020782793	0	2509	no
DAPK1_298709	DAPK1	Case1_pos	0	2	0	11.1946963	1.437833368	0	409.5713979	52.60485917	-0.186494691	110.6859624	0.410200309	0.082002862	0.018655025	0.00243563	0	2510	no
DAPK1_298713	DAPK1	Case1_pos	0	2	0	216.9576672	30.54099611	0	7937.656603	1117.378992	-0.33449435	180.9594228	0.031704769	0.004588047	0.000894151	0.000125966	0	2511	no
PLCD1_407492	PLCD1	Case1_pos	0	2	0.350422259	118.2932423	2.603780809	12.82061885	4327.900221	95.26244543	2.798118055	1043.662397	0.37472375	0.011320191	0.143572281	0.00319264	0	2512	no
TRPS1_242142	TRPS1	Case1_pos	0	2	0	79.29413616	19.37882886	0	2901.071124	708.9977085	-0.362820093	112.1360737	0.049070533	0.01245421	0.001408455	0.000344581	0	2513	no
XDH_244148	XDH	Case1_pos	0	1	0.068905498	30.87680157	18.83744722	2.039061136	913.7106316	557.4403734	-0.249255168	41.71202438	0.053883218	0.033532395	0.005442051	0.003322429	0	2514	no
MUC17_504506	MUC17	Case1_pos	0	1	0	8.250179341	2.427919039	0	301.8427114	88.82833154	-0.29583855	75.6309782	0.291722176	0.108106012	0.011132345	0.003302044	0	2515	no
MUC17_504592	MUC17	Case1_pos	0	1	0	21.12850974	17.08859886	0	1250.475641	1011.376423	-0.364899138	32.55029794	0.055283442	0.045190571	0.000987775	0.000799057	0	2516	no
TMC2_362449	TMC2	Case1_pos	0	1	0.828044932	174.0373286	359.6919664	0.19104275	40.1530987	82.98649	-1.034229978	39.2912586	0.005068161	0.010443743	0.014181361	0.028941751	0	2517	no
FLOT2_511045	FLOT2	Case1_pos	0	2	0	131.5974633	4.165466735	0	4814.651111	152.3985991	-0.235679845	571.9058204	0.193593348	0.007541622	0.006518964	0.000207656	0	2518	no
PHF11_512252	PHF11	Case1_pos	0	1	0	6.393502944	14.51438218	0	233.9139774	531.0260894	-0.398256024	11.1185367	0.064456321	0.135253885	0.001879607	0.004256877	0	2519	no
ALPP_264719	ALPP	Case1_pos	0	1	0	49.78742011	16.90991208	0	1821.53251	618.6694252	-0.235051853	51.87808845	0.055835003	0.019689915	0.001613764	0.000548687	0	2520	no
ALPP_264720	ALPP	Case1_pos	0	1	0	229.3631857	126.9089454	0	8391.527385	4643.116057	-0.249602738	33.23772304	0.007818061	0.004340971	0.000215326	0.000119154	0	2521	no
EFTUD1_529450	EFTUD1	Case1_pos	0	1	0.210253355	16.04125963	16.7144759	7.692371297	586.8887329	611.5191583	-0.014989231	32.40415385	0.06832002	0.071019008	0.014191183	0.014785742	0	2522	no
ANKDD1A_303188	ANKDD1A	Case1_pos	0	1	0.140168904	12.21587467	30.90886797	2.746079834	239.323888	605.5424319	-0.497751421	18.68607502	0.035732039	0.086272678	0.006176122	0.01558763	0	2523	no
CEP120_563302	CEP120	Case1_pos	0	1	0	30.10215009	23.87315797	0	1101.323284	873.4281322	-0.360195573	32.81052634	0.040203982	0.032152118	0.001143605	0.000907175	0	2524	no
5-Sep_194780	5-Sep	Case1_pos	0	2	0	38.56371324	3.979833845	0	760.7885332	78.51453346	-0.239596888	177.3287805	0.200809913	0.025275686	0.012576317	0.0013127	0	2525	no
ABCC3_479253	ABCC3	Case1_pos	0	1	2.343965892	273.3855677	565.0789458	10.6020778	1236.560254	2555.929235	-0.257982166	11.84632522	0.005907243	0.012187106	0.004537504	0.00937496	0	2526	no
UTP3_357039	UTP3	Case1_pos	0	1	0	5.148198355	11.05195843	0	188.3530147	404.3491616	-0.335991223	10.03537455	0.082974066	0.162649274	0.002467009	0.005281141	0	2527	no
PCDH9_201130	PCDH9	Case1_pos	0	1	0	210.8533963	117.7288712	0	7714.324529	4307.252029	-0.253104933	33.38647601	0.008422551	0.004720245	0.000232113	0.000129612	0	2528	no
SLC45A4_626171	SLC45A4	Case2_pos	1	0	5497.442475	0	7.590036065	325362.176	0	449.2108214	12400.38922	-1.111765816	640.0953888	5498.442475	722.6907051	325363.176	1.02622E+19	1	no
CSRP2BP_520485	CSRP2BP	Case2_pos	2	0	5872.971203	0	24.89182774	214869.699	0	910.6973879	4166.157838	-1.146731459	226.8658382	5873.971203	235.6820386	214870.699	5.62303E+17	2	no
APOF_424273	APOF	Case2_pos	1	0	475.8900635	0	0	17411.00904	0	0	4743.09021	-1.153055022	476.8900635	476.8900635	17412.00904	17412.00904	3.27036E+17	3	no
MEGF8_253919	MEGF8	Case2_pos	2	0	1773.621553	0	5.430192077	64890.07288	0	198.6700934	7224.446454	-1.436390842	275.9826662	1774.621553	324.9914486	64891.07288	1.49238E+17	4	no
DCAF6_77732	DCAF6	Case2_pos	2	0	7958.35372	0	91.81050798	291165.9209	0	3358.997607	1680.454501	-1.259230818	85.75918712	7959.35372	86.65688341	291166.9209	5.78842E+16	5	no
TNS2_669507	TNS2	Case2_pos	2	0	356.6637313	0	0.309900948	13048.97061	0	11.33809806	14281.92023	-0.805822964	273.0463947	357.6637313	1057.697105	13049.97061	3.85034E+16	6	no
MTF2_227876	MTF2	Case2_pos	2	0	3434.942226	0	26.80553716	125671.4833	0	980.7127437	2497.247622	-1.265709395	123.5704315	3435.942226	128.0134989	125672.4833	3.41152E+16	7	no
MYO18A_402390	MYO18A	Case2_pos	2	0	568.7451015	0.211877125	0.338918714	20808.22203	7.751778871	12.39974785	20824.55634	6.952161077	425.5262814	470.1343806	1552.956239	2377.713416	3.07661E+16	8	no
UNC80_111843	UNC80	Case2_pos	2	0	248.016958	0	0	9073.998027	0	0	2471.708899	-1.153055022	249.016958	249.016958	9074.998027	9074.998027	2.52452E+16	9	no
DNHD1_222888	DNHD1	Case2_pos	2	0	1373.712724	0	6.602202546	50258.92847	0	241.5495028	4596.21273	-1.434585844	180.8308468	1374.712724	207.2151371	50259.92847	2.3799E+16	10	no
NRXN2_659761	NRXN2	Case2_pos	2	0	5585.843972	0	72.22462842	204364.8047	0	2642.4247	1729.340494	-1.452453324	76.29733456	5586.843972	77.31099914	204365.8047	2.32936E+16	11	no
RGS3_429071	RGS3	Case2_pos	1	0	503.4756049	0	0.758900525	18420.25918	0	27.76528639	12256.55961	-1.199696206	286.813039	504.4756049	640.3989492	18421.25918	2.09208E+16	12	no
SLC45A4_213964	SLC45A4	Case2_pos	1	0	258.2117736	0	0	9446.987592	0	0	2573.328235	-1.153055022	259.2117736	259.2117736	9447.987592	9447.987592	1.54342E+16	13	no
SNRPG_329306	SNRPG	Case2_pos	2	0	1565.672548	0	10.13592126	57282.00899	0	370.8348425	1943.811756	-0.817276118	140.6863888	1566.672548	154.0549794	57283.00899	7.56164E+15	14	no
C10orf12_351362	C10orf12	Case2_pos	2	0	478.083769	0	1.214873084	17491.26839	0	44.44758963	4883.203058	-0.805822964	216.3030344	479.083769	384.8888034	17492.26839	6.81381E+15	15	no
ZNF608_187767	ZNF608	Case2_pos	1	0	240.493622	0	0.232425711	8798.747754	0	8.503573548	12840.11322	-0.805822964	195.9498409	241.493622	925.9409326	8799.747754	4.95077E+15	16	no
BCL11A_99094	BCL11A	Case2_pos	2	0	3496.434909	0.141251417	22.90560835	41386.79657	1.671972684	271.1303879	2300.733367	-0.885931983	146.3018576	3064.561285	152.0881107	15489.60317	4.86015E+15	17	no
SCAF11_675697	SCAF11	Case2_pos	2	0	10196.50675	1.524725035	66.89253896	373051.4351	55.78389508	2447.343809	3014.710858	-0.833594941	150.2006981	4039.056375	152.3693012	6569.687315	3.66159E+15	18	no
GTF2H2C_67007	GTF2H2C	Case2_pos	2	0	1129.947114	0	11.32277956	41340.47111	0	414.2574774	2049.205486	-1.33374491	91.77694927	1130.947114	99.55623525	41341.47111	1.75084E+15	19	no
NRXN2_659818	NRXN2	Case2_pos	2	0	180.7728062	0	0.274909366	6613.790042	0	10.05788905	8159.93631	-0.805822964	142.577042	181.7728062	598.1964563	6614.790042	1.67361E+15	20	no
LOC101929599_67038	LOC101929599	Case2_pos	2	0	696.2605165	0	5.068467597	25473.52651	0	185.4359692	2984.208845	-1.410897691	114.8989437	697.2605165	136.6395477	25474.52651	1.66438E+15	21	no
DNAH12_133991	DNAH12	Case2_pos	2	0	342.5687652	0	1.455162808	12533.28936	0	53.23887753	5739.90526	-1.583418617	139.9372637	343.5687652	231.094188	12534.28936	1.59871E+15	22	no
ST3GAL4_662887	ST3GAL4	Case2_pos	2	0	6082.434527	2.467873091	40.76004329	222533.1661	90.29009848	1491.255096	8201.151777	-0.241235931	145.6759631	1754.2264	149.1260889	2437.659393	1.52372E+15	23	no
ZNF608_187818	ZNF608	Case2_pos	2	0	91.64700657	0	0.06814259	3353.015712	0	2.493078426	16689.81877	-0.805822964	86.73655319	92.64700657	960.189066	3354.015712	8.63847E+14	24	no
DCAF6_77733	DCAF6	Case2_pos	2	0	1877.362042	0	33.04873718	68685.54314	0	1209.127708	807.2906048	-0.923240053	55.16686366	1878.362042	56.75974748	68686.54314	6.52273E+14	25	no
PDE3A_587904	PDE3A	Case2_pos	2	0	1916.697943	0.27695566	17.36963687	70124.6943	10.13275517	635.4890084	2751.595374	-1.221893963	104.3949838	1501.773322	110.1758135	6299.042172	5.98769E+14	26	no
ATG2A_655707	ATG2A	Case2_pos	1	0	127.1380696	0	0.138475482	4651.498843	0	5.06629168	11393.33328	-0.805822964	112.5523313	128.1380696	766.9428192	4652.498843	5.86317E+14	27	no
LGR6_463327	LGR6	Case2_pos	2	0	309.6377289	0.137104061	0.850662258	11328.46788	5.016116597	31.1224995	9153.310123	2.420249858	167.8521986	273.1832024	352.6957133	1883.18622	5.57548E+14	28	no
PDS5B_677102	PDS5B	Case2_pos	2	0	9958.123169	2.347985174	118.4272645	291591.7627	68.7532303	3467.763375	1818.422849	-0.975805639	83.39069985	2974.66167	84.0624543	4180.347798	3.17026E+14	29	no
PJA2_303152	PJA2	Case2_pos	2	0	484.644255	0	4.525571976	17731.29164	0	165.5734814	1816.530861	-1.101736697	87.89031382	485.644255	106.4532691	17732.29164	2.92722E+14	30	no
ADNP2_343996	ADNP2	Case2_pos	2	0	316.7020383	0	1.936880924	11586.92411	0	70.86311286	2028.800313	-0.805822964	108.1766835	317.7020383	161.2499606	11587.92411	2.60572E+14	31	no
VEPH1_430972	VEPH1	Case2_pos	2	0	217.5424293	0	1.13739128	7959.050826	0	41.61282485	3061.368642	-1.039488791	102.2472728	218.5424293	186.7994167	7960.050826	2.03434E+14	32	no
NRXN2_659876	NRXN2	Case2_pos	2	0	2592.355827	0.069572332	71.06760956	50080.68538	1.344040056	1372.926725	1271.62674	-2.231146607	35.9850402	2424.666149	36.45149664	21365.54163	1.7282E+14	33	no
10-Mar_514701	10-Mar	Case2_pos	2	0	4639.075118	0.494379959	104.9470576	169726.1301	18.08748406	3839.614039	1260.220645	-1.717958004	43.79616784	3105.01696	44.19270678	8892.064013	1.34688E+14	34	no
LOC102724994_67174	LOC102724994	Case2_pos	2	0	1136.232254	0.635631376	9.508038177	11207.84796	6.269897549	93.78773219	4651.485027	0.074630684	108.224983	695.2864014	118.2520955	1541.816495	1.2763E+14	35	no
HECTD4_215911	HECTD4	Case2_pos	2	0	81.19626431	0	0.138901043	2970.662765	0	5.081861339	7253.900675	-0.805822964	72.17155943	82.19626431	488.6107393	2971.662765	1.24963E+14	36	no
ANKRD36B_120409	ANKRD36B	Case2_pos	2	0	1584.564301	0.208385083	28.40087894	91834.69144	12.07712416	1645.995655	2088.09264	-2.156650248	53.92914627	1312.13495	55.7595226	7022.62136	1.15718E+14	37	no
OSBPL1A_294081	OSBPL1A	Case2_pos	2	0	365.4883407	0	4.343720979	13371.82953	0	158.9202445	1729.56815	-1.335178825	68.58298593	366.4883407	83.62186772	13372.82953	9.72271E+13	38	no
CSRP2BP_520486	CSRP2BP	Case2_pos	2	0	3814.758046	0.488279547	75.88500143	139567.5008	17.86429316	2776.343839	903.9124079	-1.052446562	49.62942024	2563.871857	50.25251064	7398.554487	8.55257E+13	39	no
KCNN3_288901	KCNN3	Case2_pos	2	0	142.7697947	0	0.846063032	5223.404261	0	30.9542313	4270.371193	-1.643531922	77.87913639	143.7697947	163.4964776	5224.404261	8.16826E+13	40	no
NKPD1_17104	NKPD1	Case2_pos	2	0	754.457133	0	6.722032364	1941.3914	0	17.29733242	2337.596202	-1.352743075	97.83138653	755.457133	106.157081	1942.3914	7.12481E+13	41	no
ZNF746_513821	ZNF746	Case2_pos	2	0	183.7330828	0	1.140487536	6722.095312	0	41.72610509	1998.881979	-0.805822964	86.30420858	184.7330828	157.3533393	6723.095312	6.74278E+13	42	no
GTF2H2C_67021	GTF2H2C	Case2_pos	2	0	290.5683502	0.776882793	0.510746371	1563.370781	4.179931704	2.748014202	8415.513409	21.54071454	192.9962274	164.0898045	417.3865671	302.0060632	6.71885E+13	43	no
FAM184A_508612	FAM184A	Case2_pos	2	0	1763.144475	0.070625708	39.57461002	64506.75639	2.583926278	1447.884597	554.5273883	-0.786468648	43.4790248	1647.769582	44.52235639	17999.1862	6.36737E+13	44	no
LRP6_92140	LRP6	Case2_pos	1	0	933.5914003	0.139776023	12.75712793	34156.56169	5.113873533	466.7348338	2489.756877	-1.837075068	67.93506648	819.9781198	73.02761997	5586.893728	5.65862E+13	45	no
DCAF6_77698	DCAF6	Case2_pos	2	0	494.1918779	0	9.041644175	18080.60288	0	330.7994021	1165.022699	-1.384751702	49.31382444	495.1918779	54.4955861	18081.60288	5.60667E+13	46	no
KIF17_681241	KIF17	Case2_pos	2	0	52.88970668	0	0.068727341	1935.033386	0	2.514472243	9549.647007	-0.805822964	50.42418642	53.88970668	550.8745702	1936.033386	5.53513E+13	47	no
SCAF11_675751	SCAF11	Case2_pos	2	0	7264.131926	0.347439643	331.0289851	428131.0861	20.47728665	19510.08054	494.9857594	-1.442751688	21.88101718	5391.80509	21.94302285	19934.17945	5.1088E+13	48	no
VEPH1_156968	VEPH1	Case2_pos	2	0	921.0943072	0	27.81164868	33699.34054	0	1017.522541	601.1929239	-1.179659069	32.00421876	922.0943072	33.0874764	33700.34054	3.95662E+13	49	no
SLC45A4_626202	SLC45A4	Case2_pos	1	0	7380.969768	3.52035519	123.5592314	6797.18988	3.241921241	113.7866139	4154.649164	-2.535765025	59.26473441	1633.050824	59.22458768	1602.620486	3.81648E+13	50	no
ZSCAN1_16870	ZSCAN1	Case2_pos	2	0	600.9946532	0	13.16647163	21988.11058	0	481.7111645	695.1458071	-0.989466705	42.49432525	601.9946532	45.55334991	21989.11058	3.56252E+13	51	no
SYNE2_692446	SYNE2	Case2_pos	2	0	248.3653994	0	2.634158057	9086.746177	0	96.3738335	1169.741686	-0.805822964	68.61710347	249.3653994	93.32842151	9087.746177	3.39515E+13	52	no
DOCK10_118309	DOCK10	Case2_pos	2	0	1141.71386	0.142265515	23.68284617	41770.97161	5.204954585	866.4653467	1035.489148	-1.266419475	46.29587089	1000.392505	48.15405223	6732.035028	3.10933E+13	53	no
RECK_429005	RECK	Case2_pos	1	0	64.86414978	0	0.136891338	2373.132757	0	5.00833387	8342.495864	-1.143326645	57.93354877	65.86414978	395.1399519	2374.132757	2.98628E+13	54	no
STK3_626650	STK3	Case2_pos	2	0	253.3998523	0.071639807	1.927836239	9270.937676	2.621028307	70.53220221	1823.029085	-0.3852892	86.89005515	237.3930593	129.6190721	2560.581385	2.49614E+13	55	no
NDRG1_623519	NDRG1	Case2_pos	2	0	1186.145665	1.135458519	13.06027855	43396.56251	41.54211247	477.8259632	2714.838461	0.657960088	84.43258504	555.9207327	90.63326939	1020.108311	2.3563E+13	56	no
ANKRD36B_120326	ANKRD36B	Case2_pos	2	0	688.0642292	0	26.0300352	25173.6555	0	952.3400737	917.9214686	-2.25713501	25.4925391	689.0642292	26.40679459	25174.6555	2.14382E+13	57	no
TMEM181_282883	TMEM181	Case2_pos	1	0	195.5768673	0.068905498	1.028883871	7155.414382	2.520990331	37.64295108	3158.163912	0.033832253	96.88916655	183.9048145	185.1932676	2032.500436	2.11816E+13	58	no
MUC3A_572879	MUC3A	Case2_pos	1	0	180.2344933	0	1.758758948	6594.095219	0	64.34630662	2531.240534	-1.604320731	65.69421132	181.2344933	100.9252942	6595.095219	2.00596E+13	59	no
ARSE_473036	ARSE	Case2_pos	2	0	489.0638519	0	13.05644669	17892.9879	0	477.68577	853.422395	-1.480484977	34.86399249	490.0638519	37.3814912	17893.9879	1.95069E+13	60	no
SBF2_653701	SBF2	Case2_pos	2	0	207.0019103	0	2.324257109	7573.413289	0	85.03573544	1104.902278	-0.805822964	62.57094546	208.0019103	88.03799084	7574.413289	1.91784E+13	61	no
PTPRA_232488	PTPRA	Case2_pos	1	0	67.11634357	0	0	2455.531969	0	0	668.5374649	-1.153055022	68.11634357	68.11634357	2456.531969	2456.531969	1.87186E+13	62	no
CNTROB_714556	CNTROB	Case2_pos	2	0	1595.777796	2.56836669	15.98097968	58383.44561	93.96677739	584.6833187	3254.988308	3.122937301	94.03331414	447.4814208	99.68603126	614.7881103	1.67879E+13	63	no
KIAA0895_190493	KIAA0895	Case2_pos	2	0	123.0436457	0	0.979483923	4501.69943	0	35.8355947	1961.744561	-1.014260854	62.66463913	124.0436457	122.2377287	4502.69943	1.6786E+13	64	no
RGS3_481009	RGS3	Case2_pos	1	0	811.0364216	1.402508219	5.896651643	48000.60685	83.00643946	348.9890833	5314.695734	6.682725604	117.7435752	337.9952731	137.151726	571.4038967	1.65757E+13	65	no
ZNF608_187819	ZNF608	Case2_pos	2	0	216.958106	0	3.161451645	7937.672658	0	115.6655022	1262.39559	-1.194950227	52.37549889	217.958106	68.04644484	7938.672658	1.55697E+13	66	no
CNTNAP5_106610	CNTNAP5	Case2_pos	2	0	408.3998259	0.139508442	5.300931927	14941.79771	5.104083761	193.9409557	1630.821568	-0.817715026	64.974488	359.2775716	76.65294169	2448.000109	1.42873E+13	67	no
C5orf64_570388	C5orf64	Case2_pos	1	0	435.5069905	0	4.954794222	2851.974629	0	32.44711962	1690.328721	-1.249134774	73.30345504	436.5069905	85.29806639	2852.974629	1.31621E+13	68	no
DOCK10_118402	DOCK10	Case2_pos	2	0	10368.98446	5.848188592	231.2135918	34093.38218	19.22893506	760.2338864	1200.57346	-1.061863915	44.65709511	1514.266775	44.7883138	1685.426449	1.22571E+13	69	no
CHD9_713070	CHD9	Case2_pos	2	0	1036.256543	0.501478646	21.2821265	37912.68915	18.34719804	778.6321364	1634.286126	-1.38934743	46.55105712	690.8233734	48.63022877	1959.647545	1.0017E+13	70	no
DDX42_458403	DDX42	Case2_pos	2	0	66.26070296	0	0.297384503	2424.227331	0	10.8801689	2764.696328	-0.805822964	51.8433069	67.26070296	204.1408123	2425.227331	9.54583E+12	71	no
SH2D4B_491688	SH2D4B	Case2_pos	1	0	58.82245663	0	0.217103749	2152.090163	0	7.943001182	5853.053039	-1.402902663	49.15148497	59.82245663	240.757003	2153.090163	8.92122E+12	72	no
INSR_5981	INSR	Case2_pos	1	0	147.7439446	0	1.533410852	5405.389505	0	56.10167611	1930.729141	-1.301567112	58.71291838	148.7439446	94.68004923	5406.389505	8.63098E+12	73	no
MAP3K1_186495	MAP3K1	Case2_pos	2	0	49.86865559	0	0	1824.504607	0	0	496.6168864	-1.153055022	50.86865559	50.86865559	1825.504607	1825.504607	8.56481E+12	74	no
PDE8A_700534	PDE8A	Case2_pos	2	0	92.73749659	0	0.697277133	3392.912598	0	25.51072064	1650.157821	-0.805822964	55.22816207	93.73749659	128.0203825	3393.912598	7.42351E+12	75	no
DOCK10_118310	DOCK10	Case2_pos	2	0	206.075014	0	4.966668312	12196.40138	0	293.9486892	969.9905454	-1.519002737	34.70530004	207.075014	41.35431627	12197.40138	7.03249E+12	76	no
ANKRD30A_538551	ANKRD30A	Case2_pos	2	0	1384.606684	0.413716563	47.21470988	50657.49704	15.13631692	1727.406819	1285.917166	-2.465320351	28.73825616	980.1163258	29.30935963	3139.408906	6.66554E+12	77	no
FAM110B_489691	FAM110B	Case2_pos	1	0	313.2619936	0	6.582443322	11461.06595	0	240.8265879	836.8501613	-1.142466564	41.44600629	314.2619936	47.39787321	11462.06595	5.92167E+12	78	no
DCAF6_77697	DCAF6	Case2_pos	2	0	61.63777272	0	0.368398457	2255.09188	0	13.47829963	2848.267218	-1.105600693	45.77451282	62.63777272	155.8257488	2256.09188	5.74205E+12	79	no
PRSS45_271305	PRSS45	Case2_pos	2	0	82.9387577	0	0.619627741	3034.413977	0	22.66982446	1660.744223	-0.805822964	51.82595703	83.9387577	128.2398179	3035.413977	5.62449E+12	80	no
MAP3K6_528146	MAP3K6	Case2_pos	2	0	200.5706148	0	4.255912366	7338.116627	0	155.707661	952.1843812	-1.312698921	38.35121303	201.5706148	46.83317063	7339.116627	5.06005E+12	81	no
PRORY_468737	PRORY	Case2_pos	2	0	120.429295	0.282502834	0.482347793	4406.050271	10.33570519	17.64727282	3098.040034	6.462310165	81.91687236	94.68150224	236.337523	388.7760134	4.41558E+12	82	no
WNK3_56323	WNK3	Case2_pos	2	0	617.9640154	2.787667346	4.290736656	9143.438831	41.2465212	63.48603992	3543.206203	14.3886668	116.9901387	163.415622	141.804937	216.4542446	4.1584E+12	83	no
ATP13A2_381922	ATP13A2	Case2_pos	2	0	735.7687622	0.488279547	15.72708338	26918.98309	17.86429316	575.3942181	1406.474877	-1.019356592	44.04645719	495.0472938	46.70411715	1427.033754	4.08798E+12	84	no
PDS5B_677103	PDS5B	Case2_pos	2	0	364.0190437	0	13.11879389	13318.07354	0	479.966817	547.9081521	-1.283404527	25.85341542	365.0190437	27.69229199	13319.07354	3.81421E+12	85	no
CAD_102329	CAD	Case2_pos	2	0	599.4596183	0	40.58116363	35478.58604	0	2401.76696	401.792398	-1.769334187	14.44066413	600.4596183	14.76613697	35479.58604	3.65046E+12	86	no
PPP1R12B_689635	PPP1R12B	Case2_pos	2	0	673.1322883	1.392923951	9.381997864	24627.35253	50.96179426	343.2516503	2842.46818	3.310580269	64.93280938	281.7190609	71.54171231	473.9704023	3.52628E+12	87	no
POLN_558182	POLN	Case2_pos	2	0	229.8644599	0	5.611663044	8409.867101	0	205.3094265	595.1634981	-0.944084349	34.91775947	230.8644599	40.76821523	8410.867101	3.29028E+12	88	no
FAM126B_111824	FAM126B	Case2_pos	2	0	264.6174861	0	8.803249988	9681.348269	0	322.0774647	738.4587824	-1.596634358	27.09483961	265.6174861	29.96912297	9682.348269	3.08428E+12	89	no
LOXL2_469715	LOXL2	Case2_pos	1	0	133.2303286	0	2.109745043	4874.391447	0	77.18755409	1722.317222	-1.771731737	43.16441596	134.2303286	62.35508328	4875.391447	3.03369E+12	90	no
DLGAP3_232082	DLGAP3	Case2_pos	2	0	289.7432974	0	11.4412623	10600.60623	0	418.5923108	806.5197974	-2.070143822	23.3692764	290.7432974	25.26644544	10601.60623	2.93573E+12	91	no
PCNT_39013	PCNT	Case2_pos	2	0	955.4018615	0.206566837	37.28110697	14136.19282	3.05637738	551.6138685	728.1827298	-1.689382786	24.98365217	792.6638062	25.58240686	3485.176919	2.57147E+12	92	no
WIZ_8666	WIZ	Case2_pos	2	0	816.8454463	2.362197066	11.67932345	29885.27087	86.4238143	427.3020636	2934.099708	5.762969894	64.50229379	243.2473262	69.77848907	341.8550324	2.1963E+12	93	no
UBA5_157263	UBA5	Case2_pos	2	0	763.2682439	0.551243985	17.14347885	27925.08463	20.16792268	627.214746	865.8401357	-0.637861311	42.12357785	492.680875	44.45308679	1319.264296	2.10762E+12	94	no
RNF6_265538	RNF6	Case2_pos	2	0	2170.196803	3.320243606	47.32630758	2419.32204	3.70138714	52.75907645	2000.601328	0.227925076	44.92784389	502.5635127	45.02164472	514.8101972	2.09395E+12	95	no
SCAF11_675638	SCAF11	Case2_pos	2	0	180.7910438	0	5.229272787	10477.88955	0	303.0666869	527.5093776	-0.991517194	29.18334932	181.7910438	34.46247154	10478.88955	2.02129E+12	96	no
LRRC36_712315	LRRC36	Case2_pos	2	0	1395.798472	3.030406254	25.12722576	51066.96205	110.8710493	919.3097071	1972.687939	1.977809889	53.46141549	346.5651807	55.48997436	456.4895241	1.85165E+12	97	no
CELSR2_302720	CELSR2	Case2_pos	2	0	131.5655865	0	3.290778591	4813.484862	0	120.3970837	1180.758048	-1.919016868	30.89546192	132.5655865	39.65898287	4814.484862	1.84675E+12	98	no
CNTROB_714514	CNTROB	Case2_pos	1	0	42.01700675	0	0	1537.242612	0	0	418.3536425	-1.153055022	43.01700675	43.01700675	1538.242612	1538.242612	1.83178E+12	99	no
BCL11A_99095	BCL11A	Case2_pos	2	0	202.1686608	0	5.582387847	7396.583058	0	204.2383582	520.4295691	-0.933811046	30.86549525	203.1686608	36.04386198	7397.583058	1.74038E+12	100	no
YAF2_219920	YAF2	Case2_pos	2	0	116.41138	0	2.276002326	4259.050029	0	83.2702763	888.2704557	-1.128294221	35.83983413	117.41138	50.55222573	4260.050029	1.60993E+12	101	no
ATR_154118	ATR	Case2_pos	2	0	442.9990693	0.070625708	17.43835079	16207.65255	2.583926278	638.0029897	664.306953	-1.593772322	24.08019428	414.7098897	25.36553476	4522.59653	1.52207E+12	102	no
ZNF608_187768	ZNF608	Case2_pos	2	0	268.509628	0	9.307150976	9823.746951	0	340.513287	376.5186127	-0.848230344	26.14782966	269.509628	28.76827147	9824.746951	1.4999E+12	103	no
ZHX3_32223	ZHX3	Case2_pos	2	0	439.8567545	0	29.07228745	16092.68719	0	1063.644523	468.4274119	-2.013889954	14.65990092	440.8567545	15.11648897	16093.68719	1.47302E+12	104	no
NALCN_680052	NALCN	Case2_pos	1	0	181.5354161	0.137810996	2.270385364	6641.691041	5.041980662	83.064773	1713.044755	-0.090776018	55.81465051	160.4268343	79.01872335	1099.422758	1.33257E+12	105	no
ITPR3_599752	ITPR3	Case2_pos	1	0	595.7878988	0.070625708	19.3862907	3192.214232	0.378410489	103.8711817	1148.153622	-2.291785525	29.2739816	557.4197353	30.4489201	2316.591652	1.32156E+12	106	no
ZC3H12C_663615	ZC3H12C	Case2_pos	2	0	146.6140294	0	4.074652055	5364.050203	0	149.076035	786.4325298	-1.420264925	29.08850258	147.6140294	35.74888024	5365.050203	1.29532E+12	107	no
NRXN1_431865	NRXN1	Case2_pos	2	0	257.5692884	1.329962607	1.704558441	9423.4815	48.65827793	62.36331603	2146.590606	10.16324006	95.60499211	110.9757245	148.7371888	189.7867162	1.2858E+12	108	no
ZBTB10_314321	ZBTB10	Case2_pos	2	0	77.31230863	0.139144664	0.273622531	351.9748711	0.633475135	1.245704038	4467.911483	7.015071878	61.48784803	68.74658778	157.1778227	216.0883037	1.28291E+12	109	no
SIM1_198448	SIM1	Case2_pos	2	0	108.7609443	0	2.426501355	3979.149661	0	88.77646387	962.2454129	-1.39484015	32.03294934	109.7609443	44.33399901	3980.149661	1.19398E+12	110	no
DPP4_412227	DPP4	Case2_pos	2	0	151.4928892	0	1.727495428	640.4283979	0	7.302898077	1364.433558	-1.010613233	55.90949399	152.4928892	77.25355557	641.4283979	1.15288E+12	111	no
KIAA1210_62020	KIAA1210	Case2_pos	2	0	232.0767	0.070625708	6.327681327	8490.80456	2.583926278	231.5058146	934.9290905	-1.371731581	31.80770145	217.7013855	36.52297718	2369.41385	1.12049E+12	112	no
ZBTB8B_528047	ZBTB8B	Case2_pos	2	0	591.1157938	0.565005668	14.87453767	21626.68066	20.67141037	544.2028102	958.5632052	-0.650488134	37.29971896	378.3473798	39.66905572	997.9821472	1.07108E+12	113	no
ERICH3_377048	ERICH3	Case2_pos	2	0	232.3027124	0	8.678237315	8499.073497	0	317.5037261	417.7805137	-1.014439873	24.10590946	233.3027124	26.68751666	8500.073497	1.06599E+12	114	no
CCDC78_260225	CCDC78	Case2_pos	1	0	76.40141896	0	0.787430321	2795.237594	0	28.80908321	1203.741891	-0.805822964	43.30318114	77.40141896	93.80488406	2796.237594	1.05828E+12	115	no
CMIP_388881	CMIP	Case2_pos	2	0	32.14372793	0	0.154950474	1176.016859	0	5.669049032	2574.00457	-0.805822964	28.69709885	33.14372793	176.4894594	1177.016859	1.01714E+12	116	no
SCG2_239943	SCG2	Case2_pos	2	0	721.9652403	1.43279613	12.32329848	26413.96468	52.42056577	450.8626629	1019.255296	0.893461962	54.26323228	297.1746097	58.45794938	494.4718255	9.50201E+11	117	no
FAM186A_667804	FAM186A	Case2_pos	2	0	296.5129342	0.069754221	9.443762581	10848.28151	2.55204188	345.5113865	611.6110494	-1.121947058	28.48714071	278.1133539	31.31002886	3054.378828	9.26792E+11	118	no
PLCD1_407461	PLCD1	Case2_pos	2	0	31.5996785	0	0	1156.112158	0	0	314.5163572	-1.153055022	32.5996785	32.5996785	1157.112158	1157.112158	8.95057E+11	119	no
SLC45A4_211890	SLC45A4	Case2_pos	1	0	36.34259317	0	0	1329.637382	0	0	361.7925275	-1.153055022	37.34259317	37.34259317	1330.637382	1330.637382	8.93281E+11	120	no
MAP3K14_409880	MAP3K14	Case2_pos	2	0	498.8285996	1.717469771	6.89310441	18250.24291	62.83569254	252.1924966	1822.959954	4.642366724	63.32471657	183.9316135	72.08445415	285.9096876	8.752E+11	121	no
HABP2_200641	HABP2	Case2_pos	2	0	296.465669	0	17.05322737	10846.55226	0	623.9127873	430.0184883	-1.608599515	16.47714632	297.465669	17.35850582	10847.55226	7.93743E+11	122	no
CPPED1_281892	CPPED1	Case2_pos	2	0	129.8618451	0	3.763964296	4751.151436	0	137.7091505	662.3240514	-1.247500732	27.46910702	130.8618451	34.25982654	4752.151436	7.75235E+11	123	no
OAS3_671505	OAS3	Case2_pos	2	0	365.2671148	0.821309702	7.393618419	13363.73571	30.04860102	270.5044022	1975.627499	1.846450937	43.63637903	201.1009519	49.22474776	430.445665	7.34683E+11	124	no
LOC105374301_368839	LOC105374301	Case2_pos	1	0	69.4600712	0	0.915454274	2541.280057	0	33.49299316	1490.954235	-1.276420353	36.78504476	70.4600712	73.70424611	2542.280057	7.24093E+11	125	no
CCDC84_460316	CCDC84	Case2_pos	1	0	34.11734515	0	0	1248.224013	0	0	339.6118197	-1.153055022	35.11734515	35.11734515	1249.224013	1249.224013	6.53592E+11	126	no
ANKRD30A_641967	ANKRD30A	Case2_pos	2	0	1333.95809	2.205395121	31.36296885	7894.934907	13.05247223	185.6194729	761.5019164	0.09644198	41.24955582	416.4722412	42.31034834	561.8893799	6.22019E+11	127	no
WDR62_17485	WDR62	Case2_pos	2	0	179.9321735	0	8.557211029	6583.034486	0	313.0758341	629.5578394	-1.946592901	18.93148252	180.9321735	20.96319987	6584.034486	5.95272E+11	128	no
FLOT2_511045	FLOT2	Case2_pos	2	0	131.5974633	0	4.165466735	4814.651111	0	152.3985991	572.8485398	-1.178399225	25.66998687	132.5974633	31.39305796	4815.651111	5.89548E+11	129	no
ANKRD36B_120397	ANKRD36B	Case2_pos	2	0	1145.772835	1.867058518	38.52882425	41919.47411	68.30857635	1409.62327	1367.444113	-0.758292035	29.01105351	399.9823611	29.71769643	604.8381934	5.70425E+11	130	no
ZEB1_546879	ZEB1	Case2_pos	2	0	525.7487134	0.070084452	38.40686697	19235.14758	2.564123778	1405.161316	581.4953004	-2.685973853	13.36692698	492.2496654	13.67990099	5397.160362	5.64991E+11	131	no
CFAP43_648948	CFAP43	Case2_pos	1	0	32.61706831	0	0	1193.334585	0	0	324.6574408	-1.153055022	33.61706831	33.61706831	1194.334585	1194.334585	5.23356E+11	132	no
MKS1_521957	MKS1	Case2_pos	2	0	28.24707855	0	0	1033.453265	0	0	281.0984914	-1.153055022	29.24707855	29.24707855	1034.453265	1034.453265	5.14606E+11	133	no
REEP3_533614	REEP3	Case2_pos	1	0	30.72230946	0	0.137563219	1124.012558	0	5.032915443	2771.158571	-0.805822964	27.88619475	31.72230946	186.4790861	1125.012558	5.14284E+11	134	no
DLGAP3_232083	DLGAP3	Case2_pos	2	0	242.0687022	0.069150315	9.331364234	8856.373951	2.529947255	341.3991581	710.7104235	-1.57756547	23.52726094	227.3475476	25.86856229	2509.208583	4.93507E+11	135	no
GK5_150416	GK5	Case2_pos	2	0	27.96068455	0	0	1022.975197	0	0	278.2437886	-1.153055022	28.96068455	28.96068455	1023.975197	1023.975197	4.89387E+11	136	no
PPP1R12B_689634	PPP1R12B	Case2_pos	2	0	289.7624338	0.139144664	6.425709163	524.9162393	0.252066125	11.64042918	1346.801048	-1.293382288	39.15618392	255.2462764	41.60588473	420.0387096	4.70476E+11	137	no
E2F1_192521	E2F1	Case2_pos	2	0	335.8733224	0	27.66990023	12288.32855	0	1012.336504	374.9424243	-2.010047129	11.75006957	336.8733224	12.12758891	12289.32855	4.42389E+11	138	no
SCG2_239942	SCG2	Case2_pos	1	0	213.4115689	0	7.562415571	7807.918341	0	276.6800486	375.0615491	-0.863822111	25.04101408	214.4115689	28.12200005	7808.918341	4.42221E+11	139	no
KIAA0895_290942	KIAA0895	Case2_pos	2	0	103.6276613	0	3.012699812	3002.911997	0	87.30171363	767.8043533	-1.450567971	26.07413117	104.6276613	34.01872821	3003.911997	4.28097E+11	140	no
NRXN1_431790	NRXN1	Case2_pos	2	0	224.7951711	0.85694337	3.298860626	8224.401089	31.35230152	120.6927746	1887.462027	5.398666452	52.52442234	121.5950765	67.59153215	254.2446967	4.14314E+11	141	no
TTN_124280	TTN	Case2_pos	2	0	172.8819811	0.211877125	4.439169835	6325.094737	7.751778871	162.4123554	1582.433829	-0.69959865	31.96847798	143.4815275	38.71246284	722.8353035	4.06222E+11	142	no
TET1_581975	TET1	Case2_pos	1	0	58.52494289	0	0.682405671	2141.205266	0	24.96663036	1063.964608	-0.805822964	35.38085012	59.52494289	82.49839258	2142.205266	3.96005E+11	143	no
MTUS1_416314	MTUS1	Case2_pos	2	0	83.0139455	0	1.851611277	3037.164813	0	67.7434205	577.4947637	-0.8369081	29.46192077	84.0139455	44.1957178	3038.164813	3.83868E+11	144	no
ACOXL_118010	ACOXL	Case2_pos	2	0	175.0422986	0	8.047902236	6404.132544	0	294.4421608	392.0375801	-1.171832692	19.4566977	176.0422986	21.67981891	6405.132544	3.7293E+11	145	no
NR1H4_288335	NR1H4	Case2_pos	1	0	30.33866498	0	0	1109.976465	0	0	301.9468943	-1.153055022	31.33866498	31.33866498	1110.976465	1110.976465	3.66017E+11	146	no
DPP6_565424	DPP6	Case2_pos	1	0	82.97156531	0.274208121	0.479014052	3035.614283	10.03223316	17.52530391	2149.197175	6.298004739	56.7753668	65.90098111	163.9171102	275.2492845	3.62809E+11	147	no
F13A1_598448	F13A1	Case2_pos	2	0	431.3126183	0.342760152	15.72210417	15780.08971	12.54029147	575.2120477	673.2818416	-1.059608762	25.85276433	321.9581826	27.38764276	1165.491138	3.57764E+11	148	no
DOCK10_118350	DOCK10	Case2_pos	2	0	66.83950924	0	1.241235498	2445.403653	0	45.41209018	667.9283756	-0.805822964	30.26880009	67.83950924	52.7104822	2446.403653	3.53723E+11	149	no
IGSF9B_660926	IGSF9B	Case2_pos	2	0	180.0205728	0	10.28931996	6586.26868	0	376.4471179	528.3138459	-1.963726628	16.03467467	181.0205728	17.45216314	6587.26868	3.52586E+11	150	no
PSG8_19403	PSG8	Case2_pos	2	0	108.117598	0.138300631	1.861262828	3955.612065	5.059894546	68.09653408	1280.847837	0.206693651	38.13616735	95.86008746	57.26209163	652.9176433	3.50129E+11	151	no
PHIP_319323	PHIP	Case2_pos	1	0	790.621056	0.279888371	46.49036248	28925.82008	10.24005192	1700.9057	721.8305265	-2.504478928	16.66908852	618.5078902	16.99672319	2573.548618	3.25529E+11	152	no
CYSRT1_499872	CYSRT1	Case2_pos	2	0	239.2009516	0.143279613	9.359284913	7048.974571	4.222283991	275.8072696	872.7723661	-1.696421458	23.1870205	210.0981675	25.46889242	1349.979163	2.92372E+11	153	no
VIT_309723	VIT	Case2_pos	1	0	21.93718654	0	0.077475237	802.5982943	0	2.834524516	3513.488486	-0.805822964	21.28790134	22.93718654	209.5692154	803.5982943	2.8892E+11	154	no
EGFLAM_193625	EGFLAM	Case2_pos	1	0	21.05379194	0	0.069680827	770.2782428	0	2.549356673	3749.212489	-0.805822964	20.61717046	22.05379194	217.3008559	771.2782428	2.8571E+11	155	no
ZGRF1_173835	ZGRF1	Case2_pos	2	0	223.9008031	0	14.84180994	8191.679563	0	543.0054268	346.2262027	-1.492859093	14.19666086	224.9008031	15.05992249	8192.679563	2.72782E+11	156	no
SAXO1_628233	SAXO1	Case2_pos	1	0	193.4729685	0	9.070943893	7078.440719	0	331.8713675	476.7212081	-1.45313224	19.31030205	194.4729685	21.26779715	7079.440719	2.69547E+11	157	no
BOD1L1_162352	BOD1L1	Case2_pos	2	0	257.8208891	0	19.91328401	9432.686614	0	728.5513914	342.4877652	-1.721160074	12.37590849	258.8208891	12.93080477	9433.686614	2.67645E+11	158	no
RFX6_603941	RFX6	Case2_pos	2	0	160.1454606	0.070084452	5.177971449	5859.113852	2.564123778	189.442299	655.033004	-1.089521379	26.08387914	150.5913485	30.77107282	1644.19482	2.60352E+11	159	no
FBXO2_536933	FBXO2	Case2_pos	2	0	501.408523	0.626277084	19.15016004	18344.6325	22.91309865	700.6315854	783.7526414	-0.965766799	24.93322742	308.9316869	26.14710182	767.1792256	2.42198E+11	160	no
LRRC36_712332	LRRC36	Case2_pos	2	0	1179.980036	2.700601863	40.72904928	43170.9856	98.80475988	1490.121143	1057.995981	0.050128812	28.30114888	319.1318817	28.95270167	432.5643952	2.39347E+11	161	no
SRRM2_578630	SRRM2	Case2_pos	2	0	67.84890523	0	2.681328423	2482.333617	0	98.09961795	1406.123273	-3.612067538	18.70219044	68.84890523	25.05896257	2483.333617	2.25341E+11	162	no
PSAT1_454803	PSAT1	Case2_pos	1	0	19.76047168	0	0.068531594	722.9605689	0	2.507310604	3577.895983	-0.805822964	19.42897318	20.76047168	206.4147293	723.9605689	2.1566E+11	163	no
FAM65A_712946	FAM65A	Case2_pos	2	0	405.5890317	0.211877125	24.88244295	14838.96143	7.751778871	910.3540344	699.4889902	-2.425006486	15.70906705	335.5035121	16.28342101	1695.650867	2.03582E+11	164	no
RAB11FIP3_71320	RAB11FIP3	Case2_pos	2	0	17.04298965	0	0.070043904	623.5382281	0	2.562640281	3019.182974	-0.805822964	16.86191528	18.04298965	175.3020734	624.5382281	2.01132E+11	165	no
CCDC84_92095	CCDC84	Case2_pos	2	0	38.41609858	0	0.688705014	1405.499066	0	25.19709938	1426.567311	-1.661475001	23.34102063	39.41609858	53.6891144	1406.499066	1.98217E+11	166	no
ASAH2_647461	ASAH2	Case2_pos	2	0	491.5406685	0.139508442	34.39357206	17983.6052	5.104083761	1258.330106	387.7837527	-1.65486947	13.9161051	432.2395959	14.2810889	2946.323463	1.96292E+11	167	no
KCNA5_367557	KCNA5	Case2_pos	1	0	36.79188443	0	0.343210944	1346.075242	0	12.55678424	1329.982798	-0.805822964	28.13547984	37.79188443	99.36539658	1347.075242	1.89289E+11	168	no
IQSEC1_146051	IQSEC1	Case2_pos	2	0	186.2239171	0.139531206	4.921939868	635.0156703	0.475795503	16.78360649	1128.825512	-1.092304442	31.61530196	164.2990698	35.76415563	430.964635	1.8075E+11	169	no
KIF7_699608	KIF7	Case2_pos	1	0	146.3404379	0.277626432	2.272006021	5354.040529	10.15729617	83.12406669	1058.468703	0.941336033	45.03061331	115.3235674	63.65646289	479.9586252	1.67938E+11	170	no
ANK3_276498	ANK3	Case2_pos	1	0	179.1401438	0.143279613	4.955275564	6554.057129	5.242056577	181.2947028	927.6944955	-0.925000167	30.24883431	157.5643804	35.95857163	1050.143819	1.66964E+11	171	no
RAPGEF4_105108	RAPGEF4	Case2_pos	2	0	22.43883287	0	0	820.9516271	0	0	223.2033718	-1.153055022	23.43883287	23.43883287	821.9516271	821.9516271	1.6569E+11	172	no
FCHSD1_556062	FCHSD1	Case2_pos	2	0	90.83565056	0	3.920420823	3323.331279	0	143.4333003	624.4274898	-1.751962387	18.66418623	91.83565056	23.01637691	3324.331279	1.63785E+11	173	no
OBSCN_215007	OBSCN	Case2_pos	1	0	25.55649972	0	0	935.0152101	0	0	254.2794842	-1.153055022	26.55649972	26.55649972	936.0152101	936.0152101	1.57115E+11	174	no
MAP4_138816	MAP4	Case2_pos	1	0	178.8533037	0	8.998336888	6543.562738	0	329.2149531	373.3080091	-1.221180245	17.98832202	179.8533037	19.81909867	6544.562738	1.56654E+11	175	no
CASP10_562393	CASP10	Case2_pos	2	0	1351.723021	4.77070419	46.46644834	49454.40881	174.5419376	1700.030772	1375.784513	1.78620884	28.49850934	234.4121232	29.07378844	281.7298788	1.50563E+11	176	no
C10orf71_427086	C10orf71	Case2_pos	1	0	105.0710994	0	3.099009479	3844.152258	0	113.3809806	420.4243844	-0.805822964	25.87725156	106.0710994	33.61705974	3845.152258	1.49168E+11	177	no
C1orf198_444925	C1orf198	Case2_pos	1	0	185.6753218	0.695723319	2.596632929	3647.757575	13.66810615	51.01317367	1495.566497	4.247283324	51.9028006	110.0859555	70.15064294	248.7545112	1.49118E+11	178	no
RGS3_481010	RGS3	Case2_pos	1	0	298.865188	0.070625708	15.47571523	10934.34154	2.583926278	566.1976125	495.9403046	-1.55246095	18.20043524	280.0840534	19.27959727	3051.218327	1.4872E+11	179	no
RGS3_429072	RGS3	Case2_pos	1	0	433.7869523	0.279016884	19.74216645	25673.36854	16.51341345	1168.425911	620.874014	-1.437197635	20.96150146	339.9383994	21.95467733	1465.983123	1.42391E+11	180	no
TMEM132C_410017	TMEM132C	Case2_pos	1	0	110.3746401	0	3.926362598	4038.188658	0	143.6506873	478.690883	-1.106769039	22.60788521	111.3746401	27.92374329	4039.188658	1.35947E+11	181	no
NCKAP5_113139	NCKAP5	Case2_pos	2	0	5178.713171	6.60038958	362.3167665	4494.056509	5.727778847	314.4163365	718.8581501	-2.353872178	14.25674136	681.5062723	14.25118483	668.1338093	1.33008E+11	182	no
ZAN_617936	ZAN	Case2_pos	2	0	323.0851336	1.508144667	6.155468984	11820.45731	55.17728242	225.2052193	1013.16098	3.477668677	45.29194862	129.2130944	52.25987866	210.4312777	1.30411E+11	183	no
RCBTB2_498521	RCBTB2	Case2_pos	1	0	243.9991003	0	12.96442467	2876.148182	0	152.8186227	562.4511323	-1.943250882	17.54451802	244.9991003	18.70481045	2877.148182	1.30109E+11	184	no
MARS_586639	MARS	Case2_pos	1	0	94.30796667	0	3.342475447	3450.37013	0	122.2884752	608.6335692	-1.402022588	21.94784238	95.30796667	27.99426406	3451.37013	1.23009E+11	185	no
LOC102724994_67175	LOC102724994	Case2_pos	1	0	60.55181684	0	1.272207245	2215.360881	0	46.54522871	706.8406141	-0.964869389	27.0889977	61.55181684	46.61584225	2216.360881	1.21767E+11	186	no
ACTN2_564282	ACTN2	Case2_pos	1	0	24.18462119	0	0	884.8233877	0	0	240.6049469	-1.153055022	25.18462119	25.18462119	885.8233877	885.8233877	1.19748E+11	187	no
SEMA4F_94300	SEMA4F	Case2_pos	1	0	30.45576337	0	0.276372882	1114.26065	0	10.11143354	1367.199988	-0.805822964	24.64465033	31.45576337	100.3705459	1115.26065	1.18642E+11	188	no
PROSER2_283694	PROSER2	Case2_pos	2	0	92.15963243	0.06855203	2.629519587	3371.770744	2.50805828	96.20412951	780.2933721	-0.865910557	25.66720752	87.1830569	34.69781336	961.4352086	1.16499E+11	189	no
SPESP1_548703	SPESP1	Case2_pos	1	0	26.47176321	0	0.205791946	968.5012233	0	7.529145295	1595.978929	-0.805822964	22.78317027	27.47176321	113.6692118	969.5012233	1.10083E+11	190	no
TOM1L2_584454	TOM1L2	Case2_pos	2	0	512.8000921	0.487370102	29.66844516	18761.40673	17.83102003	1085.455668	547.6609875	-1.539301157	16.75337923	345.4419928	17.26937166	996.3563685	1.09071E+11	191	no
OR14I1_86984	OR14I1	Case2_pos	2	0	119.0804565	0	6.018962352	4356.701398	0	220.2109604	277.581799	-0.912266961	17.10800692	120.0804565	19.69930147	4357.701398	97904132512	192	no
MPP2_721840	MPP2	Case2_pos	2	0	1003.700648	2.21150397	47.15359379	58183.8035	128.199292	2733.459863	782.532317	-0.66383576	20.86449979	312.8442802	21.27835346	450.3492441	97893967713	193	no
FAM196B_286495	FAM196B	Case2_pos	2	0	221.2856204	0	18.82043694	8095.999965	0	688.5682701	202.5557593	-1.121142577	11.21497074	222.2856204	11.74212955	8096.999965	96018542827	194	no
ILDR1_260757	ILDR1	Case2_pos	2	0	561.9007455	1.113844842	25.70777191	20557.81305	40.75135016	940.5496848	772.6996279	-0.764794083	21.07628998	266.2923665	21.83508039	492.4107359	93255808022	195	no
FGFR1_620068	FGFR1	Case2_pos	2	0	19.93275503	0	0	729.2637619	0	0	198.2234236	-1.153055022	20.93275503	20.93275503	730.2637619	730.2637619	92639723590	196	no
VCX3B_436562	VCX3B	Case2_pos	1	0	240.5135505	0	25.12008394	8799.476863	0	919.0484151	489.2088469	-3.326862727	9.246277733	241.5135505	9.565232349	8800.476863	91961165884	197	no
CCDC84_92097	CCDC84	Case2_pos	2	0	34.56748175	0	0.616943743	1264.692801	0	22.57162717	860.585716	-0.997820926	21.99673421	35.56748175	53.6956058	1265.692801	91517154814	198	no
LRRC36_712314	LRRC36	Case2_pos	1	0	34.32865091	0	0.492615949	1255.954888	0	18.02294563	1226.276017	-1.143091905	23.66894909	35.32865091	66.07572308	1256.954888	85163966181	199	no
PLEKHG3_693026	PLEKHG3	Case2_pos	2	0	265.7361023	0.206457282	13.85390559	9722.274185	7.553487411	506.8617608	486.639039	-1.271072168	17.95730427	221.0903828	19.14551348	1136.761384	84097728386	200	no
SCAP_134758	SCAP	Case2_pos	1	0	76.20445845	0	2.45729034	2788.031558	0	89.90291584	551.051894	-1.154813283	22.3309155	77.20445845	30.6814312	2789.031558	81296238417	201	no
LRTM1_306661	LRTM1	Case2_pos	1	0	4363.731257	7.02485299	178.280991	442.2545905	0.711953441	18.06838736	1012.83077	-1.057612275	24.34575597	543.9017092	23.24552057	258.9174331	80719998288	202	no
ZAN_462723	ZAN	Case2_pos	1	0	95.59100241	0	4.102078175	3497.311533	0	150.0794525	530.9087796	-1.481052474	18.93169785	96.59100241	23.15544221	3498.311533	78642571541	203	no
LTN1_38066	LTN1	Case2_pos	1	0	87.27181427	0.071639807	1.708353	3192.944051	2.621028307	62.50214453	660.068488	-0.297332428	32.59243321	82.37078699	50.29663289	882.0544278	78616425928	204	no
FAM208B_640069	FAM208B	Case2_pos	1	0	80.85129288	0	3.125023947	2958.041571	0	114.3327511	633.3902712	-1.591304426	19.84262247	81.85129288	25.65655933	2959.041571	78099001796	205	no
NFE4_255157	NFE4	Case2_pos	2	0	511.2662986	1.474046031	23.05822152	18705.29105	53.9297429	843.6127041	1149.963957	-0.052336229	21.29277504	207.0560904	22.14777372	340.5494012	76479439793	206	no
CCDC6_528710	CCDC6	Case2_pos	2	0	24.38202236	0	0.439976421	892.0455466	0	16.09706533	1703.216346	-1.99669797	17.62669304	25.38202236	52.23385003	893.0455466	71092293161	207	no
TMEM150A_94684	TMEM150A	Case2_pos	1	0	29.95502322	0	0.417967366	1095.94047	0	15.29183765	1423.745445	-1.290451736	21.8305611	30.95502322	67.33067774	1096.94047	71059872773	208	no
ARNT2_286577	ARNT2	Case2_pos	2	0	50.81328276	0.06855203	0.926357382	1859.064926	2.50805828	33.89189645	949.3202402	0.156987961	26.89702505	48.48924648	53.30936736	530.2263466	69993425915	209	no
TANC2_720424	TANC2	Case2_pos	2	0	39.65893335	0	0.852227607	1450.969667	0	31.17976968	577.16943	-0.805822964	21.9513699	40.65893335	45.12057364	1451.969667	67496784134	210	no
ANKRD36_113512	ANKRD36	Case2_pos	2	0	527.3861088	0.139144664	61.2056669	19295.05365	5.090774506	2239.28277	302.9527204	-2.209789405	8.494179632	463.8446068	8.613222362	3168.078811	65141902880	211	no
CAD_102412	CAD	Case2_pos	2	0	624.5322661	1.065333769	30.41279146	983.9372773	1.678410652	47.91470489	715.3708301	-1.043132829	19.91329764	302.8722406	20.1358115	367.7319893	63894639871	212	no
C20orf202_251527	C20orf202	Case2_pos	2	0	81.10697712	0	4.320696373	2967.396086	0	158.0778616	455.1024061	-1.576468449	15.43162236	82.10697712	18.66002004	2968.396086	63879974427	213	no
PDCD11_644609	PDCD11	Case2_pos	2	0	18.282533	0	0	668.8884089	0	0	181.7744291	-1.153055022	19.282533	19.282533	669.8884089	669.8884089	60659088245	214	no
GRIA4_314903	GRIA4	Case2_pos	1	0	204.8814626	0.137104061	8.527061193	7495.834168	5.016116597	311.9727662	516.9269269	-1.05224472	21.61017532	181.0577147	23.95363104	1246.125145	60372268566	215	no
NUMA1_494583	NUMA1	Case2_pos	2	0	70.65689894	0.137810996	1.509208989	2585.067436	5.041980662	55.21622191	831.64083	0.468833804	28.55756506	62.97785765	46.00215646	428.0165033	58899765011	216	no
HERC2_207490	HERC2	Case2_pos	2	0	17.90471223	0	0	655.0653827	0	0	178.0084076	-1.153055022	18.90471223	18.90471223	656.0653827	656.0653827	54765227774	217	no
KDM1B_543006	KDM1B	Case2_pos	2	0	303.7523322	0.967369965	11.91217112	11113.14357	35.39239101	435.821075	955.9894073	0.610727051	23.60194342	154.9034181	25.44324029	305.3974544	54316236911	218	no
MITF_139014	MITF	Case2_pos	1	0	86.29160963	0	3.7570961	3157.082088	0	137.4578693	468.656579	-1.326505793	18.34976797	87.29160963	22.80897506	3158.082088	54073811354	219	no
ZC3H12C_663614	ZC3H12C	Case2_pos	2	0	15.83773655	0	0.14067981	579.4425969	0	5.146939665	1980.743005	-1.142736973	14.76114191	16.83773655	94.42789884	580.4425969	53966144826	220	no
LOC101929599_67039	LOC101929599	Case2_pos	1	0	172.6576345	0.068442475	7.870429582	6316.886747	2.504050079	287.9491108	420.7238828	-1.079844502	19.57713918	162.5334434	21.86504997	1803.024102	52776566999	221	no
MDC1_68201	MDC1	Case2_pos	2	0	1027.109718	3.935536444	37.1661889	37578.04156	143.9863234	1359.76962	633.407387	0.939574918	26.93770973	208.3075932	27.61602038	259.190251	50881352407	222	no
PEBP4_546970	PEBP4	Case2_pos	2	0	81.36397929	0	4.563605566	2976.798819	0	166.964986	377.5417466	-1.377061524	14.80406515	82.36397929	17.72868793	2977.798819	48605479688	223	no
ARFGAP1_456141	ARFGAP1	Case2_pos	1	0	108.6440489	0	5.620842826	3974.872903	0	205.6452798	343.4001852	-1.15520564	16.56043676	109.6440489	19.24008575	3975.872903	47697637918	224	no
KDM1B_598678	KDM1B	Case2_pos	2	0	20.70007647	0	0.283713186	757.3371376	0	10.37998737	1151.027125	-1.024771512	16.90414705	21.70007647	66.63778379	758.3371376	42672977822	225	no
ANKRD36B_120428	ANKRD36B	Case2_pos	1	0	96.08407763	0	5.160128654	3515.351281	0	188.789499	420.634381	-1.468924175	15.76007306	97.08407763	18.52763878	3516.351281	41929852225	226	no
MUC5B_442612	MUC5B	Case2_pos	2	0	174.190941	0.068442475	12.60782428	10095.37531	3.966638381	730.6965403	340.0811854	-1.46750227	12.87428008	163.9685291	13.79858282	2032.838821	40274808633	227	no
CRYZ_377992	CRYZ	Case2_pos	1	0	744.4630857	0	43.40108646	348.2295803	0	20.30126464	547.4832871	-2.075705356	16.78929831	745.4630857	16.39478153	349.2295803	39232520488	228	no
ADNP2_343997	ADNP2	Case2_pos	2	0	16.57260362	0	0	606.3285904	0	0	164.7302868	-1.153055022	17.57260362	17.57260362	607.3285904	607.3285904	37525209743	229	no
TTN_311110	TTN	Case2_pos	2	0	802.6709491	2.149194195	47.37557323	29366.67988	78.63084866	1733.292197	703.4740436	-0.813809897	16.61315609	255.1989173	16.93352477	368.7977759	37251580808	230	no
IL20RB_256514	IL20RB	Case2_pos	1	0	71.56979139	0	3.467654154	2618.466702	0	126.8682884	584.7320997	-1.841997914	16.24337715	72.56979139	20.48566329	2619.466702	36987250699	231	no
ZFYVE26_421691	ZFYVE26	Case2_pos	2	0	400.9727971	1.180651818	18.58659745	14670.07095	43.19556354	680.0129718	676.3092242	-0.044362421	20.52284977	184.336075	21.54301248	331.9580015	36594252730	232	no
TNS1_122870	TNS1	Case2_pos	2	0	56.19318234	0	2.594613491	2055.895008	0	94.9270481	451.0676609	-1.354039013	15.91080167	57.19318234	21.44228399	2056.895008	36206886409	233	no
DCBLD1_605657	DCBLD1	Case2_pos	1	0	58.45869216	0	2.160915722	2138.781403	0	79.05969479	560.4169572	-1.346469309	18.81059079	59.45869216	26.72732402	2139.781403	35847093054	234	no
MUC5B_442665	MUC5B	Case2_pos	2	0	132.1382669	0	8.836333546	1094.06191	0	73.16197027	611.9354956	-2.661848996	13.53535505	133.1382669	14.76581469	1095.06191	35661883703	235	no
IQCE_505581	IQCE	Case2_pos	1	0	25.8539428	0	0.340758925	945.897522	0	12.46707418	941.2201193	-0.805822964	20.02891221	26.8539428	70.31204471	946.897522	33704611992	236	no
UBA5_157264	UBA5	Case2_pos	1	0	36.45777797	0	0.932586391	1333.851556	0	34.11979222	891.2394104	-1.481361954	19.38220104	37.45777797	38.00852659	1334.851556	32828685563	237	no
TRIOBP_494678	TRIOBP	Case2_pos	2	0	198.5762497	0.068442475	17.30988484	11752.59241	4.05071862	1024.473075	300.9437611	-1.603363455	10.89991835	186.7917594	11.46162947	2327.112891	32685874878	238	no
PLEKHA5_343845	PLEKHA5	Case2_pos	1	0	398.2668132	1.113157311	15.44196807	1676.637285	4.686207813	65.00812663	915.6399949	0.254146191	24.28339548	188.9432515	25.4156173	295.0362245	31502248715	239	no
SYNE1_233160	SYNE1	Case2_pos	1	0	18.38386274	0	0	672.5956788	0	0	182.7844582	-1.153055022	19.38386274	19.38386274	673.5956788	673.5956788	31161510575	240	no
LRRC36_490233	LRRC36	Case2_pos	2	0	96.27390599	0	6.188468175	3522.296379	0	226.4125343	216.3126519	-0.904401922	13.53193805	97.27390599	15.49297355	3523.296379	31085097230	241	no
DAPK1_298713	DAPK1	Case2_pos	2	0	216.9576672	0	30.54099611	7937.656603	0	1117.378992	182.2974002	-1.672471751	6.910297519	217.9576672	7.098359912	7938.656603	30944566283	242	no
C19orf44_11021	C19orf44	Case2_pos	2	0	181.3349999	0	7.504324826	318.5411935	0	13.18243355	501.6216468	-1.349436995	21.44026759	182.3349999	22.53077319	319.5411935	28236408506	243	no
POGZ_580712	POGZ	Case2_pos	2	0	65.85968228	0	3.718670066	2409.555508	0	136.0520068	322.240167	-1.183216908	14.16917931	66.85968228	17.58861884	2410.555508	25886155054	244	no
SLC45A2_181411	SLC45A2	Case2_pos	1	0	19.77497915	0	0.207713223	723.491342	0	7.599437519	1181.119247	-0.805822964	17.20191412	20.77497915	84.24868957	724.491342	25763654862	245	no
TSEN2_144101	TSEN2	Case2_pos	1	0	32.91095126	0	0.686600475	1204.086645	0	25.1201023	661.5882795	-0.89673918	20.10609612	33.91095126	46.13636774	1205.086645	25079403533	246	no
TTF1_312892	TTF1	Case2_pos	1	0	466.5518457	0	52.19488603	1619.086356	0	181.1331979	388.1414074	-2.827880882	8.789413431	467.5518457	8.895063471	1620.086356	22986183046	247	no
ZNF507_256112	ZNF507	Case2_pos	2	0	6008.304726	12.74707325	537.2187464	219821.0384	466.3669714	19654.7925	422.6542972	-1.560870972	11.16517172	437.1333895	11.18357545	470.3414058	21701440210	248	no
ATAT1_74324	ATAT1	Case2_pos	1	0	120.5076648	0.068442475	5.315968243	4408.917526	2.504050079	194.4910773	347.3631739	-0.798647344	19.23816906	113.7241056	22.55815246	1258.52012	21575642202	249	no
GTPBP8_446025	GTPBP8	Case2_pos	1	0	16.87920499	0	0	617.5459698	0	0	167.7864115	-1.153055022	17.87920499	17.87920499	618.5459698	618.5459698	20520935555	250	no
TBCC_362140	TBCC	Case2_pos	1	0	23.22315322	0	0.441294941	849.6469282	0	16.14530497	1135.452089	-1.40174902	16.80652067	24.22315322	49.61398643	850.6469282	19508809392	251	no
TNXB_583587	TNXB	Case2_pos	1	0	121.1040011	0	11.42908585	4430.735206	0	418.1468207	343.1821927	-2.108253886	9.824053242	122.1040011	10.57322873	4431.735206	19289757967	252	no
IQSEC1_146052	IQSEC1	Case2_pos	2	0	49.83080521	0	2.309643887	1823.119805	0	84.50109318	315.5976182	-0.951006032	15.3583911	50.83080521	21.33446179	1824.119805	19176594038	253	no
NOL3_713769	NOL3	Case2_pos	2	0	100.618967	0	9.699502386	3681.26565	0	354.8679342	257.7218947	-1.617293972	9.497541411	101.618967	10.34728138	3682.26565	18954339653	254	no
RPUSD4_480597	RPUSD4	Case2_pos	2	0	501.0554509	0.894125635	38.64656503	18331.71494	32.71265931	1413.930957	378.2238699	-1.221833105	12.6632774	265.0592134	12.95661449	543.7932015	17889296639	255	no
KIAA0895_190492	KIAA0895	Case2_pos	2	0	156.0450606	0	24.41921192	5709.095794	0	893.4061711	248.1218652	-2.531598195	6.178203362	157.0450606	6.384231213	5710.095794	17552279057	256	no
LOC100652871_49978	LOC100652871	Case2_pos	2	0	171.8592735	1.163522077	5.460054928	6287.677753	42.56885141	199.7626616	874.623721	4.120414134	26.75817395	79.89716184	31.32394093	144.3388464	16908251491	257	no
MFAP1_425429	MFAP1	Case2_pos	1	0	11.67236347	0	0.068119241	427.0474245	0	2.492224175	2126.099211	-0.805822964	11.86418425	12.67236347	122.571577	428.0474245	16771066934	258	no
C14orf39_693210	C14orf39	Case2_pos	2	0	201.9727092	0.206716495	17.53800904	7389.413934	7.562971029	641.6491063	451.122437	-2.086661372	10.9490026	168.2024817	11.49992097	863.0665582	16491893690	259	no
ABHD14A_498005	ABHD14A	Case2_pos	1	0	185.3896457	0	18.54138988	6782.702657	0	678.3589983	133.8516397	-0.871544245	9.538197995	186.3896457	9.985446095	6783.702657	16119296628	260	no
IQCE_505582	IQCE	Case2_pos	2	0	28.57151094	0.068905498	0.482115308	1045.323014	2.520990331	17.63876708	847.4283806	1.11568103	19.95223366	27.66522485	56.13692199	297.1672499	15606598880	261	no
DBF4B_241199	DBF4B	Case2_pos	1	0	11.7822808	0	0.07448612	431.0688818	0	2.725164084	1962.6509	-0.805822964	11.89618047	12.7822808	115.986537	432.0688818	14956140170	262	no
LOC100996664_372915	LOC100996664	Case2_pos	2	0	71.39940035	0	5.3631831	2612.232741	0	196.2184895	253.9741643	-1.241209339	11.37785904	72.39940035	13.25044496	2613.232741	14488506069	263	no
PLCD1_407492	PLCD1	Case2_pos	2	0	117.3350476	1.308616911	2.603780809	4292.84352	47.87732003	95.26244543	1036.389453	10.07106246	32.83636101	51.25798354	44.6055936	87.84940576	13670917759	264	no
C19orf44_11028	C19orf44	Case2_pos	2	0	63.36946581	0.070625708	3.045806208	2318.44795	2.583926278	111.4344751	531.8025567	-1.068421542	15.91017031	60.12322078	20.62933054	647.1807091	13583390330	265	no
IGSF9B_660927	IGSF9B	Case2_pos	2	0	146.6998995	0.34786166	7.829057448	5367.191864	12.72693627	286.4354616	480.7072173	-0.526718861	16.72884115	109.5809043	18.67616415	391.0699198	12872220491	266	no
CCDC170_608297	CCDC170	Case2_pos	2	0	33.5462096	0	1.228149842	1227.328334	0	44.93333575	358.515643	-0.853116749	15.50443733	34.5462096	26.74154432	1228.328334	12615238714	267	no
C22orf31_44647	C22orf31	Case2_pos	2	0	90.40214458	0	9.154893544	3307.470942	0	334.9427662	234.5160089	-1.546216101	9.000797909	91.40214458	9.848317258	3308.470942	12572719953	268	no
CDHR5_398048	CDHR5	Case2_pos	1	0	47.70118855	0	2.334170754	1745.205225	0	85.39843804	497.8308076	-1.583860057	14.60668698	48.70118855	20.211074	1746.205225	12498495181	269	no
INO80D_117586	INO80D	Case2_pos	2	0	235.8621873	0.206716495	18.27175219	1163.277811	1.019530577	90.11670815	344.8747967	-1.435482809	12.29064099	196.2865249	12.77787395	576.5091278	12258046365	270	no
PARP4_532525	PARP4	Case2_pos	1	0	81.52465463	0	5.705477496	2982.677319	0	208.7417408	282.1326462	-1.284475493	12.30705117	82.52465463	14.22548182	2983.677319	12162137291	271	no
GRID2IP_315949	GRID2IP	Case2_pos	1	0	32.72332099	0	1.043295651	1197.221966	0	38.17022335	581.4184084	-1.204697129	16.50437663	33.72332099	30.59012342	1198.221966	11861421694	272	no
DOCK10_118492	DOCK10	Case2_pos	2	0	14.79407549	0	0.273307369	541.2590045	0	9.999278064	1103.804299	-1.324778638	12.40397713	15.79407549	49.2995087	542.2590045	11561830730	273	no
SRGAP2_544894	SRGAP2	Case2_pos	2	0	23.68495164	0	0.619801896	866.5423778	0	22.67619613	473.8977758	-0.805822964	15.23948805	24.68495164	36.64196618	867.5423778	11334093543	274	no
TANC2_720489	TANC2	Case2_pos	2	0	22.18419929	0	0.715884004	811.635552	0	26.19147535	728.0355216	-1.526844888	13.51151898	23.18419929	29.88567342	812.635552	11077396646	275	no
C19orf54_16969	C19orf54	Case2_pos	2	0	394.5431507	0.206969402	45.36012926	2592.117893	1.359772915	298.0125304	204.550497	-1.424021617	8.531968245	327.715972	8.672271659	1098.884505	10900898523	276	no
FOXO1_677404	FOXO1	Case2_pos	2	0	268.7486654	0.416532236	21.66241778	9832.492423	15.23933169	792.5455495	315.5039568	-1.164811831	11.90290763	190.4288929	12.39184371	605.5355361	10732385746	277	no
PRPSAP1_388650	PRPSAP1	Case2_pos	2	0	19.45275381	0	0.419152239	711.7023414	0	15.33518765	575.6076166	-0.805822964	14.4119519	20.45275381	43.62988396	712.7023414	10551722618	278	no
CNTROB_714557	CNTROB	Case2_pos	2	0	361.9515276	0.693918777	29.66934927	1317.913333	2.526649947	108.0300206	439.9603696	-1.50152621	11.83434068	214.2673737	12.09679064	373.9847596	10094103103	279	no
SFT2D3_366385	SFT2D3	Case2_pos	1	0	10.64900432	0	0.071492097	389.6066017	0	2.615624159	1848.143078	-0.805822964	10.87175944	11.64900432	108.032966	390.6066017	9876887540	280	no
EXPH5_563862	EXPH5	Case2_pos	1	0	54.77847355	3.89067752	0	2004.136189	142.3451059	0	545.5567063	37.62823153	55.77847355	11.40506061	2005.136189	13.98817334	9734395834	281	no
PPFIBP2_653997	PPFIBP2	Case2_pos	2	0	92.05455367	0	10.3045853	3367.926311	0	377.0056188	206.8917621	-1.508246354	8.231576053	93.05455367	8.912370991	3368.926311	9516529270	282	no
PCNXL3_657082	PCNXL3	Case2_pos	2	0	540.781465	1.045464592	57.26699172	19785.13883	38.24957666	2095.181612	376.1868375	-1.864681997	9.298257023	264.8696375	9.43913386	504.1108853	8817095317	283	no
ANKRD36B_120349	ANKRD36B	Case2_pos	1	0	1333.02991	2.293886453	126.4372347	48770.49891	83.92458855	4625.857955	341.400553	-1.51896408	10.46813291	405.0017903	10.54095444	574.2918481	8761994561	284	no
TDRD12_25879	TDRD12	Case2_pos	1	0	28.4304943	0.06855203	0.455772084	1040.163751	2.50805828	16.67496862	896.522793	1.228958063	20.21641617	27.54240643	58.90611593	296.7920335	8727302200	285	no
C19orf68_18722	C19orf68	Case2_pos	2	0	168.8728556	0.771278554	9.597589839	6178.416068	28.21815143	351.1393414	759.5579274	0.666923132	16.02938575	95.9040887	17.54821272	211.4923691	8667073750	286	no
TRPM6_339923	TRPM6	Case2_pos	1	0	34.27045137	0	1.315845207	1253.825588	0	48.14177591	485.113486	-1.210712265	15.23005565	35.27045137	25.53480343	1254.825588	8349716707	287	no
10-Mar_514731	10-Mar	Case2_pos	2	0	37.13659786	0	2.462668356	1358.686997	0	90.09967701	485.3208326	-2.093440962	11.01364438	38.13659786	14.92526693	1359.686997	8273570607	288	no
SLC22A14_145271	SLC22A14	Case2_pos	1	0	13.92776562	0	0	509.5640186	0	0	138.3672126	-1.153055022	14.92776562	14.92776562	510.5640186	510.5640186	8037541308	289	no
FLII_582756	FLII	Case2_pos	2	0	42.1131892	0	2.332765629	1540.761563	0	85.34702986	252.2384265	-0.908591783	12.93615993	43.1131892	17.85540933	1541.761563	7745399002	290	no
SRGAP2_688284	SRGAP2	Case2_pos	2	0	44.07607539	0	1.427815278	324.7177033	0	10.51901499	493.3116802	-1.03856901	18.56651772	45.07607539	28.27652395	325.7177033	7604931933	291	no
WDR62_17486	WDR62	Case2_pos	2	0	62.7882276	1.437291978	0.749147889	2297.182653	52.58505177	27.4084745	1138.324297	25.18337566	36.46817287	26.17176283	80.89778467	42.88850298	7539117271	292	no
ANK2_171504	ANK2	Case2_pos	1	0	442.5974887	0.207973681	65.04050407	8731.604557	4.102924185	1283.125133	259.1256257	-2.359907252	6.717051829	367.224465	6.800431149	1711.294199	7438438830	293	no
MAN1A2_411430	MAN1A2	Case2_pos	1	0	68.92073995	0	4.781714835	2521.547976	0	174.9447753	238.7684112	-1.077638819	12.0934259	69.92073995	14.33715762	2522.547976	7301880613	294	no
ADAM18_227004	ADAM18	Case2_pos	2	0	13.50278712	0	0.217817627	494.0156701	0	7.969119265	768.9688608	-0.805822964	11.90883331	14.50278712	55.19111247	495.0156701	7256839752	295	no
ITPKB_393182	ITPKB	Case2_pos	2	0	200.0620333	0.070625708	23.83128734	2358.238423	0.832503077	280.9121578	220.3971439	-1.632024032	8.097124831	187.7986226	8.368700524	1287.440361	7221781465	296	no
PFKP_639944	PFKP	Case2_pos	2	0	21.15135973	0	0.6883779	773.8478772	0	25.18513152	525.3587839	-1.111197315	13.11990623	22.15135973	29.5911394	774.8478772	7001567016	297	no
WDFY3_169284	WDFY3	Case2_pos	2	0	52.48644223	0	3.880355543	1920.279473	0	141.967464	229.8224834	-1.105429231	10.95953804	53.48644223	13.4385784	1921.279473	6956685019	298	no
CCDC138_108240	CCDC138	Case2_pos	1	0	36.63478464	0	1.57449772	1340.327558	0	57.60488848	406.0144424	-1.134368703	14.61830179	37.63478464	22.88763945	1341.327558	6857466455	299	no
FAT3_272705	FAT3	Case2_pos	2	0	37.20710607	0	2.312750019	1361.266624	0	84.61473475	357.2004133	-1.444095033	11.53335019	38.20710607	15.91159078	1362.266624	6823658580	300	no
ZNF644_192504	ZNF644	Case2_pos	1	0	100.7133068	1.929353949	1.360524661	3684.717183	70.58772945	49.77642735	1203.926269	22.01512563	43.08927944	34.72209522	72.58717038	51.48532034	6731600473	301	no
RAB6C_351471	RAB6C	Case2_pos	2	0	50.51726373	0	4.205637405	1848.234714	0	153.8682912	290.5297879	-1.573990399	9.896437213	51.51726373	11.94069296	1849.234714	6541447994	302	no
SLC45A4_626201	SLC45A4	Case2_pos	1	0	1375.936337	8.480344701	79.92441447	50340.28202	310.2635873	2924.130612	924.3682986	2.213897097	17.01509175	145.241168	17.20992622	161.7319984	6358344172	303	no
PKHD1L1_235671	PKHD1L1	Case2_pos	1	0	47.08700977	0	2.620604192	1722.734757	0	95.87794909	323.9983018	-1.172601893	13.28148762	48.08700977	17.79284938	1723.734757	6346483697	304	no
PRUNE_78804	PRUNE	Case2_pos	2	0	70.84719673	0	7.628637315	2592.029709	0	279.1028505	220.1203469	-1.543405727	8.326598292	71.84719673	9.257419923	2593.029709	6322154166	305	no
ACSBG2_10717	ACSBG2	Case2_pos	1	0	13.2358496	0	0	484.2494406	0	0	131.4703692	-1.153055022	14.2358496	14.2358496	485.2494406	485.2494406	6273714503	306	no
HERC2_92485	HERC2	Case2_pos	2	0	72.71247648	0	6.07736956	1075.858892	0	89.92118544	300.5477692	-1.634719887	10.41523632	73.71247648	11.84387211	1076.858892	5885808702	307	no
VEPH1_430971	VEPH1	Case2_pos	1	0	13.06014288	0	0	477.8209996	0	0	129.7189692	-1.153055022	14.06014288	14.06014288	478.8209996	478.8209996	5879350278	308	no
BCL11A_99127	BCL11A	Case2_pos	1	0	477.3075087	0.348771105	64.06218629	14065.6986	10.27787989	1887.838318	241.3890655	-1.934138581	7.351543745	354.6246705	7.447275117	1247.282179	5845574497	309	no
STRADA_726165	STRADA	Case2_pos	1	0	32.52941268	0	1.70584464	1190.127598	0	62.41037317	614.3148989	-2.094717821	12.39147739	33.52941268	18.78442814	1191.127598	5710792081	310	no
MGAT5B_254166	MGAT5B	Case2_pos	2	0	51.65707466	0	4.217018362	1889.936065	0	154.2846772	221.8219552	-1.178369089	10.09332745	52.65707466	12.1772225	1890.936065	5429385800	311	no
ERICH6B_676959	ERICH6B	Case2_pos	1	0	202.8555162	0	34.21944885	7421.712488	0	1251.959599	104.3796873	-1.148387648	5.7881518	203.8555162	5.924143517	7422.712488	5415849429	312	no
MED13L_669541	MED13L	Case2_pos	2	0	30.33067476	0	1.57680074	1109.684133	0	57.68914723	337.3408741	-1.140328076	12.15874952	31.33067476	18.92486405	1110.684133	5402328109	313	no
RNF10_676012	RNF10	Case2_pos	2	0	47.09488974	0	3.856991197	1723.023055	0	141.1126513	269.0569277	-1.433914144	9.902198252	48.09488974	12.13138337	1724.023055	5359917702	314	no
PKD2_172790	PKD2	Case2_pos	1	0	12.02617608	0	0.137063188	439.9920834	0	5.014621209	1088.52525	-0.805822964	11.45598259	13.02617608	73.32000938	440.9920834	5252198146	315	no
SYNJ2_240000	SYNJ2	Case2_pos	2	0	49.82215306	0	3.690951172	1822.803256	0	135.0378778	192.0897992	-0.925839859	10.83408273	50.82215306	13.40658415	1823.803256	5172203822	316	no
DRD2_208147	DRD2	Case2_pos	2	0	71.57292263	0.138300631	4.202754826	2618.581262	5.059894546	153.7628286	379.9523847	-0.715659107	13.94894148	63.75549714	16.92642403	432.281658	4944815413	317	no
CCDC61_22704	CCDC61	Case2_pos	1	0	89.62821325	1.86318276	1.153699119	3279.155735	68.16677709	42.20946671	1023.459855	20.42695904	42.08025738	31.65296135	75.91289561	47.42386263	4907677639	318	no
PIK3R5_209822	PIK3R5	Case2_pos	1	0	44.52541068	0.069572332	1.478804785	1629.01558	2.545387253	54.10384762	454.1018093	-0.270029172	18.36587171	42.56412523	29.58079427	459.7567103	4827768076	319	no
TMEM110-MUSTN1_290170	TMEM110-MUSTN1	Case2_pos	2	0	167.4235613	0.625484153	8.803606974	6125.391899	22.88408832	322.0905255	275.9473911	0.088829653	17.17975453	103.6143976	18.96184325	256.5051601	4778262527	320	no
DOCK10_118509	DOCK10	Case2_pos	1	0	267.9183131	5.229705876	4.552023363	9802.112987	191.3350651	166.5412372	752.3413784	13.86161878	48.43609177	43.16709624	58.51164258	50.96893268	4691208190	321	no
HBE1_198891	HBE1	Case2_pos	1	0	71.13671316	0	4.553496108	1403.391715	0	89.83179612	230.266389	-0.958702076	12.98942356	72.13671316	15.46145486	1404.391715	4685062561	322	no
PLCL1_208915	PLCL1	Case2_pos	1	0	12.46322342	0	0	455.9819847	0	0	123.7690274	-1.153055022	13.46322342	13.46322342	456.9819847	456.9819847	4684985415	323	no
WIZ_8704	WIZ	Case2_pos	2	0	442.9722487	0.490260932	61.46971944	6554.248401	7.253935069	909.5102719	179.3768726	-1.422934306	7.106999242	297.9157805	7.199532618	794.1967493	4343188012	324	no
NFKB1_172417	NFKB1	Case2_pos	2	0	55.70635153	0	5.299690756	2038.083718	0	193.8955459	197.6148614	-1.223824646	9.001450028	56.70635153	10.46244391	2039.083718	4303898079	325	no
HIVEP2_524973	HIVEP2	Case2_pos	1	0	115.6587216	0.068905498	9.161605822	4231.51312	2.520990331	335.1883429	216.182611	-0.985203303	11.48034313	109.1384802	12.58970815	1202.080302	4099233633	326	no
SORL1_398960	SORL1	Case2_pos	1	0	16.06407297	0	0.435844003	587.7233865	0	15.94587586	962.8388308	-1.697518222	11.8843502	17.06407297	34.74139615	588.7233865	3993652683	327	no
ZAN_462720	ZAN	Case2_pos	1	0	8.998046157	0	0.077475237	329.2043163	0	2.834524516	1440.948722	-0.805822964	9.2791424	9.998046157	86.11349724	330.2043163	3801241623	328	no
PDZD2_180238	PDZD2	Case2_pos	1	0	168.7873737	0.071639807	19.66988794	6175.288611	2.621028307	719.6464542	193.6385031	-1.387333288	8.214237743	158.4369791	8.570483591	1705.672557	3683973757	329	no
CCDC78_704237	CCDC78	Case2_pos	1	0	150.6664983	0.414901893	8.362935393	5512.31464	15.17968364	305.9680269	345.5626731	-0.294334583	16.19860566	107.1922365	17.96055014	340.7554043	3672232567	330	no
RECK_429006	RECK	Case2_pos	1	0	117.1909134	0	9.88548673	770.6510926	0	65.00726832	314.9224231	-1.728779354	10.85765995	118.1909134	11.6903958	771.6510926	3645642681	331	no
MORF4L1_393853	MORF4L1	Case2_pos	1	0	11.82191077	0	0	432.5187917	0	0	117.3765856	-1.153055022	12.82191077	12.82191077	433.5187917	433.5187917	3626626471	332	no
CCDC17_378367	CCDC17	Case2_pos	2	0	26.68691311	0	1.609382017	976.3727404	0	58.88117235	381.0040971	-1.494343834	10.61052499	27.68691311	16.3218705	977.3727404	3571093340	333	no
SFTPC_276307	SFTPC	Case2_pos	1	0	13.41002043	0.070625708	0.137907587	490.6216896	2.583926278	5.045514559	1711.577161	7.873389396	12.66361223	13.45943809	81.32007371	137.174052	3254248748	334	no
ZAN_462712	ZAN	Case2_pos	1	0	63.17427492	0	5.357993169	2311.306657	0	196.0286097	182.7075051	-1.008452235	10.09347969	64.17427492	11.73589288	2312.306657	3211588081	335	no
HSPG2_385005	HSPG2	Case2_pos	1	0	35.57163925	0	0.632851434	110.8043083	0	1.971308235	880.1889035	-1.017311121	22.39740768	36.57163925	37.62797375	111.8043083	3033104984	336	no
ZC3HAV1L_618729	ZC3HAV1L	Case2_pos	1	0	29.99133108	0	1.432728001	1097.268837	0	52.41807319	334.1622132	-1.037872105	12.73933258	30.99133108	20.55987369	1098.268837	2979019507	337	no
PRG4_259441	PRG4	Case2_pos	1	0	110.6336114	0.206920305	8.022629242	1282.371891	2.398446363	92.99157917	498.6003513	-1.417930393	12.37262536	92.49460044	13.65411564	377.6348819	2942161466	338	no
FAT3_660254	FAT3	Case2_pos	2	0	193.5038696	0	51.88555304	7079.571273	0	1898.295221	76.66510966	-1.344216138	3.677826143	194.5038696	3.72799931	7080.571273	2895285000	339	no
NPIPB15_374200	NPIPB15	Case2_pos	1	0	62.5241615	0	7.242478011	2287.521477	0	264.974749	295.3207018	-2.228030392	7.706925201	63.5241615	8.604280993	2288.521477	2846974350	340	no
SLC2A6_91887	SLC2A6	Case2_pos	1	0	104.036348	0.068905498	10.30133802	3806.294635	2.520990331	376.8868129	283.635988	-1.640041953	9.294151529	98.26532672	10.07522492	1081.313573	2822135031	341	no
ZGRF1_173836	ZGRF1	Case2_pos	1	0	217.4389165	0	26.934185	1286.896571	0	159.4080346	158.613225	-1.279925797	7.819770525	218.4389165	8.028878195	1287.896571	2801555781	342	no
MUC2_451102	MUC2	Case2_pos	2	0	44.14370592	0.139177738	3.522055833	2612.613461	8.237134247	208.4503394	892.8641146	-1.81456473	9.983004983	39.62832525	12.47843985	282.9463545	2494288954	343	no
PCSK6_464838	PCSK6	Case2_pos	2	0	97.57639739	0	17.78225832	3569.94959	0	650.5852592	121.6967158	-1.446974514	5.248378322	98.57639739	5.480402664	3570.94959	2464354134	344	no
PHF12_482809	PHF12	Case2_pos	1	0	15.88789097	0	0.433022996	581.2775567	0	15.84266594	614.341729	-1.088031725	11.78480109	16.88789097	34.57157904	582.2775567	2461256954	345	no
CAMK4_254655	CAMK4	Case2_pos	1	0	22.06774282	0	0.775837322	807.3748522	0	28.38493943	352.6556453	-0.805822964	12.98978377	23.06774282	27.50983558	808.3748522	2349950163	346	no
FAM47A_352654	FAM47A	Case2_pos	1	0	667.4276645	3.190566408	58.85773602	39501.22593	188.8313764	3483.452742	549.0335258	-0.520559927	11.16693863	159.5077131	11.33670876	208.0911316	2307040636	347	no
STAM2_322413	STAM2	Case2_pos	1	0	36.96347396	0	2.946050497	1352.353051	0	107.7847927	365.421089	-1.895135596	9.620625481	37.96347396	12.44064559	1353.353051	2247071477	348	no
OPA1_153130	OPA1	Case2_pos	2	0	9.258682709	0	0	338.7400173	0	0	91.82697853	-1.153055022	10.25868271	10.25868271	339.7400173	339.7400173	2230883518	349	no
SV2B_272201	SV2B	Case2_pos	1	0	50.3532255	0	3.850461398	1842.233179	0	140.8737508	170.8635193	-0.85011477	10.58728671	51.3532255	12.99206632	1843.233179	2224642636	350	no
DOCK9_679973	DOCK9	Case2_pos	1	0	20.49083832	0	0.712546717	749.6819089	0	26.0693767	394.7558859	-0.892183013	12.5490523	21.49083832	27.73177666	750.6819089	2216289781	351	no
RSPH6A_23984	RSPH6A	Case2_pos	2	0	59.34861843	0.069754221	4.898927894	1756.252619	2.064176666	144.9697596	272.5304022	-1.142916756	10.2304384	56.41353616	12.03847033	573.4828017	2171771980	352	no
LOC101059906_69828	LOC101059906	Case2_pos	1	0	389.8491919	1.719982514	34.09675952	22594.02173	99.6829623	1976.10497	517.240599	-0.657040583	11.13633273	143.6954796	11.42833693	224.4175302	2122842260	353	no
TTBK2_698016	TTBK2	Case2_pos	2	0	118.3743269	5.217924894	1.913667033	4330.866799	190.9040438	70.0138048	977.1466511	42.06439488	40.97047657	19.19841892	61.00034791	22.57308765	2116652204	354	no
LTN1_38089	LTN1	Case2_pos	1	0	144.1547661	0	25.74350591	5274.075105	0	941.857056	90.94285007	-1.059511534	5.42766407	145.1547661	5.594777142	5275.075105	2114580683	355	no
WDFY3_169465	WDFY3	Case2_pos	1	0	112.9966709	0	21.50473203	4134.118801	0	786.7764271	162.7404749	-2.021135221	5.065453378	113.9966709	5.249101977	4135.118801	2039760002	356	no
ARMC3_219276	ARMC3	Case2_pos	1	0	100.3380195	0	17.91762915	3670.986848	0	655.5379635	180.8370219	-2.106690309	5.356803365	101.3380195	5.592954333	3671.986848	2016080428	357	no
EML3_655973	EML3	Case2_pos	1	0	176.4587105	0	35.21646841	6455.953675	0	1288.436756	68.84754176	-0.89686595	4.8999452	177.4587105	5.007576868	6456.953675	1935674273	358	no
KCMF1_280323	KCMF1	Case2_pos	1	0	626.4011493	1.343503495	66.4784123	922.9657621	1.979574477	97.95208478	266.2631304	-1.267338421	9.297805444	267.7193145	9.337506776	310.099905	1919127177	359	no
CRIM1_98896	CRIM1	Case2_pos	1	0	104.39492	0.071639807	9.701813487	3057.230262	2.097988925	284.1199341	186.3130683	-0.998892094	9.848323382	98.34920213	10.72611872	987.1662993	1910774250	360	no
ZAN_462706	ZAN	Case2_pos	1	0	65.99060496	0	6.495562323	2414.345471	0	237.6479423	130.1648232	-0.83410231	8.937368815	66.99060496	10.12095662	2415.345471	1905101126	361	no
DSG4_245499	DSG4	Case2_pos	2	0	18.77930752	0	0.813512993	687.0635006	0	29.76334906	286.1452252	-0.805822964	10.90662575	19.77930752	22.36633922	688.0635006	1899946713	362	no
SETBP1_394931	SETBP1	Case2_pos	2	0	58.4682579	0	8.516606863	2139.131377	0	311.590282	173.2380305	-1.644807971	6.248892988	59.4682579	6.846442453	2140.131377	1886543977	363	no
LAMB4_614187	LAMB4	Case2_pos	1	0	11.55894297	0.137810996	0.077583732	422.8977992	5.041980662	2.838493936	1848.553798	21.23732244	11.65472584	11.03781121	110.4333643	70.15874809	1842465021	364	no
ALG3_576291	ALG3	Case2_pos	2	0	325.1687992	1.059385627	33.34056765	1012.888487	3.299946083	103.8546048	265.4792582	-0.905049913	9.498060793	158.3816041	9.669470304	235.7909768	1821084673	365	no
ROBO3_662820	ROBO3	Case2_pos	2	0	169.590155	0	43.98279336	6204.65933	0	1609.163274	58.8050273	-0.997037153	3.792342412	170.590155	3.854055939	6205.65933	1819750733	366	no
MAP3K1_186459	MAP3K1	Case2_pos	2	0	19.74541105	0.138626699	0.627076047	722.4095578	5.071824135	22.94232967	1080.34342	5.361297339	12.75011767	18.21967733	30.21466866	119.1420472	1806881183	367	no
SCN10A_142145	SCN10A	Case2_pos	2	0	535.8969418	2.736453635	53.99788281	19606.43269	100.11644	1975.57734	329.3853526	-0.474456928	9.762138365	143.6915841	9.919891468	193.9094444	1777528008	368	no
LRRC36_490232	LRRC36	Case2_pos	2	0	24.63091371	0	1.597801286	901.1515352	0	58.45747741	253.847794	-1.071093266	9.866387337	25.63091371	15.17305433	902.1515352	1757430440	369	no
NOX5_329939	NOX5	Case2_pos	1	0	24.88613522	0	1.315606708	910.4891204	0	48.13305014	351.9515187	-1.209838756	11.17898611	25.88613522	18.55144588	911.4891204	1722192638	370	no
ANKRD30A_641966	ANKRD30A	Case2_pos	2	0	170.4215277	0.770928969	13.37611241	6235.076097	28.20536145	489.3811239	269.1621702	-0.154542177	11.9240531	96.79751741	12.71679474	213.5250443	1687169126	371	no
PYCR2_585554	PYCR2	Case2_pos	1	0	10.0691322	0	0	368.3912846	0	0	99.9053335	-1.153055022	11.0691322	11.0691322	369.3912846	369.3912846	1670279350	372	no
CCDC30_682780	CCDC30	Case2_pos	2	0	67.03280737	0	10.43322572	2452.475697	0	381.7120829	119.437783	-1.212024739	5.950447321	68.03280737	6.410761004	2453.475697	1521006547	373	no
LHCGR_98178	LHCGR	Case2_pos	2	0	31.43556481	0	2.418910867	1150.107861	0	88.49875676	165.571941	-0.828959839	9.487104541	32.43556481	12.86171901	1151.107861	1508644536	374	no
LIG1_520270	LIG1	Case2_pos	2	0	151.4369916	0.418525326	17.90670612	5540.504063	15.31225128	655.1383315	302.9389112	-1.493401382	8.062588515	107.4615933	8.44563379	339.714241	1506117400	375	no
IQSEC3_664123	IQSEC3	Case2_pos	1	0	40.51175159	0	3.104643888	1482.171046	0	113.5871222	182.6401336	-0.91069218	10.1133625	41.51175159	12.94361022	1483.171046	1472005777	376	no
YTHDF2_366520	YTHDF2	Case2_pos	1	0	14.32189712	0	0.410984252	523.9837923	0	15.03635204	511.1692784	-0.953218538	10.85901355	15.32189712	32.73710823	524.9837923	1461685274	377	no
COQ2_170661	COQ2	Case2_pos	2	0	145.8366496	0	48.96194688	5335.608828	0	1791.331581	105.3357977	-2.31660001	2.938969731	146.8366496	2.977467387	5336.608828	1444601121	378	no
FAM126B_454233	FAM126B	Case2_pos	2	0	138.3855536	0	44.88978013	5063.001542	0	1642.346474	109.2457064	-2.320678785	3.037398594	139.3855536	3.08151788	5064.001542	1443485568	379	no
PAX2_557842	PAX2	Case2_pos	1	0	95.58854341	0.140168904	8.617500284	3497.221567	5.128247556	315.2815889	264.4765464	-1.163154074	10.04299876	84.71424108	11.06046539	570.8355505	1420664119	380	no
ITIH2_473244	ITIH2	Case2_pos	1	0	15.29718559	0	0.476477715	559.6658914	0	17.43250898	458.4570472	-0.928026748	11.03788118	16.29718559	30.41723143	560.6658914	1406438665	381	no
NR1H3_210371	NR1H3	Case2_pos	1	0	19.91528316	0	0.982807966	728.6245326	0	35.95720881	440.793188	-1.414338531	10.54831507	20.91528316	19.74241444	729.6245326	1400817017	382	no
NRIP1_40620	NRIP1	Case2_pos	1	0	621.708831	2.571644182	50.16237957	22745.96363	94.08668837	1835.250851	219.1773888	-0.242227989	12.17122496	174.3479471	12.38772122	239.2234289	1378294459	383	no
KMT2A_577857	KMT2A	Case2_pos	1	0	14.84500705	0	0.619176975	543.1223971	0	22.65333264	701.931287	-1.903176308	9.785840151	15.84500705	23.0040479	544.1223971	1362341607	384	no
C10orf111_575230	C10orf111	Case2_pos	2	0	283.0574752	1.518742577	32.88782675	10355.9974	55.56501967	1203.240607	443.1399159	-0.968600677	8.382286574	112.7774937	8.600438598	183.0989799	1319357026	385	no
NRXN2_430057	NRXN2	Case2_pos	2	0	53.19963992	0	7.638409159	1946.372666	0	279.4603652	142.9407167	-1.337679665	6.274261721	54.19963992	6.943486167	1947.372666	1314533406	386	no
LOC105376353_371295	LOC105376353	Case2_pos	1	0	78.99810575	0	12.75128527	2890.240496	0	466.5210731	153.2093362	-1.612599111	5.817500269	79.99810575	6.184192891	2891.240496	1274877898	387	no
ACOT2_330596	ACOT2	Case2_pos	1	0	36.98788717	0	3.551692459	1353.246237	0	129.9429306	268.2688351	-1.676910413	8.345881781	37.98788717	10.34226308	1354.246237	1191244230	388	no
CC2D1B_379380	CC2D1B	Case2_pos	2	0	36.95603911	0	4.841019114	1352.081038	0	177.1144935	225.0634231	-1.920948667	6.498187793	37.95603911	7.596692505	1353.081038	1141185946	389	no
ZNF408_591993	ZNF408	Case2_pos	2	0	172.0306986	0	35.13127904	586.6173964	0	119.7961736	234.519715	-3.12648537	4.788944737	173.0306986	4.864536505	587.6173964	1110985655	390	no
CD3G_319394	CD3G	Case2_pos	2	0	10.47572279	0	0.345760483	383.266889	0	12.65006218	522.8672155	-1.121591032	8.52731443	11.47572279	28.15129219	384.266889	1106993402	391	no
PSG8_19404	PSG8	Case2_pos	1	0	160.6836708	0.686444657	13.28313947	5878.804918	25.11440151	485.9795971	363.0944968	-0.398779717	11.31989723	95.87250323	12.07402723	225.1556451	1071250922	392	no
TBX10_656846	TBX10	Case2_pos	2	0	22.88621401	0	1.821616071	837.319603	0	66.6460099	253.0351525	-1.310514461	8.465437327	23.88621401	12.39274281	838.319603	1063125735	393	no
CNST_86361	CNST	Case2_pos	1	0	195.9855717	1.584826458	12.44087464	7170.367324	57.98277776	455.1643279	488.4008364	1.939444557	14.6557108	76.20843214	15.72101737	121.5840894	1042662386	394	no
SLC4A10_119768	SLC4A10	Case2_pos	1	0	10.68192296	0	0.296193501	390.8109699	0	10.83659467	753.1092484	-1.35698874	9.012483825	11.68192296	33.10166318	391.8109699	1028355378	395	no
AFTPH_99431	AFTPH	Case2_pos	1	0	20.74772265	0	0.97616144	759.0803305	0	35.71403768	263.4377995	-0.805822964	11.0050334	21.74772265	20.70271696	760.0803305	992133420.5	396	no
CUEDC1_721721	CUEDC1	Case2_pos	2	0	247.7618521	1.394162345	25.27231161	9064.664673	51.00710239	924.6178471	291.7359393	-0.29148969	9.468593999	103.903502	9.794176615	174.3158964	980032627.8	397	no
GPR161_521641	GPR161	Case2_pos	1	0	43.82640196	0.069572332	3.262140196	1603.441507	2.545387253	119.3493136	361.2982731	-1.175000127	10.51734572	41.91058483	13.33153849	452.5433733	960807175.6	398	no
MLIP_430204	MLIP	Case2_pos	2	0	17.69874136	0	1.168542669	647.5296913	0	42.7525358	299.6071207	-1.286705087	8.622722362	18.69874136	14.82267666	648.5296913	928742678.4	399	no
HBS1L_485570	HBS1L	Case2_pos	1	0	11.95189697	0	0.343773771	437.2744931	0	12.57737594	523.7665016	-0.978988241	9.638450499	12.95189697	32.27976415	438.2744931	925027982.1	400	no
BAZ2B_112259	BAZ2B	Case2_pos	1	0	37.97995088	0	4.292371814	2201.670392	0	248.8257019	159.2829323	-1.172379467	7.365308457	38.97995088	8.816828595	2202.670392	888103090.7	401	no
SECISBP2L_232433	SECISBP2L	Case2_pos	1	0	209.076249	2.645576694	10.56893182	7649.305462	96.79159804	386.6770535	545.9645913	5.123036187	18.15865563	57.62497039	19.7337072	78.230703	881951692.8	402	no
AGAP3_566179	AGAP3	Case2_pos	1	0	34.20317337	0	2.926590731	1251.364142	0	107.0728338	189.288472	-1.054059954	8.965327884	35.20317337	11.58814938	1252.364142	866995545.8	403	no
PLEC_625583	PLEC	Case2_pos	1	0	120.1245376	0.069572332	16.29916479	1417.153268	0.820770341	192.2872305	191.1079185	-1.578684276	7.00175639	113.2457656	7.337025134	778.8754223	865955664.6	404	no
FOXO1_677403	FOXO1	Case2_pos	2	0	823.0521456	1.794278437	183.0192549	30112.35041	65.64582975	6695.979064	158.7308371	-1.957242295	4.478075656	294.9069551	4.496557346	451.8414809	851792827.5	405	no
ATR_154027	ATR	Case2_pos	1	0	9.725330078	0	0.205678227	355.8128713	0	7.524984749	586.4591407	-0.805822964	8.89568198	10.72533008	41.85495714	356.8128713	835632050.3	406	no
DACH1_676900	DACH1	Case2_pos	1	0	21.96442736	0	1.436271482	803.5949323	0	52.54771569	314.8586568	-1.339213534	9.426054333	22.96442736	15.02575641	804.5949323	823976516.3	407	no
5-Sep_194780	5-Sep	Case2_pos	2	0	38.56371324	0	3.979833845	760.7885332	0	78.51453346	178.287168	-1.197984439	7.944785804	39.56371324	9.580494283	761.7885332	817996918.7	408	no
EPS8L3_269603	EPS8L3	Case2_pos	2	0	115.7061772	0.143279613	15.56834897	1363.890731	1.688913599	183.5124742	150.2838287	-1.130893709	7.043923171	102.08017	7.397281605	507.5993264	811505431.1	409	no
MUC3A_572814	MUC3A	Case2_pos	1	0	47.5088944	0.208716996	2.399266099	1738.169912	7.636161759	87.78002935	356.6171063	0.397760088	14.27040219	40.13254927	19.58965237	201.3822761	805718076	410	no
BCL10_685053	BCL10	Case2_pos	1	0	12.29371484	0	0.356635162	449.7803098	0	13.04792536	427.4565477	-0.805822964	9.799034561	13.29371484	32.08874607	450.7803098	805451335.9	411	no
CCDC66_137254	CCDC66	Case2_pos	1	0	35.03482024	0	3.542285868	1281.79094	0	129.5987792	213.3415601	-1.404366595	7.933190752	36.03482024	9.82238079	1282.79094	768454882.6	412	no
DEFA4_233508	DEFA4	Case2_pos	1	0	20.44430163	0	1.471577974	747.9793084	0	53.83944607	403.0849285	-1.887554752	8.676360552	21.44430163	13.65767458	748.9793084	767171814.8	413	no
LMO7_678131	LMO7	Case2_pos	1	0	157.4648571	2.683776922	4.820022359	196.0998073	3.34225774	6.00264385	504.3906599	7.600140622	27.22753407	43.01695256	28.14648461	45.39108896	754761518	414	no
VPS13C_283120	VPS13C	Case2_pos	2	0	21.9927762	0	2.18545821	804.6321086	0	79.95761116	282.707081	-1.828945717	7.218043586	22.9927762	9.951283111	805.6321086	752304125.1	415	no
HRNR_560874	HRNR	Case2_pos	1	0	407.7805107	0.068905498	130.4069709	14919.13932	2.520990331	4771.095518	47.52531245	-0.987080812	3.11079776	382.4290468	3.126538282	4237.483752	749064863.3	416	no
SLC9A3R1_341287	SLC9A3R1	Case2_pos	1	0	12.61147134	0	0.489325367	746.400854	0	28.96036964	319.5144381	-0.805822964	9.139353726	13.61147134	24.94631618	747.400854	741090181.6	417	no
SLFNL1_379677	SLFNL1	Case2_pos	1	0	56.57970294	0.13688495	4.2200084	2070.036328	5.008100158	154.3940713	281.0918119	-0.682651128	11.03057668	50.64690402	13.32764056	344.7073573	721444854.4	418	no
KIAA1210_61968	KIAA1210	Case2_pos	2	0	33.49634558	0.137104061	2.273379244	1225.503999	5.016116597	83.1743077	372.7535011	-0.117252581	10.53845064	30.33701731	14.57100192	203.8697188	708016715.6	419	no
OBSCN_88861	OBSCN	Case2_pos	2	0	31.58666254	0	3.710839844	1155.635953	0	135.7655287	159.6804491	-1.221874928	6.91737856	32.58666254	8.457072216	1156.635953	704173852.2	420	no
CCNL2_480965	CCNL2	Case2_pos	2	0	5.162347555	0	0.06911557	188.8706801	0	2.528676067	926.5751616	-0.805822964	5.763967646	6.162347555	53.80790883	189.8706801	672484676.8	421	no
NCAN_538361	NCAN	Case2_pos	1	0	8.328264467	0	0	304.6995494	0	0	82.55280552	-1.153055022	9.328264467	9.328264467	305.6995494	305.6995494	671310028.6	422	no
SLC12A6_523356	SLC12A6	Case2_pos	2	0	37.664322	0.069754221	3.675119916	1377.994417	2.55204188	134.4586723	283.1314081	-1.272810461	8.270231072	36.14318246	10.18018555	388.2258329	668963161.3	423	no
MSL2_223642	MSL2	Case2_pos	2	0	41.53524377	0.21491942	2.639586508	1519.616736	7.863084884	96.5724399	305.2388947	0.320336551	11.68683412	35.01075303	15.58449022	171.5674345	667875723.2	424	no
GRID2IP_315948	GRID2IP	Case2_pos	1	0	439.1606177	0.767296431	74.78207893	16067.21819	28.07246068	2735.992096	141.8463012	-1.32648752	5.808241525	249.0587374	5.870757981	552.6954999	665801195.5	425	no
LRRN4_403039	LRRN4	Case2_pos	2	0	177.6599489	1.059385627	21.37190402	6499.902424	38.75889443	781.9167547	348.3668122	-0.645966457	7.985907181	86.75400401	8.303440161	163.5081286	655357033.4	426	no
RIF1_117843	RIF1	Case2_pos	1	0	581.0112346	4.797764238	37.9886635	21256.99323	175.531962	1389.86084	227.8347744	0.915608793	14.92770417	100.3854608	15.28405475	120.4200814	628378546	427	no
ERBB4_108894	ERBB4	Case2_pos	2	0	60.12902514	0.21491942	5.628730329	2199.892539	7.863084884	205.9338536	254.0681122	-0.637819651	9.22183014	50.3152918	10.63572973	248.3212751	622699465.7	428	no
ZNF836_15079	ZNF836	Case2_pos	2	0	7.037790729	0	0.207547702	257.4860192	0	7.593381735	732.9402964	-1.404631003	6.656292514	8.037790729	30.07966213	258.4860192	609786353.3	429	no
UBTD2_521926	UBTD2	Case2_pos	1	0	571.6783799	1.679668935	83.64878718	33834.37344	99.40999694	4950.693261	176.822207	-1.164956565	6.765346545	213.7123629	6.833091561	336.9721588	588664384.8	430	no
GPR75-ASB3_515744	GPR75-ASB3	Case2_pos	2	0	150.7926119	0	38.12665861	808.5549665	0	204.436403	156.5093827	-2.586603706	3.879518909	151.7926119	3.94065976	809.5549665	588049874.4	431	no
RYBP_459164	RYBP	Case2_pos	2	0	156.2073434	0.343113619	29.09173846	5715.033106	12.55322349	1064.356161	211.1379965	-2.099757885	5.224269233	117.0469431	5.365372927	421.7471298	584297552.3	432	no
RNF17_678594	RNF17	Case2_pos	1	0	5.835647546	0	0.070146838	213.5041682	0	2.566406244	1032.06179	-0.805822964	6.387579072	6.835647546	60.14574716	214.5041682	581382976.1	433	no
MYT1_398328	MYT1	Case2_pos	1	0	14.6910632	0	0.70566042	537.4901766	0	25.81743326	365.9866615	-1.142955286	9.199406294	15.6910632	20.0798552	538.4901766	571236291.6	434	no
PCSK5_323591	PCSK5	Case2_pos	1	0	72.91064283	0	12.10724341	2667.523361	0	442.9580287	84.50988889	-0.915204993	5.638915868	73.91064283	6.010755945	2668.523361	564950281	435	no
ZNF441_343283	ZNF441	Case2_pos	2	0	106.7816127	0.630470746	11.14500498	3146.730259	18.57924154	328.4303686	311.8012789	-0.272973279	8.874563069	66.10459768	9.555070082	160.7687536	561981547.8	436	no
MGAM_555776	MGAM	Case2_pos	1	0	9.033081462	0	0.210954294	330.486125	0	7.718015991	531.0609901	-0.805822964	8.285268496	10.03308146	38.02311504	331.486125	556414417.4	437	no
TTBK1_601990	TTBK1	Case2_pos	1	0	7.981435453	0	0	292.0103938	0	0	79.09570189	-1.153055022	8.981435453	8.981435453	293.0103938	293.0103938	547785387.1	438	no
CNTNAP4_268233	CNTNAP4	Case2_pos	2	0	249.4533956	3.329262608	21.5218301	14460.63364	192.994955	1247.604987	488.8664312	3.794233468	11.12047265	57.85128283	11.58223281	74.54644187	543094821.3	439	no
HEG1_155667	HEG1	Case2_pos	1	0	110.2188767	0.069754221	17.80782624	4032.489868	2.55204188	651.5206922	124.42542	-1.231823456	5.913436	103.9667566	6.181397642	1135.541191	536949060.3	440	no
SLC25A42_5468	SLC25A42	Case2_pos	1	0	43.21103401	0	6.948983762	1580.927532	0	254.2369097	220.5707874	-2.312979395	5.561847317	44.21103401	6.197879195	1581.927532	531774392.4	441	no
SETD1A_306310	SETD1A	Case2_pos	1	0	11.87674998	0	0.461410166	434.5251502	0	16.88124462	431.4034928	-1.089408961	8.811181338	12.87674998	24.35653443	435.5251502	519221650.9	442	no
TCF4_731416	TCF4	Case2_pos	2	0	315.4805644	1.354980772	52.83120288	3734.298015	16.0387123	625.3553413	249.5944246	-1.64931122	5.8791286	134.3877488	5.963544602	219.2241966	515620853.6	443	no
PHIP_319324	PHIP	Case2_pos	1	0	293.3005293	0.493297446	45.73279868	268.8269843	0.452135784	41.91676838	351.6840455	-2.981377048	6.297515612	197.0809835	6.287215801	185.81388	509921307	444	no
CCDC88A_99870	CCDC88A	Case2_pos	1	0	9.87291082	0	0.273829686	361.2122898	0	10.01838766	447.1076153	-0.805822964	8.53560797	10.87291082	32.87343857	362.2122898	494083861.8	445	no
INSL4_195153	INSL4	Case2_pos	2	0	141.8031575	0.964676974	14.85059672	5188.03868	35.29386471	543.3269018	273.9294971	0.000682825	9.009323748	72.68531131	9.532945483	142.9728887	488977015.7	446	no
SNAI3_221188	SNAI3	Case2_pos	1	0	97.89517389	0	24.32702637	3581.612411	0	890.033452	86.29931209	-1.401608184	3.904728982	98.89517389	4.020738394	3582.612411	480041706.9	447	no
TNFRSF11A_813	TNFRSF11A	Case2_pos	1	0	10.42039556	0	0.343308203	381.2426759	0	12.56034258	457.9511566	-0.980551063	8.501694198	11.42039556	28.18827576	382.2426759	479085989.2	448	no
TRIP12_129737	TRIP12	Case2_pos	2	0	149.8065331	0.068442475	37.35538745	1773.238362	0.810143722	442.1703424	108.0107912	-1.710648276	3.931821398	141.1461418	4.003513304	980.1643597	470435535	449	no
TMPO_563381	TMPO	Case2_pos	2	0	18.30344205	0	1.715004401	669.6533915	0	62.74549402	237.2980029	-1.447318372	7.109911882	19.30344205	10.52079683	670.6533915	459589197.8	450	no
ERC1_664070	ERC1	Case2_pos	2	0	45.44436393	0	8.703376409	1662.636587	0	318.42347	117.7359736	-1.471505784	4.786412684	46.44436393	5.208247808	1663.636587	453557589.2	451	no
RPL27_486806	RPL27	Case2_pos	2	0	131.1187815	0	43.37284239	4797.137965	0	1586.847486	38.33041998	-0.83046895	2.977469426	132.1187815	3.021787676	4798.137965	437242250.5	452	no
QSOX1_433275	QSOX1	Case2_pos	2	0	214.2247501	0.353128542	45.16388153	2069.261128	3.410974524	436.2514807	131.9980792	-1.598208897	4.662189205	159.0571357	4.734714963	469.3432521	435035879.1	453	no
BCL10_685049	BCL10	Case2_pos	2	0	178.8454875	1.680501256	16.39116284	405.4130043	3.809417125	37.15604271	340.0646871	1.174351357	10.34119967	67.09397622	10.65134053	84.50358822	424742194.3	454	no
SHROOM3_174817	SHROOM3	Case2_pos	2	0	34.8330618	0	7.29804567	2061.569691	0	431.9295801	130.0788488	-1.779388386	4.318253143	35.8330618	4.764215211	2062.569691	395574875.3	455	no
RGSL1_689087	RGSL1	Case2_pos	1	0	54.9811133	0	8.978210014	2011.550007	0	328.4785872	101.9377996	-1.08551724	5.610336244	55.9811133	6.108287717	2012.550007	393578931.2	456	no
TRIP12_129900	TRIP12	Case2_pos	2	0	777.5298079	1.594654082	214.3440447	253.2581206	0.519413007	69.81644867	300.7571683	-4.801358398	3.615283669	300.051484	3.590382255	167.3397025	392034080.2	457	no
BTG3_406446	BTG3	Case2_pos	1	0	19.61809897	0.141724259	0.70919575	717.7516925	5.185152085	25.94677755	578.1833221	2.822306228	12.06304133	18.05873774	26.67301095	116.2059853	390400448.2	458	no
CRBN_223029	CRBN	Case2_pos	1	0	24.13948028	0	2.628578331	1428.677766	0	155.5705165	170.8452484	-1.211449364	6.928190048	25.13948028	9.131206801	1429.677766	388459130.5	459	no
FAM193B_596490	FAM193B	Case2_pos	2	0	121.8564982	0.273879455	24.0257967	1442.397823	3.241871673	284.3898961	236.9679428	-2.514153453	4.909194286	96.44279738	5.057634635	340.2738069	386167379.8	460	no
FRAS1_176250	FRAS1	Case2_pos	1	0	39.52002985	0.207450946	2.539305741	1445.887716	7.589841801	92.9035477	367.9971733	0.396975838	11.44858139	33.55832382	15.40823272	168.4417187	366943257.8	461	no
DOCK9_679974	DOCK9	Case2_pos	1	0	92.20673414	1.098681193	5.455158467	3373.494017	40.19656986	199.5835187	414.8674721	3.354673339	14.4391086	44.41205003	16.82338628	81.91201423	366616165.4	462	no
R3HCC1L_645465	R3HCC1L	Case2_pos	1	0	130.2077563	0.143279613	22.90288746	4763.807012	5.242056577	837.929621	133.6571235	-1.38585458	5.489201107	114.7643628	5.679626626	763.3392863	365044410.6	463	no
ROBO3_662821	ROBO3	Case2_pos	1	0	70.79256099	0	17.52102945	4189.806768	0	1036.969517	76.10845647	-1.231076594	3.876272708	71.79256099	4.037504665	4190.806768	358374712.2	464	no
FCHSD1_595457	FCHSD1	Case2_pos	2	0	31.28645387	5.444625295	0.214476292	1144.652459	199.19815	7.846872514	1809.922889	314.2221105	26.584672	5.009826389	129.4980183	5.722592635	357272841.8	465	no
MRAP2_297906	MRAP2	Case2_pos	1	0	183.9257955	1.289516517	18.30823866	6729.145939	47.17850919	669.8288811	305.5244419	0.167659073	9.577559031	80.77067544	10.03258227	139.6918678	331236636.3	466	no
RGS3_429317	RGS3	Case2_pos	1	0	95.64000757	0.891176394	7.165130001	2830.192484	26.37181652	212.0315294	396.1819891	1.767734604	11.83569736	51.10047264	13.29001623	103.434585	329385733.3	467	no
ZBTB7B_240093	ZBTB7B	Case2_pos	1	0	40.84870855	0	5.862539991	1494.499021	0	214.4880606	122.2445672	-1.143505612	6.098136929	41.84870855	6.94005513	1495.499021	323785840.6	468	no
JMJD6_231417	JMJD6	Case2_pos	1	0	20.96735982	0	1.58915067	767.1160198	0	58.14098424	170.7524136	-0.84202165	8.484388365	21.96735982	12.98788023	768.1160198	317490220.3	469	no
SEMA3E_205731	SEMA3E	Case2_pos	1	0	19.85718155	0	1.703888725	726.4988155	0	62.33881367	233.424888	-1.303524141	7.713772151	20.85718155	11.48582952	727.4988155	313808167.9	470	no
CORIN_444329	CORIN	Case2_pos	2	0	15.51928993	0	1.352553601	567.7918452	0	49.48479656	206.7705159	-1.17282918	7.021854856	16.51928993	11.26659676	568.7918452	307402887.6	471	no
UBTD1_581678	UBTD1	Case2_pos	1	0	30.09614265	0	4.290632613	1101.103494	0	156.9779429	208.7460007	-1.939630919	5.877584955	31.09614265	6.976312477	1102.103494	293340415.6	472	no
NFE4_255158	NFE4	Case2_pos	2	0	437.9698816	8.508683996	40.24429097	25920.9322	503.580338	2381.829394	522.8231267	7.05444653	10.64316712	46.16515616	10.8786354	51.3732507	287131900.1	473	no
ATRIP_415329	ATRIP	Case2_pos	2	0	68.59095969	0.839938949	5.62235547	2509.482569	30.73017438	205.7006217	373.9930304	2.59465461	10.50849052	37.82242869	12.14550082	79.1197218	285682365.4	474	no
TTLL5_542298	TTLL5	Case2_pos	2	0	27.97180182	0	5.328873607	1023.381936	0	194.9632356	197.9519648	-2.460981891	4.577718503	28.97180182	5.227418973	1024.381936	281166530.8	475	no
SCN11A_132146	SCN11A	Case2_pos	2	0	14.4177135	0.071639807	0.968240706	527.4893497	2.621028307	35.42424812	586.6204514	0.35733183	7.83324593	14.38702948	14.50927272	145.9500741	279994857.2	476	no
CCT4_337342	CCT4	Case2_pos	1	0	61.15871218	0.070625708	10.29816061	2237.564875	2.583926278	376.7705637	231.1293925	-2.270199898	5.501666539	58.05830339	5.925726064	624.6124227	273253649.3	477	no
BZRAP1_726257	BZRAP1	Case2_pos	1	0	37.04741779	0	3.049248634	243.6249721	0	20.05195389	266.8451956	-1.429232904	9.396167345	38.04741779	11.62006022	244.6249721	271171776.4	478	no
NTF3_299422	NTF3	Case2_pos	2	0	13.7834856	0	0.978650734	504.2853609	0	35.80511148	174.4576531	-0.805822964	7.471498302	14.7834856	13.72867356	505.2853609	267343642.4	479	no
SLC35E1_316024	SLC35E1	Case2_pos	1	0	24.52886669	0	0.891804409	76.08813139	0	2.766362258	478.5260174	-1.130803867	13.49445353	25.52886669	20.4675297	77.08813139	260102987.8	480	no
TTLL7_683438	TTLL7	Case2_pos	1	0	312.2988208	1.441598731	49.81681252	11425.82712	52.74261949	1822.607866	238.6838255	-1.376254852	6.165259198	128.3170805	6.266054961	212.6213278	251570565.1	481	no
BAZ2B_112258	BAZ2B	Case2_pos	1	0	108.2081353	0.137810996	22.43382583	3958.924479	5.041980662	820.7684386	175.8000802	-2.154399261	4.660277672	95.98091042	4.818783849	655.4017136	248348045.4	482	no
TTF1_312891	TTF1	Case2_pos	1	0	1000.957527	4.057148992	196.1625053	349.8110159	1.417877754	68.55416276	334.6470789	-2.917032395	5.081886772	198.1269543	5.043709851	145.0904684	246572457.8	483	no
BRWD1_39309	BRWD1	Case2_pos	1	0	62.35977328	0.548416242	4.488096968	2281.507137	20.06446631	164.2024133	346.2433481	1.429523101	11.5449442	40.91908336	13.81642733	108.3581755	244881859.4	484	no
PSD3_620177	PSD3	Case2_pos	2	0	35.51423268	0	7.179763107	1299.33082	0	262.680249	116.2110452	-1.533631008	4.463971902	36.51423268	4.931468415	1300.33082	242935591.4	485	no
ANK2_171311	ANK2	Case2_pos	1	0	1536.062058	1.729655643	612.0569115	89044.41095	100.2668916	35480.49824	76.01899973	-1.900984453	2.507209411	563.0974229	2.509629394	879.3141523	236837220.4	486	no
PKHD1L1_627437	PKHD1L1	Case2_pos	1	0	185.9911848	0	79.21953276	6804.710687	0	2898.341669	32.35240081	-0.904809503	2.330993194	186.9911848	2.347329657	6805.710687	225276672.2	487	no
BAZ1B_529149	BAZ1B	Case2_pos	1	0	268.055247	0.695723319	39.64685582	250.6541787	0.65055976	37.07314143	203.9383257	-1.434876999	6.619337254	158.66695	6.609756097	152.4659602	215853034.9	488	no
CXorf56_304530	CXorf56	Case2_pos	1	0	14.01972704	0.069754221	0.556514791	512.9285373	2.55204188	20.36076145	455.1498098	1.092497462	9.649588377	14.04035314	24.0594671	144.6853823	214660355.7	489	no
TTN_195999	TTN	Case2_pos	1	0	28.32649939	0	3.59945142	1036.358972	0	131.6902495	136.9245756	-1.133547859	6.376086344	29.32649939	7.817899021	1037.358972	207641875.5	490	no
MAP3K13_158732	MAP3K13	Case2_pos	2	0	27.16855522	0	4.459292013	993.9941948	0	163.1485494	115.2102445	-1.233176389	5.1597451	28.16855522	6.061547289	994.9941948	201984460.2	491	no
SBNO2_3824	SBNO2	Case2_pos	1	0	107.1834997	0.561246008	12.64873888	3921.436956	20.5338587	462.7692904	237.0841751	-0.577097711	7.926263417	69.29305127	8.457733267	182.1520709	200608278.6	492	no
ARHGEF17_477760	ARHGEF17	Case2_pos	1	0	796.6679854	5.627587127	93.39120336	29147.05425	205.8920281	3416.829244	159.8406918	-0.087901009	8.450660199	120.3557147	8.528235954	140.8853425	195330348.8	493	no
LOC102725205_371933	LOC102725205	Case2_pos	2	0	78.02858698	5.13102596	2.266758902	2854.769489	187.724742	82.93209454	604.4046025	38.63361934	24.19174153	12.88994493	34.02476138	15.13192949	194073103.6	494	no
PTK6_476200	PTK6	Case2_pos	2	0	56.3655599	0.716398065	3.77623802	3266.711107	41.51942286	218.8548948	210.135912	1.759692922	12.01061582	33.42206046	14.8630355	76.85219807	192704820.8	495	no
ALOXE3_522351	ALOXE3	Case2_pos	1	0	185.6321179	0.068442475	63.05605204	6791.573792	2.504050079	2306.981331	65.45354157	-1.432234163	2.913575095	174.676805	2.943080042	1938.492213	190046878.5	496	no
CEP350_83981	CEP350	Case2_pos	1	0	65.81612739	0.345751577	6.962320912	2407.962	12.64973635	254.7248654	272.4067578	-0.441373724	8.391539116	49.64967423	9.420132049	176.4841414	188685523.4	497	no
MUC5B_442622	MUC5B	Case2_pos	1	0	14.51565774	0	1.323962616	531.0727572	0	48.43876106	314.8455448	-1.869157638	6.67638009	15.51565774	10.76225912	532.0727572	186759741.4	498	no
DNAH12_133992	DNAH12	Case2_pos	1	0	26.12558385	0	2.978345322	955.8358357	0	108.9663376	119.092668	-0.884221829	6.818308028	27.12558385	8.701170344	956.8358357	183381634.7	499	no
SECISBP2L_232432	SECISBP2L	Case2_pos	2	0	324.6071484	2.643748613	60.56007474	11876.14205	96.7247155	2215.663006	296.0473432	-1.181061624	5.289258497	89.36048641	5.358118044	121.5367268	182243183.6	500	no
NPIPB3_349573	NPIPB3	Case2_pos	1	0	8.602414074	0	0.416575895	314.7296418	0	15.24092901	446.1231312	-1.404605663	6.778608974	9.602414074	19.44036832	315.7296418	178236070.7	501	no
MRVI1_396030	MRVI1	Case2_pos	2	0	59.69039061	0.355709541	8.258690265	2183.844569	13.01406041	302.1540938	265.8270373	-0.80705213	6.554964998	44.76651434	7.207042932	155.9037499	175293767.1	502	no
JMJD1C_644312	JMJD1C	Case2_pos	2	0	260.7145973	0.975629621	74.66686584	9538.556401	35.69458044	2731.776887	210.4347026	-3.149397103	3.458774121	132.4714889	3.490792259	259.9718075	175001685.8	503	no
LPPR4_524587	LPPR4	Case2_pos	2	0	44.69766916	0	12.33441013	1635.317864	0	451.2691957	93.0438894	-1.679286107	3.427048421	45.69766916	3.618017497	1636.317864	172532325.6	504	no
ZAN_617937	ZAN	Case2_pos	1	0	1108.761198	1.398901845	417.4836338	40565.35895	51.18050268	15274.13972	67.44693591	-1.579435103	2.651862842	462.6121742	2.655711155	777.4236902	170831891.1	505	no
CREBBP_220099	CREBBP	Case2_pos	1	0	17.66928304	0	2.293272702	1045.743799	0	135.7256942	196.6912531	-1.663288706	5.668915006	18.66928304	7.65579436	1046.743799	166818145.5	506	no
ZNF768_255945	ZNF768	Case2_pos	1	0	94.69482421	0	38.23024856	3464.523778	0	1398.69952	81.61285923	-2.162205251	2.439312208	95.69482421	2.475905527	3465.523778	163462216.6	507	no
RHBDF1_338839	RHBDF1	Case2_pos	2	0	85.61891958	0.283516932	17.66913798	3132.470916	10.37280718	646.4466158	188.6519374	-1.913611801	4.639685008	67.48560726	4.839736342	275.5230847	157532664	508	no
CDK14_501119	CDK14	Case2_pos	1	0	33.11903199	0	5.949419218	1211.699528	0	217.6666414	137.5365156	-1.611852713	4.909623512	34.11903199	5.545882629	1212.699528	154948291.3	509	no
TRIP12_129788	TRIP12	Case2_pos	2	0	35.33425337	0.069476384	5.966172875	1292.746061	2.54187688	218.279594	196.8728442	-1.779264213	5.21581276	33.97387162	5.899983837	365.2713249	150365861.4	510	no
KIAA1210_62019	KIAA1210	Case2_pos	1	0	19.16859568	0	2.246811269	701.3060751	0	82.20228645	200.4581906	-1.530395242	6.211816458	20.16859568	8.440946819	702.3060751	148879763.4	511	no
MGA_536104	MGA	Case2_pos	2	0	97.2979264	0.561718196	12.51846034	3559.761395	20.55113426	458.0028936	123.1473115	-0.318963424	7.271384754	62.9421663	7.757601192	165.2238509	144482062.1	512	no
DDX20_284399	DDX20	Case2_pos	2	0	270.9538443	0.849719714	69.14386958	9913.171539	31.0880154	2529.711441	97.05252953	-1.312556623	3.877086421	147.0243531	3.917543255	308.9680498	133924176.8	513	no
SEPSECS_162657	SEPSECS	Case2_pos	1	0	7.837939485	0.069150315	0	286.7604216	2.529947255	0	77.66537049	-0.463782224	8.837939485	8.266320798	287.7604216	81.5197511	133102006.7	514	no
ANK2_171503	ANK2	Case2_pos	1	0	494.7343858	0.492081311	231.3874246	18100.45119	18.00338526	8465.586592	91.56803674	-2.722936401	2.133223804	332.2435461	2.137986896	952.5382419	132167397	515	no
SMARCE1_408629	SMARCE1	Case2_pos	1	0	31.94371008	0	5.999879114	1168.698966	0	219.5127772	136.1380889	-1.668553028	4.706325573	32.94371008	5.304449839	1169.698966	130962988.6	516	no
FOXO1_677386	FOXO1	Case2_pos	2	0	2117.670028	17.36700361	424.6460097	3044.159962	24.96514394	610.4305034	192.9364143	-0.93484475	4.977539972	115.3519688	4.98038607	117.278763	129409557.7	517	no
NTRK2_426955	NTRK2	Case2_pos	2	0	43.15552004	0.069150315	7.659644416	1578.896487	2.529947255	280.2372825	121.3294521	-1.209519648	5.098999211	41.29963713	5.617663751	447.5694319	128482379.4	518	no
GNPDA1_594310	GNPDA1	Case2_pos	2	0	37.74414842	0	8.108343588	1380.914963	0	296.6534802	59.93914114	-0.840818749	4.253698606	38.74414842	4.642697146	1381.914963	126754976.7	519	no
PLEKHA5_343846	PLEKHA5	Case2_pos	1	0	21.63594655	0	3.279123782	791.5770678	0	119.9706785	202.7075018	-2.002829727	5.289855519	22.63594655	6.551811377	792.5770678	126041969.3	520	no
PPL_551631	PPL	Case2_pos	2	0	42.2532765	0	12.87052969	1545.886824	0	470.8837735	90.95297901	-1.813351319	3.118357947	43.2532765	3.278109805	1546.886824	124415341.9	521	no
ZAP70_125709	ZAP70	Case2_pos	2	0	725.1929563	1.04086751	225.1497794	454.0358331	0.651676416	140.9639556	58.48766151	-1.104085748	3.211115032	355.8256245	3.20529131	275.4993827	118025397.9	522	no
FAM47E_411826	FAM47E	Case2_pos	1	0	63.68558324	0.487006323	5.130686442	2330.013485	17.81771073	187.7123203	168.0446092	0.406795549	10.55111591	43.5005435	12.35220616	123.8733828	118015809.9	523	no
MEGF11_703399	MEGF11	Case2_pos	2	0	23.36101759	0.351408332	1.239850756	854.6908617	12.85669552	45.36142773	261.3770771	3.035159449	10.87617893	18.02639292	18.45695665	61.75288045	116815368	524	no
NHSL1_422159	NHSL1	Case2_pos	1	0	189.3091016	1.187555702	25.8365558	232.446651	1.45816204	31.72388871	278.4308882	-0.723453698	7.091413033	86.99623118	7.133829757	94.96796678	116372540.1	525	no
ZAN_462721	ZAN	Case2_pos	1	0	4.933929443	0	0.136009588	180.5137294	0	4.976073988	638.2624416	-1.143315858	5.223485352	5.933929443	30.37340731	181.5137294	109069932.1	526	no
BTBD17_226057	BTBD17	Case2_pos	2	0	20.21472385	0.071639807	2.157100292	739.5799298	2.621028307	78.9201027	212.4041805	-0.721037068	6.719686386	19.79650598	9.26650373	204.521994	107099274.6	527	no
PTPRS_517310	PTPRS	Case2_pos	2	0	217.1607781	1.384516532	48.49902727	803.2815186	5.121350882	179.3987506	225.4086286	-1.842485602	4.407375056	91.49057058	4.45835415	131.3895469	106485936.9	528	no
EXD3_635452	EXD3	Case2_pos	1	0	24.11920668	1.695017003	0.5127716	882.4301194	62.01423108	18.76036431	1081.767694	74.57079263	16.60475823	9.320611578	44.70717774	14.01953343	104935343.7	529	no
PDE8B_593998	PDE8B	Case2_pos	2	0	15.38684597	0.551243985	0.481406319	562.946224	20.16792268	17.61282787	555.9698968	18.80375502	11.06168224	10.56368059	30.29879328	26.6415478	104882371.1	530	no
KDM2B_674973	KDM2B	Case2_pos	1	0	22.77037293	0	3.85575398	1347.648132	0	228.200024	111.1384774	-1.227431419	4.895300097	23.77037293	5.884153537	1348.648132	102627183.4	531	no
CACNA1G_296994	CACNA1G	Case2_pos	1	0	81.54623609	0.992619919	6.373054126	2983.466903	36.31619088	233.1658329	216.0709038	1.536711352	11.19566392	41.4259816	12.74509977	79.97780139	102148419.3	532	no
KDM4B_343512	KDM4B	Case2_pos	2	0	16.08236691	0	2.334493316	588.3926923	0	85.41023936	142.3436881	-1.346792533	5.122927322	17.08236691	6.820866331	589.3926923	100156406.9	533	no
ADAM8_240503	ADAM8	Case2_pos	1	0	20.67164359	0	2.395795051	756.2968867	0	87.65303689	109.8770705	-0.829412062	6.381905641	21.67164359	8.542255441	757.2968867	98307810.97	534	no
PLS1_153721	PLS1	Case2_pos	2	0	275.801355	1.800858989	71.25432811	8161.552281	53.29127113	2108.568045	222.7421329	-2.297784356	3.830931133	98.82730837	3.869300305	150.3474152	98116508.47	535	no
OBSCN_89624	OBSCN	Case2_pos	1	0	28.94653932	0	4.429759999	1059.043877	0	162.0680853	84.91381606	-0.847170626	5.515260219	29.94653932	6.500621352	1060.043877	96642848.06	536	no
FBN2_467206	FBN2	Case2_pos	1	0	5.524739515	0	0	202.1292248	0	0	54.60797999	-1.153055022	6.524739515	6.524739515	203.1292248	203.1292248	95924002.24	537	no
PPFIA4_81823	PPFIA4	Case2_pos	1	0	86.41353124	0.069476384	26.35689713	3161.542737	2.54187688	964.2987098	124.1210108	-2.377353601	3.195301383	81.73488685	3.276232222	892.9002457	94829228.36	538	no
REXO4_592962	REXO4	Case2_pos	1	0	70.55008052	0.286559226	11.42155677	2581.159356	10.48411315	417.8713604	208.3180362	-1.349480299	5.760154047	55.61351477	6.164564111	224.8462133	92497344.73	539	no
C12orf56_421923	C12orf56	Case2_pos	2	0	26.58425406	0	6.275398028	972.616836	0	229.5929673	105.4232597	-1.625936296	3.791442607	27.58425406	4.222231264	973.616836	90648841.73	540	no
SORCS2_160785	SORCS2	Case2_pos	1	0	368.2618033	1.109435614	101.6558382	13473.29999	40.59003326	3719.200828	119.0621947	-1.788300987	3.597085267	175.0524172	3.621928118	323.9790625	87973019.78	541	no
PHLDB2_416782	PHLDB2	Case2_pos	1	0	7.148092637	0.069476384	0.207922073	261.5215468	2.54187688	7.607078547	742.9296107	5.82209732	6.745544948	7.618768174	30.50065657	74.11933156	86315770.15	542	no
FANK1_650202	FANK1	Case2_pos	2	0	10.01669602	0	1.100364668	366.4728439	0	40.25816182	227.4053836	-1.626796086	5.245134898	11.01669602	8.906670286	367.4728439	86016029.55	543	no
SYNM_531859	SYNM	Case2_pos	1	0	186.4557786	0.209770372	57.62914104	6821.708407	7.674700784	2108.43128	68.20086714	-1.302513521	3.197314088	154.951537	3.234382875	786.5064833	85953748.66	544	no
ARAP3_450239	ARAP3	Case2_pos	1	0	15.84804407	0	1.724146944	579.8197098	0	63.07998492	153.7099948	-1.088952535	6.184704574	16.84804407	9.063980125	580.8197098	84320048.38	545	no
KIAA1210_61967	KIAA1210	Case2_pos	2	0	23.34233638	0.205327425	2.226486648	854.0073873	7.512150237	81.4586858	264.152293	0.689185754	7.544533431	20.19562144	10.36891843	100.4455236	83837444.99	546	no
PTDSS2_211729	PTDSS2	Case2_pos	1	0	15.30011718	0.275621993	0.532541346	559.7731472	10.08396136	19.48366419	444.8642945	7.014831048	10.63600484	12.77817196	27.37660322	50.59320661	83742625.41	547	no
ZBTB45_25230	ZBTB45	Case2_pos	1	0	21.03688873	0	2.89715187	769.6598184	0	105.9957777	120.5144411	-1.081594361	5.654613796	22.03688873	7.202712431	770.6598184	83358733.9	548	no
EPB41L3_727984	EPB41L3	Case2_pos	2	0	7.995516564	0	0.68038214	292.5255681	0	24.89259705	259.695302	-1.438171642	5.353256471	8.995516564	11.33627374	293.5255681	83225135.09	549	no
RYR1_21921	RYR1	Case2_pos	1	0	22.88829068	0	3.231003464	837.3955804	0	118.2101389	100.9517157	-0.928778934	5.646010664	23.88829068	7.032921763	838.3955804	80283304.45	550	no
PSTPIP1_703658	PSTPIP1	Case2_pos	2	0	18.84705391	0.141251417	1.681363071	689.5420838	5.167852593	61.51468559	246.5608535	0.420546625	7.401852485	17.39060615	11.04607785	111.9582664	78500700.17	551	no
KCNT2_390102	KCNT2	Case2_pos	1	0	28.50148157	0	4.977393043	1042.760905	0	182.1038973	90.47108886	-1.030618754	4.935509738	29.50148157	5.700375143	1043.760905	78377267.95	552	no
PCSK4_7464	PCSK4	Case2_pos	1	0	40.73207269	0	11.38610265	1490.231758	0	416.5742288	101.9234978	-1.863618289	3.369265851	41.73207269	3.571177661	1491.231758	76319612.25	553	no
CDH4_351068	CDH4	Case2_pos	2	0	145.2585349	1.771855004	21.13122937	2149.255451	26.21649067	312.659149	199.9376872	0.552240519	6.60869455	52.76557926	6.855388909	79.00561011	75523320.84	554	no
RTN3_393221	RTN3	Case2_pos	2	0	57.81937606	0	12.73200297	228.1332094	0	50.23562857	141.6564255	-2.037182761	4.283379212	58.81937606	4.472145962	229.1332094	73143749.64	555	no
NOL8_395023	NOL8	Case2_pos	2	0	38.14823368	0.616968273	3.402600907	1395.698907	22.57252463	124.4882373	249.137729	2.592326358	8.892069598	24.21088548	11.13011814	59.25113788	70742351.7	556	no
ARHGEF5_425916	ARHGEF5	Case2_pos	1	0	8.041457555	0	0.523109781	294.2063744	0	19.13859907	304.4332212	-1.288142223	5.936182452	9.041457555	14.65873437	295.2063744	70706597.32	557	no
PIK3R5_716068	PIK3R5	Case2_pos	2	0	16.9334676	0	2.739891852	619.5312324	0	100.2422313	107.5575286	-1.134845298	4.795183474	17.9334676	6.12917381	620.5312324	70356770.15	558	no
MYH9_45630	MYH9	Case2_pos	2	0	114.5361208	2.576869612	12.79746851	2213.192148	49.79309193	247.286678	334.4600359	5.112986953	8.373718753	32.30090367	8.91788543	43.59238754	70336347.98	559	no
OBSCN_88911	OBSCN	Case2_pos	1	0	187.9658523	0.070625708	76.14472414	2734.818109	1.027572098	1107.871286	48.44574726	-1.269525911	2.449498062	176.5003874	2.467209805	1349.307436	69726107.05	560	no
FLG2_560206	FLG2	Case2_pos	2	0	318.2184737	2.411462416	58.53261162	576.3314443	4.367444796	106.0095104	118.7925838	-0.521143723	5.36207744	93.57232612	5.395141444	107.5616921	69176771.94	561	no
KIAA1549_616824	KIAA1549	Case2_pos	1	0	4.697428976	0	0.167660896	272.3065738	0	9.719181361	347.3649489	-0.805822964	4.879352383	5.697428976	25.4969633	273.3065738	67292340.51	562	no
LDB3_642740	LDB3	Case2_pos	1	0	4.791373338	0	0.138243369	175.2981432	0	5.057799547	429.7842276	-0.805822964	5.08799216	5.791373338	29.10267034	176.2981432	64976908.98	563	no
MAP3K19_543983	MAP3K19	Case2_pos	1	0	20.41183298	0	2.888452902	746.7914037	0	105.6775156	104.1581065	-0.96062714	5.506517249	21.41183298	7.009831451	747.7914037	64374218.71	564	no
ZFC3H1_496614	ZFC3H1	Case2_pos	2	0	98.07031481	0	55.19293028	3588.020152	0	2019.299586	28.42801891	-1.054307003	1.763038772	99.07031481	1.77647918	3589.020152	63316662.77	565	no
ZNF181_18252	ZNF181	Case2_pos	1	0	5.034546726	0	0	184.1949334	0	0	49.72186262	-1.153055022	6.034546726	6.034546726	185.1949334	185.1949334	62100471.87	566	no
PDE4B_488964	PDE4B	Case2_pos	1	0	33.00897906	0	2.148625373	65.98299135	0	4.294974684	196.4959063	-0.831948186	10.80121483	34.00897906	12.65029492	66.98299135	61162452.91	567	no
RBMS3_136794	RBMS3	Case2_pos	1	0	5.90639771	0	0.232528938	216.0926479	0	8.507350231	314.8920636	-0.805822964	5.603436558	6.90639771	22.83419066	217.0926479	60408561.92	568	no
C14orf37_447922	C14orf37	Case2_pos	2	0	56.05945692	0.501478646	8.653313347	1098.273153	9.824578473	169.5289654	205.3329811	-0.22221323	5.910867582	38.00217677	6.446254748	101.5534375	60387980.29	569	no
NIN_693582	NIN	Case2_pos	1	0	22.96325342	0	3.879413463	840.1381823	0	141.9329968	102.650551	-1.131053414	4.911093025	23.96325342	5.884842555	841.1381823	59798105.07	570	no
HNRNPCL1_252315	HNRNPCL1	Case2_pos	1	0	74.49489824	1.948025294	5.009393969	2725.485246	71.27084301	183.2746896	329.5706434	7.191676314	12.56281393	25.60863314	14.79576632	37.72593666	59183322.24	571	no
BZRAP1_726285	BZRAP1	Case2_pos	2	0	38.55576155	0.344174023	5.502913289	1410.608803	12.59201964	201.3306862	223.4373537	-0.076536687	6.082775488	29.42755988	6.976741047	103.8557066	57959520.31	572	no
OGDHL_477455	OGDHL	Case2_pos	1	0	76.98756607	1.684689252	7.085500371	2816.68249	61.63637791	259.2315337	422.8130995	6.741532385	9.64536052	29.04901042	10.82759822	44.98476099	57702654.27	573	no
WDR7_478796	WDR7	Case2_pos	2	0	16.76577904	0	2.768494737	613.3961451	0	101.2887021	92.71581933	-0.99843499	4.714290527	17.76577904	6.006490768	614.3961451	57313077.87	574	no
EXPH5_563861	EXPH5	Case2_pos	1	0	12.42394967	0.070625708	0.776042619	735.3025187	4.179931694	45.92952383	268.2596118	0.437590777	7.558348839	12.53841522	15.68953739	142.1452178	56697937.78	575	no
MYO18B_48064	MYO18B	Case2_pos	2	1	73.51019133	3.205737454	4.852848006	2689.458562	117.2857516	177.5472677	361.3261582	14.23271638	12.7305871	17.71632018	15.06860674	22.74541544	55862237.23	576	no
FREM3_316845	FREM3	Case2_pos	1	0	33.00799854	0	7.931925616	1207.637236	0	290.199017	83.38224671	-1.309276939	3.807465489	34.00799854	4.15055397	1208.637236	54161748.62	577	no
BLVRB_192180	BLVRB	Case2_pos	1	0	58.59071898	0	19.98126143	2143.611763	0	731.0384268	49.79274622	-1.112508999	2.840187621	59.59071898	2.929643696	2144.611763	52948690.45	578	no
VWA7_288021	VWA7	Case2_pos	1	0	33.53985512	0.279888371	3.725859991	1227.095848	10.24005192	136.3150588	271.8151591	0.308441244	7.308692003	26.98661532	8.943635594	109.2606917	52388962.04	579	no
PIEZO2_728981	PIEZO2	Case2_pos	2	0	1995.199899	20.33202479	566.6667947	39197.48449	399.4407913	11132.67543	223.0559732	-1.85435209	3.516499323	93.57761013	3.520713778	97.88834042	50592719.74	580	no
MCM3_410575	MCM3	Case2_pos	1	0	20.82979794	1.026637127	0.707412327	762.0831535	37.56075126	25.88152888	651.0986497	30.68186394	12.7853112	10.77143888	28.38689559	19.78911532	50370481.11	581	no
GRIPAP1_54145	GRIPAP1	Case2_pos	1	0	163.4524079	3.262181626	17.91398288	5980.102487	119.3508294	655.4045603	330.3543743	4.254279282	8.694752925	38.58409199	9.11191489	49.69722699	50186557.03	582	no
SNRPG_329305	SNRPG	Case2_pos	2	0	130.0134055	6.089383554	9.585728303	851.4098326	39.87712662	62.77339864	385.2725322	16.23140832	12.37641868	18.48022532	13.36622872	20.85297826	49122139.77	583	no
NLRP2_545963	NLRP2	Case2_pos	1	0	21.50396308	0	3.288669096	786.7482939	0	120.3199053	80.82209614	-0.805822964	5.247306932	22.50396308	6.493149595	787.7482939	48816705.24	584	no
ITPR1_138367	ITPR1	Case2_pos	2	0	35.80998488	0	11.71916966	1310.151269	0	428.759885	56.0437371	-1.201175495	2.894055655	36.80998488	3.050892637	1311.151269	47764949.7	585	no
AKAP3_439578	AKAP3	Case2_pos	2	0	66.8836991	0.423754251	14.41179594	1979.231781	12.53979508	426.4758815	159.4754411	-1.227851869	4.404658573	47.67936535	4.632382472	146.2527143	45381084.24	586	no
OVGP1_445185	OVGP1	Case2_pos	1	0	27.4357065	0	7.099035394	1003.768245	0	259.7267287	116.5068113	-1.970799565	3.510999164	28.4357065	3.853721672	1004.768245	45039370.48	587	no
RNF213_457599	RNF213	Case2_pos	1	0	23.27451912	0	4.18349037	851.5262115	0	153.0580154	83.40521163	-0.978054081	4.683045089	24.27451912	5.533799779	852.5262115	44730458.05	588	no
PLEKHA6_687491	PLEKHA6	Case2_pos	2	0	40.37075596	0	16.584194	1477.012552	0	606.7526385	63.90850159	-1.723154619	2.352724041	41.37075596	2.431931115	1478.012552	44718010.05	589	no
DSG3_221000	DSG3	Case2_pos	1	0	54.24017599	0	19.0028193	1984.441927	0	695.2409475	51.42768238	-1.180710172	2.761619508	55.24017599	2.851659234	1985.441927	44419193	590	no
PACS1_209596	PACS1	Case2_pos	2	0	338.6751047	2.71037566	97.69946185	1815.208078	14.52688942	523.6430134	171.4696105	-1.853637163	3.441509187	91.54736226	3.461797892	116.9717919	43751684.43	591	no
KMT2C_617204	KMT2C	Case2_pos	1	0	34.44767676	0	9.824806305	1260.309592	0	359.4523284	83.30808484	-1.55438908	3.274670767	35.44767676	3.49924107	1261.309592	42681348.44	592	no
MED13L_669540	MED13L	Case2_pos	2	0	12.1641704	0	1.588777429	445.0407712	0	58.12732877	94.68996272	-0.805822964	5.085091617	13.1641704	7.543732829	446.0407712	42656682.4	593	no
PDS5B_677101	PDS5B	Case2_pos	2	0	80.70255174	0	26.58921605	311.8120632	0	102.7332859	92.49282338	-1.995897076	2.961394466	81.70255174	3.015541835	312.8120632	42220052.02	594	no
ZNF217_35747	ZNF217	Case2_pos	1	0	22.3296667	1.19143568	0.722705558	816.9576519	43.59010408	26.44105009	528.7720093	27.12500458	13.54245744	10.64583684	29.80781163	18.34392785	41683883.13	595	no
CDH23_648093	CDH23	Case2_pos	1	0	25.23245138	0.070625708	3.489339648	923.1595127	2.583926278	127.6616782	155.681407	-0.965692289	5.843276169	24.50198158	7.182865367	257.862311	41283828.65	596	no
SYT7_659624	SYT7	Case2_pos	1	0	6.200342666	0.34786166	0.071199158	226.8469768	12.72693627	2.604906634	1080.367824	59.8248052	6.721759079	5.342048728	63.20468183	16.59853098	40698774.47	597	no
MRVI1_396126	MRVI1	Case2_pos	2	0	94.42883646	9.670554137	3.948733588	3454.792297	353.8088278	144.4691568	499.4972091	49.85183862	19.28348632	8.943194068	23.75618566	9.739871238	39863111.75	598	no
LDLR_284069	LDLR	Case2_pos	1	0	29.80885281	0	7.900933776	1090.592651	0	289.0651433	89.89395976	-1.557912958	3.461305699	30.80885281	3.763267237	1091.592651	39379632.46	599	no
GGT7_519163	GGT7	Case2_pos	1	0	7.118306341	0	0.556988623	412.6430907	0	32.28822923	178.61929	-0.909412346	5.214107683	8.118306341	12.42610677	413.6430907	38862849.93	600	no
YLPM1_255502	YLPM1	Case2_pos	1	0	304.9376114	1.096832485	90.56659515	11156.50844	40.12893266	3313.487563	86.480407	-1.367324608	3.341148712	145.9046508	3.366284599	271.2812543	38499339.73	601	no
ZNF311_67855	ZNF311	Case2_pos	2	0	27.2932951	0	8.939436707	998.5579531	0	327.0600192	77.46278289	-1.661640431	2.846569271	28.2932951	3.04687525	999.5579531	38000650.32	602	no
HPS5_338990	HPS5	Case2_pos	1	0	43.0644217	0	15.50500256	1575.563545	0	567.2691248	73.29196702	-1.729694479	2.669761578	44.0644217	2.774325538	1576.563545	37712544.07	603	no
LOXL2_469714	LOXL2	Case2_pos	1	0	125.7086596	0.277905537	40.61516624	4599.202163	10.16750756	1485.954595	95.90380843	-1.815265211	3.0447712	99.15338495	3.093707218	411.927383	36897584.43	604	no
STK11IP_105465	STK11IP	Case2_pos	2	0	284.2806555	2.934478713	56.08187568	881.8338057	9.102703548	173.9650339	112.039734	-0.280155417	4.997744942	72.50786605	5.045772782	87.38589641	35803898.08	605	no
MEIS1_404677	MEIS1	Case2_pos	1	0	17.27127589	0	2.486782063	631.8903539	0	90.98190591	85.86572099	-0.805822964	5.240154262	18.27127589	6.880596218	632.8903539	35800353.69	606	no
ROBO4_588916	ROBO4	Case2_pos	1	0	27.58301121	0	6.375378379	1009.157565	0	233.2508684	73.75844392	-1.113705728	3.875463704	28.58301121	4.312289519	1010.157565	35591019.69	607	no
PLEKHD1_506021	PLEKHD1	Case2_pos	1	0	4.085541262	0	0.134966609	149.4744297	0	4.93791535	375.3278713	-0.805822964	4.480784916	5.085541262	25.34128913	150.4744297	32613206.91	608	no
TTYH1_20857	TTYH1	Case2_pos	2	0	257.649794	0.501478646	145.6458026	9426.426894	18.34719804	5328.626462	61.10443844	-2.155673313	1.763772229	172.263385	1.768871977	487.2760839	32004402.81	609	no
UNC13B_628125	UNC13B	Case2_pos	2	0	62.49367518	0.070084452	20.92889198	2286.406099	2.564123778	765.7086277	48.21867656	-1.003238875	2.895434719	59.33520019	2.983409885	641.7863804	31723046.84	610	no
SAMD14_342520	SAMD14	Case2_pos	2	0	68.27349366	0.069572332	32.96607987	2020.358776	2.058794181	975.5368474	87.73822902	-2.695350726	2.039490395	64.76746975	2.06992576	660.8351709	31706286.02	611	no
DOCK9_679811	DOCK9	Case2_pos	2	0	22.91600172	0.21013415	3.163483671	838.4094221	7.688010039	115.7398463	200.3968984	0.041363931	5.744228537	19.76309959	7.19042768	96.61699495	31609382.28	612	no
ANKRD36_113551	ANKRD36	Case2_pos	2	0	1883.751227	26.77485872	489.3032366	2610.745966	37.10806046	678.1396785	228.0624123	-0.609218745	3.844052182	67.8581751	3.845668349	68.53526353	31358918.39	613	no
NEB_115258	NEB	Case2_pos	1	0	43.04804921	0	15.28586706	1574.964538	0	559.2517895	59.2915146	-1.379852118	2.704679403	44.04804921	2.812957615	1575.964538	31314439.8	614	no
NADK_400192	NADK	Case2_pos	2	0	69.86655781	2.378099804	6.289675321	2556.151857	87.00563505	230.1153192	237.1835657	6.702355644	9.721497144	20.97823094	11.06439792	29.0566832	31102151.24	615	no
SCN10A_142132	SCN10A	Case2_pos	1	0	32.37550481	0.208429153	4.338122022	1184.496694	7.625630677	158.7153999	173.4646789	-0.393928627	6.252293348	27.61891728	7.422557215	137.4388423	30557659.98	616	no
CCNL2_480964	CCNL2	Case2_pos	1	0	7.895130047	0	0.682331154	288.8528069	0	24.96390407	196.2997311	-1.104106308	5.287383537	8.895130047	11.16368348	289.8528069	29874307.44	617	no
CCNL2_683657	CCNL2	Case2_pos	2	0	190.7405393	1.032656426	64.15798952	6978.47152	37.78097453	2347.297036	99.96030077	-1.656600702	2.942701897	94.33002886	2.972141689	179.9715351	29684320.83	618	no
MCM3_410580	MCM3	Case2_pos	1	0	17.97499867	0	3.192855872	657.6368964	0	116.8144635	93.22550188	-1.080271204	4.525554718	18.97499867	5.590458734	658.6368964	29476899.89	619	no
MATN1_427929	MATN1	Case2_pos	1	0	30.4908555	0	9.570391536	1115.544537	0	350.1442588	88.10427587	-1.810470816	2.979156958	31.4908555	3.179731718	1116.544537	29345489.63	620	no
TNXB_583588	TNXB	Case2_pos	1	0	47.51358644	0.069572332	13.22291059	1738.341576	2.545387253	483.7760514	107.0311238	-1.790408063	3.410946454	45.35792951	3.587928016	490.5928329	29147622.04	621	no
GRAMD2_475405	GRAMD2	Case2_pos	1	0	52.86151522	0.207620213	10.77247688	1934.001968	7.596034637	394.1239938	127.4782633	-1.192533382	4.575206709	44.6013694	4.897201887	225.1040218	28676511.24	622	no
PPFIBP2_654030	PPFIBP2	Case2_pos	2	0	36.77973658	0.209262663	8.854605835	2132.094834	12.13080582	513.2951215	177.4272112	-1.775312282	3.833713617	31.24196069	4.147608532	162.4496518	28636815.08	623	no
TPD52L3_203260	TPD52L3	Case2_pos	2	0	45.13903418	0.068905498	13.02164815	1335.760614	2.039061136	385.3384337	66.14858351	-1.14673595	3.290557122	43.16474587	3.460076703	439.859731	28598884.76	624	no
TSEN54_518852	TSEN54	Case2_pos	1	0	10.53097664	0	1.227858919	385.2884175	0	44.92269198	147.1279438	-1.117304364	5.175810973	11.53097664	8.411711093	386.2884175	28532228.89	625	no
FOXO1_677387	FOXO1	Case2_pos	2	0	3227.677685	37.7146849	890.2455504	817.717181	9.554840608	225.5395838	164.5569654	-1.031818979	3.622657845	83.39671868	3.614013794	77.56793413	27873697.16	626	no
CDC6_429762	CDC6	Case2_pos	1	0	15.72633516	0	2.64855406	575.3668435	0	96.90052855	106.6010334	-1.1709166	4.584373669	16.72633516	5.887269988	576.3668435	27736723.78	627	no
TJP2_337499	TJP2	Case2_pos	2	0	224.7640406	1.651169544	77.09303971	8223.262142	60.41001917	2820.541369	141.4143917	-2.129752756	2.890962388	85.15639488	2.914811823	133.923784	27180131.17	628	no
WNK2_636382	WNK2	Case2_pos	2	0	68.34600895	0.35123053	19.07842542	1980.984466	10.18029048	552.9812928	120.6397822	-1.578224699	3.45375733	51.32063509	3.5777101	177.2748633	27124184.4	629	no
PLEKHG4B_179925	PLEKHG4B	Case2_pos	2	0	8.294032842	0	1.299098475	303.4471444	0	47.52907663	185.1998183	-1.891326956	4.04246836	9.294032842	6.273499632	304.4471444	26579277.16	630	no
PDCD11_644612	PDCD11	Case2_pos	1	0	25.06447933	0.068905498	4.152765877	917.0140538	2.520990331	151.9339229	136.7358364	-1.09992285	5.058347294	24.38426913	6.002684272	260.7260934	26395551.26	631	no
LAMA5_33389	LAMA5	Case2_pos	1	0	20.73590296	0.358199033	1.517910364	758.6478928	13.10514146	55.53457216	263.7505403	3.308701141	8.632516578	16.00347403	13.43687347	53.85609885	26368059.35	632	no
ALPK3_464060	ALPK3	Case2_pos	1	0	33.25973288	1.033582473	2.555054302	1216.847239	37.81485507	93.4797277	386.5691316	10.10486144	9.636908461	16.84698474	12.89003756	31.37580282	25382600.7	633	no
NHSL1_422109	NHSL1	Case2_pos	2	0	554.0108705	4.57044296	210.1949439	20269.15251	167.2151402	7690.234256	151.045758	-2.499822712	2.627955292	99.63496162	2.6354876	120.5013561	25120088.82	634	no
HERC2_92406	HERC2	Case2_pos	2	0	13.30371655	0	2.58731455	486.7324344	0	94.66000759	87.05401424	-1.104952739	3.987304807	14.30371655	5.098603342	487.7324344	24693348.92	635	no
ATRX_58693	ATRX	Case2_pos	1	0	146.8542977	1.143039573	31.07108185	5372.840706	41.81947443	1136.772815	128.5470389	-0.769767986	4.610206117	68.99279862	4.723122786	125.4999221	24235884.49	636	no
LETM2_333771	LETM2	Case2_pos	2	0	9.691348706	0	1.516732086	354.569622	0	55.49146344	111.6818773	-1.139608442	4.248107602	10.69134871	6.294218637	355.569622	22704250.99	637	no
NTRK2_427143	NTRK2	Case2_pos	1	0	154.0359162	2.631510136	20.66985258	5635.588838	96.27695614	756.2313605	171.0664663	1.436869168	7.154451819	42.69185832	7.443681194	57.94372132	22536187.9	638	no
KIF13A_196938	KIF13A	Case2_pos	1	0	17.03839264	0	2.934773074	623.3700409	0	107.3721946	73.48806292	-0.825637342	4.58435399	18.03839264	5.761349052	624.3700409	21860446.34	639	no
EML6_434835	EML6	Case2_pos	1	0	29.23995204	0	7.5136144	1069.778733	0	274.8945992	48.95684584	-0.822381483	3.551952275	30.23995204	3.88111524	1070.778733	21853345.14	640	no
BTAF1_423680	BTAF1	Case2_pos	2	0	20.80262411	0	7.044470312	761.0889662	0	257.7303997	77.40474389	-1.717172375	2.710262238	21.80262411	2.945494488	762.0889662	20534377.58	641	no
ATP7B_678269	ATP7B	Case2_pos	1	0	20.94244118	0	5.841806854	766.2043416	0	213.7295139	104.2418506	-1.901951115	3.207112047	21.94244118	3.572887246	767.2043416	20108123.86	642	no
ADAMTSL1_630352	ADAMTSL1	Case2_pos	2	0	80.87210468	0.208429153	30.87460956	2958.802996	7.625630677	1129.58464	63.03000058	-1.414110678	2.56856808	67.75085198	2.617940215	343.1404736	19706741.5	643	no
ANKRD36C_368588	ANKRD36C	Case2_pos	1	0	16.21420317	0	3.906049082	593.2160799	0	142.9074929	130.9971716	-2.06209798	3.508771087	17.21420317	4.129153165	594.2160799	19413742.79	644	no
TUSC2_554291	TUSC2	Case2_pos	1	0	188.7358594	0	219.0801284	5585.097953	0	6483.049809	23.95942839	-1.86208603	0.862121722	189.7358594	0.861513733	5586.097953	18861021.52	645	no
LOC102724994_67173	LOC102724994	Case2_pos	2	0	26.2622452	0	7.927225526	310.862415	0	93.83342712	109.9040849	-2.171205152	3.0538318	27.2622452	3.288528364	311.862415	18767878.9	646	no
GLTSCR1L_439902	GLTSCR1L	Case2_pos	1	0	24.21818971	0	6.261321159	886.0515324	0	229.0779482	60.88486499	-1.029056385	3.47294785	25.21818971	3.855439165	887.0515324	18236614.68	647	no
CEP350_84097	CEP350	Case2_pos	1	0	27.44546504	0	8.474044267	1004.125273	0	310.0330784	65.72187863	-1.328331114	3.002462754	28.44546504	3.231570347	1005.125273	18232005.51	648	no
CTCFL_355960	CTCFL	Case2_pos	2	0	1513.99032	28.68296361	423.4706324	1035.068857	19.60966457	289.5139139	278.2557974	0.219360658	3.569128709	51.03905191	3.566331274	50.27101984	18175166.71	649	no
SNAI3_221187	SNAI3	Case2_pos	1	0	65.6490294	0	35.55108384	2401.84852	0	1300.679064	32.90038208	-1.173428997	1.823448784	66.6490294	1.845960795	2402.84852	17735245.58	650	no
TLN1_417280	TLN1	Case2_pos	1	0	27.2302771	1.389527686	1.223762199	996.2523642	50.83753783	44.77280856	275.8088117	13.28481092	12.69482731	11.81416615	21.78700402	19.23803495	17337889.55	651	no
RBM12B_553517	RBM12B	Case2_pos	2	0	46.40224718	0.21491942	13.23618606	1697.681896	7.863084884	484.2617505	97.85985434	-1.369517156	3.329701296	39.01678284	3.500547682	191.6580872	17059034.19	652	no
NPHP4_384122	NPHP4	Case2_pos	1	0	29.95600651	0.821309702	2.732954536	1095.976445	30.04860102	99.98842124	304.9367352	6.569579841	8.292628858	16.99656378	10.8623982	35.33094598	16494687.36	653	no
KIAA1217_640736	KIAA1217	Case2_pos	1	0	649.0429804	2.34243347	185.5079682	194.945877	0.703570889	55.71898109	60.28142936	-0.907980195	3.485336238	194.4819504	3.454679072	115.020677	16236452.75	654	no
PLEKHG4B_179912	PLEKHG4B	Case2_pos	1	0	115.8626921	0.696275128	30.24060126	197.4975003	1.186858296	51.54759525	180.6851219	-1.989971343	3.740731207	68.89371313	3.777480193	90.76834133	15965961.71	655	no
DCHS2_173286	DCHS2	Case2_pos	1	0	25.21119991	0	7.683945397	922.3820021	0	281.1263631	65.60979664	-1.308851794	3.018351534	26.21119991	3.272937672	923.3820021	15687168.21	656	no
MICAL2_474627	MICAL2	Case2_pos	1	0	11.58379071	0	1.776805957	423.8068838	0	65.0065781	98.29283379	-0.982933544	4.531750114	12.58379071	6.435826489	424.8068838	15324812.5	657	no
DCDC1_358931	DCDC1	Case2_pos	1	0	9.938893773	0	1.670353649	363.6263554	0	61.11189267	159.0305545	-1.743131656	4.096421377	10.93889377	5.87047568	364.6263554	15253866.87	658	no
LOC388849_45312	LOC388849	Case2_pos	1	0	14.00279831	0	3.182586842	512.3091795	0	116.4387587	126.3104071	-1.875233141	3.586966362	15.00279831	4.370866868	513.3091795	15250543.41	659	no
PIEZO1_592521	PIEZO1	Case2_pos	1	0	11.06309729	0	1.737858547	404.75669	0	63.58164037	110.6051977	-1.13283882	4.406033797	12.06309729	6.282848929	405.75669	14986647.66	660	no
STARD9_701730	STARD9	Case2_pos	1	0	62.65258454	0.209074402	18.31972715	2292.219988	7.649237886	670.2492015	93.7715147	-1.478763157	3.294693762	52.64571347	3.416346691	265.1354973	14732580.19	661	no
RGS3_429316	RGS3	Case2_pos	1	0	100.7718429	2.936043154	10.30040273	3686.858799	107.418662	376.8525942	190.3780121	4.294565826	9.006036809	25.85638392	9.76004626	34.01498165	14717715.72	662	no
NPAS3_193815	NPAS3	Case2_pos	1	0	28.52780973	0	11.59471847	1043.724152	0	424.206689	80.082135	-2.136071667	2.344459687	29.52780973	2.456979581	1044.724152	14230259.78	663	no
CTBP1_159626	CTBP1	Case2_pos	1	0	35.99334835	0.208716996	6.200722085	1316.859841	7.636161759	226.8608583	102.5370457	-0.5549389	5.137449815	30.60546718	5.783616593	152.5978644	14229032.03	664	no
CLTA_553157	CLTA	Case2_pos	1	0	21.61451859	0	6.769621307	790.7930999	0	247.6747191	84.94018778	-1.741641411	2.91063331	22.61451859	3.18405145	791.7930999	14095479.31	665	no
ABCA2_279296	ABCA2	Case2_pos	2	0	7.917704063	0	1.362688687	289.6787044	0	49.85560084	122.9726675	-1.380482918	3.774388099	8.917704063	5.715765807	290.6787044	13753899.34	666	no
ACOT2_330597	ACOT2	Case2_pos	1	0	36.82302294	0	15.31089392	1347.214482	0	560.167427	48.37612585	-1.320405513	2.318881058	37.82302294	2.402517354	1348.214482	13743309.15	667	no
ARID1A_549713	ARID1A	Case2_pos	1	0	42.12693975	0	21.65550491	1541.264643	0	792.2926336	54.21422879	-1.834166445	1.903596496	43.12693975	1.944130801	1542.264643	13345080.75	668	no
ISL1_537270	ISL1	Case2_pos	1	0	12.86778456	0	2.945443646	470.7833394	0	107.7625903	133.2836489	-1.992933839	3.51488598	13.86778456	4.337735411	471.7833394	13295383.21	669	no
GATA2_236709	GATA2	Case2_pos	1	0	10.77484493	0	1.564065009	394.2106317	0	57.22319523	89.01817552	-0.842252447	4.592256784	11.77484493	6.787855426	395.2106317	12912824.62	670	no
PUF60_624297	PUF60	Case2_pos	2	0	58.19319894	2.225294319	6.004818903	2129.068015	81.41506301	219.6935053	164.3188604	5.196424351	8.45035393	18.35280538	9.651702309	25.84561532	12714098.24	671	no
SHANK2_655609	SHANK2	Case2_pos	1	0	17.73109347	0	5.215923225	648.7133318	0	190.8308103	101.5989126	-1.955667776	3.013404894	18.73109347	3.386908135	649.7133318	12619288.69	672	no
KIAA2026_628273	KIAA2026	Case2_pos	2	0	44.20260039	0.211877125	14.18039892	1617.205178	7.751778871	518.8069109	97.12405935	-1.570779028	2.97769516	37.29965643	3.113089004	184.9001446	12418543.87	673	no
ZGRF1_173922	ZGRF1	Case2_pos	2	0	29.46687562	0.765295651	3.248924404	1078.081005	27.99925975	118.865798	145.475142	2.744516777	7.170491334	17.25879492	9.002409549	37.21063966	12061576.37	674	no
PTPRA_232483	PTPRA	Case2_pos	1	0	14.3258962	0	3.099770261	524.1301037	0	113.4088147	86.47666273	-1.221894154	3.738232932	15.3258962	4.589944446	525.1301037	11941682.08	675	no
FAM186A_667805	FAM186A	Case2_pos	1	0	110.9216866	0	36.72772009	111.1553963	0	36.80510463	107.5336843	-2.33212892	2.966563746	111.9216866	2.966673347	112.1553963	11879614.86	676	no
ZNF821_269146	ZNF821	Case2_pos	1	0	23.2746228	0.895771476	1.538161321	851.5300045	32.77287438	56.27547772	256.4561459	8.784764338	9.563861286	12.80461443	14.8847297	25.24303958	11800366.23	677	no
SETD1B_442449	SETD1B	Case2_pos	1	0	19.68607059	0	6.679922625	720.2385159	0	244.3929851	99.87169578	-2.220131751	2.693525912	20.68607059	2.939116273	721.2385159	11796067.87	678	no
GOLGA6L22_697304	GOLGA6L22	Case2_pos	2	0	9.422243868	0	1.687294605	344.7240986	0	61.73169788	75.54771802	-0.882596012	3.878340636	10.42224387	5.511154812	345.7240986	11636725.55	679	no
ANK2_170975	ANK2	Case2_pos	1	0	107.8771334	0.826004834	31.12970405	3946.814378	30.22037806	1138.917578	128.3192259	-1.432664909	3.388675265	59.62587359	3.46324546	126.4499222	11354245.46	680	no
REEP3_533611	REEP3	Case2_pos	1	0	54.32916719	0	36.56203023	1987.697777	0	1337.66575	46.27269432	-2.058068549	1.473007898	55.32916719	1.485582025	1988.697777	11141647.67	681	no
CHGB_556093	CHGB	Case2_pos	1	0	15.03971783	0	3.332973235	550.2461243	0	121.9408254	74.5515584	-1.07903424	3.701780961	16.03971783	4.483832955	551.2461243	10941053.48	682	no
AKAP6_696899	AKAP6	Case2_pos	2	0	381.2862559	7.5476689	116.7606533	22097.74993	437.431188	6766.957052	225.0762781	-0.02034546	3.246298701	44.7240365	3.265202447	50.40414672	10756366.02	683	no
STK11IP_105494	STK11IP	Case2_pos	2	0	56.23975579	1.327024935	9.818217016	1664.254721	39.26950752	290.5420515	174.6977163	2.151484561	5.291052648	24.59782658	5.711885173	41.35274612	10740880.01	684	no
LOC102725241_371450	LOC102725241	Case2_pos	1	0	20.47496506	0	6.376456247	749.1011667	0	233.2903035	70.9782391	-1.447064913	2.911284815	21.47496506	3.201588608	750.1011667	10656822.9	685	no
KIF14_84830	KIF14	Case2_pos	1	0	24.36335049	0	11.49360627	1411.997464	0	666.1211441	68.81491275	-2.134202509	2.030106436	25.36335049	2.118052286	1412.997464	10604398.86	686	no
KIR2DL4_227942	KIR2DL4	Case2_pos	2	0	59.51884255	0.141251417	17.43280595	76.45959391	0.181455578	22.39467716	135.233203	-2.268344909	3.283213782	53.0284928	3.310992213	65.56284921	10222044.19	687	no
MLLT6_72755	MLLT6	Case2_pos	1	0	33.11729785	0	16.71562294	1211.636083	0	611.5611241	64.24726567	-2.133697795	1.925831113	34.11729785	1.979616457	1212.636083	10133489.39	688	no
TRPS1_242142	TRPS1	Case2_pos	2	0	78.24782284	1.046313315	19.37882886	2862.790496	38.28062821	708.9977085	112.0789549	-0.305701311	3.888732929	38.72712075	4.033520759	72.90592404	9927148.324	689	no
PRDM2_431052	PRDM2	Case2_pos	1	0	7.50216299	0	0.566775747	108.7237468	0	8.213895499	163.9391002	-0.805822964	5.42653472	8.50216299	11.90850784	109.7237468	9883085.12	690	no
ARHGAP11A_75228	ARHGAP11A	Case2_pos	2	0	335.3979543	7.927669151	73.4697302	777.5302705	18.37817631	170.3198796	158.6562887	1.501885351	4.517244167	37.68037868	4.544307832	40.17562117	9860670.665	691	no
NEB_115963	NEB	Case2_pos	1	0	11.12899399	0	2.354064938	407.1675998	0	86.12629063	117.2886862	-1.61990892	3.616207262	12.12899399	4.684781101	408.1675998	9836985.857	692	no
POMT1_630772	POMT1	Case2_pos	1	0	9.521873896	0	1.660888148	348.3691827	0	60.76558596	117.2577212	-1.334168804	3.954271398	10.5218739	5.656372838	349.3691827	9641034.517	693	no
PHF12_723277	PHF12	Case2_pos	2	0	26.49773001	0.069572332	8.825829514	969.4512498	2.545387253	322.9035638	80.37274406	-1.540643224	2.798514871	25.70908875	2.996111677	273.7222144	9484646.223	694	no
XKR5_535549	XKR5	Case2_pos	2	0	53.26387755	0.210253355	19.59713303	1948.722877	7.692371297	716.9846285	65.48356167	-1.318596694	2.63453547	44.83679168	2.715549609	224.3027605	9423087.566	695	no
ANKRD36B_120378	ANKRD36B	Case2_pos	1	0	233.0660494	0	104.5675857	182.5766362	0	81.91496827	43.75040172	-1.289644983	2.217215142	234.0660494	2.214034933	183.5766362	9228480.154	696	no
HOXD10_492982	HOXD10	Case2_pos	1	0	132.1331706	1.527530397	31.64524011	4834.250606	55.88653261	1157.779084	120.8587837	-0.4853776	4.078180162	52.67322235	4.172711325	84.99816009	9207937.863	697	no
PLEKHA6_687640	PLEKHA6	Case2_pos	2	0	14.88654746	0.068905498	3.031947032	544.6422027	2.520990331	110.9274205	103.0330865	-0.890448184	3.940167699	14.8624434	4.874964511	154.96839	9116459.462	698	no
GORASP2_299728	GORASP2	Case2_pos	1	0	48.02076762	0	28.69057298	1756.897408	0	1049.679041	37.87229772	-1.492462723	1.651054954	49.02076762	1.673106	1757.897408	9015301.877	699	no
TBATA_644169	TBATA	Case2_pos	2	0	28.62570673	0.070084452	10.84940256	1047.305832	2.564123778	396.9384119	81.14894767	-1.816358622	2.500185692	27.68539126	2.634341899	294.1272237	8704487.014	700	no
PCSK4_7409	PCSK4	Case2_pos	1	0	62.31321884	1.93078581	7.068554625	2279.803887	70.6401158	258.6115532	183.5585987	4.3483202	7.846909611	21.60281335	8.785448331	31.83696539	8703206.563	701	no
TNRC6B_238163	TNRC6B	Case2_pos	2	0	163.0548636	6.251896379	24.35203182	1889.995013	72.46673124	282.2682971	170.6893573	4.908320781	6.471073594	22.62233974	6.675632369	25.73947393	8587018.057	702	no
FAM186A_667796	FAM186A	Case2_pos	2	0	36.40304337	0.832412336	6.442190415	1331.849025	30.45480421	235.695267	171.9103786	1.96452798	5.025811123	20.41191419	5.63107595	42.37346436	8416031.397	703	no
CAMSAP3_238576	CAMSAP3	Case2_pos	1	0	13.05295833	0	2.653727816	477.5581441	0	97.08981662	66.28511865	-0.879715355	3.846197374	14.05295833	4.878774989	478.5581441	8364902.123	704	no
IMP4_218776	IMP4	Case2_pos	2	0	29.48884633	0	20.30900452	1078.884829	0	743.0293013	61.12133118	-2.78318498	1.43079637	30.48884633	1.451400943	1079.884829	8358078.811	705	no
BEND4_500043	BEND4	Case2_pos	1	0	3.148505118	0	0.149136092	115.1918379	0	5.456322889	261.6660364	-0.805822964	3.610107756	4.148505118	17.99659651	116.1918379	8194550.808	706	no
CXorf56_303635	CXorf56	Case2_pos	1	0	20.07904126	0	6.125521649	734.6158193	0	224.1095602	53.33133722	-1.064919735	2.958245347	21.07904126	3.267812432	735.6158193	7994212.678	707	no
TERT_437710	TERT	Case2_pos	2	0	13.09500953	0.143279613	2.082678907	479.0966376	5.242056577	76.19730703	147.9282281	0.09120909	4.572324901	12.32857594	6.219085303	76.91321468	7977347.779	708	no
MADD_654298	MADD	Case2_pos	1	0	21.36439898	0	7.103566553	781.6421738	0	259.8925066	54.26485863	-1.181818252	2.759821719	22.36439898	2.999864519	782.6421738	7863607.415	709	no
PDZRN3_257701	PDZRN3	Case2_pos	2	0	7.875121692	0	1.862830456	288.1207772	0	68.15388763	116.0577645	-1.793684676	3.100121306	8.875121692	4.180831869	289.1207772	7719678.375	710	no
RTN3_393091	RTN3	Case2_pos	1	0	12.06665741	0	2.452346048	441.4731413	0	89.72202298	72.32618887	-0.959551416	3.784863171	13.06665741	4.877240683	442.4731413	7719183.6	711	no
SGIP1_684091	SGIP1	Case2_pos	1	0	25.24199527	0	11.99344609	923.5086875	0	438.7946173	70.23585026	-2.194075254	2.019633213	26.24199527	2.102137341	924.5086875	7234362.802	712	no
TTYH1_20856	TTYH1	Case2_pos	2	0	7.398786832	0	1.678786288	270.6934948	0	61.42041089	115.9777392	-1.718920963	3.135295589	8.398786832	4.352638679	271.6934948	7223231.629	713	no
KMT2C_617139	KMT2C	Case2_pos	1	0	382.5779056	5.022939727	127.2976665	213.1981594	2.799120098	70.93882786	222.7623017	-1.904835829	2.989749667	63.68616041	2.977504163	56.38099189	7120437.495	714	no
TBC1D3J_73153	TBC1D3J	Case2_pos	1	0	19.72988484	0.20900759	3.608818105	721.8415126	7.646793489	132.032941	202.8132754	-0.261635481	4.497874371	17.14619909	5.433552828	83.59648157	7104662.551	715	no
MAST4_186115	MAST4	Case2_pos	2	0	31.20609266	0	22.21597998	1141.712347	0	812.7982866	49.53929796	-2.333248609	1.38723813	32.20609266	1.404171483	1142.712347	7102740.829	716	no
RSRC1_153327	RSRC1	Case2_pos	1	0	65.03581848	0.554107708	19.54623891	2379.413462	20.27269543	715.122606	139.0464761	-1.5409732	3.214010056	42.49114662	3.324030609	111.8999456	7063184.629	717	no
IDUA_160213	IDUA	Case2_pos	1	0	11.73971041	0	2.849862064	429.5113928	0	104.2656234	94.64331812	-1.501352667	3.309134248	12.73971041	4.089762438	430.5113928	7025004.891	718	no
CYP11B1_624003	CYP11B1	Case2_pos	1	0	36.03888325	0.553202524	6.100224781	2088.662304	32.06129475	353.5434064	145.4299827	0.636690371	5.216578967	23.84678281	5.893953368	63.2057008	6739574.546	719	no
MAP4_138806	MAP4	Case2_pos	2	0	29.7677255	0	15.39024173	440.4453503	0	227.715094	66.73689636	-2.27099755	1.877197787	30.7677255	1.930110263	441.4453503	6568413.634	720	no
ANK2_171143	ANK2	Case2_pos	1	0	20.0041604	0	6.894217394	731.8762132	0	252.2332164	55.30559428	-1.248872644	2.66070205	21.0041604	2.894076155	732.8762132	6555581.407	721	no
TBCD_727700	TBCD	Case2_pos	2	0	53.30198475	0.556386417	17.7936549	624.1285385	6.514891385	208.3511126	130.8706254	-1.483682192	2.889378625	34.88978326	2.986029216	83.18530587	6554137.847	722	no
ARFGAP1_456142	ARFGAP1	Case2_pos	2	0	248.487918	8.445720395	56.88340277	9091.228665	308.9968155	2081.14755	224.2753405	4.314614764	4.310180571	26.4127994	4.366755211	29.33007118	6540235.435	723	no
LOC105379411_659976	LOC105379411	Case2_pos	2	0	1223.623569	565.1796569	51.76239006	44767.73662	20677.77596	1893.789155	1247.57439	573.4454027	23.21016102	2.162959326	23.62729199	2.164960668	6407474.872	724	no
CHD1L_330794	CHD1L	Case2_pos	1	0	105.4021949	7.67568502	7.901093088	3856.265784	280.8241473	289.0709719	237.482289	16.16963904	11.95383464	12.26441424	13.29766215	13.68678242	6336682.38	725	no
TDRD7_531659	TDRD7	Case2_pos	2	0	34.59503108	1.472314743	4.652963232	1265.700726	53.86640165	170.2342434	202.2852517	6.866270133	6.296703095	14.39745129	7.397473198	23.08700203	6263888.101	726	no
TACC2_642287	TACC2	Case2_pos	2	0	170.1871662	0.139776023	173.6948186	10072.40494	8.272543315	10280.00282	19.89654272	-1.33773306	0.979921257	150.1936896	0.979807623	1086.369143	6234027.518	727	no
CTCFL_355956	CTCFL	Case2_pos	2	0	608.6540807	9.456007602	236.4296013	18011.3767	279.8234998	6996.457837	125.9946156	-1.233060929	2.567725664	58.30658354	2.574131509	64.14127278	6228973.775	728	no
SBK2_22269	SBK2	Case2_pos	1	0	19.9150284	0.344527491	2.955177242	728.6152119	12.60495169	108.1187056	206.8049597	1.591128289	5.28801293	15.55567181	6.686435729	53.62865142	6100055.425	729	no
SLC26A10_453328	SLC26A10	Case2_pos	1	0	7.2088345	0.213905321	0.409596895	263.7438608	7.825982855	14.98559392	309.0776101	8.042674741	5.82353333	6.76233505	16.56140286	29.99596364	6046592.981	730	no
EFS_433302	EFS	Case2_pos	1	0	17.41851297	0	6.076890262	637.2771991	0	222.3303225	67.36576405	-1.540076243	2.602628031	18.41851297	2.857996138	638.2771991	5890835.225	731	no
ORC4_116305	ORC4	Case2_pos	1	0	12.76280135	0.071639807	1.94618614	466.9424027	2.621028307	71.20355536	116.9238039	-0.503445969	4.671395728	12.84274927	6.480877575	129.2291479	5874919.194	732	no
MAN2A2_428473	MAN2A2	Case2_pos	1	0	37.56267491	0	27.64213118	2213.85693	0	1629.163094	37.41530306	-1.822741473	1.346361926	38.56267491	1.358671987	2214.85693	5845727.132	733	no
PKMYT1_251588	PKMYT1	Case2_pos	1	0	49.50636531	0.21491942	16.6412444	1811.249782	7.863084884	608.8398957	80.15277925	-1.413916744	2.862970671	41.57178202	2.971681248	204.4716717	5796548.817	734	no
HIPK2_614800	HIPK2	Case2_pos	1	0	145.065937	7.026805524	17.77262076	5307.411384	257.0841123	650.2326575	242.4226179	9.845383009	7.78079624	18.19726871	8.151328597	20.56853224	5754864.334	735	no
DAPK1_298709	DAPK1	Case2_pos	2	0	11.05243079	0.142265515	1.437833368	404.3664433	5.204954585	52.60485917	110.011091	0.488376705	4.94391083	10.5513391	7.562121226	65.32947789	5670188.532	736	no
UNC5D_619718	UNC5D	Case2_pos	2	0	66.06992287	3.150516376	10.07867391	2417.247412	115.2654222	368.7403794	201.8352396	7.655470517	6.053966694	16.15941651	6.540393061	20.79936894	5372132.31	737	no
VCP_200303	VCP	Case2_pos	1	0	43.25117263	0.69754221	7.398808937	1582.396052	25.5204188	270.6943035	110.6800242	0.55803998	5.268743814	26.06778928	5.827858853	59.70479063	5289306.498	738	no
PPAN_323904	PPAN	Case2_pos	1	0	88.54839913	0.821309702	26.02825981	3239.64944	30.04860102	952.2751189	91.04795134	-0.900235865	3.313139646	49.16703569	3.399490216	104.3734447	5262447.272	739	no
DAB2IP_631768	DAB2IP	Case2_pos	2	0	15.97621757	0	7.583471575	925.9144675	0	439.5061607	39.44572057	-1.231008458	1.977779902	16.97621757	2.104203188	926.9144675	5166258.304	740	no
PSMD14_335901	PSMD14	Case2_pos	1	0	16.8750161	0	6.533568891	617.3927141	0	239.0384582	73.23108801	-1.859818755	2.372715556	17.8750161	2.576223489	618.3927141	4948066.248	741	no
ROCK2_93909	ROCK2	Case2_pos	1	0	9.990158156	0	2.439940628	365.5019243	0	89.2681558	94.10200015	-1.501927125	3.194868559	10.99015816	4.060146361	366.5019243	4916700.35	742	no
ZNF454_550359	ZNF454	Case2_pos	1	0	15.80154821	0	5.994476858	578.1186032	0	219.3151292	80.02458852	-1.990925108	2.402116492	16.80154821	2.628592077	579.1186032	4916516.803	743	no
RTN3_393090	RTN3	Case2_pos	1	0	13.10383083	0	4.063757852	479.4193755	0	148.6774575	80.64205402	-1.63712876	2.785249857	14.10383083	3.209697596	480.4193755	4884807.605	744	no
NPIPB4_373513	NPIPB4	Case2_pos	1	0	16.63749938	0	5.573458409	608.7028796	0	203.911664	56.25903746	-1.234535778	2.683138506	17.63749938	2.975442528	609.7028796	4829945.308	745	no
MADD_654263	MADD	Case2_pos	2	0	64.10342867	0	73.78254763	2345.300862	0	2699.423044	20.4774106	-1.577641661	0.870569815	65.10342867	0.868864183	2346.300862	4732036.604	746	no
GSN_499762	GSN	Case2_pos	1	0	26.11046667	0.068442475	8.031644716	955.2827555	2.504050079	293.8473599	70.04680288	-1.225306521	3.001719788	25.37381965	3.243314628	272.9078449	4722254.786	747	no
TESK1_265590	TESK1	Case2_pos	2	0	36.67047118	0.344280194	13.06019391	1341.633193	12.59590403	477.8228664	111.1744037	-1.541591092	2.679228425	28.02278226	2.804028978	98.75277063	4622613.523	748	no
TRIP12_129736	TRIP12	Case2_pos	2	0	71.99092653	1.669735966	16.76439916	198.7267704	4.609209132	46.27714996	136.7149798	1.110332094	4.108831708	27.34012931	4.224594135	35.60693954	4620454.042	749	no
CEP295_663549	CEP295	Case2_pos	1	0	36.63400589	0	24.8566862	1340.299066	0	909.4116926	42.67256585	-1.913854848	1.455484496	37.63400589	1.473288488	1341.299066	4619023.876	750	no
MRGBP_434766	MRGBP	Case2_pos	1	0	11.10173447	0	2.399153579	406.1702775	0	87.77591267	57.10163185	-0.805822964	3.560219974	12.10173447	4.586494977	407.1702775	4594412.255	751	no
TADA1_445201	TADA1	Case2_pos	1	0	46.43725319	0.988759918	7.630061588	1698.962633	36.17496811	279.1549593	124.6469916	1.329796046	5.496745615	23.85267963	6.067936962	45.72869108	4534761.447	752	no
TMEM74B_28653	TMEM74B	Case2_pos	2	0	7.439528691	0	1.684744158	272.1840846	0	61.63838671	70.75905929	-1.046675226	3.143513197	8.439528691	4.361288643	273.1840846	4473173.597	753	no
PDCD11_644578	PDCD11	Case2_pos	1	0	14.72621298	0	5.050186809	538.7761733	0	184.7671446	69.30796791	-1.557272518	2.599293786	15.72621298	2.905660064	539.7761733	4443459.25	754	no
PLBD2_313559	PLBD2	Case2_pos	2	0	18.94928661	0.069476384	7.653240409	693.2823897	2.54187688	280.0029843	103.6741	-2.363635968	2.305412269	18.65332129	2.470729596	196.02104	4318500.232	755	no
NUMB_438088	NUMB	Case2_pos	2	0	69.64455297	0.479864212	30.65852822	2548.029544	17.55640803	1121.679045	64.58938207	-1.417484308	2.231454111	47.73718588	2.270488217	137.3665388	4291766.714	756	no
LOC105372384_26915	LOC105372384	Case2_pos	1	0	39.22167799	0.138300631	12.77164051	2311.634724	8.151118393	752.7308668	51.57354118	-0.91639859	2.920616318	35.33484643	3.068249989	252.7160751	4126941.163	757	no
CDKL4_97893	CDKL4	Case2_pos	1	0	28.09200703	0.423754251	5.434854712	1027.779787	15.50355778	198.8406815	137.0405222	0.347330176	4.521004487	20.43330652	5.147999796	62.33684889	4062617.725	758	no
TTLL5_542299	TTLL5	Case2_pos	1	0	40.81690926	0.988173652	6.941590075	1493.335605	36.15351887	253.9664028	153.9095901	2.035461548	5.265558769	21.03282538	5.860911826	40.22056729	4018103.707	759	no
ZAN_462724	ZAN	Case2_pos	1	0	11.83664348	0	3.84787264	433.0578058	0	140.779038	88.74961861	-1.889385188	2.647892062	12.83664348	3.061509035	434.0578058	4008679.811	760	no
HIPK2_614801	HIPK2	Case2_pos	1	0	763.5614528	6.073088965	361.9603329	807.5278847	6.422781909	382.802276	76.57720228	-1.769921902	2.106460083	108.0944205	2.106626082	108.9251839	4001029.611	761	no
LMNB1_286471	LMNB1	Case2_pos	2	0	7.381959613	1.86643504	0	270.0778508	68.28576566	0	73.12027879	17.45109599	8.381959613	2.924175673	271.0778508	3.912460925	3801551.733	762	no
ILDR1_326297	ILDR1	Case2_pos	2	0	15.98733145	0	6.327501165	584.9157057	0	231.4992231	32.6565441	-0.847995282	2.31829802	16.98733145	2.520075972	585.9157057	3797899.053	763	no
PAPD7_179534	PAPD7	Case2_pos	1	0	31.39665225	0.776882793	4.854202215	1148.684198	28.42318924	177.5968131	147.3217119	2.175039735	5.533914111	18.23229555	6.437316426	39.07408504	3738816.911	764	no
LPPR4_524691	LPPR4	Case2_pos	2	0	46.26681204	0	50.61438444	1692.726839	0	1851.787992	27.50817862	-2.011243159	0.915768202	47.26681204	0.914150375	1693.726839	3687183.181	765	no
CXorf51B_280029	CXorf51B	Case2_pos	2	0	539.3495713	1.118918958	411.2436024	254.2606649	0.527481792	193.8688327	24.15917317	-1.169198134	1.310753079	255.0119103	1.309910166	167.1120836	3535434.378	766	no
VCX2_322097	VCX2	Case2_pos	1	0	18.14814468	0	8.468118894	663.9716509	0	309.8162915	61.82760201	-1.896322059	2.022381097	19.14814468	2.139436281	664.9716509	3406234.847	767	no
EDF1_454351	EDF1	Case2_pos	1	0	30.43879283	0.141251417	10.26416619	1113.639762	5.167852593	375.5268369	81.85048793	-1.424895011	2.791044833	27.54764845	2.960319566	180.7176396	3366756.898	768	no
ACTR3C_395917	ACTR3C	Case2_pos	1	0	38.82563195	0.498989154	9.43315686	1420.482335	18.25611699	345.1233635	108.4111429	-0.3190842	3.817217787	26.56832562	4.106866179	73.81978083	3333253.551	769	no
RALYL_258761	RALYL	Case2_pos	1	0	6.92176582	0	1.503536605	253.2411086	0	55.00869094	108.7847057	-1.543126291	3.164230075	7.92176582	4.539315317	254.2411086	3146980.269	770	no
HNRNPL_18117	HNRNPL	Case2_pos	1	0	16.43998535	0	6.122170247	601.4765919	0	223.9869451	44.52659646	-1.087236341	2.448689759	17.43998535	2.677829114	602.4765919	3067767.324	771	no
SETD5_141005	SETD5	Case2_pos	1	0	6.074106822	0.282502834	0.352421508	222.228487	10.33570519	12.89376378	324.7134824	13.89978928	5.230696776	5.515860577	16.06681174	19.69250994	2964175.576	772	no
MUC19_464349	MUC19	Case2_pos	1	0	28.43751051	1.722637454	2.632852312	1040.420447	63.02475842	96.32606126	192.3763976	10.52218806	8.103139896	10.81213015	10.70032459	16.26590201	2933536.482	773	no
PLCH1_149495	PLCH1	Case2_pos	1	0	12.65308613	0.420506711	1.228431044	462.9283397	15.38474263	44.94362386	172.8667342	4.666944811	6.126770745	9.611419658	10.0977742	28.31465529	2910499.515	774	no
SYNRG_72374	SYNRG	Case2_pos	2	0	28.71573767	0.280337807	9.490961338	1050.599721	10.25649507	347.2382097	76.61882768	-0.904160291	2.832508548	23.20929485	3.019771215	93.42159478	2841973.284	775	no
RASGRF1_315529	RASGRF1	Case2_pos	2	0	11.28693404	0	5.28863549	412.9460261	0	193.4910758	64.75863701	-1.99463124	1.953831488	12.28693404	2.128354859	413.9460261	2739340.908	776	no
MON2_593526	MON2	Case2_pos	1	0	60.53200346	0.694596552	17.40523882	275.5802341	3.162245911	79.23973294	97.96339226	-0.710290597	3.343178758	36.3107097	3.446923662	66.44975814	2723850.211	777	no
TSNARE1_624281	TSNARE1	Case2_pos	2	0	21.71934464	0.209940438	6.856751437	794.6282868	7.680922853	250.8624794	85.9017246	-0.938336913	2.89169701	18.77724219	3.158979014	91.65250058	2700893.947	778	no
SIPA1L2_87610	SIPA1L2	Case2_pos	2	0	10.40166745	0.931317485	0.653176397	380.5574857	34.07336777	23.8972423	197.298557	16.88824269	6.896824483	5.903569733	15.3252911	10.87883799	2678607.112	779	no
KPNA7_615381	KPNA7	Case2_pos	2	0	36.94254831	0.286559226	18.12004707	1351.587461	10.48411315	662.943666	93.88713534	-2.291239708	1.984438018	29.49148981	2.037202145	117.7790085	2636770.636	780	no
NUP153_437269	NUP153	Case2_pos	2	0	6.480115519	0	2.482399664	375.6476285	0	143.9029202	83.50442525	-2.098073265	2.147977326	7.480115519	2.59931013	376.6476285	2627065.016	781	no
GSE1_710652	GSE1	Case2_pos	1	0	27.94807224	0.279313568	7.193141126	1022.51376	10.21902206	263.1696999	92.67983674	-0.626874759	3.533208057	22.62781617	3.874455552	91.23021194	2619066.229	782	no
PIKFYVE_108739	PIKFYVE	Case2_pos	2	0	71.67570573	1.287449043	21.83200797	2622.341705	47.10286818	798.7502099	72.2913816	-0.132379642	3.183062385	31.77150807	3.280201333	54.53607663	2615675.668	783	no
CNBP_216133	CNBP	Case2_pos	2	0	11.03719799	0	3.165867091	130.6457234	0	37.47391291	81.85677466	-1.536085839	2.889482005	12.03719799	3.42168793	131.6457234	2564939.794	784	no
ERICH1_255374	ERICH1	Case2_pos	1	0	24.880728	0	14.94073699	910.2912907	0	546.6247918	40.1194106	-1.589168489	1.623559062	25.880728	1.664079684	911.2912907	2556409.736	785	no
SCNN1D_682005	SCNN1D	Case2_pos	2	0	35.89840884	0.706440101	11.39608361	1313.386366	25.84595882	416.9393942	128.2391182	-0.120901605	2.976618261	21.62303196	3.144920971	48.96030625	2541816.022	786	no
PLEKHA6_687492	PLEKHA6	Case2_pos	2	0	14.20711257	0	6.608014365	519.7842617	0	241.7621352	37.07054055	-1.13331865	1.998828056	15.20711257	2.145245021	520.7842617	2517768.906	787	no
RYR2_87735	RYR2	Case2_pos	1	0	109.9853067	1.597791065	37.91987685	4023.944427	58.45710346	1387.344198	102.7578468	-0.815025867	2.851635608	42.72295342	2.899096947	67.6949295	2456909.564	788	no
ARID1A_549739	ARID1A	Case2_pos	1	0	4.085541262	0	0.464851422	149.4744297	0	17.0071471	108.7452811	-0.805822964	3.471711319	5.085541262	8.356372551	150.4744297	2414191.452	789	no
CIZ1_401501	CIZ1	Case2_pos	1	0	9.853187934	0.068905498	1.91338087	360.4907044	2.520990331	70.00333519	119.6636445	-0.675492894	3.725289764	10.15355235	5.091179216	102.667338	2365870.58	790	no
ANK2_171142	ANK2	Case2_pos	1	0	27.26143404	0	17.54864937	997.3922782	0	642.0383955	35.39129214	-1.504504384	1.523638378	28.26143404	1.552616897	998.3922782	2362316.259	791	no
CHRNB2_527434	CHRNB2	Case2_pos	1	0	6.316206471	0	1.315003276	231.0859932	0	48.11097286	91.09180616	-1.238180617	3.160343895	7.316206471	4.725746197	232.0859932	2310036.99	792	no
MROH2B_179642	MROH2B	Case2_pos	1	0	143.0616877	1.308618262	55.7858867	5234.083519	47.87736946	2040.993608	52.74698061	-0.861844816	2.536927679	62.40169286	2.563712001	107.1064907	2292910.428	793	no
PLCH1_407339	PLCH1	Case2_pos	1	0	13.89412658	0	5.579197175	508.3332939	0	204.1216237	53.18573112	-1.401419973	2.263821282	14.89412658	2.483079476	509.3332939	2268010.175	794	no
FAM154A_560770	FAM154A	Case2_pos	1	0	58.81233108	0.642872673	21.13907309	2151.719707	23.52026819	773.3983558	87.40832955	-1.094859877	2.701663743	36.40716171	2.779860896	87.79348132	2098245.368	795	no
SETD2_137498	SETD2	Case2_pos	1	0	9.786968736	0	2.708320786	358.0679956	0	99.08716594	50.39690897	-0.912153526	2.908855344	10.78696874	3.587552832	359.0679956	2037044.177	796	no
SLC8A1_101460	SLC8A1	Case2_pos	1	0	133.6083661	0.859677678	77.91126458	1304.09778	8.390969704	760.4606673	69.14210962	-2.206654532	1.705819401	72.38263256	1.713939848	138.9736972	2033472.192	797	no
MUC17_504506	MUC17	Case2_pos	1	0	8.250179341	0	2.427919039	301.8427114	0	88.82833154	76.8143324	-1.47919275	2.698482442	9.250179341	3.37134962	302.8427114	1957640.442	798	no
LLGL1_463861	LLGL1	Case2_pos	1	0	51.95957344	1.193180704	12.15225616	1901.003346	43.65394787	444.6048744	103.8414332	0.812477591	4.02665313	24.14738254	4.268362972	42.59429315	1835683.121	799	no
PALM2-AKAP2_295511	PALM2-AKAP2	Case2_pos	1	0	272.0286102	12.38542697	60.11063273	4024.954359	183.2556444	889.4011297	198.4742235	6.224360609	4.467775868	20.39745246	4.521506346	21.84982919	1786909.716	800	no
PLEKHO2_284498	PLEKHO2	Case2_pos	1	0	179.4587061	1.714345832	81.29652011	6565.712113	62.72139948	2974.330744	53.39212165	-1.073173247	2.192786595	66.48331394	2.207052821	103.0534823	1770360.066	801	no
ZEB1_546868	ZEB1	Case2_pos	1	0	52.47916948	0.635631376	16.61440642	1920.01339	23.25533665	607.8579961	71.12624453	-0.605695515	3.036103983	32.69634605	3.155109078	79.19961773	1764343.756	802	no
PDE8B_329097	PDE8B	Case2_pos	1	0	18.95798759	0	9.729625116	693.6007255	0	355.9700104	34.98369532	-1.181617966	1.86008247	19.95798759	1.945823753	694.6007255	1755308.126	803	no
VWA2_646146	VWA2	Case2_pos	1	0	9.004262099	0	2.843992453	329.431734	0	104.0508767	63.56913216	-1.314569254	2.602570692	10.0042621	3.145444802	330.431734	1720274.281	804	no
ANKRD11_277155	ANKRD11	Case2_pos	1	0	52.39736867	2.579033035	6.785538721	1917.02061	94.35701842	248.2570768	107.3600235	4.396308129	6.858532284	14.91949589	7.694949466	20.11410006	1700334.288	805	no
MKI67_240788	MKI67	Case2_pos	1	0	10.7530708	0	3.763246527	393.413999	0	137.6828901	51.84622427	-1.189028918	2.467449614	11.7530708	2.843998988	394.413999	1686547.348	806	no
MED13L_669588	MED13L	Case2_pos	2	0	50.17379352	0.410654851	28.00376569	1835.668445	15.02430051	1024.551372	62.29222303	-1.773499689	1.764384462	36.27662251	1.790908281	114.6176985	1636850.156	807	no
KIAA1549_321405	KIAA1549	Case2_pos	2	0	534.5195204	24.48939422	179.0224119	79.56459771	3.645308964	26.64794389	246.214547	5.977777264	2.97473806	21.00950363	2.913945356	17.34321621	1555318.249	808	no
PPP1R12B_689636	PPP1R12B	Case2_pos	1	0	3.491758665	0	0.729858069	202.3676663	0	42.29950816	137.5360382	-1.876956752	2.59660532	4.491758665	4.696766197	203.3676663	1532215.014	809	no
EVC_562590	EVC	Case2_pos	1	0	20.45566097	0	13.06278121	748.3949035	0	477.9175259	39.81727198	-1.678946521	1.525705382	21.45566097	1.564768176	749.3949035	1528427.413	810	no
ASXL1_31779	ASXL1	Case2_pos	1	0	6.459078356	0	1.847230159	236.3131325	0	67.58313204	93.96113806	-1.75798886	2.619766559	7.459078356	3.46022594	237.3131325	1507725.435	811	no
USP8_212990	USP8	Case2_pos	1	0	3.674037244	0	0.721830512	134.4190614	0	26.40903548	171.2131905	-2.195483043	2.714574525	4.674037244	4.940672266	135.4190614	1453439.651	812	no
MATN2_625145	MATN2	Case2_pos	2	0	7.440257876	0	2.933665692	272.2107627	0	107.3316797	55.46530227	-1.434808826	2.145646971	8.440257876	2.521983997	273.2107627	1384221.191	813	no
PIK3C3_566306	PIK3C3	Case2_pos	2	0	11.57156273	0.069150315	4.394055818	423.3595084	2.529947255	160.761805	79.79412742	-1.505549809	2.330632673	11.75846142	2.623360369	120.2169545	1379268.855	814	no
JMJD1C_644264	JMJD1C	Case2_pos	2	0	68.7512007	1.531520792	25.64204478	2515.345179	56.032526	938.1449788	80.13925757	-0.15719078	2.61808736	27.55308229	2.679400131	44.12122968	1366830.986	815	no
PRY_65038	PRY	Case2_pos	2	0	114.2491602	4.15940178	40.0554417	98.84987397	3.598769051	34.65649426	178.374276	2.455448752	2.807159183	22.33769826	2.800327852	21.7123045	1360136.454	816	no
CTCFL_355957	CTCFL	Case2_pos	2	0	2426.129239	58.2171722	1281.652684	358.8483638	8.610892054	189.5690308	123.687872	-1.292634131	1.892273154	40.9869156	1.888283538	37.44172359	1356466.956	817	no
ZAN_462707	ZAN	Case2_pos	1	0	40.1305394	0.137810996	23.09725742	1468.223941	5.041980662	845.0408795	51.82961153	-1.785767927	1.706855626	36.14883275	1.736587411	243.1692557	1350437.018	818	no
NHSL1_427433	NHSL1	Case2_pos	1	0	77.41062588	0.141251417	67.78308256	2832.16064	5.167852593	2479.925415	32.18627377	-1.812576907	1.13996964	68.70583003	1.141977354	459.3431179	1322367.852	819	no
DAP3_80382	DAP3	Case2_pos	2	0	23.58146725	0.479754657	6.82311534	862.7562772	17.55239983	249.6318625	77.60618208	0.121677758	3.142158358	16.61185328	3.446314721	46.5576575	1299925.687	820	no
SHANK2_571865	SHANK2	Case2_pos	1	0	13.84149614	0	7.470319131	506.4077461	0	273.3105898	53.20763239	-1.891213149	1.752176738	14.84149614	1.849756317	507.4077461	1298676.973	821	no
CLIP2_540421	CLIP2	Case2_pos	1	0	13.22718485	0	5.532338988	483.9324304	0	202.4072607	35.54576034	-0.976005667	2.177961811	14.22718485	2.384046807	484.9324304	1273365.414	822	no
LVRN_184711	LVRN	Case2_pos	1	0	88.63235626	0.69754221	37.48162781	107.0158148	0.842221184	45.25578593	75.01001772	-1.485784797	2.329224655	52.80125333	2.335184943	58.63346693	1263111.63	823	no
WDR20_696713	WDR20	Case2_pos	2	0	24.00627104	3.005069502	2.89947172	878.2982335	109.9440738	106.0806522	240.2291115	28.27615211	6.412733015	6.243654705	8.211550967	7.925598937	1251972.966	824	no
PCDH8_277578	PCDH8	Case2_pos	1	0	12.90937908	0	6.681967794	472.3051247	0	244.4678101	53.24578785	-1.814019504	1.810653136	13.90937908	1.928175937	473.3051247	1223816.001	825	no
THRAP3_320272	THRAP3	Case2_pos	2	0	17.22105403	0.069476384	7.873945761	630.052927	2.54187688	288.0777544	43.97033121	-1.141649441	2.053320419	17.03735987	2.182986817	178.1690748	1196553.699	826	no
HIF1A_350195	HIF1A	Case2_pos	1	0	5.063126129	0	0.832769193	99.88582473	0	16.42894835	100.8589945	-1.081830342	3.308177676	6.063126129	5.788405744	100.8858247	1181378.813	827	no
STK11IP_105464	STK11IP	Case2_pos	2	0	43.76049998	1.401689035	13.66519484	1601.030404	51.28247537	499.9575516	105.5547065	1.250781532	3.05215856	18.6370922	3.19793643	30.64182392	1176731.237	828	no
SPEG_104611	SPEG	Case2_pos	2	0	15.51477502	0.2803196	4.271843056	567.626662	10.25582895	156.2905044	78.95937037	0.015004681	3.132637836	12.89894728	3.615136617	50.51841713	1165393.463	829	no
ATRNL1_455742	ATRNL1	Case2_pos	1	0	8.970160181	0	3.311923281	328.1840744	0	121.1706875	56.6184468	-1.370573374	2.31223042	9.970160181	2.694460357	329.1840744	1157715.405	830	no
HYDIN_711898	HYDIN	Case2_pos	1	0	47.89474535	0	59.35138361	1752.286732	0	2171.441591	19.85409151	-1.650748397	0.810167761	48.89474535	0.807058169	1753.286732	1112871.318	831	no
EPB41L1_32041	EPB41L1	Case2_pos	1	0	9.941101357	0	4.483288883	363.7071225	0	164.0265037	62.70393494	-1.858033796	1.995353809	10.94110136	2.209991209	364.7071225	1103342.995	832	no
SNRNP35_461405	SNRNP35	Case2_pos	2	0	77.07380717	0.896750746	44.88007422	4467.913079	51.98399474	2601.665572	54.27591456	-1.442584259	1.701693131	41.16186976	1.717052366	84.34458558	1101169.655	833	no
ACOT6_695034	ACOT6	Case2_pos	1	0	31.14708053	0	28.78553739	1139.553318	0	1053.153428	25.6369297	-1.576356931	1.079284893	32.14708053	1.081961399	1140.553318	1097668.011	834	no
ILDR1_328049	ILDR1	Case2_pos	2	0	17.84449341	0.344527491	5.587861405	652.8622046	12.60495169	204.4386149	89.13787864	-0.092266874	2.860487227	14.01569959	3.18276194	48.06060466	1093302.823	835	no
EPC1_521575	EPC1	Case2_pos	1	0	48.10403205	1.096832485	12.84722615	2847.002513	64.91524116	760.3538328	81.31070692	0.446970868	3.546127687	23.41819501	3.740708183	43.20704078	1091349.558	836	no
CASR_248518	CASR	Case2_pos	1	0	50.75267243	1.528480454	14.3361306	500.6267288	15.07700251	141.4122611	141.5604046	1.679053803	3.374558667	20.467895	3.522356326	31.20150839	1074585.153	837	no
SRRM2_578629	SRRM2	Case2_pos	1	0	42.07905836	1.315961228	12.33951905	2490.418781	77.88421809	730.3055536	166.2035895	2.048537296	3.22943115	18.60094108	3.406809601	31.58323479	1074251.126	838	no
LUZP1_461616	LUZP1	Case2_pos	1	0	673.0104854	5.677249285	386.9133692	1166.780535	9.84249741	670.7815076	32.45518792	-0.952025979	1.737528373	100.9413393	1.738333851	107.7040179	1065737.355	839	no
NCKAP5L_430773	NCKAP5L	Case2_pos	2	0	10.18626245	0	5.306414853	372.6766353	0	194.1415551	37.08982726	-1.271853025	1.773791086	11.18626245	1.914900366	373.6766353	1053208.62	840	no
SLC35F4_573940	SLC35F4	Case2_pos	1	0	28.89869066	0	16.03397662	139.5705613	0	77.43849513	78.85164451	-2.882420825	1.755238447	29.89869066	1.792111909	140.5705613	1042457.967	841	no
IL12RB2_385645	IL12RB2	Case2_pos	1	0	8.167368309	0	2.447373273	120.8449532	0	36.21150627	105.9463304	-2.077670567	2.659232866	9.167368309	3.274389173	121.8449532	1030444.984	842	no
TBATA_644134	TBATA	Case2_pos	1	0	15.83450167	0	8.806008455	579.324245	0	322.1783865	34.13195814	-1.250645611	1.716753738	16.83450167	1.795677772	580.324245	1027941.957	843	no
ETV4_719734	ETV4	Case2_pos	1	0	40.50196012	0.275621993	20.65271556	1481.812813	10.08396136	755.6043819	62.86072842	-1.675839512	1.916709246	32.53468531	1.959825833	133.7800417	1027758.465	844	no
IQSEC3_248613	IQSEC3	Case2_pos	1	0	67.72368748	0.716398065	28.07852742	2477.752375	26.21028289	1027.28662	49.07876078	-0.810880656	2.36338266	40.03948086	2.410565622	91.09616336	1019847.22	845	no
KMT2A_577845	KMT2A	Case2_pos	2	0	31.5293206	1.600163634	6.511039969	1153.538029	58.54390675	238.2142105	99.28019741	3.727316789	4.330867727	12.51048979	4.826377274	19.38969229	1006778.76	846	no
DSCAML1_308001	DSCAML1	Case2_pos	2	0	36.4188798	1.039449074	12.06179587	1332.42842	38.02949171	441.2952761	90.45070107	0.641864065	2.864757662	18.34754311	3.014792362	34.16463709	979359.0879	847	no
LMTK2_323268	LMTK2	Case2_pos	1	0	38.57483112	0.206716495	24.92829359	2283.023615	12.23436697	1475.363113	71.63547927	-2.666930132	1.526318382	32.79546711	1.547060878	172.5827628	957396.7469	848	no
CAMK2N1_536452	CAMK2N1	Case2_pos	2	0	49.46230406	1.002957291	20.74907778	1809.637749	36.69439604	759.1299096	70.37234397	-0.49537084	2.320204312	25.19389918	2.382010925	48.03466666	941352.2381	849	no
GBP6_304724	GBP6	Case2_pos	1	0	37.79881851	1.300407027	9.025821442	1382.915134	47.57695157	330.2205084	118.9095649	2.26115404	3.869889239	16.86606677	4.178229	28.48913094	923848.1227	850	no
THSD7A_551888	THSD7A	Case2_pos	1	0	58.21188819	0.211335869	39.47333384	2129.751784	7.73197637	1444.179286	34.98226816	-1.438687634	1.462985195	48.88147846	1.474385776	244.0171266	900043.8528	851	no
MTMR1_64222	MTMR1	Case2_pos	2	0	169.4304453	2.498017452	91.8376021	6198.816158	91.3929661	3359.988878	40.13801642	-0.832690441	1.835791117	48.72201115	1.844640486	67.10268562	888763.0922	852	no
GABRB3_698990	GABRB3	Case2_pos	2	0	53.61117694	0.620557984	25.46725609	1961.429242	22.70385851	931.7501246	36.29130842	-0.708119846	2.063348643	33.69899595	2.103917426	82.78944293	879074.8419	853	no
LAMA5_33245	LAMA5	Case2_pos	1	0	42.36728633	0.21491942	20.9168465	1550.058011	7.863084884	765.2679293	35.02253244	-0.957389957	1.978719262	35.69560715	2.024171901	175.0020485	876268.1474	854	no
ABCG5_101173	ABCG5	Case2_pos	2	0	14.97934892	0	13.10256916	548.0374555	0	479.3732158	37.51060132	-2.180106398	1.133080699	15.97934892	1.142939359	549.0374555	852371.8637	855	no
L3MBTL4_309254	L3MBTL4	Case2_pos	1	0	21.27030683	0	17.49739428	778.1996999	0	640.1631666	33.56805759	-1.832251796	1.203969948	22.27030683	1.215290803	779.1996999	852308.9464	856	no
CHRM4_367792	CHRM4	Case2_pos	1	0	1.539053296	0	0	45.35411533	0	0	61.32140592	-1.153055022	2.539053296	2.539053296	46.35411533	46.35411533	849439.2633	857	no
SEMA6A_187868	SEMA6A	Case2_pos	1	0	4.266639121	0.140168904	0.482125046	156.1001122	5.128247556	17.63912336	234.4601769	5.99979428	3.553437772	4.619174495	8.428514002	25.63540568	831521.3001	858	no
TRIM37_721958	TRIM37	Case2_pos	1	0	194.9930969	3.140104704	121.4028775	761.9160692	12.26964581	474.3696301	118.6460942	-2.933500302	1.601213148	47.34013048	1.604890218	57.49332578	829840.8424	859	no
RASGRF1_701904	RASGRF1	Case2_pos	1	0	14.88427086	0	8.599775817	544.5589106	0	314.633118	33.21899981	-1.265296562	1.654650188	15.88427086	1.728459022	545.5589106	823305.0336	860	no
GOLGA6L1_584307	GOLGA6L1	Case2_pos	1	0	6.150620129	0	1.762620812	225.0278182	0	64.48759755	54.35470838	-1.019063427	2.588346579	7.150620129	3.451459919	226.0278182	784816.3324	861	no
DCAF5_403834	DCAF5	Case2_pos	2	0	30.60273931	0.071639807	18.55233952	120.7467394	0.28266336	73.20045713	52.45643209	-1.973255627	1.616314982	29.49007596	1.640781528	94.91714137	778800.1769	862	no
OBSCN_89825	OBSCN	Case2_pos	1	0	523.615913	3.360663396	387.719832	226.310148	1.452500223	167.5749922	37.98893863	-1.613810509	1.349599042	120.3064455	1.348421524	92.6850672	770879.0841	863	no
FSIP2_113976	FSIP2	Case2_pos	1	0	10.35657498	0	4.490512955	378.9077236	0	164.2908051	37.33352602	-1.063106818	2.068399633	11.35657498	2.29842019	379.9077236	765752.4327	864	no
DPPA2_148364	DPPA2	Case2_pos	1	0	37.46842729	0.137104061	20.08564758	245.3669088	0.89784392	131.5334967	50.40363837	-1.592267056	1.824389179	33.83017316	1.858902956	129.8141044	750692.7041	865	no
MAGED4_213916	MAGED4	Case2_pos	1	0	14.81278554	0	8.366995138	541.9435342	0	306.1165575	28.69471774	-1.068151701	1.688138544	15.81278554	1.767874512	542.9435342	735232.2085	866	no
NHSL1_606732	NHSL1	Case2_pos	2	0	165.0495277	4.169732381	99.1416669	6038.535032	152.5546628	3627.216853	104.1629921	-1.454048246	1.658146233	32.11955968	1.664601449	39.33149876	726418.035	867	no
KHDC1L_429735	KHDC1L	Case2_pos	1	0	12.25904748	0.286559226	2.091831398	448.5119629	10.48411315	76.53216189	72.40378945	0.894173737	4.288412197	10.30581975	5.79774834	39.14207017	726178.7113	868	no
CDK14_501115	CDK14	Case2_pos	1	0	89.97435675	0.069572332	113.9478314	3291.819811	2.545387253	4168.91815	14.64610964	-1.233707729	0.791440392	85.05675963	0.789660538	928.7616771	723092.8184	869	no
TOM1L2_584445	TOM1L2	Case2_pos	1	0	21.96983734	1.043584979	3.306053526	803.7928629	38.18080876	120.9559355	87.99056647	3.332847657	5.334313009	11.2399717	6.599046283	20.54048623	715108.14	870	no
ITPK1_463467	ITPK1	Case2_pos	1	0	48.34690437	0.699638747	20.97537374	1768.829513	25.59712313	767.4092188	70.78832948	-0.98092122	2.245554726	29.03376053	2.303238261	66.54214082	707333.5096	871	no
NR1H3_210372	NR1H3	Case2_pos	1	0	15.91711604	0	10.75553023	582.3467909	0	393.5039802	33.44795612	-1.493847892	1.439077243	16.91711604	1.478684171	583.3467909	702396.3656	872	no
XRCC1_340320	XRCC1	Case2_pos	1	0	22.44137401	0.069150315	11.6040864	821.0445977	2.529947255	424.549426	37.56257952	-1.161085363	1.859823335	21.92523696	1.931725312	232.8773034	689039.2018	873	no
AQP7_191285	AQP7	Case2_pos	1	0	14.85459395	0	10.89623521	543.4731452	0	398.6518407	43.91669975	-2.132450474	1.332740457	15.85459395	1.362368666	544.4731452	688337.63	874	no
TNRC6B_238162	TNRC6B	Case2_pos	1	0	45.43272508	0.140790122	30.99218557	1662.210766	5.150975562	1133.8863	29.39588266	-1.232864852	1.451377087	40.7022503	1.465530747	270.3978824	688150.4669	875	no
PSG8_396171	PSG8	Case2_pos	2	0	32.03135773	1.504435937	9.088696265	1171.90566	55.04159408	332.5208593	105.1696065	3.024110215	3.274095766	13.18914061	3.516738541	20.92919874	668529.851	876	no
WDFY3_169209	WDFY3	Case2_pos	1	0	18.32812427	0.554638877	4.156226484	670.5564203	20.29212888	152.0605334	102.2571716	1.598126814	3.748501803	12.43254917	4.387521756	31.54012565	659469.0039	877	no
ATR_154117	ATR	Case2_pos	1	0	4.024881712	0	0.946685772	147.2551273	0	34.63563499	81.93931313	-1.259173872	2.581249519	5.024881712	4.160305473	148.2551273	655515.6913	878	no
FMR1NB_199234	FMR1NB	Case2_pos	1	0	62.14815437	0	94.79248605	2273.764806	0	3468.096853	10.09103458	-1.040677886	0.659218243	63.14815437	0.655722484	2274.764806	626588.1104	879	no
MICAL3_426224	MICAL3	Case2_pos	2	0	8.849723237	0	4.814433576	323.7777443	0	176.1418297	31.44507723	-1.126751084	1.694012514	9.849723237	1.833433384	324.7777443	624848.4533	880	no
SLC12A1_243901	SLC12A1	Case2_pos	1	0	19.13040223	0	14.93954112	699.9087219	0	546.5810391	27.09557494	-1.402460316	1.262922319	20.13040223	1.280009116	700.9087219	618019.23	881	no
LOC105377189_49624	LOC105377189	Case2_pos	2	0	58.4518199	4.239078475	16.45528326	376.4024428	27.29768715	105.9643451	166.8229661	9.115493879	3.405949879	11.34776281	3.528301346	13.33686533	606811.4586	882	no
NGDN_209770	NGDN	Case2_pos	1	0	18.86679164	0	16.9854812	690.2642123	0	621.4342123	34.75567301	-2.080467591	1.104601618	19.86679164	1.110581968	691.2642123	585536.2753	883	no
PRG4_259351	PRG4	Case2_pos	1	0	12.18163795	0.068905498	4.823325697	235.3321914	1.331157756	93.1799	82.21264398	-1.665871479	2.263592771	12.33190209	2.509369742	101.3797504	583825.2262	884	no
ZNF561_11992	ZNF561	Case2_pos	1	0	8.176428601	0	1.952656315	69.13086279	0	16.50950829	71.74147531	-1.119474127	3.107855308	9.176428601	4.005301669	70.13086279	574710.5875	885	no
PGBD2_86730	PGBD2	Case2_pos	2	0	16.6437602	0.280337807	6.616882833	608.9319394	10.25649507	242.0865987	64.84841664	-0.587898921	2.316401681	13.78055081	2.5091138	54.18488929	562870.347	886	no
PTPN7_78608	PTPN7	Case2_pos	2	0	30.50755176	0.141251417	25.1278905	1116.15539	5.167852593	919.3340273	38.34081262	-1.91406867	1.205897267	27.60789716	1.213858617	181.1255009	561283.9891	887	no
STK10_597090	STK10	Case2_pos	1	0	22.11440854	0.277626432	9.159206674	809.0821737	10.15729617	335.1005672	76.31842886	-1.106330789	2.275217867	18.09167998	2.410237449	72.60559921	549744.9538	888	no
NHSL1_422108	NHSL1	Case2_pos	1	0	10.42943415	0	5.308851551	381.5733636	0	194.2307046	34.5320194	-1.156701744	1.811650513	11.42943415	1.959596285	382.5733636	536046.499	889	no
GPATCH8_321041	GPATCH8	Case2_pos	1	0	136.4054929	8.364278022	35.55187408	68.2729378	4.18644309	17.79423128	196.3312941	8.77552534	3.75919146	14.67336751	3.685861729	13.35654062	533146.789	890	no
FAM184A_508714	FAM184A	Case2_pos	1	0	5.105533995	0.21491942	0.70960994	186.7920878	7.863084884	25.96193119	200.922522	6.668615276	3.571302349	5.025464154	6.965082974	21.18811794	532169.6417	891	no
DNAH6_95740	DNAH6	Case2_pos	1	0	9.027267368	0	5.121775857	330.2734094	0	187.3863159	55.15509458	-2.062419086	1.637967087	10.02726737	1.758479154	331.2734094	527712.2812	892	no
CGNL1_703482	CGNL1	Case2_pos	1	0	36.85860437	0.501478646	14.1750432	1348.516271	18.34719804	518.6109657	45.82593503	-0.526167968	2.494793844	25.21421432	2.59716665	69.75254342	522217.3594	893	no
TAB3_51860	TAB3	Case2_pos	1	0	43.73423309	0.776882793	20.61900105	1600.069399	28.42318924	754.3708961	85.52943469	-1.112735217	2.069209072	25.17568028	2.11958047	54.41522283	513891.5908	894	no
GOT1_583774	GOT1	Case2_pos	1	0	26.77386231	0.344527491	11.09399273	517.2335375	6.655788801	214.3204083	65.4694239	-0.92908397	2.296500663	20.65696871	2.406801759	67.69172334	505996.5749	895	no
MTSS1_330964	MTSS1	Case2_pos	2	0	240.4358412	1.808198991	244.3889546	1778.752768	13.37711942	1807.99804	24.15399048	-1.450883045	0.983890418	85.97533221	0.983833442	123.7906368	497678.4755	896	no
ZC3H6_553615	ZC3H6	Case2_pos	1	0	16.5934897	0	12.25087807	607.0927327	0	448.2130751	25.82526057	-1.262300065	1.327722556	17.5934897	1.353684401	608.0927327	496582.344	897	no
HADHB_97756	HADHB	Case2_pos	1	0	22.87342639	0.143279613	12.46719244	836.8517526	5.242056577	456.1271959	54.33706993	-1.605509963	1.772709977	20.881529	1.832863501	134.2268757	494841.1471	898	no
LPPR4_524690	LPPR4	Case2_pos	1	0	14.40244837	0.071639807	5.657639592	142.0664227	0.706658399	55.8072209	70.477182	-1.462094171	2.313499876	14.37278484	2.51845488	83.82838817	494748.2036	899	no
KIF14_84891	KIF14	Case2_pos	1	0	95.13876422	0.21491942	116.8861139	563.0719257	1.271985112	691.7820491	37.85494548	-3.031218061	0.81552238	79.13180301	0.814212675	248.2727209	493828.8211	900	no
SURF6_451145	SURF6	Case2_pos	2	0	6.769057766	0.069150315	1.941401558	247.6541012	2.529947255	71.02850568	52.45637167	-0.444367228	2.641277504	7.266572022	3.452162431	70.44130784	489655.3352	901	no
CDK16_53983	CDK16	Case2_pos	1	0	9.769193239	0	4.989266549	357.4176577	0	182.5383038	33.91665048	-1.139908109	1.798082144	10.76919324	1.95282211	358.4176577	459682.2506	902	no
FN1_109644	FN1	Case2_pos	1	0	31.22440121	0	44.79985818	1142.382187	0	1639.056571	25.22200724	-2.440818492	0.703591725	32.22440121	0.697160212	1143.382187	455836.6503	903	no
DAB2IP_631764	DAB2IP	Case2_pos	1	0	8.939727876	0	3.819778675	327.070672	0	139.7511866	28.72100418	-0.805822964	2.062278902	9.939727876	2.330855462	328.070672	450198.7299	904	no
CIZ1_410710	CIZ1	Case2_pos	1	0	12.82258396	0	10.59193047	469.1296213	0	387.5184864	47.34740205	-2.595340997	1.19243158	13.82258396	1.210057276	470.1296213	443958.5282	905	no
ZNF579_15224	ZNF579	Case2_pos	1	0	61.40727548	3.250776797	16.91221422	301.3839885	15.95465796	83.00434332	133.1800241	4.702152141	3.484062591	14.68138142	3.599623264	17.8348622	437339.5638	906	no
SLC9A5_525197	SLC9A5	Case2_pos	2	0	27.81652129	0.286559226	18.36270468	1017.700811	10.48411315	671.8215861	47.22643232	-1.564722792	1.488248763	22.39813038	1.514072723	88.70522237	422861.7054	907	no
BRPF3_269702	BRPF3	Case2_pos	2	0	66.02491132	1.654057431	37.6657416	2415.60061	60.51567598	1378.046355	69.85093823	-0.850250286	1.73344435	25.25375319	1.752370833	39.28430554	421001.0424	908	no
USP19_132043	USP19	Case2_pos	1	0	4.619724025	0	1.599373252	169.0181471	0	58.51498967	70.41776411	-1.597416987	2.161953471	5.619724025	2.856728163	170.0181471	415535.1419	909	no
TAF3_641752	TAF3	Case2_pos	1	0	26.5350852	0.06855203	22.08662044	970.817934	2.50805828	808.0655127	40.15458796	-2.112245949	1.192685836	25.76859565	1.201160992	277.0244552	410649.5165	910	no
SH3KBP1_52114	SH3KBP1	Case2_pos	1	0	26.96066205	0	25.32685633	986.3881739	0	926.6134311	12.88787792	-0.805822964	1.062058519	27.96066205	1.064439281	987.3881739	402240.805	911	no
CFAP44_155009	CFAP44	Case2_pos	1	0	17.1187216	0.070084452	7.704386479	626.3089721	2.564123778	281.8742246	28.99688726	-0.737322615	2.081562169	16.93204827	2.21762507	176.0065057	398902.821	912	no
ATRX_58565	ATRX	Case2_pos	1	0	8.328558837	0	4.278416001	304.7103193	0	156.5309835	40.46416407	-1.368033675	1.767302697	9.328558837	1.940636137	305.7103193	395776.7532	913	no
ACOT7_482446	ACOT7	Case2_pos	1	0	17.82180612	0	13.0882675	652.032163	0	478.8499723	17.58706746	-0.855002636	1.335991535	18.82180612	1.360909035	653.032163	393026.7411	914	no
SSPO_361869	SSPO	Case2_pos	1	0	50.64219622	0.774621326	24.67128051	49.87897365	0.762947099	24.29946255	112.0928185	-1.854882768	2.011672	29.10040326	2.011069348	28.86018172	380855.3633	915	no
AIM2_198127	AIM2	Case2_pos	1	0	15.08828269	0	12.54747549	552.0229283	0	459.0644476	29.90448775	-1.650500999	1.187548389	16.08828269	1.202055345	553.0229283	379808.7561	916	no
MUC5B_442589	MUC5B	Case2_pos	1	0	17.40057076	0.143279613	7.104897831	68.6560168	0.565326716	28.0332175	95.48674419	-1.76418012	2.270302618	16.09454988	2.399183514	44.49934708	372496.9988	917	no
TOX3_497152	TOX3	Case2_pos	1	0	42.04831201	0.493508472	21.13471294	70.71230271	0.829929165	35.54207405	85.34578177	-1.807457228	1.944832631	28.82361421	1.96245847	39.18856757	367936.2638	918	no
FBXO4_180925	FBXO4	Case2_pos	1	0	21.5297594	0	22.48061328	787.6920835	0	822.4802134	22.39189411	-1.560559497	0.959504726	22.5297594	0.957754747	788.6920835	365642.1875	919	no
ZNF638_97456	ZNF638	Case2_pos	1	0	13.20201435	0	9.090296553	483.0115375	0	332.5794077	26.0249412	-1.184798041	1.407492265	14.20201435	1.450963477	484.0115375	365340.5817	920	no
TOM1L2_584463	TOM1L2	Case2_pos	1	0	22.26946397	0.205656091	11.58215747	814.7550628	7.524174877	423.7471295	54.16524314	-1.347267759	1.849401745	19.30025	1.920566394	95.69900602	355346.1767	921	no
ZAN_462708	ZAN	Case2_pos	1	0	7.36195885	3.615720657	0.235144201	269.3460989	132.2854791	8.603032767	506.2242151	247.7804009	6.770026401	1.811625848	28.15215833	2.028323721	354528.1729	922	no
SSH2_457736	SSH2	Case2_pos	1	0	28.79340721	0.070625708	22.61766336	1053.441355	2.583926278	827.4943553	26.54946806	-1.315949367	1.261488351	27.8280327	1.272720023	294.2140192	348993.8816	923	no
ZSCAN12_602269	ZSCAN12	Case2_pos	1	0	292.641551	4.802548176	197.4967694	10706.64231	175.7069881	7225.656306	51.79163841	-1.445047803	1.4793266	50.60562051	1.481686946	60.59546614	348112.0496	924	no
C9orf50_254490	C9orf50	Case2_pos	1	0	11.12349098	0.205656091	3.441300605	329.1679013	6.085803815	101.8354489	84.24281103	-0.135936894	2.729716374	10.0555134	3.210642874	46.59568764	345933.2843	925	no
ZFHX3_552526	ZFHX3	Case2_pos	2	0	97.05492097	1.182004051	77.39426569	3550.87075	43.24503661	2831.562083	30.44962392	-1.231379827	1.250792008	44.93801051	1.253942772	80.27726999	344572.9483	926	no
CIZ1_410709	CIZ1	Case2_pos	1	0	21.52618318	0.21491942	10.1534294	787.5612432	7.863084884	371.4753988	47.95949265	-1.00237327	2.0196643	18.54129814	2.117082754	88.97141949	338284.6255	927	no
VANGL2_78315	VANGL2	Case2_pos	1	0	17.33830018	0	16.66991751	634.342518	0	609.8889359	26.71362124	-1.710496612	1.037826021	18.33830018	1.040029506	635.342518	335946.3888	928	no
CHAMP1_564018	CHAMP1	Case2_pos	1	0	11.90830898	0	8.688665992	435.6797741	0	317.8852717	32.41360592	-1.565377659	1.332310247	12.90830898	1.369394616	436.6797741	333344.8587	929	no
ZBTB21_38736	ZBTB21	Case2_pos	1	0	11.30392131	0	6.476522739	413.5675259	0	236.9513562	21.7913746	-0.822978103	1.645674298	12.30392131	1.742236449	414.5675259	318694.4004	930	no
MADD_654212	MADD	Case2_pos	1	0	77.06535722	3.172027947	31.77252683	2819.528572	116.0524489	1162.436021	121.2945662	1.76417322	2.382036565	18.71160937	2.424309134	24.09627991	315819.4762	931	no
MAML2_663264	MAML2	Case2_pos	1	0	9.94419246	0	6.345537251	363.8202142	0	232.159095	33.69915062	-1.419892963	1.489910416	10.94419246	1.564683609	364.8202142	313666.588	932	no
TCFL5_30321	TCFL5	Case2_pos	2	0	198.4652512	8.146303512	107.6308861	11746.02304	482.1331099	6370.056521	83.44067826	0.493508539	1.836174392	21.80829129	1.843810835	24.31425792	299585.4857	933	no
PXDNL_293874	PXDNL	Case2_pos	2	0	20.93039014	0.277905537	10.65075825	765.7634397	10.16750756	389.6707716	34.28421702	-0.686725463	1.882314409	17.16119815	1.962684427	68.6602123	298483.0147	934	no
TCF4_731409	TCF4	Case2_pos	1	0	4.860643941	0	1.781045806	177.8324914	0	65.16169807	49.97128797	-1.200422905	2.107352539	5.860643941	2.702961027	178.8324914	298324.7502	935	no
PRKCZ_680994	PRKCZ	Case2_pos	2	0	23.54203576	0.21491942	18.92093634	861.3136286	7.863084884	692.2451609	49.4092826	-2.172909161	1.231971999	20.20054611	1.243879766	97.29271918	297619.3994	936	no
NCAPD3_484292	NCAPD3	Case2_pos	1	0	56.78163005	1.80888063	21.48965266	329.1590213	10.48595078	124.5739693	74.47635129	0.547674362	2.569254	20.57105219	2.629199532	28.74459657	297482.6922	937	no
DROSHA_181004	DROSHA	Case2_pos	1	0	8.871009376	0	5.41256885	262.5121505	0	160.1694946	45.37067157	-1.826512404	1.539322167	9.871009376	1.635000166	263.5121505	297019.349	938	no
NBEAL2_135503	NBEAL2	Case2_pos	1	0	9.051164212	0.286559226	2.212290316	331.1477041	10.48411315	80.93929596	101.22251	1.6083591	3.128971302	7.81243802	4.053582597	28.92236428	290093.5587	939	no
CACNA1A_577600	CACNA1A	Case2_pos	1	0	27.00578633	0.069150315	24.59291588	988.0390997	2.529947255	899.7613389	31.28391298	-1.812694039	1.094278841	26.19443303	1.098003497	280.1852346	275871.6305	940	no
SEZ6L_44188	SEZ6L	Case2_pos	1	0	14.50908456	0	10.16457217	210.2702964	0	147.3082326	40.19189009	-1.862268231	1.389133799	15.50908456	1.424535191	211.2702964	260603.5311	941	no
MDC1_68200	MDC1	Case2_pos	1	0	14.04940898	0	13.9252792	514.0144866	0	509.4730499	32.97115775	-2.17814348	1.008316747	15.04940898	1.008896526	515.0144866	259966.0851	942	no
SRRM5_359408	SRRM5	Case2_pos	1	0	16.01480637	0	16.43100886	585.9209087	0	601.1481764	27.11392291	-1.855857896	0.976122868	17.01480637	0.97471176	586.9209087	257620.0395	943	no
CNBP_215771	CNBP	Case2_pos	2	0	80.91380748	3.387753434	45.08326782	2960.328743	123.9450247	1649.425453	89.07467137	0.514131174	1.777517337	18.66873531	1.794282036	23.70105373	251403.5071	944	no
GPHN_468593	GPHN	Case2_pos	1	0	5.685645888	0	3.355780007	208.0161776	0	122.7752385	68.09993808	-2.650630143	1.534890623	6.685645888	1.688675216	209.0161776	246657.06	945	no
EPB41L1_32067	EPB41L1	Case2_pos	1	0	258.6433863	3.461493985	214.0659344	9462.77866	126.6429112	7831.85909	38.57247119	-1.590993734	1.20727342	58.19651157	1.208215104	74.14261057	242768.4187	946	no
TTN_123707	TTN	Case2_pos	2	0	20.88147503	0.139508442	17.73232083	763.9738219	5.104083761	648.7582365	36.53893282	-1.810657288	1.168113403	19.20255632	1.1773207	125.3216456	241852.6098	947	no
MCM4_317870	MCM4	Case2_pos	1	0	17.23732182	0	18.00185819	630.6481035	0	658.6195842	22.40951921	-1.562078292	0.959765178	18.23732182	0.957594527	631.6481035	237255.0371	948	no
FDX1L_230970	FDX1L	Case2_pos	1	0	19.26991853	0	20.24198811	705.0130934	0	740.5774254	18.20617772	-1.276689865	0.954238296	20.26991853	0.952042321	706.0130934	236699.1141	949	no
TRAPPC9_472927	TRAPPC9	Case2_pos	1	0	34.33433867	0.208436704	21.62685713	1016.026553	6.168088104	639.9849817	22.61817196	-0.800920738	1.561610544	29.23970991	1.586662063	141.8825408	232496.6442	950	no
MTFR2_277488	MTFR2	Case2_pos	1	0	110.4991697	0.140168904	131.1650103	304.9556086	0.386838141	361.9891955	13.83345835	-1.082089399	0.843636069	97.79180027	0.842878004	220.6137829	212219.7064	951	no
MDGA2_691922	MDGA2	Case2_pos	1	0	14.72181921	0	15.2930524	538.6154219	0	559.5146738	26.57458205	-1.842287834	0.964940075	15.72181921	0.962714175	539.6154219	209435.9852	952	no
KIF14_84764	KIF14	Case2_pos	1	0	5.194940468	0	2.395688746	190.063131	0	87.6491476	44.43993194	-1.346901774	1.824354625	6.194940468	2.155273188	191.063131	206823.0798	953	no
DCDC2B_280866	DCDC2B	Case2_pos	1	0	7.061195596	0	3.568327174	258.3423143	0	130.5515317	27.90036808	-0.927713425	1.764583684	8.061195596	1.971412351	259.3423143	202909.5587	954	no
SLC35E1_316023	SLC35E1	Case2_pos	1	0	14.89969904	0.069754221	5.972763674	62.72526386	0.293653711	25.14434529	49.329928	-1.064205019	2.280257841	14.86294583	2.437439651	49.25990882	200736.7135	955	no
CACNA2D1_247282	CACNA2D1	Case2_pos	1	0	23.49643192	1.030354132	6.951958529	859.6451574	37.69674234	254.3457451	70.25841624	1.744502647	3.080553278	12.06510309	3.370509099	22.24076512	195750.7095	956	no
C17orf64_718691	C17orf64	Case2_pos	1	0	78.1064759	1.965753703	46.30927303	2857.619149	71.91945813	1694.280325	65.94534418	-0.892957151	1.672113538	26.6733127	1.686222099	39.20241897	194426.0716	957	no
LRP8_404482	LRP8	Case2_pos	1	0	29.70005711	1.731573447	7.129604496	1086.61223	63.35169245	260.845136	64.98735253	2.793294892	3.776328495	11.23896454	4.15364687	16.90106644	193628.1928	958	no
TMCO1_583904	TMCO1	Case2_pos	1	0	10.42238752	0.205656091	3.985349219	381.3155544	7.524174877	145.8087836	76.23668698	-0.392549702	2.291191052	9.474001423	2.604173572	44.85074038	193285.07	959	no
TTLL7_683428	TTLL7	Case2_pos	1	0	25.6099716	0.618327931	11.85558739	936.9715429	22.62226935	433.7508913	63.07858722	-0.377731595	2.069914878	16.44287977	2.157491938	39.70708864	183920.2514	960	no
FRY_676525	FRY	Case2_pos	2	0	52.29963827	0.837050652	44.63327275	1913.445025	30.62450256	1632.961843	38.00228108	-1.531683954	1.167999467	29.01370096	1.171658343	60.53676328	182686.1498	961	no
SLC25A53_58203	SLC25A53	Case2_pos	1	0	2.360298742	0	0.513838021	69.84629057	0	15.2055666	78.74394385	-1.119485351	2.21972146	3.360298742	4.371725612	70.84629057	181912.9198	962	no
ANKRD36_113536	ANKRD36	Case2_pos	1	0	27.69324508	2.003997585	6.592089187	1013.190603	73.31865644	241.1794934	87.62839488	5.017693801	3.779360908	9.551687133	4.187764161	13.64651424	180778.7006	963	no
MPDU1_717681	MPDU1	Case2_pos	1	0	65.86239017	1.312414607	37.90506797	52.46816997	1.045513114	30.19643751	81.02502013	-1.434911699	1.718603608	28.91453374	1.713919096	26.13924574	180382.5115	964	no
CHFR_341137	CHFR	Case2_pos	2	0	35.85126708	1.322311972	20.79052887	1311.661628	48.37837027	760.6464474	72.24510946	-0.056718623	1.691159829	15.8683534	1.723452702	26.58373738	177652.1117	965	no
UBAP2_470085	UBAP2	Case2_pos	1	0	11.06939138	0	9.644379259	404.9869668	0	352.8511884	27.79087985	-1.608693217	1.13387461	12.06939138	1.147338147	405.9869668	177156.1455	966	no
RPUSD4_480598	RPUSD4	Case2_pos	2	0	25.96162643	0.829803786	15.31120918	949.837257	30.35936728	560.1789612	69.54205698	-0.447303654	1.652950811	14.73470907	1.694356565	30.32067735	174029.4437	967	no
LAMB3_331282	LAMB3	Case2_pos	1	0	61.9538672	0.75796048	42.58217567	2266.656576	27.73089371	1557.919995	29.12655727	-0.960763411	1.444486565	35.81074087	1.454633068	78.9274639	172980.6687	968	no
NCKAP5_113138	NCKAP5	Case2_pos	1	0	55.11067516	1.785526546	29.10247024	3261.685642	105.6751035	1722.408754	79.23157368	-0.151954214	1.863989058	20.1436512	1.893158332	30.58525876	172257.8132	969	no
WDR17_167344	WDR17	Case2_pos	2	0	895.0793776	24.74086683	602.0969904	32747.55312	905.1743021	22028.44091	30.87575797	-0.504028291	1.485796467	34.8115463	1.486581219	36.13935316	171592.8851	970	no
NAB1_114903	NAB1	Case2_pos	1	0	29.34221728	0	43.21595011	1073.52023	0	1581.107394	11.09766994	-1.103576313	0.686227871	30.34221728	0.679170222	1074.52023	168632.2767	971	no
FCGRT_15659	FCGRT	Case2_pos	1	0	17.91604873	0.068905498	15.2136687	655.480142	2.520990331	556.6103256	36.57792091	-1.918563026	1.166672953	17.6966521	1.177309874	186.4475844	165770.3318	972	no
TTLL6_406670	TTLL6	Case2_pos	1	0	7.792776508	0.137810996	2.175147407	285.1080799	5.041980662	79.58037806	45.57602566	-0.02022064	2.769249859	7.727800609	3.550592424	47.35335909	163985.7517	973	no
SAFB2_540899	SAFB2	Case2_pos	1	0	78.52390277	13.07073606	12.96419872	2872.891211	478.2085635	474.3107671	139.6964423	21.84929459	5.694841815	5.651723013	6.046341489	5.997161634	163037.0492	974	no
DLG5_69187	DLG5	Case2_pos	1	0	14.6140971	0	14.8374962	534.6742792	0	542.8476035	19.9864134	-1.353347459	0.985894292	15.6140971	0.984971297	535.6742792	162332.8684	975	no
ZNF512B_34525	ZNF512B	Case2_pos	2	0	13.30368005	0.139508442	8.835326822	486.7310989	5.104083761	323.2510342	36.71494229	-1.219359944	1.4543167	12.55250029	1.504177466	79.90242566	161109.4885	976	no
PTK2_626220	PTK2	Case2_pos	1	0	5.246625416	0	2.212571416	191.9540868	0	80.94958034	29.10447651	-0.805822964	1.944431612	6.246625416	2.354546369	192.9540868	160605.0357	977	no
FLG2_689434	FLG2	Case2_pos	1	0	66.27128326	6.150245713	16.81894993	2424.614424	225.0141197	615.341466	105.9087474	8.137044753	3.775266416	9.408247766	3.935504192	10.73213668	158882.0215	978	no
SON_573506	SON	Case2_pos	1	0	19.46647399	1.053164593	6.354293875	712.2043105	38.53129043	232.4794666	103.7164403	3.441992563	2.782928495	9.968257808	3.054676803	18.04151351	158564.9324	979	no
MUC1_270966	MUC1	Case2_pos	1	0	25.32782764	0	39.91575716	926.6489675	0	1460.365875	15.68387162	-1.673518653	0.643464266	26.32782764	0.634782147	927.6489675	156459.201	980	no
KMT2A_577846	KMT2A	Case2_pos	1	0	13.11242891	0	11.88637411	479.7339467	0	434.8772605	19.01612399	-1.146345311	1.095143505	14.11242891	1.102911279	480.7339467	155826.0881	981	no
KIAA0430_70883	KIAA0430	Case2_pos	1	0	5.948697684	0.069754221	2.544292998	217.6402432	2.55204188	93.08601248	80.07777896	-1.299455642	1.960531392	6.495602025	2.323833665	61.55339677	145868.76	982	no
MED6_483864	MED6	Case2_pos	1	0	3.151448832	0.208716996	0.411170797	186.5162308	12.35276518	24.33484767	136.466743	7.908683386	2.941847182	3.434591261	7.401514042	14.04325084	143321.1277	983	no
C10orf67_639613	C10orf67	Case2_pos	1	0	15.616152	0	19.89871946	571.3356601	0	728.01853	23.79757995	-2.036480835	0.79507991	16.616152	0.785076972	572.3356601	141265.8138	984	no
NBAS_93344	NBAS	Case2_pos	1	0	11.16853498	0	11.43188703	408.6142546	0	418.2493054	29.50548366	-2.014681333	0.978816406	12.16853498	0.977018326	409.6142546	140643.6227	985	no
RFX7_558963	RFX7	Case2_pos	1	0	21.74553358	0	33.83872948	795.5864406	0	1238.030524	18.32708673	-1.929900668	0.652880685	22.74553358	0.64291107	796.5864406	139382.1626	986	no
TP53BP1_562268	TP53BP1	Case2_pos	1	0	25.52389633	1.130011335	9.02863576	1504.319245	66.60024695	532.1268492	67.00251968	1.440592537	2.644816001	12.45246722	2.82356675	22.26795482	138745.976	987	no
TOR1AIP1_281745	TOR1AIP1	Case2_pos	1	0	104.3984318	10.88925059	24.03452533	3819.541905	398.3962999	879.3319504	87.65981242	7.880000736	4.210123037	8.86501895	4.339887815	9.565791935	135823.3465	988	no
EME1_330334	EME1	Case2_pos	2	0	36.8882852	2.301889293	16.2545197	1349.60218	84.21738205	594.6911085	74.69528605	2.553064494	2.195846993	11.47472911	2.267286116	15.84890485	135261.2181	989	no
C10orf128_643457	C10orf128	Case2_pos	1	0	39.57330065	0.208050162	41.7125665	1447.836692	7.611764837	1526.1043	26.00702514	-1.689589949	0.949914837	33.58577477	0.9487477	168.2392308	132436.8157	990	no
NPBWR2_364727	NPBWR2	Case2_pos	2	0	367.5779998	7.189760054	385.6757687	483.3959266	9.455138025	507.1960119	32.19098102	-1.607397226	0.953196527	45.00473731	0.953167509	46.33089735	121967.6993	991	no
RGAG1_58942	RGAG1	Case2_pos	1	0	149.2953723	0.767580067	201.3513179	229.1127236	1.177949169	308.9991882	24.57187214	-2.099118395	0.742744717	85.02889071	0.742301052	105.6556907	121707.4886	992	no
USP42_611678	USP42	Case2_pos	1	0	10.41166619	0	9.251512603	380.9233016	0	338.4776904	22.19320443	-1.310788752	1.113169016	11.41166619	1.125032108	381.9233016	121135.4496	993	no
CEP95_327264	CEP95	Case2_pos	2	0	65.63257143	1.323225358	60.65107056	2401.246385	48.41178759	2218.992198	37.12527417	-1.515650842	1.080801531	28.68106239	1.082096769	48.6168686	121086.0002	994	no
LOC105370295_372709	LOC105370295	Case2_pos	1	0	74.57266701	1.82136662	48.95004815	48.02379912	1.172935718	31.52317563	84.17060379	-1.558459526	1.512964848	26.78583721	1.507349703	22.56109038	116002.837	995	no
GPRASP1_279676	GPRASP1	Case2_pos	1	0	33.89926675	2.305470394	9.753378578	1240.245353	84.34840093	356.8390593	66.79046244	3.319349588	3.245423426	10.55803338	3.468725173	14.54327603	115451.874	996	no
APEH_137831	APEH	Case2_pos	1	0	6.041117012	0	3.390499204	221.0215152	0	124.045482	25.51564367	-0.943647451	1.603716727	7.041117012	1.775526086	222.0215152	113578.955	997	no
NHSL1_422158	NHSL1	Case2_pos	1	0	40.53889913	0.977291995	25.94858197	1483.164271	35.75540039	949.3600095	53.70012574	-0.953283255	1.541413169	21.00797416	1.561686368	40.37948861	109656.196	998	no
NSUN5_455123	NSUN5	Case2_pos	1	0	8.391921246	0	7.045093122	307.0285091	0	257.753186	27.12964886	-1.511901652	1.167409886	9.391921246	1.190433687	308.0285091	109073.2122	999	no
TOP2B_143120	TOP2B	Case2_pos	1	0	13.5694735	0	14.75303275	496.4554714	0	539.7574069	17.47796532	-1.269782205	0.924867848	14.5694735	0.919923546	497.4554714	107775.5778	1000	no
SLC22A10_269193	SLC22A10	Case2_pos	1	0	4.428555457	0	2.932334692	262.1008672	0	173.5481181	34.99723781	-1.531082846	1.380491713	5.428555457	1.507325716	263.1008672	104011.4713	1001	no
SNRNP35_461403	SNRNP35	Case2_pos	1	0	9.621782874	0	8.281697986	352.0244726	0	302.9958589	20.81207997	-1.189811243	1.144379282	10.62178287	1.161280532	353.0244726	103711.0068	1002	no
NAA16_312108	NAA16	Case2_pos	1	0	393.3500576	12.81641647	262.0337059	63.1713099	2.058293373	42.08214062	77.52880429	-0.842141629	1.499237736	28.54213742	1.489510711	20.98271882	103687.2783	1003	no
PTPN7_214880	PTPN7	Case2_pos	2	0	27.26920805	0.282502834	32.23130619	997.6766996	10.33570519	1179.221014	36.0236775	-2.467410641	0.850680015	22.04221878	0.846177697	88.10009464	100711.1441	1004	no
RERE_386634	RERE	Case2_pos	2	0	33.60167885	2.362228029	14.81199363	1229.357743	86.42494711	541.9145613	68.07059932	2.869822809	2.188318542	10.29129451	2.266208775	14.07330268	97783.60902	1005	no
XIRP2_566690	XIRP2	Case2_pos	1	0	13.45234386	0	19.16752197	492.1701429	0	701.2667922	26.8591494	-2.580579915	0.716614757	14.45234386	0.702254682	493.1701429	96340.23644	1006	no
ECHDC1_606569	ECHDC1	Case2_pos	1	0	34.2302993	1.860148358	14.29858457	1252.356576	68.05575986	523.1308746	76.67587477	2.109829544	2.302846982	12.31764751	2.391304609	18.14992086	94397.66007	1007	no
RUNX2_602129	RUNX2	Case2_pos	1	0	45.50955168	1.833608308	24.04468949	1665.02156	67.08476028	879.7038187	63.355624	0.3843044	1.85706242	16.41354295	1.891693353	24.46981605	89391.34108	1008	no
GPC3_342241	GPC3	Case2_pos	1	0	4.404786828	0.75796048	0.411583891	161.1544118	27.73089371	15.05829055	132.4864814	22.04745774	3.828881062	3.074464352	10.09786262	5.643904205	88883.6735	1009	no
WDR62_17487	WDR62	Case2_pos	1	0	54.10455396	1.172670778	40.70538462	1979.480032	42.90356762	1489.255343	44.18998354	-1.225001038	1.321281519	25.36258807	1.328953485	45.10977443	88775.51581	1010	no
CACNA1B_636986	CACNA1B	Case2_pos	1	0	6.879382358	0.417433992	1.440451317	45.05053737	2.733621229	9.432984316	90.34065389	4.276718967	3.228657873	5.558906025	4.41393718	12.33401423	88272.45031	1011	no
EXD3_450777	EXD3	Case2_pos	1	0	47.6495599	1.283033802	32.82382725	1743.316329	46.94133129	1200.899109	52.43071021	-0.950517316	1.438322149	21.30917197	1.451300127	36.38439488	84855.67114	1012	no
KIAA0319L_500401	KIAA0319L	Case2_pos	1	0	50.57663634	1.400887596	38.8579868	1850.406933	51.25315376	1421.666077	65.30578253	-1.478725508	1.294010071	21.4823203	1.301364363	35.43148689	83706.42026	1013	no
DLX6_543838	DLX6	Case2_pos	1	0	16.08171714	0.347765712	8.672210634	588.3689196	12.72342589	317.2832327	47.00010294	-0.638362341	1.766061326	12.6740998	1.85171212	42.94619465	83660.38701	1014	no
BAHD1_550872	BAHD1	Case2_pos	1	0	35.116071	1.881669616	15.7395839	48.46364278	2.596889729	21.72217876	100.3847956	2.486300335	2.157525014	12.53303668	2.176888198	13.75178182	81259.69495	1015	no
OBSCN_89410	OBSCN	Case2_pos	2	0	26.93198304	3.472713173	8.66074299	1561.227655	201.3106809	502.0570321	93.72786864	10.21374466	2.89128725	6.244975243	3.105468278	7.721923765	81165.84348	1016	no
CACNA1A_577613	CACNA1A	Case2_pos	1	0	3.959230164	1.391446638	0.289469187	144.8531866	50.90774499	10.59057757	281.9664471	97.94268323	3.84594701	2.073736493	12.5837721	2.809854034	79514.97058	1017	no
NDRG4_712784	NDRG4	Case2_pos	1	0	31.30427808	1.987899324	14.48165746	264.6744512	16.80748431	122.4409242	99.50926318	3.370366373	2.086616254	10.81170233	2.152239648	14.91925792	72083.85859	1018	no
NAV2_654396	NAV2	Case2_pos	1	0	15.91446334	0.479864212	9.084611563	582.2497386	17.55640803	332.3714156	67.48944968	-0.473700882	1.677254819	11.42974011	1.749549335	31.43117663	71147.25084	1019	no
TMEM8B_629141	TMEM8B	Case2_pos	1	0	4.370426964	0.071639807	1.413756182	159.897315	2.621028307	51.72396643	46.5901494	-0.216760403	2.224925203	5.011410484	3.05169216	44.43415001	70441.25661	1020	no
LOC105376351_371249	LOC105376351	Case2_pos	1	0	140.277951	4.76742443	115.8607235	8302.24956	282.1565834	6857.133528	66.34371192	-1.332010671	1.208942977	24.49584779	1.210715645	29.3238796	69752.79913	1021	no
TRIM2_243580	TRIM2	Case2_pos	1	0	28.40219675	0.286559226	30.58589348	411.6137242	4.152908005	443.260556	43.74884361	-2.693185426	0.93086481	22.85335657	0.928765155	80.0739551	69215.02503	1022	no
NUAK1_417012	NUAK1	Case2_pos	1	0	118.1151583	2.566151716	112.7459783	1740.35835	37.81075717	1661.246598	42.02185272	-1.734701878	1.047203251	33.40159583	1.047593271	44.86793038	69087.92228	1023	no
TNS3_611337	TNS3	Case2_pos	1	0	8.521344641	0	9.457607993	311.7636193	0	346.0179376	27.98538124	-2.076765552	0.910470602	9.521344641	0.901289488	312.7636193	68387.38167	1024	no
GPATCH8_720189	GPATCH8	Case2_pos	1	0	127.4845422	7.540728197	64.22028538	1856.752251	109.8271509	935.3381778	69.07151224	1.850401778	1.970008893	15.0437456	1.984061202	16.76260949	68080.04342	1025	no
PEAK1_425144	PEAK1	Case2_pos	1	0	32.01474111	1.790995163	11.07817396	1171.297721	65.52570723	405.3082881	41.37984973	1.397674745	2.733421561	11.82902126	2.885241959	17.62172504	68026.00978	1026	no
ZAN_462714	ZAN	Case2_pos	1	0	4.650144584	0.069476384	1.976923829	269.5028487	4.026559404	114.5742017	52.3388765	-0.670287079	1.897980905	5.283094296	2.340512369	53.8147124	66102.29856	1027	no
FAM178B_116619	FAM178B	Case2_pos	2	0	180.6600405	9.760390568	146.4623636	482.1283702	26.04760402	390.8648558	70.81889192	0.100047151	1.231907831	16.8822906	1.23289538	17.86215037	64870.71378	1028	no
MUC17_504592	MUC17	Case2_pos	1	0	20.85430162	0.274208121	17.08859886	1234.246831	16.22881027	1011.376423	33.55903894	-1.37364014	1.208181009	17.15128106	1.22014579	71.6965833	60834.2656	1029	no
ADGB_583147	ADGB	Case2_pos	1	0	33.60194489	0.286559226	36.06673947	1229.367476	10.48411315	1319.544944	24.17927142	-1.521467702	0.933503874	26.89494909	0.931711928	107.1364815	60596.71711	1030	no
LUZP1_461610	LUZP1	Case2_pos	1	0	46.92306763	1.471626899	34.70908336	925.7026568	29.03239278	684.7440353	55.63657502	-0.945632726	1.342041383	19.38928066	1.351382745	30.85677067	60369.3965	1031	no
FNDC3B_424976	FNDC3B	Case2_pos	2	0	19.8444822	0.553202524	15.63788515	726.0341945	20.23957818	572.1307937	39.77191433	-0.945779621	1.252832437	13.4203247	1.268531027	34.23016164	58072.77078	1032	no
GRHL2_203355	GRHL2	Case2_pos	1	0	82.73953628	0.832620084	94.89336875	3027.125222	30.46240492	3471.787768	16.88497476	-1.120960823	0.873256799	45.69388768	0.871958042	96.24582832	56542.89018	1033	no
OTUD3_273344	OTUD3	Case2_pos	1	0	16.05577388	0	25.79128201	587.4197543	0	943.6050018	13.94578365	-1.518004508	0.636616563	17.05577388	0.622926782	588.4197543	55503.00979	1034	no
MUC4_467839	MUC4	Case2_pos	2	0	46.61710454	4.068091728	22.90526358	2701.73158	235.7695099	1327.492871	63.62489967	3.567827327	1.991908785	9.395470149	2.034434386	11.4150322	55305.1913	1035	no
OGDHL_477496	OGDHL	Case2_pos	1	0	39.51759171	2.608351493	18.77594755	779.6067367	51.45780165	370.4136454	74.95194452	2.667654561	2.048831875	11.22883727	2.101717981	14.8806605	53928.78832	1036	no
CCDC170_608296	CCDC170	Case2_pos	1	0	15.89906084	1.205429255	5.710624565	581.6862196	44.10207581	208.9300525	70.79096439	3.751114956	2.518254549	7.662481487	2.775620798	12.9192772	48982.98461	1037	no
LILRA2_13281	LILRA2	Case2_pos	1	0	35.51542046	0.429838839	36.66071902	1299.374276	15.72616973	1341.276398	26.13108638	-1.474823895	0.969589042	25.53813721	0.968782792	77.74489299	48734.06811	1038	no
PDE2A_576367	PDE2A	Case2_pos	1	0	20.66353462	1.806385991	6.050083028	756.0002102	66.08879914	221.3495477	52.15490821	3.595083657	3.072805601	7.719370994	3.404550259	11.28355582	47524.5394	1039	no
BCL9L_661397	BCL9L	Case2_pos	1	0	267.5559	7.260974027	286.2534279	9788.853667	265.6514479	10472.92517	44.96877939	-1.958157377	0.934909296	32.50898733	0.934688143	36.71404653	46901.09757	1040	no
SEC16B_542096	SEC16B	Case2_pos	1	0	14.48006208	0	19.73086282	529.7704473	0	721.8772932	10.30780031	-0.945519369	0.746715765	15.48006208	0.734246949	530.7704473	46434.72733	1041	no
ROBO1_141733	ROBO1	Case2_pos	2	0	20.50031866	0.139230605	32.03519927	750.0287585	5.093918761	1172.046208	23.69041017	-2.337908981	0.650830603	18.87266596	0.640238001	123.2423319	45920.34575	1042	no
MGA_536105	MGA	Case2_pos	1	0	11.89189266	0.06855203	10.20083901	435.0791631	2.50805828	373.2099361	21.02602506	-1.073894044	1.150975623	12.06482445	1.165332935	124.3078445	42295.37373	1043	no
KIAA0586_294872	KIAA0586	Case2_pos	2	0	60.59303212	10.07198259	22.19871049	155.9197817	25.91752339	57.12237814	90.12771085	12.96058031	2.655019647	5.562963236	2.699816951	5.82965154	41902.42728	1044	no
DMBT1_643605	DMBT1	Case2_pos	1	0	37.45126354	1.095079602	25.26460771	1370.199418	40.06480133	924.3359905	30.29069537	-0.449053691	1.463995349	18.35312773	1.481839496	33.39111291	40270.87703	1045	no
SOX6_439992	SOX6	Case2_pos	2	0	38.72839998	1.890771013	31.42788124	1416.924987	69.17612644	1149.826749	47.1951109	-0.186729083	1.22513092	13.74318471	1.232092484	20.20523302	39564.35249	1046	no
CACNA1H_706767	CACNA1H	Case2_pos	1	0	9.236372675	0.143279613	5.637179945	337.923778	5.242056577	206.2429929	32.01502539	-0.784604797	1.542277407	8.953516321	1.635393184	54.29681288	39256.04097	1047	no
LCORL_162274	LCORL	Case2_pos	1	0	30.3628541	0.841117295	24.75002216	1110.861453	30.77328558	905.5092607	43.15858421	-1.112403932	1.217973868	17.03468551	1.226530716	34.99359391	38433.17439	1048	no
CASP10_562392	CASP10	Case2_pos	1	0	16.37878104	9.626082498	1.64864429	599.2373588	352.1817795	60.31762972	204.8806925	119.3847859	6.561387312	1.635483354	9.788985021	1.699513944	36576.75994	1049	no
ZNF831_31065	ZNF831	Case2_pos	1	0	38.46154489	2.153767913	16.47827719	1407.161774	78.79818362	602.877545	31.26312642	0.890829847	2.257747972	12.51250757	2.331866428	17.64653918	36342.55326	1050	no
GPRASP2_260863	GPRASP2	Case2_pos	1	0	3.254622027	0.344527491	0.545167275	96.31123033	10.19530571	16.13266627	83.43130349	7.959010597	2.753502547	3.164399431	5.679864932	8.692145872	35889.78225	1051	no
SRSF4_682205	SRSF4	Case2_pos	2	0	19.84473	0.139068183	27.0773009	95.86539242	0.67180687	130.804303	30.66581164	-2.594061213	0.742405051	18.29980883	0.734918286	57.94053978	35480.80953	1052	no
PLA2G15_466168	PLA2G15	Case2_pos	1	0	40.8053472	2.770174598	22.44777593	1207.517543	81.97539424	664.2777256	67.49516452	2.20249064	1.782913114	11.08843798	1.816560958	14.56477012	35304.23634	1053	no
LRRCC1_547378	LRRCC1	Case2_pos	1	0	36.37492125	3.238558414	15.50713939	1330.820144	118.4865458	567.3473031	67.43323439	4.183351364	2.264167059	8.817837953	2.343320953	11.14619336	35164.37643	1054	no
TTN_124996	TTN	Case2_pos	1	0	8.46552906	1.711061878	1.684895823	309.7215393	62.60125208	61.64393556	116.8840255	22.22902742	3.525473495	3.491447073	4.960121623	4.885462615	34863.91043	1055	no
KIF14_84728	KIF14	Case2_pos	1	0	59.64595335	3.651103666	34.24029771	2182.218778	133.5800089	1252.72238	54.73981156	1.330105176	1.720926249	13.03904572	1.741389333	16.22245975	34699.55858	1056	no
ARHGEF26_343728	ARHGEF26	Case2_pos	1	0	8.726453905	0	11.3670531	319.2677879	0	415.8772781	18.16376631	-1.590169374	0.786481131	9.726453905	0.768254363	320.2677879	34187.47623	1057	no
CCDC74A_129053	CCDC74A	Case2_pos	1	0	39.76304002	0.559104096	41.88756619	1454.778535	20.45549428	1532.506874	21.31550972	-1.190948575	0.950462888	26.14516897	0.949313341	67.85108356	34118.4043	1058	no
GIF_340488	GIF	Case2_pos	1	0	4.441109049	0	3.66067077	162.4833039	0	133.9300329	26.60597243	-1.455213443	1.167451922	5.441109049	1.211615386	163.4833039	33476.78605	1059	no
TNFSF12-TNFSF13_257877	TNFSF12-TNFSF13	Case2_pos	1	0	448.1470107	5.372668073	653.8438634	3306.759928	39.64351668	4824.543365	12.36432695	-1.06346452	0.685884126	70.48021418	0.685468905	81.3846881	33344.09307	1060	no
STAG3_612802	STAG3	Case2_pos	1	0	12.65904786	0.479097326	5.851378715	463.1464569	17.52835059	214.0797119	33.48707778	0.265436464	1.993620325	9.234718786	2.158020637	25.05060851	33328.61386	1061	no
DSP_449705	DSP	Case2_pos	1	0	56.30429404	1.934274776	40.68984983	2059.960162	70.76776381	1488.686984	30.21297413	-0.387139694	1.374538269	19.52928693	1.38348538	28.7170737	32221.92316	1062	no
PRM2_482578	PRM2	Case2_pos	2	0	14.57584228	0.644758259	8.88964919	533.2746808	23.58925462	325.2384832	29.00699331	0.136508959	1.574964084	9.469988792	1.637681354	21.72797383	30789.41687	1063	no
SCNN1D_681818	SCNN1D	Case2_pos	2	0	18.91233274	2.937232067	6.418772164	691.9303879	107.4621598	234.8384821	59.75252651	8.033986112	2.684046941	5.057444518	2.938156579	6.388683287	30450.45583	1064	no
BEND2_51106	BEND2	Case2_pos	2	0	102.1572422	4.109127229	94.61414473	3737.545295	150.3373506	3461.572022	25.90448103	-0.528652484	1.078891021	20.19077576	1.079701814	24.70338802	30102.03296	1065	no
TCF7L2_648502	TCF7L2	Case2_pos	1	0	11.51905705	0.137810996	8.312550387	681.7471005	8.156244606	491.9723115	19.54736262	-0.695147636	1.344321	11.00275625	1.384960341	74.56628016	29858.80758	1066	no
FEN1_285992	FEN1	Case2_pos	2	0	27.85338768	3.364053685	11.80385479	824.2413448	99.54954726	349.3013222	50.52347814	4.764193287	2.253492262	6.611602368	2.355804254	8.207310398	29108.92011	1067	no
SNRNP35_667092	SNRNP35	Case2_pos	1	0	7.669464471	0	9.138439706	280.596561	0	334.3407828	16.59436603	-1.324952505	0.855108352	8.669464471	0.839732521	281.596561	29089.9118	1068	no
DYSF_399591	DYSF	Case2_pos	1	0	10.21266575	0.069754221	9.744065308	373.6426316	2.55204188	356.4983222	23.42087259	-1.323894031	1.043614817	10.48153448	1.047956335	105.4724703	28317.21122	1069	no
MGA_698829	MGA	Case2_pos	2	0	48.07443578	8.505028375	20.01393912	1758.860922	311.1666691	732.2339792	86.62675484	13.12559477	2.33532778	5.162997294	2.400135526	5.637568313	28265.67535	1070	no
PLXND1_149732	PLXND1	Case2_pos	1	0	55.14744402	1.443779912	56.31944791	543.9769607	14.24151241	555.5376618	34.62401744	-1.42749083	0.97955312	22.97565494	0.97922746	35.75609467	27283.93537	1071	no
DIP2C_639500	DIP2C	Case2_pos	1	0	111.2962933	15.04435937	44.45787365	4071.908447	550.4159408	1626.544657	84.16071727	9.289706508	2.470337574	6.999113566	2.502486447	7.386272586	26897.12354	1072	no
GABRA6_302940	GABRA6	Case2_pos	1	0	10.43387229	0.276002976	6.720839117	381.7357384	10.09790008	245.8899641	37.599489	-0.58790801	1.480910574	8.960694062	1.550228013	34.48722151	26675.10966	1073	no
SCN10A_142195	SCN10A	Case2_pos	1	0	14.77810309	1.217876711	6.560269734	540.6746352	44.55748092	240.0153405	67.04161642	3.634332461	2.086976211	7.114057787	2.247469534	11.8899163	26598.18333	1074	no
MAN2A1_194440	MAN2A1	Case2_pos	1	0	12.95508406	0	10.84036253	30.54170395	0	25.55623271	42.89356804	-2.382418951	1.178602769	13.95508406	1.187732624	31.54170395	26429.92461	1075	no
SCAF8_489491	SCAF8	Case2_pos	1	0	19.0229273	0.141251417	24.03989312	695.9766226	5.167852593	879.5283376	20.52597056	-1.583952601	0.799641085	17.54471188	0.791543659	113.0015045	25757.52572	1076	no
PKD1_705388	PKD1	Case2_pos	1	0	7.094296542	0	7.251487679	259.5533521	0	265.3043785	12.60258883	-0.859296352	0.980949964	8.094296542	0.978404312	260.5533521	25509.43012	1077	no
BAZ1B_529194	BAZ1B	Case2_pos	1	0	4.862688058	0	3.071091141	57.55893837	0	36.35206363	32.0786723	-1.337504654	1.440077821	5.862688058	1.567756442	58.55893837	24863.99571	1078	no
ERCC6L2_469388	ERCC6L2	Case2_pos	1	0	10.19714201	0	17.71040172	373.0746769	0	647.9562994	16.82530888	-1.987191399	0.598444767	11.19714201	0.576425065	374.0746769	24310.58851	1079	no
KIAA1549_321404	KIAA1549	Case2_pos	1	0	65.2858998	2.875823367	44.35743287	42.33971265	1.865051035	28.7670227	43.23585588	-0.003053512	1.461412069	17.10240471	1.455963973	15.12702989	23800.06939	1080	no
TCF4_731410	TCF4	Case2_pos	1	0	10.34105594	0	16.39995266	378.3399408	0	600.0119481	13.20312945	-1.41808543	0.651786597	11.34105594	0.631168718	379.3399408	23367.37016	1081	no
NCOR2_418565	NCOR2	Case2_pos	1	0	67.03239197	8.455402377	31.66732005	330.6053213	41.70224182	156.1839614	92.68169197	8.957544877	2.082582589	7.195081632	2.109663851	7.765524881	22751.81194	1082	no
MED12L_147629	MED12L	Case2_pos	1	0	7.291560325	0.484297956	3.574294784	266.7704844	17.71862188	130.7698638	76.08934013	2.665723276	1.812642323	5.586183213	2.032107165	14.30503197	22396.82976	1083	no
C17orf80_514131	C17orf80	Case2_pos	1	0	90.20273818	11.35368119	37.84158487	3300.17542	415.3880508	1384.479792	67.40053545	6.720753049	2.348069434	7.382636542	2.382694744	7.92812237	22071.1276	1084	no
NCOA6_32270	NCOA6	Case2_pos	1	0	32.50896742	0.761257376	31.2427762	1189.379584	27.85151461	1143.054459	25.97138258	-1.038524003	1.03927054	19.02559381	1.040492063	41.25882471	22045.37704	1085	no
NOL3_713768	NOL3	Case2_pos	1	0	15.61121545	0.482338487	11.11852552	571.1550505	17.64693235	406.7845985	33.29322546	-0.520708221	1.370729089	11.20608794	1.40308156	30.68360198	22016.627	1086	no
SNRNP35_461404	SNRNP35	Case2_pos	2	0	26.14240443	0.487771857	35.62499662	190.1967326	3.548740656	259.1864866	26.35796902	-1.908131981	0.741089609	18.24366035	0.734844976	42.03289373	22014.5423	1087	no
KIF28P_91098	KIF28P	Case2_pos	1	0	39.96453102	1.530591302	26.16763941	1462.150325	55.99851949	957.3744891	22.68592709	-0.097365387	1.507842857	16.1877309	1.526699992	25.66997069	21700.89607	1088	no
TACC2_571649	TACC2	Case2_pos	1	0	16.66742068	0.277905537	15.20563473	609.7975863	10.16750756	556.3163934	23.46990725	-1.023278852	1.090202326	13.82529472	1.095961995	54.69417264	21204.56791	1089	no
CDC42EP4_417037	CDC42EP4	Case2_pos	1	0	16.30483068	0.62275817	11.18481633	596.5317962	22.78435496	409.2099274	37.57052612	-0.24288419	1.420196268	10.66383827	1.456648795	25.12289264	20822.53927	1090	no
FANK1_650205	FANK1	Case2_pos	1	0	18.5440347	0.069150315	34.67450103	678.4557622	2.529947255	1268.608229	20.07413303	-2.483115973	0.547843253	18.27996908	0.535169627	192.483262	20708.70775	1091	no
IMPDH2_138119	IMPDH2	Case2_pos	1	0	6.672217636	0.501478646	2.247319957	244.1110889	18.34719804	82.22089741	45.72414568	2.458050114	2.362630642	5.109774725	2.945306966	12.66907427	20597.69545	1092	no
PPFIBP2_654040	PPFIBP2	Case2_pos	1	0	6.531522388	0.070625708	5.184298342	238.9635844	2.583926278	189.673776	28.4052739	-1.181248406	1.217845901	7.034692266	1.258503342	66.95550237	20505.81667	1093	no
PDE4A_7114	PDE4A	Case2_pos	1	0	33.02451886	5.280205205	12.97884412	973.1942623	155.6015223	382.4714808	85.7204363	11.6368318	2.434000878	5.417739986	2.540460793	6.22084797	17864.27297	1094	no
HK3_347343	HK3	Case2_pos	1	0	37.24301167	4.602627331	18.18239928	1362.580274	168.3926441	665.2248965	78.53539403	7.308646534	1.993651113	6.825906742	2.046726684	8.049819879	17608.44283	1095	no
SNRNP35_667094	SNRNP35	Case2_pos	1	0	47.41165694	0.615982276	79.36961415	394.8819322	5.130389592	661.05318	24.86861074	-2.488439238	0.60236269	29.95803708	0.597960925	64.57696141	17328.99409	1096	no
RNF111_411775	RNF111	Case2_pos	1	0	10.01526377	0.06855203	9.744023374	366.4204434	2.50805828	356.496788	15.21368241	-0.879231162	1.025245701	10.30858906	1.027758726	104.7361287	17308.09301	1097	no
DSG2_332894	DSG2	Case2_pos	2	0	34.97465103	4.226748584	17.79691083	1279.589578	154.640669	651.1213389	40.3636357	3.591781138	1.913859749	6.882797298	1.963728989	8.22785963	17181.60723	1098	no
CEP164_405648	CEP164	Case2_pos	1	0	40.14731663	2.61053175	29.97665453	1468.837756	95.50943671	1096.731878	54.56008178	0.920214788	1.328333135	11.39646996	1.338977017	15.22999	16843.21955	1099	no
PTPRS_8475	PTPRS	Case2_pos	1	0	20.69461963	0.494379959	19.56676704	306.1990408	7.314880481	289.5112548	26.00819876	-1.000044309	1.054838594	14.51747228	1.057442821	36.94569531	15559.944	1100	no
DCHS1_478010	DCHS1	Case2_pos	1	0	20.16320848	3.991189272	6.674454902	737.6951781	146.0224489	244.1929419	87.36197639	15.54864224	2.757617153	4.240113393	3.012709796	5.024369975	15462.25405	1101	no
PTGES3L-AARSD1_465860	PTGES3L-AARSD1	Case2_pos	1	0	212.2039291	3.149560959	389.2753724	482.6546389	7.163628938	885.4009681	16.55809299	-1.813020254	0.546291014	51.37987638	0.545638663	59.2450542	15023.96857	1102	no
TDRD1_647427	TDRD1	Case2_pos	1	0	13.51430435	0.068442475	16.17928997	494.4370417	2.504050079	591.9387388	10.57187072	-0.792975919	0.84487219	13.5845445	0.835561938	141.3898291	14334.57288	1103	no
TPD52L1_426381	TPD52L1	Case2_pos	1	0	12.97481398	0.354450626	12.1220166	127.5386488	3.484146591	119.1558985	41.57146804	-1.420833966	1.064989811	10.31769908	1.069765616	28.66513085	14007.68075	1104	no
NET1_546040	NET1	Case2_pos	1	0	57.6866721	2.230190215	52.53735529	2110.536123	81.59418524	1922.142188	24.57190297	-0.51538303	1.096181755	18.1681784	1.097961521	25.56519102	13736.27287	1105	no
SIGLEC7_433392	SIGLEC7	Case2_pos	1	1	24.37401482	4.019785257	10.48158	891.7525812	147.0686674	383.4811823	87.0181958	12.0558782	2.209975876	5.054800858	2.321966906	6.029314621	13608.98171	1106	no
MDC1_68197	MDC1	Case2_pos	1	0	5.36042156	0	9.949186151	310.7397763	0	576.7471539	21.55631551	-2.729611354	0.580903592	6.36042156	0.539578212	311.7397763	13397.10984	1107	no
ALPP_264719	ALPP	Case2_pos	1	0	43.6413337	6.146086414	16.90991208	1596.670563	224.8619468	618.6694252	46.24002553	5.403011068	2.492549015	6.246962479	2.578262696	7.073659755	13131.12699	1108	no
NR1H4_288336	NR1H4	Case2_pos	1	0	10.28075876	0.139508442	10.26745637	376.1338963	5.104083761	375.6472122	20.74128697	-1.091963796	1.001180603	9.899671075	1.001292148	61.78386651	12717.58903	1109	no
CHFR_344083	CHFR	Case2_pos	1	0	16.18418118	1.531334776	9.570802365	592.1176895	56.02572038	350.1592895	64.41150424	3.67762194	1.625626947	6.788584957	1.689027479	10.40088026	12487.35334	1110	no
CEP350_84045	CEP350	Case2_pos	1	0	3.699895133	0	3.579606836	135.3651033	0	130.9642116	17.81102352	-1.147802526	1.026266075	4.699895133	1.03334913	136.3651033	12105.6285	1111	no
RERE_386693	RERE	Case2_pos	1	0	87.57745414	4.846451185	75.30963238	3204.126253	177.3132323	2755.293272	31.96103605	-0.016344098	1.160763738	15.15063606	1.162839341	17.97469661	11748.34881	1112	no
C7orf55-LUC7L2_332121	C7orf55-LUC7L2	Case2_pos	2	1	12.25025496	3.542735788	4.223716771	448.1902781	129.6152401	154.5297465	78.60726099	21.16258286	2.536556928	2.916800708	2.888130973	3.439034203	11553.07011	1113	no
ADAMTSL1_630428	ADAMTSL1	Case2_pos	1	0	17.93755671	0.342760152	20.9547909	656.2670373	12.54029147	766.6561708	22.33219054	-1.306990235	0.86257058	14.1034545	0.856199771	48.54157229	11291.20816	1114	no
DIO3_591627	DIO3	Case2_pos	1	0	41.20528323	2.700103199	35.68591999	485.7087602	31.82756371	420.6490672	50.19728313	0.477112341	1.150449089	11.40651516	1.154298202	14.82622239	11273.24974	1115	no
CANX_597235	CANX	Case2_pos	1	0	6.589035589	5.946103941	0.711755207	241.0677739	217.545348	26.04041835	231.1989401	207.6002359	4.433481819	1.092560038	8.952072068	1.107631785	11104.39909	1116	no
PIWIL4_480207	PIWIL4	Case2_pos	1	0	49.90951671	4.048356635	43.29854793	226.1261859	18.34198176	196.1737189	68.96187486	1.748276723	1.149236692	10.08437406	1.151909023	11.7426533	10810.65254	1117	no
MAP3K19_126641	MAP3K19	Case2_pos	1	0	5.629924492	0.068905498	5.443932584	205.9775434	2.520990331	199.1728063	27.53071522	-1.427551186	1.028863106	6.202535682	1.033994314	58.78389998	10678.76195	1118	no
CUZD1_545705	CUZD1	Case2_pos	1	0	11.44976045	10.95597421	1.407368927	418.9032259	400.8374636	51.49028104	233.4201569	222.1999359	5.17152162	1.041300377	7.999637602	1.044957885	10507.55876	1119	no
EXOSC2_548922	EXOSC2	Case2_pos	1	0	14.38534894	0.556578655	12.55542596	526.3052532	20.36309799	459.3553251	31.83146424	-0.585741596	1.134995609	9.884080632	1.145430985	24.68299558	10096.10526	1120	no
C19orf66_7646	C19orf66	Case2_pos	1	0	24.51337585	2.572789641	14.19002609	240.7935835	25.27237543	139.3878695	51.03653762	3.490592252	1.679613694	7.141023796	1.722325329	9.203339234	9703.126866	1121	no
MUC16_490645	MUC16	Case2_pos	1	0	40.52492564	2.006265594	40.9329934	238.8445099	11.82446396	241.2495667	38.16026836	-0.630226989	0.990268575	13.81279343	0.990071988	18.702108	9665.031379	1122	no
DLGAP2_74484	DLGAP2	Case2_pos	2	0	57.00869111	3.652677093	74.35082727	2085.731375	133.6375747	2720.214237	42.14780969	-0.899392045	0.769848099	12.46780938	0.766838328	15.49887823	9616.217528	1123	no
RPS6_324782	RPS6	Case2_pos	1	0	3.397817613	0.429838839	1.117016396	124.3132348	15.72616973	40.86738527	64.96263294	6.8901284	2.077365873	3.075743568	2.993099138	7.492046103	9307.82649	1124	no
TRMT6_455682	TRMT6	Case2_pos	1	0	14.23449143	0.281893162	19.50642035	520.7859505	10.3133996	713.6657961	30.26142913	-2.170784972	0.742913252	11.88436906	0.730111828	46.12105722	8996.88787	1125	no
CYP39A1_270733	CYP39A1	Case2_pos	1	0	7.613976214	0.90155789	2.742714733	225.3138493	26.6790272	81.16279807	36.87615897	3.536966637	2.301531596	4.529957389	2.754456452	8.176365723	8658.705253	1126	no
LLGL1_463862	LLGL1	Case2_pos	1	0	35.1792771	7.096377856	14.59638773	188.4895434	38.02218614	78.20702086	68.87704117	12.16933407	2.319721575	4.468575669	2.392332666	4.855943815	8294.203454	1127	no
BIRC6_100480	BIRC6	Case2_pos	1	0	19.04819908	0.901712536	19.30586537	696.9012213	32.99023518	706.3282514	39.08197727	-0.741560587	0.987310746	10.54218169	0.98667234	20.53240343	8240.88078	1128	no
HDAC11_144085	HDAC11	Case2_pos	1	0	5.622831967	0	9.50252306	331.3966736	0	560.0566674	9.968116265	-1.144118429	0.630594375	6.622831967	0.592447596	332.3966736	8198.106088	1129	no
CNTN3_139630	CNTN3	Case2_pos	1	0	54.68242437	0.284491752	139.2848233	2000.622115	10.40847214	5095.902403	6.85725975	-1.176341271	0.39692408	43.34977183	0.392713448	175.4504977	8129.713491	1130	no
SCN10A_142146	SCN10A	Case2_pos	1	0	7.875362219	0.069754221	8.533222657	288.1295772	2.55204188	312.1981908	13.958422	-0.88333224	0.930992859	8.296636783	0.923152131	81.39813295	8101.631238	1131	no
ZNF705E_557696	ZNF705E	Case2_pos	1	0	1.958605315	0.068905498	0.906286726	38.63954842	1.359374094	17.8793091	53.09588889	0.275916717	1.552025346	2.767882961	2.099629187	16.80087465	8046.035055	1132	no
PDXK_40747	PDXK	Case2_pos	1	0	58.61153488	2.095480721	72.20406401	150.8209344	5.392152945	185.7976322	26.55034698	-1.213470132	0.81432002	19.25760173	0.812756204	23.75114233	8037.33942	1133	no
EPG5_731279	EPG5	Case2_pos	1	0	5.66342351	0	9.587900257	207.2031452	0	350.7848364	15.41732668	-1.772811482	0.629343245	6.66342351	0.591847981	208.2031452	7966.939579	1134	no
PTPN13_175046	PTPN13	Case2_pos	1	0	7.435777218	0	15.86443621	272.0468325	0	580.419436	14.67821993	-2.152833769	0.500211043	8.435777218	0.469621095	273.0468325	7942.121151	1135	no
VCL_648586	VCL	Case2_pos	1	0	13.73976259	0.624462922	12.10679784	502.685702	22.84672536	442.9417272	32.10020471	-0.386611195	1.124589146	9.073622049	1.134576164	21.12179741	7849.58873	1136	no
SPATS2L_110787	SPATS2L	Case2_pos	1	0	7.964702195	0	16.1509431	291.3981874	0	590.9016343	11.07019612	-1.538728109	0.522694417	8.964702195	0.493997939	292.3981874	7492.708828	1137	no
PTPN20B_519568	PTPN20B	Case2_pos	1	0	5.317023941	0	8.797537925	194.5297013	0	321.868482	15.38294183	-1.726985299	0.644756263	6.317023941	0.605601699	195.5297013	7419.033157	1138	no
KIAA2012_104424	KIAA2012	Case2_pos	1	0	12.74217681	1.074597098	8.605286885	466.1878292	39.31542435	314.834747	45.60635432	1.879139635	1.430688846	6.624021996	1.479216057	11.58831481	7408.737571	1139	no
VPS13C_284213	VPS13C	Case2_pos	1	0	5.101118423	0	10.03630039	301.9060222	0	593.9912148	14.16795133	-1.907548407	0.552822794	6.101118423	0.509093268	302.9060222	7368.985726	1140	no
HUWE1_55443	HUWE1	Case2_pos	1	0	5.790812539	0	12.5561435	342.7250721	0	743.1263154	13.63548193	-2.034423624	0.500939854	6.790812539	0.461917641	343.7250721	7364.674871	1141	no
KIAA2026_267868	KIAA2026	Case2_pos	1	0	13.78457571	0.571090256	13.11149759	504.3252438	20.89402232	479.6998732	27.6288874	-0.576058049	1.047697143	9.410392338	1.051228161	23.08051194	6609.206336	1142	no
LIAS_444503	LIAS	Case2_pos	1	0	160.8129409	31.17563349	79.91451174	3159.313891	612.4731717	1569.991977	62.37991021	10.21202099	1.99980124	5.029052215	2.011667747	5.151511161	6501.425965	1143	no
DRD2_208172	DRD2	Case2_pos	1	0	183.6426064	1.959804051	425.4312639	38.79891685	0.414055735	89.88258532	18.88238789	-2.807932116	0.432995003	62.38338862	0.437915765	28.14522501	6286.429735	1144	no
NGDN_209769	NGDN	Case2_pos	2	0	47.42498758	1.713886739	82.68060186	87.39297764	3.158285813	152.3606934	23.65310622	-1.909377258	0.578688328	17.84340772	0.576373096	21.25707121	5984.775002	1145	no
TIPIN_301045	TIPIN	Case2_pos	1	0	5.827896808	0	5.489992847	25.98761399	0	24.48084097	28.74634452	-1.802520982	1.052065383	6.827896808	1.059133567	26.98761399	5902.384915	1146	no
HSPG2_385001	HSPG2	Case2_pos	1	0	37.73143062	3.881176799	31.09686618	555.3668514	57.12682778	457.7130625	51.54878164	2.599376915	1.20670443	7.9348551	1.212886436	9.571601835	5730.111544	1147	no
NUFIP2_309802	NUFIP2	Case2_pos	1	0	3.426965715	0	4.284668314	125.379653	0	156.7597319	15.2357422	-1.278462711	0.837699824	4.426965715	0.801089426	126.379653	5720.267734	1148	no
OASL_392130	OASL	Case2_pos	1	0	3.846270678	0	4.938344547	140.7204283	0	180.6752613	11.77168667	-1.015289144	0.816097928	4.846270678	0.780075544	141.7204283	5147.042503	1149	no
USH2A_475061	USH2A	Case2_pos	1	1	8.090540397	1.970743937	3.152016378	239.4164033	58.31853028	93.27490961	73.37659239	16.18096653	2.189427875	3.060021527	2.55016318	4.052973027	5081.060294	1150	no
ARHGAP11A_75192	ARHGAP11A	Case2_pos	1	0	21.11701074	1.747004044	17.79016076	56.57216462	4.680198423	47.65958191	44.11685493	1.264022851	1.177052768	8.05132078	1.183161925	10.1355904	5013.728866	1151	no
UVSSA_160865	UVSSA	Case2_pos	1	0	9.35801292	0.070625708	16.43095043	342.3741323	2.583926278	601.1460386	15.55177907	-1.734870367	0.594231104	9.674728379	0.570250588	95.80948537	4884.819136	1152	no
TOPAZ1_138462	TOPAZ1	Case2_pos	1	0	5.896791255	1.206563198	2.066000747	215.7411842	44.14356247	75.58711653	48.73742524	8.944928613	2.249442131	3.125580659	2.829995357	4.801153749	4655.85509	1153	no
MYRF_658715	MYRF	Case2_pos	1	0	37.38682211	1.26599587	45.80008293	43.3356637	1.467436069	53.08760893	22.34053756	-1.054181564	0.820229788	16.94037602	0.819700937	17.96831304	4572.091772	1154	no
LOC102724728_65373	LOC102724728	Case2_pos	1	0	6.716101753	0.344527491	5.704570212	245.716642	12.60495169	208.7085467	31.38241744	-0.123749443	1.150871944	5.738894745	1.176473948	18.13432694	4422.067968	1155	no
ANKHD1-EIF4EBP3_463515	ANKHD1-EIF4EBP3	Case2_pos	1	0	23.66627144	7.642402271	8.225779055	865.8589401	279.606458	300.9499977	64.31615187	19.4936037	2.673624774	2.854098972	2.870869173	3.089233749	4352.649639	1156	no
PRKAR1A_430026	PRKAR1A	Case2_pos	2	0	20.45097594	3.227132322	16.97190772	748.2234958	118.0685086	620.9376103	47.34981983	5.028510078	1.19358369	5.074592963	1.204660216	6.29237323	4347.919129	1157	no
LRRC37B_718342	LRRC37B	Case2_pos	1	0	13.24207029	0.138300631	25.6154237	97.96529947	1.023152909	189.5038011	25.25218299	-3.062047046	0.535105901	12.51169498	0.519492519	48.91637159	4296.23817	1158	no
RFX2_8928	RFX2	Case2_pos	1	0	32.20316626	1.910310473	37.83285859	1178.191481	69.89100103	1384.160531	30.71338787	-0.537494126	0.85502761	11.40880554	0.85130312	16.63386698	4242.535551	1159	no
GABPB1_400259	GABPB1	Case2_pos	1	0	30.74856196	1.664828435	37.65241027	1124.973038	60.90974609	1377.558613	28.48138596	-0.746350216	0.821386344	11.91392344	0.8167756	18.18733089	4140.331606	1160	no
CIC_555556	CIC	Case2_pos	1	0	7.483482164	0.421192701	7.500846421	73.81741722	4.154664454	73.98869906	46.75819084	-0.422602997	0.99795735	5.969269444	0.997715898	14.51450776	4033.667234	1161	no
CDKN2AIP_246290	CDKN2AIP	Case2_pos	1	0	10.37136346	0.776882793	8.516106953	379.4487779	28.42318924	311.5719922	33.42463137	0.737268914	1.194959611	6.399613698	1.217155687	12.9302359	4022.779174	1162	no
NPHP4_384123	NPHP4	Case2_pos	1	0	15.16354241	0.638582707	18.01179212	897.4433435	37.79405788	1066.014952	24.30365734	-0.878187739	0.850185102	9.864343341	0.842015702	23.15930306	3974.650807	1163	no
XIRP1_133398	XIRP1	Case2_pos	1	0	6.223830706	0.069754221	9.325501636	227.706315	2.55204188	341.184668	18.31163249	-1.640249565	0.69961063	6.752794767	0.668371018	64.38727996	3722.92856	1164	no
KCNH8_132590	KCNH8	Case2_pos	1	0	42.70519843	2.722312648	42.30533657	51.73240573	3.297766726	51.24801935	24.40822022	-0.01454128	1.009233547	11.74140986	1.009270904	12.26972265	3581.710983	1165	no
PRG4_259443	PRG4	Case2_pos	1	0	5.179004474	0.13688495	7.260709764	300.1533466	7.933276763	420.8002417	35.22484548	-2.361701733	0.747999222	5.435030584	0.713971489	33.711409	3446.751783	1166	no
GRIN2A_504165	GRIN2A	Case2_pos	2	1	179.2256869	112.5694494	82.33264735	10563.14626	6634.582235	4852.495258	137.7209461	83.38761277	2.162726047	1.586920496	2.176605868	1.592045112	3275.83364	1167	no
LOC105370295_372708	LOC105370295	Case2_pos	1	0	100.4685306	7.900118586	117.2721905	1483.436001	116.6466779	1731.545074	30.78697925	0.090077344	0.85792383	11.40080659	0.856795026	12.61774687	3255.443298	1168	no
NHSL1_427434	NHSL1	Case2_pos	1	0	94.27962564	6.764382957	136.3150068	3449.33324	247.4830677	4987.248101	39.43068412	-0.907011943	0.693876277	12.27137123	0.691692388	13.88558694	3224.680447	1169	no
BROX_687036	BROX	Case2_pos	1	1	8.801919999	10.15623613	1.278284728	322.0288055	371.5780863	46.76758072	145.4827937	167.1261144	4.30232441	0.878604566	6.762511323	0.867009675	3224.335253	1170	no
KANSL3_118776	KANSL3	Case2_pos	1	0	28.78104108	4.51330781	20.17594515	1052.988925	165.1247822	738.1611643	46.63566335	5.28656772	1.406361835	5.401664864	1.425925733	6.344561668	3205.098613	1171	no
MLLT6_72754	MLLT6	Case2_pos	1	0	116.0701152	14.12954308	118.7790794	4246.56445	516.9462888	4345.675154	51.44137896	2.921447358	0.977383662	7.737848702	0.977198502	8.200781706	3117.711716	1172	no
LOC105371034_373397	LOC105371034	Case2_pos	1	0	4.270171578	0.420506711	2.624888102	156.2293514	15.38474263	96.03468108	37.12292542	2.209175115	1.453885314	3.71006454	1.620341816	9.596083072	3113.539977	1173	no
CTBP2_249049	CTBP2	Case2_pos	1	0	42.73796722	5.443729798	38.15299427	2477.489172	315.5690948	2211.701593	46.60650426	3.311548071	1.117104018	6.787678657	1.120119035	7.829220264	3099.160772	1174	no
ZNF561_11991	ZNF561	Case2_pos	1	0	6.431217439	0.069476384	9.105331265	380.6269751	4.11190978	538.8924772	10.93819106	-0.921320338	0.735375936	6.948463332	0.706857367	74.6544817	2949.384291	1175	no
CDT1_432593	CDT1	Case2_pos	1	0	5.069936484	0	12.12327047	185.4897102	0	443.5443981	13.37568132	-2.214421211	0.462532301	6.069936484	0.419507503	186.4897102	2937.898131	1176	no
SENP5_149113	SENP5	Case2_pos	1	0	2.868382875	0.069476384	2.745270363	104.9432295	2.54187688	100.4390106	25.1014357	-0.97628094	1.032871462	3.617081156	1.044403223	29.91160707	2929.618326	1177	no
FDX1L_230971	FDX1L	Case2_pos	1	0	8.148473721	0.069476384	20.04201972	480.2521402	4.094776918	1181.230153	20.35172949	-3.286930594	0.434771654	8.554161511	0.407071448	94.45990432	2910.436526	1178	no
SLC16A1_91316	SLC16A1	Case2_pos	1	0	31.7855895	0.138722647	124.5740413	460.5398173	2.009945498	1804.947057	9.804956913	-2.730458516	0.261085724	28.79154954	0.255566638	153.338264	2888.341602	1179	no
PRDM10_662404	PRDM10	Case2_pos	1	0	80.54001956	5.069209146	124.7240129	953.3406146	60.00349875	1476.340181	31.11079063	-1.21937222	0.648563609	13.43503208	0.645985689	15.64403082	2739.516321	1180	no
NCOA5_463924	NCOA5	Case2_pos	1	0	13.90261186	0.071639807	42.71776099	508.643738	2.621028307	1562.880547	12.40189489	-2.619616187	0.340882322	13.90636272	0.325884057	140.7455824	2696.521983	1181	no
CACNA1G_216381	CACNA1G	Case2_pos	1	0	12.10966825	0.484123028	21.14450845	716.7019992	28.65247295	1251.422513	36.93150022	-2.839705264	0.592005385	8.833275951	0.57305102	24.20378227	2678.680601	1182	no
FGD2_598570	FGD2	Case2_pos	2	0	23.31297311	3.056315094	26.42022851	852.9330967	111.8189553	966.6157643	36.53932799	2.165087419	0.886680178	5.99385712	0.882512592	7.569056942	2594.338383	1183	no
PRG4_259350	PRG4	Case2_pos	1	0	8.888508953	0.346373279	12.25606877	515.1406457	20.07434043	710.3102686	25.4112734	-1.332732195	0.745960897	7.344552293	0.725619562	24.49142584	2474.1776	1184	no
NR1H3_210565	NR1H3	Case2_pos	1	0	45.33410753	1.608055285	81.23249378	1658.602725	58.83263227	2971.988264	15.843656	-1.344044979	0.56345254	17.76576892	0.558227136	27.7374179	2455.691058	1185	no
CX3CL1_306773	CX3CL1	Case2_pos	1	0	7.397571985	0.549948664	6.710621598	437.8199734	32.54831584	397.1633092	28.46660596	0.450033844	1.089091441	5.417967821	1.102110524	13.08023853	2421.459832	1186	no
HSD17B10_561494	HSD17B10	Case2_pos	1	0	47.87100996	7.28490427	40.15436134	1751.418344	266.5269646	1469.095495	42.79405277	4.274538317	1.187505002	5.89880201	1.192043885	6.550436316	2340.696781	1187	no
FAM217A_467662	FAM217A	Case2_pos	1	0	3.534232171	0.069150315	4.604577326	129.3041251	2.529947255	168.463987	23.9907503	-1.614882614	0.809023037	4.240967904	0.768919269	36.91390144	2336.36342	1188	no
VHL_143350	VHL	Case2_pos	1	0	24.700265	1.505734453	33.9194472	903.6888354	55.08910184	1240.983679	24.28494188	-0.710451056	0.735987166	10.25657965	0.728422483	16.12949407	2153.842558	1189	no
NCAPH2_193291	NCAPH2	Case2_pos	1	1	3.990638077	14.3027678	0.204476992	146.0022828	523.2839234	7.481036125	326.6398992	1171.175568	4.143406732	0.326126498	17.33305703	0.280386783	2145.090363	1190	no
WDFY3_169323	WDFY3	Case2_pos	1	0	17.93110686	2.138978249	15.36275316	656.0310619	78.25708601	562.0647596	31.73074911	2.065778255	1.15696342	6.030977395	1.16688365	8.289871543	2141.721565	1191	no
CD163L1_530143	CD163L1	Case2_pos	1	0	12.79627392	2.501710611	8.591312749	757.3382614	148.0619419	508.4706613	48.92758812	7.56431546	1.438413518	3.939866954	1.488482692	5.087403612	2099.708968	1192	no
SSC4D_325552	SSC4D	Case2_pos	1	0	1.67667895	0	2.875593965	98.81956814	0	169.4808382	18.90529526	-2.203591026	0.690649994	2.67667895	0.585517817	99.81956814	2042.648136	1193	no
IGFN1_82505	IGFN1	Case2_pos	1	0	13.11611683	0.139531206	38.24465943	776.2679339	8.258053997	2263.482641	15.62840733	-3.021694168	0.359695231	12.38765271	0.343243052	83.95586526	2006.74052	1194	no
PCNT_38804	PCNT	Case2_pos	1	0	50.64286296	6.225518998	52.41124049	139.9210667	17.20047423	144.8069136	38.71361047	2.217001489	0.966891285	7.147287686	0.96649098	7.742714006	2002.043954	1195	no
MUC5AC_570037	MUC5AC	Case2_pos	1	0	45.87428357	5.036028939	49.48899865	167.9101948	18.4329985	181.1408649	33.83531868	1.382933775	0.928405887	7.765748648	0.927360232	8.691926509	1966.328167	1196	no
DZANK1_28617	DZANK1	Case2_pos	2	0	16.58489085	1.805163248	20.92264559	327.1882743	35.612429	412.7639046	27.49898034	0.76549628	0.80213361	6.268758464	0.793177633	8.963848706	1966.25488	1197	no
MAP2K5_254996	MAP2K5	Case2_pos	1	0	4.12674456	0	7.707076237	150.9819018	0	281.9726326	7.652096834	-0.975297406	0.588802076	5.12674456	0.537090461	151.9819018	1885.518435	1198	no
UTP14C_477895	UTP14C	Case2_pos	1	0	2.498973642	0	4.39338282	147.8999563	0	260.0192	9.109244622	-1.089677135	0.648753066	3.498973642	0.570455952	148.8999563	1756.38268	1199	no
LSM14B_31605	LSM14B	Case2_pos	1	0	6.22837794	0	18.30402655	227.872681	0	669.674776	8.239317346	-1.70226295	0.374449233	7.22837794	0.341257326	228.872681	1741.81076	1200	no
NDUFAF7_250780	NDUFAF7	Case2_pos	1	0	10.56932153	1.000222983	9.051554924	386.6913115	36.5943581	331.1619988	21.48831765	0.857642646	1.150998191	5.784015898	1.167175393	10.31248653	1721.892568	1201	no
IL1R2_125977	IL1R2	Case2_pos	1	0	3.404033554	0.211722088	2.646823502	200.6258418	12.47840876	155.9976377	19.75233775	0.236003585	1.207635508	3.634524449	1.284260354	14.95917251	1665.568958	1202	no
SRSF4_682204	SRSF4	Case2_pos	1	0	215.5369539	18.05040432	359.7023862	46.64136109	3.906037506	77.83820164	40.83975049	-1.05110803	0.60032027	11.36652799	0.604292844	9.710761696	1635.28955	1203	no
GAPVD1_475521	GAPVD1	Case2_pos	2	0	17.97892528	1.117963059	33.99505565	266.0174371	16.54145968	502.9932231	20.76143251	-1.323106704	0.542331622	8.960933101	0.529803626	15.22207626	1627.399934	1204	no
PCF11_657572	PCF11	Case2_pos	1	0	13.90099488	0.350422259	30.20479481	508.5845788	12.82061885	1105.078664	17.00424441	-2.088416029	0.477522604	11.03432262	0.460712782	36.87132857	1522.004719	1205	no
ARID5B_263289	ARID5B	Case2_pos	1	0	14.90048827	0.20969562	38.33232613	545.1522439	7.671965892	1402.43415	11.60704177	-1.902738586	0.404260054	13.14420587	0.389154164	62.97905811	1511.591958	1206	no
RAB11FIP3_452263	RAB11FIP3	Case2_pos	1	0	9.566950909	0.906804873	9.685862522	350.0183793	33.17654444	354.3689034	26.05249448	0.777076753	0.988872062	5.541705425	0.987757724	10.27073933	1448.388268	1207	no
FBXW12_137129	FBXW12	Case2_pos	1	0	4.371932432	0	10.3529037	159.9523943	0	378.7734053	7.948043362	-1.302259184	0.473176958	5.371932432	0.423811652	160.9523943	1378.112562	1208	no
ZNF335_395237	ZNF335	Case2_pos	1	0	56.58071189	45.45984848	17.60339748	2070.073241	1663.203108	644.0414209	89.44219144	70.62621625	3.095171833	1.239365038	3.210760075	1.244483459	1370.955694	1209	no
RNF6_265537	RNF6	Case2_pos	1	0	10.75065417	0.899105645	13.7816909	393.3255836	32.89485895	504.2196996	30.59685703	0.012337594	0.794946549	6.187467349	0.780503183	11.63378742	1366.543522	1210	no
ANKRD6_603988	ANKRD6	Case2_pos	1	0	7.973471268	1.732529157	5.329851229	291.7190145	63.38665824	194.999003	43.20831015	7.645852378	1.417643313	3.283943465	1.493471956	4.546268163	1365.784087	1211	no
ASB2_70141	ASB2	Case2_pos	1	0	19.40584798	1.610701928	25.60443927	709.9862355	58.92946288	936.7691361	25.1345662	-0.069638828	0.767009136	7.81623048	0.758167664	11.8637178	1355.362151	1212	no
NDUFS3_498095	NDUFS3	Case2_pos	1	0	11.08950432	0.931317485	12.31000741	405.7228231	34.07336777	450.376393	21.55606772	0.264135381	0.908301848	6.259718776	0.90107243	11.59634358	1280.664395	1213	no
PPFIBP1_666281	PPFIBP1	Case2_pos	1	0	52.32488991	9.894321182	50.39461541	1914.368887	361.9956136	1843.747478	45.61544268	5.920951247	1.037557913	4.894741859	1.038282426	5.276562072	1269.17231	1214	no
MYO9A_700031	MYO9A	Case2_pos	1	0	13.03916578	0.980158085	17.60405189	477.0535271	35.86025973	644.0653633	24.63962392	-0.3191347	0.754629468	7.089921702	0.741093158	12.96934776	1267.068847	1215	no
JSRP1_546229	JSRP1	Case2_pos	1	0	41.08164999	4.150460332	57.65330007	243.1387874	24.56420063	341.2169052	29.22868717	0.300333834	0.717464319	8.170463856	0.713403645	9.550026264	1167.336915	1216	no
LGI3_407083	LGI3	Case2_pos	1	0	12.60302849	0.282434419	29.83112111	461.096921	10.33320214	1091.407363	13.94389697	-1.950617975	0.441210958	10.6071923	0.423007878	40.77372973	1125.537046	1217	no
NOP14_501727	NOP14	Case2_pos	1	0	53.48943947	17.1374711	34.14406463	1956.97533	626.994945	1249.201577	48.88227838	13.86508845	1.550459232	3.004246798	1.566127708	3.117820208	1111.797362	1218	no
TNS2_669489	TNS2	Case2_pos	1	0	14.92704729	2.220834002	12.9584983	546.1239376	81.25187696	474.1022106	25.28080472	2.39003118	1.141028708	4.945007188	1.151592069	6.651810971	1092.679907	1219	no
PLCE1_646746	PLCE1	Case2_pos	1	0	38.78478108	4.690870476	55.69529418	95.245209	11.51954263	136.7729761	40.9128579	1.177144395	0.701729864	6.990983409	0.698578283	7.687597852	1077.888368	1220	no
NRXN1_431795	NRXN1	Case2_pos	1	0	68.75098852	25.10198444	45.20489872	2515.337416	918.386223	1653.875466	63.82109453	20.93464065	1.509601589	2.672248491	1.520559987	2.736975336	1071.464717	1221	no
MUC4_467815	MUC4	Case2_pos	1	0	5.471725184	0.068905498	13.23001186	200.1896319	2.520990331	484.0358598	15.76577349	-2.429345031	0.454794082	6.054534471	0.414793314	57.14006942	1028.924138	1222	no
NCOR1_717765	NCOR1	Case2_pos	1	0	34.66156534	2.022594572	62.45458835	1268.134962	73.99904953	2284.97606	16.2809871	-1.001762164	0.562001366	11.79832905	0.555182963	16.92201394	1014.207426	1223	no
INPP4A_113383	INPP4A	Case2_pos	1	0	12.66791839	0.558033768	22.03055534	463.4709957	20.41633504	806.0143036	15.33304663	-1.106047709	0.593468902	8.772543104	0.575542458	21.68769749	996.420715	1224	no
PPP1R9A_616497	PPP1R9A	Case2_pos	1	0	53.12103924	2.143388331	134.4446894	447.261545	18.04661938	1131.979727	15.47942181	-2.05443806	0.399580371	17.21742067	0.395648337	23.53496628	991.630547	1225	no
SBSN_18669	SBSN	Case2_pos	1	0	51.05425151	1.882538008	115.5945658	1867.881057	68.87491207	4229.165905	10.30642907	-1.206183064	0.446455211	18.0584788	0.441798525	26.74609529	981.8653363	1226	no
TNIK_506435	TNIK	Case2_pos	1	0	9.294762131	1.80888063	7.742250577	340.0600263	66.18006851	283.2595281	37.0378093	5.319797665	1.177587172	3.665076408	1.199819153	5.076803788	973.7053575	1227	no
LIMCH1_163658	LIMCH1	Case2_pos	1	0	3.398382698	0	8.933755752	124.3339091	0	326.8521747	10.36470336	-1.898948043	0.442771375	4.398382698	0.382287869	125.3339091	967.1381822	1228	no
KCMF1_100121	KCMF1	Case2_pos	1	0	58.30286455	1.712803627	156.6227478	2133.080263	62.66497606	5730.231175	9.142814661	-1.425753971	0.376232907	21.86036024	0.372359829	33.52047539	938.570717	1229	no
CCNL1_155479	CCNL1	Case2_pos	2	0	93.99740262	15.22018319	150.206831	3439.007772	556.848666	5495.497162	30.5934873	1.856233531	0.628261316	5.856740429	0.625854553	6.166560899	868.9038397	1230	no
FASN_399162	FASN	Case2_pos	1	0	24.05676481	0.207188513	54.37675011	30.99007412	0.266901532	70.04846785	7.066628547	-1.037248146	0.452478066	20.75629824	0.450257058	25.25063971	754.5579731	1231	no
RAPGEF3_666786	RAPGEF3	Case2_pos	1	0	5.428284747	0.416858306	5.22571458	198.6003114	15.25126135	191.1890388	12.5683944	0.184103955	1.032537657	4.536999021	1.038562411	12.28214272	751.0366403	1232	no
USP31_222212	USP31	Case2_pos	2	0	26.63064975	2.822541586	54.83964297	392.3871783	41.58851319	808.0303322	22.44690862	-0.657633206	0.49482139	7.228345103	0.486245277	9.236931483	721.2021233	1233	no
TRIP12_129863	TRIP12	Case2_pos	1	0	19.97646927	0.349431567	65.7744745	730.8631001	12.7843732	2406.438079	9.133488505	-1.960704859	0.314139039	15.54467065	0.304000799	53.09368004	719.8759697	1234	no
GPATCH3_424648	GPATCH3	Case2_pos	1	0	8.725458426	0.982538884	10.81725629	319.2313671	35.94736412	395.7623021	25.03973661	0.830615171	0.822987857	4.905557467	0.807111375	8.667231742	707.1726042	1235	no
WDYHV1_626009	WDYHV1	Case2_pos	1	0	34.11684726	3.037740532	52.4391642	1248.205797	111.1393827	1918.549749	16.39864678	-0.183938369	0.657136911	8.69715302	0.650780631	11.13975989	679.4405041	1236	no
HCN3_65984	HCN3	Case2_pos	1	0	30.77416382	1.950676809	53.81857069	86.73079662	5.497590595	151.6768266	13.37422104	-0.702957415	0.579624084	10.76843242	0.574617633	13.50205054	647.6585216	1237	no
RBM19_589368	RBM19	Case2_pos	1	0	8.436569809	0.691754461	12.98365029	83.21871821	6.823498278	128.0713322	24.45195004	-0.456895835	0.67482879	5.577978381	0.652497474	10.76484141	646.5027844	1238	no
CKMT1B_697651	CKMT1B	Case2_pos	1	0	8.614003437	0.774121629	13.30158559	315.1536525	28.32216874	486.6544705	25.18101767	-0.272922858	0.672233395	5.419021605	0.648314886	10.7820692	641.2130499	1239	no
ANKRD36C_368587	ANKRD36C	Case2_pos	1	0	12.92708107	0.559767713	30.40795622	472.9527736	20.4797735	1112.511568	15.5058139	-1.807428449	0.443425257	8.92894561	0.425637943	22.06507315	576.5817333	1240	no
PPP1CA_407600	PPP1CA	Case2_pos	1	0	3.538752856	1.412514169	1.591213792	129.4695197	51.67852589	58.21646604	31.29542783	11.71480306	1.751593354	1.881337285	2.203264201	2.476711668	562.7595484	1241	no
ARHGAP22_647712	ARHGAP22	Case2_pos	1	0	25.96114029	1.875392057	47.08555457	501.649536	36.23837569	909.8385639	14.33936339	-0.685206202	0.560691054	9.376509274	0.551853595	13.49815954	561.5560604	1242	no
MACF1_382978	MACF1	Case2_pos	1	0	48.42852708	5.728098375	62.94092058	167.8979431	19.8588723	218.2112846	15.491611	0.543281072	0.773034336	7.346582099	0.770480149	8.097175181	548.8778344	1243	no
LOC283710_699259	LOC283710	Case2_pos	1	0	101.6583472	8.621194766	197.0323783	199.631893	16.92989783	386.922941	16.56003842	-0.71583289	0.51839173	10.67002068	0.517195226	11.18979566	530.1043025	1244	no
POLN_558203	POLN	Case2_pos	1	0	9.519291244	5.731184521	4.822577801	62.33832684	37.53141329	31.58128305	58.34619452	33.65131435	1.80663816	1.562769704	1.944009594	1.643810113	526.4155993	1245	no
HNRNPM_6671	HNRNPM	Case2_pos	1	0	33.53710655	4.358885498	46.95464091	1226.995288	159.4750566	1717.891883	20.34920622	0.824787547	0.720203632	6.444830098	0.714411011	7.652250222	516.3587668	1246	no
ATXN1_335392	ATXN1	Case2_pos	1	0	35.32367882	2.704706259	74.24372608	160.4028762	12.28192186	337.1366629	18.39499396	-1.165721962	0.482746944	9.804739238	0.477330304	12.15207241	505.0386164	1247	no
PFKFB3_256420	PFKFB3	Case2_pos	2	0	87.30003776	25.54308792	111.430429	428.1673111	125.2773258	546.515997	35.00787371	7.593100206	0.785374907	3.326667871	0.783844332	3.398609437	487.3189233	1248	no
ADAMTS12_428849	ADAMTS12	Case2_pos	1	0	3.708455233	0.06855203	8.020031529	135.6782848	2.50805828	293.4224775	11.46517666	-1.481336194	0.521999864	4.406388366	0.464225035	38.96123551	476.974532	1249	no
MYO9B_6576	MYO9B	Case2_pos	1	0	19.19375866	1.811384282	32.52668914	556.3241853	52.50232135	942.7743757	17.5885419	-0.288275973	0.602318904	7.182852514	0.590526931	10.41682251	468.0888035	1250	no
HDAC7_671818	HDAC7	Case2_pos	1	0	11.94877375	1.181770166	17.75372263	437.1602262	43.23647965	649.5412468	16.36718886	0.041219936	0.690464182	5.934985249	0.673531814	9.904952422	447.4509147	1251	no
PHF20L1_625407	PHF20L1	Case2_pos	1	0	14.40175514	0.34786166	50.12937659	170.1866717	4.11070856	592.3827808	13.37613826	-2.96864571	0.301231037	11.42680706	0.28849282	33.49568258	444.9172063	1252	no
SPEG_104776	SPEG	Case2_pos	2	0	10.38452025	2.067683026	15.08097406	379.9301347	75.64866473	551.7555333	24.06567714	2.621191402	0.707949668	3.711113616	0.689147574	4.969820884	433.0995003	1253	no
POU3F4_352489	POU3F4	Case2_pos	1	0	11.8939524	0.834827958	20.82762751	435.1545212	30.54318264	762.0037456	12.95171785	-0.590506753	0.590717081	7.027335909	0.571628283	13.82721985	424.9581805	1254	no
CWC25_590576	CWC25	Case2_pos	1	0	20.92916866	1.473328842	43.00914311	765.7187506	53.90350368	1573.541112	13.95757894	-0.929567894	0.498286654	8.8662568	0.486947432	13.96484194	419.3221056	1255	no
PALM2-AKAP2_295510	PALM2-AKAP2	Case2_pos	1	0	4.933682386	0.342760152	8.568144104	180.5046905	12.54029147	313.4758338	19.57690215	-0.88765856	0.620149772	4.419018823	0.577165782	13.40478459	415.0752373	1256	no
TCAF2_614670	TCAF2	Case2_pos	1	0	13.31734904	0.716398065	32.47991202	487.2311956	26.21028289	1188.316557	15.67457467	-1.75006231	0.427639984	8.341508497	0.410514083	17.94289305	411.8501182	1257	no
ZNF792_14147	ZNF792	Case2_pos	1	0	44.06386784	2.994182624	99.08983395	1612.129481	109.5457643	3625.320483	12.46379374	-1.0334565	0.450234215	11.28237541	0.444839194	14.5924133	410.9788406	1258	no
TNS2_669432	TNS2	Case2_pos	1	0	65.92009573	8.274071243	129.1194562	2411.765807	302.7168253	4723.99025	26.19809816	-0.04618916	0.514297382	7.215827222	0.51063932	7.944129549	394.3944323	1259	no
PYGO1_699169	PYGO1	Case2_pos	1	0	7.287217228	0.559446911	11.67153889	266.6115869	20.46803658	427.0172561	14.443767	-0.410405471	0.65400243	5.314202856	0.625235509	12.46558278	391.2498522	1260	no
MPP3_721875	MPP3	Case2_pos	1	0	11.02569203	4.313292684	8.672123751	403.3881738	157.8069888	317.280054	42.90319014	14.89699771	1.243335212	2.263321964	1.270541992	2.546412956	390.6087934	1261	no
SORBS2_177621	SORBS2	Case2_pos	1	0	21.67778196	0.829533313	73.22721365	793.1076665	30.3494717	2679.105484	13.32866698	-2.645732944	0.305518432	12.39539166	0.296297169	25.33081496	378.844557	1262	no
LRRC75A_508974	LRRC75A	Case2_pos	1	0	3.064923474	0.138952769	6.271980993	177.6300914	8.053118867	363.497675	19.1051808	-1.766454671	0.558984337	3.569000914	0.490071964	19.73133171	368.5646729	1263	no
ZSCAN31_193256	ZSCAN31	Case2_pos	1	0	3.14879949	0.208611379	5.289646278	115.2026079	7.632297634	193.5280567	20.24120462	-0.906544857	0.659623659	3.432699346	0.597356545	13.46137643	368.5457795	1264	no
PLCH1_149494	PLCH1	Case2_pos	2	0	29.44142249	6.45645386	41.91837256	1077.149771	236.2171122	1533.633962	19.41604771	2.557394642	0.709286505	4.082560297	0.702545231	4.544991554	359.0479914	1265	no
BRIP1_724563	BRIP1	Case2_pos	1	0	7.692973728	0.765501128	10.46344228	281.4566754	28.00677737	382.8175921	13.35163666	0.154826721	0.758321411	4.923799589	0.735913833	9.737609656	357.2461189	1266	no
OBSCN_89928	OBSCN	Case2_pos	1	0	155.1425526	11.88083719	408.7369504	76.58736029	5.865070176	201.7762603	17.81559826	-1.807190242	0.381079989	12.12208107	0.382625462	11.30175778	355.8882104	1267	no
MRPS14_255778	MRPS14	Case2_pos	1	0	5.064750414	0.414790487	8.363440122	185.2999716	15.17560772	305.986493	17.14964735	-0.453867084	0.647705366	4.286677405	0.606866999	11.51733987	332.812167	1268	no
AHNAK2_300311	AHNAK2	Case2_pos	2	0	12.68001556	6.093101597	12.22571969	463.9135851	222.9234336	447.2926258	38.49458485	16.50086986	1.034349425	1.928636629	1.037076138	2.076216756	330.6973063	1269	no
TPM3_80147	TPM3	Case2_pos	1	0	23.72628496	1.68297413	61.7410302	349.5930475	24.79764768	909.7182701	16.29864813	-1.713795475	0.394100716	9.215998275	0.384963231	13.59011689	309.7017332	1270	no
SCT_209199	SCT	Case2_pos	1	0	183.2967944	112.4920379	142.5376038	447.9153387	274.8924738	348.3136697	70.43432994	40.48777841	1.28396176	1.623874219	1.285135331	1.627138764	307.0876273	1271	no
DHX37_672959	DHX37	Case2_pos	1	0	11.88825358	1.735605943	14.63255545	38.27740262	5.588246164	47.1134143	15.94793032	1.088454875	0.824449568	4.711297552	0.81635035	5.961738776	301.4799845	1272	no
AMDHD2_492597	AMDHD2	Case2_pos	1	0	23.07694498	1.39214311	56.93843128	844.2977244	50.93322625	2083.160834	10.8574961	-1.158820784	0.415560871	10.06501027	0.40558181	16.27662646	299.7929521	1273	no
HOXB9_721143	HOXB9	Case2_pos	1	0	10.71416239	1.39508442	16.01975981	103.4913088	13.47553893	154.7396658	18.33341797	0.631714334	0.688268373	4.890918373	0.670935745	7.218474508	298.8945701	1274	no
CAPSL_179742	CAPSL	Case2_pos	1	0	12.22938521	0.630760066	33.85267194	720.7715973	37.1755352	1995.197961	13.34400051	-1.842826764	0.379580229	8.112404445	0.361573156	18.906653	280.8989152	1275	no
APOL6_47404	APOL6	Case2_pos	2	0	13.6549605	2.125112939	25.46451086	791.3841577	123.1626201	1475.816094	15.63713017	0.567516629	0.553758979	4.689417883	0.536548972	6.381825359	278.08723	1276	no
PPM1D_266541	PPM1D	Case2_pos	1	0	28.73047571	2.435624246	77.60127292	1051.13893	89.11023579	2839.135691	18.08699994	-1.762616408	0.378244201	8.653587697	0.370453755	11.67613114	256.0754711	1277	no
DSCAM_408015	DSCAM	Case2_pos	1	0	29.31918171	5.226971567	47.58169603	1072.677446	191.2350271	1740.833447	24.36283399	1.854109185	0.624086522	4.869009178	0.616406493	5.585233148	254.8717577	1278	no
SHISA6_464858	SHISA6	Case2_pos	1	0	18.39563271	1.984324419	39.05230838	673.0262976	72.59889006	1428.775565	18.55101848	-0.588657462	0.48425755	6.499170328	0.47142105	9.158104111	252.0673666	1279	no
GPRIN3_170809	GPRIN3	Case2_pos	1	0	18.60560586	14.94504983	10.21170432	680.7084172	546.782582	373.6074566	46.91946612	36.53697756	1.74867311	1.229573195	1.819794041	1.24448721	228.4697764	1280	no
EXOSC2_632960	EXOSC2	Case2_pos	1	0	14.99436239	11.67221797	9.199833332	548.5867414	427.0421012	336.5869423	54.86667133	41.18076195	1.568100367	1.262159665	1.62798578	1.283954872	226.9849871	1281	no
ECT2_346519	ECT2	Case2_pos	1	0	60.57752323	14.3050033	99.35768662	395.2326272	93.33171341	648.2503314	34.10892069	4.618605572	0.613580537	4.023359029	0.61029253	4.200418002	215.8534064	1282	no
SEC31A_168974	SEC31A	Case2_pos	1	0	12.48727944	0.696334399	36.58920957	456.862103	25.47622959	1338.660139	12.66875605	-1.844366799	0.358807211	7.950837669	0.34177482	17.29332726	213.6124917	1283	no
CCDC125_66835	CCDC125	Case2_pos	1	0	5.207372351	0.277622494	11.83804737	190.5179663	10.15715209	433.1091687	11.77979042	-1.180606284	0.483513744	4.858534019	0.441174663	17.16548854	209.5648141	1284	no
PGM2_164547	PGM2	Case2_pos	1	0	19.65823728	1.309629827	49.44014714	49.5351682	3.300028015	124.5801426	11.78157458	-1.218785301	0.409559418	8.944393184	0.402413687	11.75228813	204.1109526	1285	no
COPG2_409380	COPG2	Case2_pos	1	0	11.73330819	2.595908655	14.6718875	694.4273998	153.6369853	868.3451013	19.59269209	2.835964194	0.812493593	3.541054406	0.799944002	4.497160873	202.7891282	1286	no
FGF17_570151	FGF17	Case2_pos	1	0	1679.488967	542.315323	1980.413486	61446.11924	19841.25687	72455.80389	27.62749196	7.020648473	0.848126339	3.093027006	0.848051749	3.096780756	190.334948	1287	no
RBPJ_162571	RBPJ	Case2_pos	1	0	78.6507873	36.69313428	70.96742055	664.9843166	310.2366761	600.022241	33.96009011	14.18618053	1.106761736	2.113137812	1.108085976	2.139800248	188.3204499	1288	no
MAK_599987	MAK	Case2_pos	1	0	8.318613285	2.478253782	10.32244456	304.3464494	90.66988852	377.6590212	31.58787913	7.093944562	0.823021322	2.679106779	0.806388947	3.330935101	187.0821337	1289	no
MCF2L_690652	MCF2L	Case2_pos	1	0	35.73816937	5.489190032	75.41014329	1057.568908	162.4368793	2231.54751	21.15414205	0.371003369	0.480802257	5.661441442	0.474152914	6.476928046	176.8383403	1290	no
DZANK1_28554	DZANK1	Case2_pos	1	0	3.988871848	0	12.18015954	33.72550118	0	102.981996	8.060377953	-1.735902693	0.378513768	4.988871848	0.333956863	34.72550118	176.5136643	1291	no
CWC22_120306	CWC22	Case2_pos	1	0	30.29994705	1.878003558	108.9755029	94.38318686	5.849909917	339.4545621	14.16435892	-2.68047143	0.284608356	10.87557622	0.28016422	13.92473595	171.0395262	1292	no
TBATA_644126	TBATA	Case2_pos	1	0	15.63110394	2.315799545	27.40912959	42.05071056	6.229951303	73.7358909	16.88104678	0.606467953	0.585414062	5.015714526	0.576037966	5.954495232	170.0166261	1293	no
CCDC158_171801	CCDC158	Case2_pos	1	0	12.35473944	6.017011585	10.64338603	452.0129681	220.1395893	389.40105	32.51567613	14.33768399	1.146980733	1.903194726	1.160378457	2.048538526	168.7236378	1294	no
ABI3BP_150833	ABI3BP	Case2_pos	1	0	50.81692368	7.529038494	109.0984056	272.275599	40.34036925	584.5460839	18.59563861	0.172351414	0.470641908	6.075353479	0.46670212	6.610381182	164.0361329	1295	no
AP3B2_442108	AP3B2	Case2_pos	1	0	16.64301697	2.512855653	34.23346101	985.0049804	148.7215531	2026.08275	18.88641766	0.347549711	0.500746065	5.022414444	0.486415752	6.585591451	152.153553	1296	no
ACOT6_695035	ACOT6	Case2_pos	1	0	11.32530646	0.894167819	31.67804118	414.3499273	32.71420266	1158.97915	12.32174901	-1.364276979	0.377173968	6.506977016	0.358066718	12.31973158	133.4008335	1297	no
FIP1L1_165935	FIP1L1	Case2_pos	1	0	29.26837093	14.99150477	29.84345497	1070.818473	548.4821919	1091.858612	34.4800913	15.79638955	0.981354746	1.892778157	0.980747611	1.950597287	122.5233957	1298	no
AFAP1_161091	AFAP1	Case2_pos	1	0	13.517194	4.316869089	19.87901574	796.6720604	254.4262508	1171.623077	30.05039684	6.994402512	0.695300688	2.730402754	0.680245917	3.122905566	121.192119	1299	no
LRRFIP2_145008	LRRFIP2	Case2_pos	1	0	3.463671795	0.847508502	4.813901306	50.18496749	12.27950832	69.74837538	21.78591357	3.490547847	0.76775844	2.416049393	0.723479051	3.854432428	112.6918688	1300	no
SYDE2_683898	SYDE2	Case2_pos	1	0	9.109807685	2.722312648	10.04886873	333.2932459	99.599075	367.6499212	14.56733271	3.40738938	0.915008399	2.716001755	0.906804062	3.323025047	109.0893207	1301	no
MYO1F_6500	MYO1F	Case2_pos	1	0	7.630755386	0.835380103	16.16693929	112.9051909	12.36034248	239.2071655	10.89693433	-0.324030882	0.502754465	4.702434865	0.474195641	8.525619086	104.1517428	1302	no
ADAM12_277752	ADAM12	Case2_pos	1	0	17.0108223	2.812178577	40.19285284	77.44409774	12.80282803	182.983466	18.64098951	0.236126526	0.43723173	4.724548428	0.426364931	5.683190255	93.30708229	1303	no
FAM43A_364436	FAM43A	Case2_pos	1	0	11.56948201	1.815495332	26.34597052	423.2833827	66.42207532	963.8989467	15.82481797	0.152238644	0.459646587	4.464394548	0.439717946	6.292944569	89.85731311	1304	no
ZNF618_631346	ZNF618	Case2_pos	1	0	41.13157964	4.884168873	119.2939839	66.76547075	7.928064929	193.6399978	13.34639439	-1.00438912	0.35023846	7.160158138	0.348157992	7.590163299	88.44593774	1305	no
SKIV2L_469994	SKIV2L	Case2_pos	1	0	19.05715827	4.816763642	38.42754281	276.1182135	69.78984763	556.7747468	25.58268416	3.28862434	0.508709314	3.448164564	0.496828182	3.914660403	87.27786195	1306	no
HTR3D_352808	HTR3D	Case2_pos	1	0	5.664012253	3.223791293	5.699293229	207.2246851	117.946273	208.5154819	31.75200868	16.42699239	0.994733627	1.577732371	0.993839134	1.750577633	86.69794621	1307	no
PDE9A_39064	PDE9A	Case2_pos	1	0	8.25690449	0.964676974	18.26172136	302.0887591	35.29386471	668.1269901	9.77958874	-0.27789612	0.480585526	4.71166742	0.452961491	8.350964041	83.76523309	1308	no
FAM43B_359778	FAM43B	Case2_pos	1	0	6.842520742	1.50686431	11.51391125	250.3418324	55.13043902	421.2502599	15.91835877	1.846934892	0.6267042	3.128418523	0.59524376	4.47781697	83.18536598	1309	no
DNMT1_3444	DNMT1	Case2_pos	1	0	3.147622004	0.622352839	4.921823618	93.14487068	18.41675228	145.647293	14.34931785	1.438617544	0.700396072	2.556547444	0.641981647	4.84864149	79.97817694	1310	no
NRXN2_659873	NRXN2	Case2_pos	2	0	27.99536515	29.25863332	27.80075663	1024.244028	1070.46221	1017.124042	39.6886075	39.95072437	1.006757063	0.958250984	1.00699324	0.956864385	73.78647472	1311	no
HERC1_703565	HERC1	Case2_pos	1	0	15.15991062	2.934144291	34.01318878	554.6435218	107.3491899	1244.413327	16.65670485	0.846454563	0.461537814	4.107604964	0.4461519	5.128266511	72.25008838	1312	no
STK25_104947	STK25	Case2_pos	1	0	20.11891592	13.96976227	17.68573072	736.0746815	511.1005164	647.0536813	25.94121707	16.91804645	1.130216219	1.41077163	1.137366707	1.439316419	67.71196104	1313	no
DBNDD2_554425	DBNDD2	Case2_pos	1	0	75.91130945	13.91154997	195.4068795	2200.261978	403.2212679	5663.798059	13.14417353	0.226899153	0.391591729	5.157834673	0.388586134	5.445685699	56.17901015	1314	no
BCAM_389201	BCAM	Case2_pos	1	0	8.268959686	3.074854924	13.04505793	302.5298129	112.4972572	477.2690985	21.14059109	5.938926708	0.659944568	2.274672316	0.634642325	2.674336106	53.86274055	1315	no
E2F4_403944	E2F4	Case2_pos	1	0	29.64646651	7.636202977	76.10858653	219.2109475	56.46336602	562.7596583	24.75608608	2.410407105	0.397445575	3.548604241	0.390611397	3.83219715	52.26488164	1316	no
AHR_209991	AHR	Case2_pos	1	0	82.73266099	12.98594926	295.7276806	54.44530018	8.545886198	194.6145833	18.03362862	-1.493878652	0.282186889	5.986912966	0.283441547	5.808292601	50.15738593	1317	no
VWA2_553137	VWA2	Case2_pos	1	0	16.93133487	3.143159784	42.80148654	619.4532036	114.9962725	1565.943747	13.01264687	0.299283881	0.409377313	4.327937082	0.39596393	5.348906394	48.83047821	1318	no
LAMA1_728322	LAMA1	Case2_pos	1	1	17.05225137	8.197710658	25.96937783	334.0481501	160.5905297	508.7318052	26.59900335	10.57512242	0.669361062	1.962689635	0.657302814	2.073439271	47.62491895	1319	no
TCTN3_645353	TCTN3	Case2_pos	1	0	5.031104617	0.349688121	18.80241556	184.0689997	12.79375953	687.9089362	9.366159143	-1.796330986	0.304564087	4.468517225	0.26864073	13.41686429	45.94376135	1320	no
POLD3_406164	POLD3	Case2_pos	1	0	38.06944217	18.52432743	60.93267124	1392.816225	677.7347483	2229.294896	26.87603222	10.73048818	0.63083735	2.001064688	0.624947054	2.053550712	43.54039221	1321	no
SMPD3_454896	SMPD3	Case2_pos	1	0	10.56359114	4.261887491	15.84765283	386.4816582	155.9262681	579.8053961	17.04491673	5.427829915	0.686362145	2.19761277	0.667145417	2.469195648	42.35214263	1322	no
SYNE2_554043	SYNE2	Case2_pos	1	0	5.137185882	0.555558353	14.18033076	187.9501101	20.32576901	518.8044174	7.244105012	-0.5548183	0.404285386	3.945326686	0.363502317	8.860178031	37.21391677	1323	no
MAST1_425642	MAST1	Case2_pos	1	0	109.2481674	29.88759971	383.8612437	89.04221013	24.35974897	312.8643193	34.79275353	1.738816779	0.286462119	3.569334245	0.286882594	3.550595482	36.23669786	1324	no
ZFHX4_296016	ZFHX4	Case2_pos	1	0	33.25586082	12.04294127	57.85618203	178.9294707	64.79570983	311.2887706	13.71039568	3.577759769	0.582026554	2.626390789	0.576163755	2.734668738	33.02195606	1325	no
BHLHB9_460875	BHLHB9	Case2_pos	1	0	6.355330767	4.79838082	6.740127842	232.5174025	175.5545204	246.5956653	21.13765667	14.91444651	0.950285437	1.268514607	0.943140108	1.322636215	31.78505811	1326	no
KIAA1191_503684	KIAA1191	Case2_pos	1	0	8.733502008	4.226748584	11.772221	506.2748199	245.0215705	682.4271707	14.54873831	5.9769793	0.762083745	1.862247983	0.742251467	2.061911965	31.59997408	1327	no
FAM193A_161612	FAM193A	Case2_pos	1	0	41.74084945	33.1282829	51.48091243	1527.139066	1212.037984	1883.490958	29.33274156	21.62393117	0.814407515	1.252358625	0.810902838	1.259761925	30.56190616	1328	no
LOC105376908_27191	LOC105376908	Case2_pos	1	0	3.952517217	0.415460363	14.1648991	77.97562848	8.196240809	279.4464513	10.93448875	-1.538437955	0.326577657	3.498873827	0.281606803	8.587816491	30.21615014	1329	no
FLG2_689445	FLG2	Case2_pos	1	0	68.94224518	18.09448201	160.4609981	2522.334771	662.0083378	5870.658167	11.36762812	1.346917758	0.433183531	3.662955881	0.429748241	3.805886935	29.50145748	1330	no
SCNN1D_681819	SCNN1D	Case2_pos	1	0	5.565587232	4.505622858	6.293954813	203.6236876	164.843619	230.2718896	23.61083432	17.90630759	0.900140925	1.192523971	0.884775439	1.233835156	27.66808858	1331	no
CCDC8_352539	CCDC8	Case2_pos	1	0	7.092389228	1.530591302	18.74826816	259.4835708	55.99851949	685.9278887	11.99346768	0.568625321	0.409777159	3.197825434	0.37920075	4.570005907	27.23536615	1332	no
RGS3_481029	RGS3	Case2_pos	1	0	5.346485599	2.381003087	9.731919301	195.6075914	87.11185514	356.0539459	18.83817319	6.46858778	0.591365386	1.877101391	0.550638338	2.23134096	25.69299907	1333	no
RGAG1_58946	RGAG1	Case2_pos	1	1	49.36319964	75.0210566	32.9808082	1806.011894	2744.735381	1206.642445	25.95169367	38.99153503	1.482107175	0.66249013	1.496313666	0.658115821	25.09283331	1334	no
MLIP_430218	MLIP	Case2_pos	1	0	10.27915235	2.269238289	32.25979077	376.0751237	83.02280589	1180.263157	14.70533284	0.271711943	0.339122769	3.450085725	0.31921348	4.487771144	24.64754227	1335	no
RGS3_429359	RGS3	Case2_pos	1	0	9.309139242	7.112384095	10.36251479	340.5860301	260.215107	379.1250385	16.40892165	11.68864416	0.907293802	1.270790328	0.898614917	1.307680992	22.2319379	1336	no
C6orf10_75450	C6orf10	Case2_pos	1	0	107.4568655	23.18032783	430.037618	79.89341327	17.23440845	319.7299026	16.0209502	-0.789373765	0.251618098	4.485334784	0.252216624	4.436305871	20.23113274	1337	no
RFC1_164917	RFC1	Case2_pos	1	0	9.374822458	1.682026842	29.67354223	342.9891294	61.53897045	1085.642151	8.827942784	-0.251196467	0.338233595	3.868276893	0.316561555	5.500396424	20.11156963	1338	no
HSF5_480465	HSF5	Case2_pos	1	0	4.507999633	0.429838839	21.62969264	164.9305762	15.72616973	791.3482608	8.786336016	-2.170175715	0.243397015	3.852182136	0.209416218	9.920416858	17.11473197	1339	no
MAML2_663258	MAML2	Case2_pos	1	0	29.30385244	9.918409933	76.70668008	578.1091354	195.6713167	1513.276542	12.36071326	2.23460999	0.389977444	2.775482202	0.382432878	2.944553101	15.06593462	1340	no
NCKIPSD_448629	NCKIPSD	Case2_pos	1	0	18.33312636	8.142656222	49.01867546	670.7394274	297.9088491	1793.407064	17.23690312	5.011079282	0.386518159	2.114607165	0.374351752	2.247305256	11.85224934	1341	no
GATA2_491457	GATA2	Case2_pos	1	0	2.868088503	1.252301975	5.187063454	104.9324596	45.81697052	189.7749409	8.61339352	2.884869862	0.625189726	1.717393381	0.555274498	2.262693601	11.61955198	1342	no
CAND2_134789	CAND2	Case2_pos	1	0	5.877686757	1.240235825	22.67182909	215.0422232	45.37551594	829.4760735	9.741283575	-0.42724118	0.290543106	3.070072659	0.260142622	4.658540586	10.53020467	1343	no
ANKRD36B_120410	ANKRD36B	Case2_pos	1	0	10.3472751	3.69612499	25.85914603	378.5674763	135.2271681	946.0878883	8.632411314	1.799496598	0.422473413	2.416306023	0.400773234	2.786283247	9.840279145	1344	no
DAAM2_599172	DAAM2	Case2_pos	1	0	28.53138269	6.876317648	115.9064041	1043.854873	251.5783327	4240.574883	9.898568795	-0.252138568	0.252607057	3.7493895	0.246336538	4.136755762	9.553602296	1345	no
RBM5_131469	RBM5	Case2_pos	1	0	8.319832277	2.4504885	30.03722072	304.3910477	89.65406236	1098.947765	11.9944206	0.795454677	0.300279215	2.701018211	0.277641409	3.368751931	9.098825379	1346	no
TCF12_563006	TCF12	Case2_pos	1	0	24.69979504	10.68692385	63.68099862	903.6716411	390.9939335	2329.845752	9.91061943	2.817541499	0.397331451	2.199021347	0.388130206	2.307871536	7.756615456	1347	no
LOC100996415_41899	LOC100996415	Case2_pos	1	0	117.3331139	25.17359855	558.5105973	41.40010071	8.882313612	197.0662348	8.79437064	-0.94877239	0.211493964	4.521086916	0.214070312	4.290503456	7.72343145	1348	no
RANBP10_712481	RANBP10	Case2_pos	1	0	2.564638037	0.414560023	10.64693427	151.153817	24.43320616	627.5056096	6.875503403	-0.831755426	0.306058054	2.519962376	0.24208824	5.98248668	7.6799396	1349	no
ICA1L_249919	ICA1L	Case2_pos	1	0	41.17183771	23.86953606	117.1227414	1506.321089	873.2956202	4285.07604	20.53730742	8.760158629	0.357017093	1.695722735	0.351678569	1.724040535	7.538426982	1350	no
CDC14B_638060	CDC14B	Case2_pos	2	1	4296.724401	7722.183665	5937.401589	230.285509	413.8750429	318.2185822	23.10203192	40.91514663	0.723717374	0.556470568	0.724536484	0.557482338	7.515930316	1351	no
FHOD3_173	FHOD3	Case2_pos	1	0	32.17517466	28.53033101	62.75031816	1865.171696	1653.882736	3637.590739	21.97958435	17.59762578	0.520392299	1.123427118	0.5128831	1.127676092	7.431868239	1352	no
EPPK1_433083	EPPK1	Case2_pos	1	0	12.71239855	6.203633308	40.94868871	150.4748311	73.43151421	484.7037321	16.72567062	5.089476338	0.326885034	1.903539222	0.311866723	2.035090012	6.605307905	1353	no
NACAD_587227	NACAD	Case2_pos	1	1	18.95447943	43.75708358	18.31866075	693.4723755	1600.905411	670.2101859	31.8537044	73.37835859	1.032912151	0.445839582	1.034657087	0.433528953	6.579857651	1354	no
RRP9_193772	RRP9	Case2_pos	1	0	22.64286444	24.27555704	43.79040819	828.4163668	888.150385	1602.124632	22.5970969	22.51994244	0.527855525	0.935404288	0.51737485	0.932818993	5.384802387	1355	no
KREMEN1_47799	KREMEN1	Case2_pos	1	0	11.38659918	9.137954175	25.85217338	416.5923948	334.323019	945.8327857	17.22425772	11.99053021	0.461288515	1.221804613	0.441041334	1.245343657	5.331917529	1356	no
AHCYL1_376193	AHCYL1	Case2_pos	1	0	25.3615985	21.54502501	55.66509612	927.8845151	788.250594	2036.57434	13.73790931	10.29975247	0.465217573	1.169286727	0.455877608	1.176919628	4.009524231	1357	no
ANKDD1A_303188	ANKDD1A	Case2_pos	1	0	8.23505166	4.120991912	30.90886797	161.3347087	80.73525911	605.5424319	14.16065571	4.027667888	0.289419596	1.803371655	0.267639493	1.986103799	3.928698268	1358	no
DOCK8_514472	DOCK8	Case2_pos	1	0	9.442325138	15.63683365	13.18188391	79.50124829	131.656957	110.9870937	18.5484965	30.12799059	0.736314386	0.627663013	0.718843981	0.606837742	3.739433032	1359	no
LOC105376811_368699	LOC105376811	Case2_pos	1	0	7.482642083	2.606179342	30.94935451	63.26496915	22.03497826	261.673609	7.946603913	0.709712024	0.265502769	2.352251865	0.244657122	2.789886251	3.387496083	1360	no
MACF1_382541	MACF1	Case2_pos	1	0	13.29514181	15.02152625	27.50070482	486.4187172	549.5805636	1006.146287	17.35675782	18.26030924	0.501571519	0.892245944	0.483960199	0.885281373	3.327951792	1361	no
EFTUD1_529450	EFTUD1	Case2_pos	1	0	7.782966775	8.468546206	16.7144759	284.749179	309.8319252	611.5191583	16.15680442	16.23236019	0.495807317	0.927594013	0.46651468	0.919304472	3.18677223	1362	no
NEK3_219889	NEK3	Case2_pos	1	0	17.780256	61.74573017	14.09117677	650.5120019	2259.041633	515.5426116	21.08164511	73.64150164	1.244452721	0.299307315	1.261293816	0.288274336	2.855107583	1363	no
FYCO1_143948	FYCO1	Case2_pos	1	1	23.05755833	15.45407174	68.46246771	843.5884407	565.4057595	2504.781536	10.82414371	5.599669658	0.346338953	1.462103649	0.337055896	1.491136745	2.754815075	1364	no
DIAPH1_331170	DIAPH1	Case2_pos	1	0	0.699569681	0.348559606	2.335547641	40.5441204	20.20105076	135.3585316	6.903684552	2.127605433	0.509532426	1.260285176	0.304668288	1.959531199	2.646677523	1365	no
LOC101927859_49651	LOC101927859	Case2_pos	1	0	8.957578955	6.873731759	31.12627133	261.7828674	200.8829862	909.6570178	17.38611888	10.35290821	0.309951281	1.264658139	0.288564039	1.301659304	2.55981606	1366	no
AMN1_665075	AMN1	Case2_pos	1	0	8.248784319	2.178899686	46.18669616	44.38166916	11.7233281	248.5023961	6.890014934	-0.801721821	0.196004066	2.909429436	0.181888711	3.566808056	2.549051185	1367	no
REPS1_495079	REPS1	Case2_pos	1	0	16.50668762	4.315123564	118.3133238	75.14895558	19.64519087	538.6376065	7.998365102	-2.005042887	0.146728689	3.293749884	0.141111284	3.68845975	2.011933734	1368	no
TTC21A_133704	TTC21A	Case2_pos	1	0	8.658555188	8.015731507	22.67854748	501.8134913	464.5581308	1314.353358	10.9944707	8.914788705	0.407903196	1.071300225	0.382264954	1.080023005	1.983536153	1369	no
FAM86B1_619428	FAM86B1	Case2_pos	1	0	6.098627433	4.652531031	18.99687771	223.125603	170.2184308	695.0235671	10.13596297	6.182565442	0.35498679	1.255831661	0.322008641	1.309003954	1.904658505	1370	no
KIAA1217_640581	KIAA1217	Case2_pos	1	0	3.286591276	1.736909607	12.23953178	120.2438857	63.54692226	447.7979578	7.134241894	2.264108828	0.32377212	1.566215875	0.27015249	1.878383686	1.835828821	1371	no
PDZD4_574874	PDZD4	Case2_pos	1	0	4.12529636	3.086218519	13.8648038	150.9289177	112.913008	507.2604848	9.653785555	5.60459807	0.344794081	1.254288369	0.298919397	1.333727556	1.664470358	1372	no
MTFP1_275217	MTFP1	Case2_pos	1	0	4.965135897	8.750442897	9.060377956	181.655455	320.1454539	331.4848	14.28908906	24.65834378	0.592933578	0.61178102	0.549364828	0.568762387	1.619564716	1373	no
NCOA4_485811	NCOA4	Case2_pos	1	0	16.36580932	12.07562259	51.46965847	598.7627728	441.8011431	1883.079219	8.484525889	4.930427322	0.330968598	1.328105733	0.318332036	1.35447431	1.608044784	1374	no
CEP295_663518	CEP295	Case2_pos	1	0	7.428107406	3.680162991	37.58284825	271.7662232	134.6431792	1375.013603	9.127094868	1.753743044	0.218441815	1.800814934	0.198229307	2.010909983	1.43119206	1375	no
CEACAM4_13002	CEACAM4	Case2_pos	1	0	2.773498017	1.041425394	14.59143758	101.4717531	38.10179775	533.8452536	5.859633385	0.229856842	0.242023739	1.848462368	0.191591404	2.620640458	1.316201816	1376	no
SKIDA1_271164	SKIDA1	Case2_pos	1	0	0.769213331	0.282457351	6.218853117	45.33564949	16.64738109	366.5247777	11.59152427	-2.315011463	0.245082328	1.379549448	0.1260749	2.625638856	1.297338901	1377	no
EPN3_301420	EPN3	Case2_pos	1	0	3.257447455	2.331693384	11.45585135	119.1776241	85.30780049	419.1260685	6.542855096	3.509853607	0.341803008	1.277862926	0.286051338	1.392430619	1.138269243	1378	no
ANKRD26_289940	ANKRD26	Case2_pos	1	0	7.699806351	4.71445993	42.02436778	281.7066551	172.4841739	1537.511924	7.583288802	2.278573388	0.202206489	1.522419696	0.183753308	1.629581816	0.699034184	1379	no
SNX1_249174	SNX1	Case2_pos	1	1	14.17848565	118.4934497	17.5395104	518.7369115	4335.22505	641.7040354	21.11776856	180.5932481	0.818710166	0.127023579	0.808672239	0.119859303	0.212866263	1380	no
SHKBP1_26168	SHKBP1	Case2_pos	1	1	1.732023546	12.64193481	2.708009849	63.36815986	462.5203553	99.07578994	7.812985749	58.61360415	0.736789722	0.200266574	0.643194122	0.138868033	0.102970639	1381	no
NT5C1B-RDH14_473164	NT5C1B-RDH14	Case2_pos	1	1	0.972338638	9.862013164	1.574391734	35.57417588	360.813586	57.60101086	9.682459444	101.4538038	0.76613773	0.181581315	0.624121928	0.10108569	0.084981191	1382	no
LRRFIP2_144849	LRRFIP2	Case2_pos	1	1	12.25262522	416.506471	23.82508405	448.2769968	15238.38905	871.6692899	20.72613294	739.2691507	0.533840095	0.031742323	0.514830763	0.0294813	0.005330639	1383	no
LOC105372315_12380	LOC105372315	Case2_pos	1	1	0.901104312	105.433975	3.289112256	32.96798258	3857.428495	120.3361188	6.713432233	866.0212505	0.443239579	0.017861818	0.279949473	0.00880358	0.000130993	1384	no
SUSD2_444484	SUSD2	Case2_pos	0	1	0	11.62797744	3.080312223	0	425.4235084	112.6969191	-0.747254835	106.7341334	0.245079284	0.079189245	0.008795313	0.002345086	0	1385	no
MKI67_240713	MKI67	Case2_pos	0	1	0	2.219984375	4.40844459	0	43.7960589	86.97020623	-0.58365575	9.856576365	0.184896042	0.310560513	0.011367485	0.022323392	0	1386	no
PTPRS_517326	PTPRS	Case2_pos	0	1	0.487529741	29.62222284	2.293754559	17.83686061	1083.764569	83.91976305	3.630336874	250.0233714	0.451621308	0.048576805	0.221819514	0.01736493	0	1387	no
ZNF410_307474	ZNF410	Case2_pos	0	1	0.069809782	22.40276845	37.94251222	2.554074646	819.6321672	1388.17234	-0.658297761	14.33399045	0.027471514	0.045712958	0.002558412	0.004330899	0	1388	no
RNF31_593822	RNF31	Case2_pos	0	1	2.373532598	200.3717854	51.54283204	86.83853834	7330.842213	1885.756362	0.819550353	156.0479113	0.064205382	0.016752757	0.046555316	0.011980419	0	1389	no
BDP1_521242	BDP1	Case2_pos	0	1	0	147.7028364	44.83630691	0	5403.885515	1640.390092	-0.481090539	59.81366906	0.021816766	0.006724821	0.00060924	0.000185018	0	1390	no
USP6_303782	USP6	Case2_pos	0	1	0	384.320897	0.936213525	0	22745.75567	55.40912362	-0.451161272	7129.234941	0.516471963	0.002595239	0.017727629	4.40E-05	0	1391	no
ZSCAN29_286283	ZSCAN29	Case2_pos	0	1	0.349471523	3.812402082	11.47038882	12.78583503	139.4813051	419.6579393	0.161836344	9.632341485	0.10821407	0.280415373	0.032772079	0.09813288	0	1392	no
ZNF35_522574	ZNF35	Case2_pos	0	1	0	84.03965352	28.27048581	0	3074.691572	1034.309648	-0.971999221	108.8142662	0.034164107	0.01175922	0.000965895	0.00032513	0	1393	no
PSAP_521973	PSAP	Case2_pos	0	1	0	5.954167729	6.045855109	0	217.8403714	221.1948642	-0.523771257	18.54995347	0.141927415	0.14379866	0.004500554	0.004569541	0	1394	no
TATDN3_279134	TATDN3	Case2_pos	0	1	0	54.65540826	19.7891052	0	1999.633698	724.0081605	-0.376759983	39.12008689	0.048102118	0.017967706	0.001379295	0.000499842	0	1395	no
MYH4_527700	MYH4	Case2_pos	0	1	0.138109815	66.19728278	14.33766376	5.052913314	2421.907027	524.5606339	-0.235214282	65.5217756	0.074203597	0.016936843	0.01151706	0.002498203	0	1396	no
POU3F1_362338	POU3F1	Case2_pos	0	1	0.348099966	54.82673553	31.41935677	0.545254379	85.87911672	49.21443127	-0.490138323	55.28504612	0.041583181	0.024147928	0.030773113	0.017786258	0	1397	no
MYH13_527963	MYH13	Case2_pos	0	1	0	10.75374828	1.245712238	0	393.4387854	45.57587708	-0.404935994	133.5703631	0.445293027	0.085079242	0.021470342	0.002535248	0	1398	no
MYH13_527964	MYH13	Case2_pos	0	1	0	5550.159669	453.8016992	0	29242.1767	2390.949138	-0.48994639	229.4756951	0.00219876	0.000180143	0.000418069	3.42E-05	0	1399	no
BAI1_529374	BAI1	Case2_pos	0	1	0	39.85210457	13.46495784	0	1458.037068	492.6316404	-0.58312994	64.98870934	0.06913259	0.024478543	0.002025802	0.000685384	0	1400	no
CHRNA10_252652	CHRNA10	Case2_pos	0	1	0	37.18532618	0.135987168	0	1360.469781	4.975253726	-0.322329186	3392.586135	0.880291634	0.02618807	0.16735691	0.0007345	0	1401	no
SRGAP2_544886	SRGAP2	Case2_pos	0	1	0.345274538	3.199014313	0.357500358	12.6322833	117.0397775	13.0795796	11.66295765	110.2394466	0.990993873	0.32037865	0.968230849	0.115488894	0	1402	no
LMOD1_531939	LMOD1	Case2_pos	0	1	0.139239986	82.26033223	52.95993215	4.120409145	2434.259259	1567.197721	-0.394127061	25.12704438	0.021112702	0.013682866	0.003265155	0.002102614	0	1403	no
CD2AP_231448	CD2AP	Case2_pos	0	1	0	11.7304425	0.3409669	0	429.1723152	12.4746832	-0.322329186	426.1299385	0.745730562	0.078551865	0.074213248	0.00232465	0	1404	no
SETX_534343	SETX	Case2_pos	0	1	1.532124011	3.884234128	2.483348625	56.05459549	142.1093667	90.85628946	11.96215406	30.34490475	0.726922362	0.518428057	0.621128894	0.398678275	0	1405	no
SETX_534344	SETX	Case2_pos	0	1	0	829.6701916	1.220952594	0	24047.69184	35.38887142	-0.519931754	13601.04427	0.450257247	0.001203847	0.027480929	4.16E-05	0	1406	no
SETX_534367	SETX	Case2_pos	0	1	0	3656.758018	21.91033722	0	133786.8802	801.6159794	-0.330771397	2124.549395	0.043648419	0.000273392	0.001245926	7.47E-06	0	1407	no
ZNF462_535263	ZNF462	Case2_pos	0	1	0	2175.9403	149.3484604	0	79609.38701	5464.092641	-0.810707446	452.7215662	0.006651215	0.00045936	0.00018298	1.26E-05	0	1408	no
ARID4A_536361	ARID4A	Case2_pos	0	1	0	15.12210414	18.98622268	0	553.2603266	694.6337401	-0.962081442	27.09644064	0.050034467	0.062026643	0.001437538	0.001804206	0	1409	no
UHRF1_412963	UHRF1	Case2_pos	0	1	0.277349801	3.564104854	12.8986286	3.282949659	42.18779596	152.6792095	-0.13902775	6.57189229	0.091904737	0.279868636	0.027869415	0.099170369	0	1410	no
OXCT2_361258	OXCT2	Case2_pos	0	1	0	19.3171862	2.003522923	0	706.7424376	73.30129037	-0.533310143	196.6325038	0.332942357	0.049219414	0.013458716	0.001412943	0	1411	no
OXCT2_361259	OXCT2	Case2_pos	0	1	0.625368843	117.1696938	12.94413787	22.87986956	4286.793853	473.5768169	0.811205621	326.3511502	0.116562878	0.013754532	0.050318239	0.005569267	0	1412	no
SMG6_539042	SMG6	Case2_pos	0	1	0	6.396748181	16.70808846	0	234.0327083	611.2854659	-0.831590003	10.17854125	0.056471369	0.135194544	0.001633225	0.004254727	0	1413	no
ZMYM6_538691	ZMYM6	Case2_pos	0	1	0	743.3657305	0	0	27196.92729	0	-0.461222009	7408.527973	1	0.001343426	1	3.68E-05	0	1414	no
ZMYM6_538692	ZMYM6	Case2_pos	0	1	0	8.575587331	0.069725817	0	313.7481532	2.551002686	-0.322329186	1525.461558	0.934818983	0.104432236	0.281610601	0.003177143	0	1415	no
BEST3_537320	BEST3	Case2_pos	0	1	0.069619993	71.70839135	3.707244298	2.547130988	2623.537548	135.6339813	-0.170882947	457.8799507	0.227228486	0.014711094	0.025960826	0.001351526	0	1416	no
PKD1L2_539641	PKD1L2	Case2_pos	0	1	0	40.54969677	0	0	1483.559316	0	-0.461222009	403.0360359	1	0.024067564	1	0.000673601	0	1417	no
PKD1L2_557687	PKD1L2	Case2_pos	0	1	0	1.709763362	1.295987958	0	100.7694866	76.38252411	-0.620119932	29.94686479	0.435542354	0.369035914	0.012922814	0.009826128	0	1418	no
COL15A1_316073	COL15A1	Case2_pos	0	1	0.139239986	5.887584842	11.72044213	5.094261976	215.4043565	428.8064399	-0.388020018	12.0420511	0.089559779	0.165404857	0.014179085	0.028161457	0	1419	no
COL15A1_316094	COL15A1	Case2_pos	0	1	2.649270317	1879.242972	1107.989951	153.5405802	108913.0295	64214.44383	-0.964568864	66.71571966	0.003290625	0.00194085	0.002406595	0.001418923	0	1420	no
SEC16B_542118	SEC16B	Case2_pos	0	1	0	9.805543343	6.630809745	0	358.7475699	242.5961315	-0.491839317	26.77240285	0.131047691	0.092545092	0.004105156	0.002779727	0	1421	no
GYLTL1B_535049	GYLTL1B	Case2_pos	0	1	0	213.5838587	14.7357306	0	7814.221771	539.124387	-0.894488152	496.9149307	0.063549639	0.004660183	0.001851425	0.000127955	0	1422	no
COL4A2_540871	COL4A2	Case2_pos	0	1	0	3.257063124	0.500155518	0	47.99093603	7.369501467	-0.436536148	108.3552037	0.666597555	0.234903728	0.11948143	0.020411939	0	1423	no
LPA_543691	LPA	Case2_pos	0	1	0	137.2726811	5.274528554	0	5022.285764	192.9749566	-0.598563516	598.2552251	0.159374524	0.007232087	0.005155305	0.000199073	0	1424	no
DBH_544489	DBH	Case2_pos	0	1	0	4.63550462	2.054262441	0	169.5954991	75.15765652	-0.539532586	45.52381787	0.327411288	0.177446399	0.013130656	0.005861819	0	1425	no
TTBK2_546262	TTBK2	Case2_pos	0	1	0	17.97075021	14.21366066	0	657.4814613	520.0238315	-0.362282008	16.72898217	0.0657304	0.052712728	0.001919298	0.001518646	0	1426	no
ATP8A2_547695	ATP8A2	Case2_pos	0	1	1.810119823	959.7046362	22.60353362	10.71306384	5679.942787	133.7773862	1.667122601	1306.196801	0.119055048	0.002925061	0.086906744	0.002061817	0	1427	no
UTP18_550960	UTP18	Case2_pos	0	1	0	0.5559598	0.141122805	0	32.22109489	8.178885039	-0.457307359	68.21769393	0.876329871	0.642690126	0.108945694	0.030101356	0	1428	no
TICRR_563769	TICRR	Case2_pos	0	1	0.907911889	24.66504346	18.2072154	33.21704595	902.400213	666.1328239	0.856357423	46.22933871	0.099333081	0.074338931	0.051289705	0.037875844	0	1429	no
TICRR_563806	TICRR	Case2_pos	0	1	0.140208307	63.30933272	47.78818571	5.129689162	2316.247909	1748.38812	-0.543965371	29.74459847	0.023370582	0.01773006	0.003503905	0.002645245	0	1430	no
ZFHX3_552570	ZFHX3	Case2_pos	0	1	4.723969265	534.0310785	234.3091135	172.8320843	19538.16784	8572.480089	-0.357350102	136.1244555	0.024325319	0.010698386	0.020275557	0.008896596	0	1431	no
ZFHX3_552571	ZFHX3	Case2_pos	0	1	3.873209844	148.8219622	91.91141253	13.48430212	518.1129815	319.9829869	0.843243649	81.06900262	0.052450067	0.032526672	0.045124828	0.027902023	0	1432	no
ZNF91_544716	ZNF91	Case2_pos	0	1	0	11.21163547	3.649846148	0	410.1911377	133.5340011	-0.4217481	48.82354301	0.215060879	0.081889113	0.007433065	0.002431959	0	1433	no
JARID2_275177	JARID2	Case2_pos	0	1	0.348859122	141.6069046	87.3744012	12.76342961	5180.858535	3196.697317	-0.743007354	52.58725987	0.015263007	0.009458582	0.004304169	0.00265608	0	1434	no
SYNE2_554006	SYNE2	Case2_pos	0	1	0	1.034501489	0.070416535	0	60.97111816	4.150187237	-0.322329186	181.5068379	0.934215763	0.491520899	0.194167698	0.016136549	0	1435	no
MICALCL_553802	MICALCL	Case2_pos	0	1	0.069054908	4.23978295	8.313670519	2.526456675	155.117547	304.1656123	-0.413846675	10.42454837	0.114783415	0.204026563	0.011555878	0.022588471	0	1436	no
MS4A14_444562	MS4A14	Case2_pos	0	1	0.419552019	75.15271225	48.79856414	15.34981408	2749.552161	1785.354027	-0.701808181	59.57821806	0.028505883	0.01864086	0.009152617	0.005944193	0	1437	no
XIRP2_566796	XIRP2	Case2_pos	0	1	0	5.501692684	3.09861204	0	201.2860289	113.3664398	-0.336914242	22.18852493	0.243985035	0.153806101	0.008743824	0.004943495	0	1438	no
FBF1_226801	FBF1	Case2_pos	0	1	0	81.26042331	4.821307979	0	2973.010099	176.393338	-0.673213057	435.1620644	0.1717827	0.012156514	0.00563719	0.000336246	0	1439	no
CCDC150_226750	CCDC150	Case2_pos	0	1	0	865.8114486	10.576423	0	31676.75082	386.951127	-0.550671156	1734.175085	0.086382469	0.001153653	0.002577644	3.16E-05	0	1440	no
GSG1_287046	GSG1	Case2_pos	0	1	0.069809782	6.134421055	0.209131439	2.554074646	224.4351556	7.651324654	6.659488718	633.1635185	0.884775424	0.149950469	0.41081277	0.015765397	0	1441	no
FBXW9_228970	FBXW9	Case2_pos	0	1	0	7.373803924	6.207260574	0	269.7794651	227.1000768	-0.479389286	20.72658028	0.138748973	0.11942004	0.004384041	0.003693042	0	1442	no
RNF207_230610	RNF207	Case2_pos	0	1	0.279239129	3.121892591	9.083632824	2.360938113	26.39528074	76.80118118	0.130813624	7.649456273	0.126862922	0.310352369	0.043199063	0.122683105	0	1443	no
RNF207_230619	RNF207	Case2_pos	0	1	0	22.14001265	0.827181024	0	810.0189307	30.26341038	-0.350275274	360.0746996	0.547291148	0.043215188	0.031986274	0.001233017	0	1444	no
LRP1_233652	LRP1	Case2_pos	0	1	4.505150548	1403.183509	470.1273159	6.69641881	2085.680454	698.7933849	-0.34262935	61.03235012	0.011685059	0.003920535	0.01099813	0.003688355	0	1445	no
HERC1_235018	HERC1	Case2_pos	0	1	0.414329446	12.24930062	23.4899259	15.15873998	448.1553624	859.4071269	-0.258220636	14.14287206	0.057751479	0.106747479	0.018780342	0.035975837	0	1446	no
FGFR3_497952	FGFR3	Case2_pos	0	1	1.527511589	13.99435386	10.69613048	55.8858445	512.0002292	391.330769	2.495318816	26.55637841	0.216098101	0.168564222	0.144994604	0.110888536	0	1447	no
TUBAL3_533011	TUBAL3	Case2_pos	0	1	0	368.8312281	1078.428228	0	13494.13308	39455.59083	-0.896929431	9.567827194	0.000926416	0.002703936	2.53E-05	7.41E-05	0	1448	no
ELL3_257657	ELL3	Case2_pos	0	1	0.900083005	146.2645451	175.4798696	0.68005704	110.5100674	132.5836839	-1.552997035	57.26127067	0.010766571	0.012902515	0.012576813	0.015066416	0	1449	no
MYBPC2_239748	MYBPC2	Case2_pos	0	1	0	46.25791856	9.773284179	0	1692.40146	357.5673296	-0.942017975	169.3035207	0.092822206	0.021160475	0.002788877	0.000590527	0	1450	no
ACACB_242251	ACACB	Case2_pos	0	1	0.069054908	28.09547943	55.61277415	2.526456675	1027.90683	2034.660078	-0.704075187	12.5333357	0.018883634	0.03674299	0.001732341	0.003427382	0	1451	no
NR1D1_268053	NR1D1	Case2_pos	0	1	0.070104154	26.11729696	0	2.564844599	955.53265	0	0.237558414	259.1775357	1.070104154	0.039462051	3.564844599	0.00372684	0	1452	no
SLC25A21_393360	SLC25A21	Case2_pos	0	1	0	11.01227614	22.66495846	0	108.6256057	223.5682077	-0.915182456	14.83152436	0.042256571	0.083248169	0.00445299	0.009121956	0	1453	no
HNRNPU_583757	HNRNPU	Case2_pos	0	1	0	44.49894035	77.84218611	0	1628.047131	2847.949789	-0.670006197	13.07098331	0.012683565	0.021978534	0.000351007	0.000613856	0	1454	no
CALCOCO1_471231	CALCOCO1	Case2_pos	0	1	0.069054908	6.099947026	2.177898567	2.526456675	223.1738819	79.68103255	0.14496921	69.18106491	0.336403093	0.150572237	0.043708621	0.015730899	0	1455	no
CALCOCO1_471232	CALCOCO1	Case2_pos	0	1	2.574485877	1638.891055	99.1978251	76.18454623	48498.29337	2935.475918	-0.000819657	642.980746	0.035674286	0.002179709	0.026284754	0.001591457	0	1456	no
NT5C1A_253595	NT5C1A	Case2_pos	0	1	0	103.134738	4.599095086	0	3773.30815	168.2634126	-0.327457214	281.8957199	0.178600289	0.009602943	0.005907951	0.000264949	0	1457	no
ATP10A_305102	ATP10A	Case2_pos	0	1	0	10.07525507	4.623090979	0	584.0552785	267.9972536	-0.592784613	48.25523034	0.177838133	0.090291374	0.00371751	0.00170924	0	1458	no
ADAMTSL3_249292	ADAMTSL3	Case2_pos	0	1	0	172.1856615	32.44086433	0	424.237163	79.9289565	-0.983908526	198.5976094	0.029903533	0.00577415	0.012356517	0.002351629	0	1459	no
PSAPL1_361595	PSAPL1	Case2_pos	0	1	3.061101786	6.669237486	10.83305541	111.9940822	244.0020565	396.340332	6.752464275	14.49201561	0.343199761	0.529531364	0.28437607	0.461196464	0	1460	no
YLPM1_255480	YLPM1	Case2_pos	0	1	0	832.6461018	0.699589495	0	49279.56022	41.40470072	-0.446555494	20461.13142	0.588377372	0.00119955	0.023582291	2.03E-05	0	1461	no
CLIP2_540466	CLIP2	Case2_pos	0	1	0.41810382	18.35965301	31.90423398	15.29682998	671.7099369	1167.254685	-0.492570921	19.54069253	0.043097913	0.073250477	0.013949724	0.024225642	0	1462	no
C2CD4A_257583	C2CD4A	Case2_pos	0	1	0.628876783	69.0503418	133.0328043	6.096782629	669.4235434	1289.71543	-0.94865791	20.27587375	0.012152822	0.023252946	0.005498333	0.010585521	0	1463	no
ALPK2_266331	ALPK2	Case2_pos	0	1	0.069054908	162.5394848	35.86251421	2.526456675	5946.702097	1312.073117	-0.621572578	115.466268	0.029001139	0.006536983	0.002685651	0.000592911	0	1464	no
KIAA1217_477567	KIAA1217	Case2_pos	0	1	1.541028689	1521.857162	471.7354225	1.646741488	1626.254816	504.0959309	-1.058397348	147.3424416	0.00537516	0.001668593	0.005240077	0.001626507	0	1465	no
KIAA1217_477568	KIAA1217	Case2_pos	0	1	0	318.6496407	183.2290632	0	11658.17949	6703.655152	-0.698232704	45.00424309	0.005428025	0.003128425	0.00014915	8.58E-05	0	1466	no
KIAA1217_477569	KIAA1217	Case2_pos	0	1	0.278964134	11.52614275	27.06509599	16.51029148	682.1664622	1601.828226	-0.685261541	15.78701086	0.045571344	0.102103589	0.010924621	0.025631076	0	1467	no
SLC44A4_267016	SLC44A4	Case2_pos	0	1	0	97.24596835	18.16714103	0	3557.860447	664.6666551	-0.370798154	75.48883033	0.052172622	0.010178535	0.001502253	0.000280989	0	1468	no
YIPF7_269104	YIPF7	Case2_pos	0	1	1.472187229	12.8706706	7.698379523	53.8617364	470.8889287	281.6544529	3.870757582	37.63808427	0.284212389	0.178231269	0.194094718	0.116259851	0	1469	no
FAT3_272653	FAT3	Case2_pos	0	1	0.696199932	14.26185956	0.137799767	25.47130995	521.7872461	5.041569835	88.49967813	1821.167127	1.49077191	0.111139794	4.381528423	0.050634957	0	1470	no
PRRC2B_273667	PRRC2B	Case2_pos	0	1	0	32.03935151	4.373640821	0	1172.198122	160.0148978	-0.440433331	123.1160522	0.186093569	0.030266938	0.006210605	0.000852371	0	1471	no
MOGS_277254	MOGS	Case2_pos	0	1	0	597.2234849	8.401634421	0	21850.13786	307.3838773	-0.804837721	2200.620943	0.106364485	0.001671616	0.003242712	4.58E-05	0	1472	no
MOGS_277255	MOGS	Case2_pos	0	1	0.069619993	475.031068	24.91518385	2.547130988	17379.58166	911.5518995	-0.977935043	801.6367104	0.041273872	0.002246954	0.003887046	0.000204086	0	1473	no
SRP14_582964	SRP14	Case2_pos	0	1	0.280416615	15.18224838	0.138186441	10.25937836	555.4607758	5.055716768	24.86016088	1362.618449	1.124962105	0.079124766	1.859297387	0.020233912	0	1474	no
PLXDC1_328186	PLXDC1	Case2_pos	0	1	0	7.715633884	6.491423521	0	282.2857244	237.4965192	-0.579681008	25.07739014	0.133485979	0.114736348	0.004192933	0.003530005	0	1475	no
ZNF292_278344	ZNF292	Case2_pos	0	1	0.138109815	44.6838745	27.43920882	0.14956148	48.38893165	29.71438836	-0.779080021	58.16977873	0.040019039	0.024912725	0.037427458	0.02327569	0	1476	no
MUC6_282048	MUC6	Case2_pos	0	1	0.069619993	127.1792872	34.15107151	2.547130988	4653.006838	1249.457932	-0.695093669	106.2611492	0.030429229	0.008344718	0.002836666	0.000762167	0	1477	no
TFAP2D_366315	TFAP2D	Case2_pos	0	1	4.937830668	472.0234451	401.4331106	4.234363553	404.7767141	344.2430182	-0.347886817	28.26420899	0.014754826	0.012552931	0.015161389	0.012899615	0	1478	no
C12orf56_467283	C12orf56	Case2_pos	0	1	0	162.7881635	1.425054834	0	5955.800308	52.13734117	-0.338163733	1486.387568	0.41236181	0.006105447	0.018819158	0.000167875	0	1479	no
PWWP2A_405960	PWWP2A	Case2_pos	0	1	1.253159877	60.49765538	60.71201556	45.84835789	2213.379319	2221.221944	-0.162649471	28.41070358	0.036510878	0.036638143	0.021081764	0.021156429	0	1480	no
PWWP2A_405961	PWWP2A	Case2_pos	0	1	0	30.34115415	34.08205755	0	448.9298407	504.2805094	-1.075487348	34.17272414	0.028504599	0.03190693	0.001979099	0.002222569	0	1481	no
MYH2_559126	MYH2	Case2_pos	0	1	0	6.57898635	5.115636641	0	240.7001104	187.1617053	-0.322329186	15.15369083	0.163515274	0.131943766	0.005314578	0.004137358	0	1482	no
C7orf25_287188	C7orf25	Case2_pos	0	1	0	49.15220614	6.571393822	0	1798.292444	240.4223287	-0.65069324	185.7529692	0.132076078	0.019939302	0.004142119	0.000555774	0	1483	no
TSHZ2_251682	TSHZ2	Case2_pos	0	1	0	13.31484205	19.01731554	0	487.1394744	695.7713098	-0.518088553	12.67011925	0.049956749	0.069857564	0.001435191	0.002048595	0	1484	no
BNIP1_288005	BNIP1	Case2_pos	0	1	0	27.43748334	2.962918555	0	1003.833253	108.4019308	-0.51621753	182.7519197	0.252339276	0.035164856	0.009140606	0.00099519	0	1485	no
RIMS2_337969	RIMS2	Case2_pos	0	1	1.535815211	14.89095075	7.713018118	56.18964247	544.8033022	282.1900235	4.844134909	52.19678654	0.291037523	0.159576054	0.201947942	0.104780682	0	1486	no
UBR7_290702	UBR7	Case2_pos	0	1	1.822223837	19.73123368	9.759418333	26.96175145	291.9447147	144.4010368	4.75208069	57.85109224	0.26230264	0.136133907	0.192307786	0.095450609	0	1487	no
KIAA0753_291366	KIAA0753	Case2_pos	0	1	0	108.2474547	1.167123846	0	3960.363028	42.70062645	-0.711143444	2537.549496	0.461441095	0.009153531	0.022882967	0.000252438	0	1488	no
COL28A1_291828	COL28A1	Case2_pos	0	1	0.069809782	26.37179621	89.51028209	2.554074646	964.8438104	3274.841082	-0.799113383	7.285302759	0.01181976	0.039084384	0.001084935	0.003679761	0	1489	no
MAGI3_294659	MAGI3	Case2_pos	0	1	0.139619565	11.64241486	12.27173986	5.108149329	425.9517184	448.9763289	-0.553290427	33.49992322	0.085868136	0.090142554	0.013574379	0.014306417	0	1490	no
ARHGAP4_519793	ARHGAP4	Case2_pos	0	1	1.044489687	33.29941965	29.21584869	38.21390859	1218.299227	1068.896883	0.154466751	16.98175696	0.067662825	0.059607122	0.036652045	0.032161021	0	1491	no
EVPL_295773	EVPL	Case2_pos	0	1	0	3.624349281	0.205294543	0	214.5045035	12.15020976	-0.43429825	294.1041231	0.829672718	0.216246641	0.076044414	0.004640274	0	1492	no
EVPL_295789	EVPL	Case2_pos	0	1	0	9.063820586	3.160272141	0	331.6107527	115.6223486	-0.545677921	58.88953405	0.240368891	0.099365841	0.008574686	0.003006517	0	1493	no
MUT_536856	MUT	Case2_pos	0	1	0	118.9760503	7.644052208	0	4352.881571	279.6668229	-0.780066735	465.4925426	0.115686483	0.008334997	0.003562943	0.00022968	0	1494	no
TET1_582012	TET1	Case2_pos	0	1	0.761702476	24.54457171	8.985691401	44.89297711	1446.600123	529.5958082	2.173120585	98.56057076	0.176422684	0.068965826	0.08649329	0.0317028	0	1495	no
EPN2_299779	EPN2	Case2_pos	0	1	0.483384353	64.03513162	6.815913666	14.3043774	1894.936573	201.6974707	1.10073032	228.492826	0.189790268	0.02280897	0.075503544	0.008072199	0	1496	no
AHNAK2_300322	AHNAK2	Case2_pos	0	1	0.417719959	14.01478554	14.62110305	15.28278596	512.7477466	534.9306004	0.067957081	23.39550501	0.090756713	0.094421592	0.030382266	0.031694126	0	1497	no
PJA2_303163	PJA2	Case2_pos	0	1	0.558478258	5.326324034	13.93253331	20.43259724	194.8699564	509.7384503	0.55112599	12.3954089	0.104367975	0.246348156	0.041963939	0.109422586	0	1498	no
PTPRM_303818	PTPRM	Case2_pos	0	1	0	31.28132397	4.306837275	0	1144.464775	157.5708099	-0.599258264	166.0738431	0.188436153	0.030977664	0.006306331	0.000873008	0	1499	no
TMC5_564353	TMC5	Case2_pos	0	1	0	11.59536393	1.560775252	0	424.2303037	57.10283552	-0.499733892	141.6872982	0.390506742	0.079394292	0.017210864	0.002351667	0	1500	no
PIK3C2A_304858	PIK3C2A	Case2_pos	0	1	0	175.8055083	5.185859632	0	6432.055488	189.7308977	-0.395352031	515.0196074	0.161659019	0.005655932	0.005242989	0.000155447	0	1501	no
CARD11_462452	CARD11	Case2_pos	0	1	0	23.61479681	5.770601667	0	863.975679	211.1243867	-0.486969532	75.50558657	0.147697361	0.04062597	0.004714215	0.001156102	0	1502	no
ZSCAN26_504790	ZSCAN26	Case2_pos	0	1	1.043734813	130.4105418	29.25375518	38.18629062	4771.226165	1070.283738	0.14070461	63.6924015	0.067553096	0.01555229	0.036578816	0.008211323	0	1503	no
KDM2A_403687	KDM2A	Case2_pos	0	1	0	15.56281134	15.2309126	0	569.3841282	557.2412144	-0.43084404	15.87184565	0.06161083	0.060376224	0.00179134	0.001753204	0	1504	no
ARHGEF16_314749	ARHGEF16	Case2_pos	0	1	0	61.25565497	10.87755017	0	2241.111644	397.9682259	-0.75297814	161.3694344	0.084192446	0.016062798	0.002506465	0.000446008	0	1505	no
ARHGEF16_314750	ARHGEF16	Case2_pos	0	1	0.069054908	18.32383775	0.62213247	2.526456675	670.3995927	22.76146297	1.99167046	688.4234332	0.659042913	0.055323116	0.148410756	0.005252396	0	1506	no
RABGAP1_315562	RABGAP1	Case2_pos	0	1	0	234.3128372	73.30124369	0	8572.616323	2681.813962	-0.709708503	85.5682004	0.013458725	0.004249662	0.000372743	0.000116637	0	1507	no
TEKT2_203061	TEKT2	Case2_pos	0	1	15.98568327	1129.440614	730.2069514	4.462071997	315.2599267	203.8221286	-0.153212095	55.6169777	0.023229652	0.015025719	0.026667392	0.017270832	0	1508	no
CARD14_499528	CARD14	Case2_pos	0	1	0	11.48828863	12.45368424	0	420.3128255	455.6329822	-0.552751979	18.24939582	0.074329082	0.080075023	0.002189943	0.002373533	0	1509	no
METTL15_403600	METTL15	Case2_pos	0	1	0.279932454	12.8476556	15.11486674	10.24166475	470.0468974	552.9955377	-0.222759239	23.46231372	0.079425569	0.092429541	0.020291977	0.023865277	0	1510	no
SEZ6L2_194539	SEZ6L2	Case2_pos	0	1	2.018979803	440.3596998	21.36724951	73.86679887	16111.08805	781.7464639	1.960291765	587.7880241	0.134973225	0.00684018	0.095646295	0.004646623	0	1511	no
ANKRD13C_558804	ANKRD13C	Case2_pos	0	1	0	52.3144747	5.947827396	0	1913.987834	217.6084027	-0.385535059	129.589542	0.143929885	0.018756632	0.00457439	0.000522197	0	1512	no
THRAP3_320293	THRAP3	Case2_pos	0	1	2.913303088	59.61973186	73.75724802	11.2588055	230.4075287	285.0436375	0.589852808	32.42187517	0.052346805	0.064554939	0.042856417	0.052974964	0	1513	no
HSPA1B_350575	HSPA1B	Case2_pos	0	1	0	195.2783038	4.743062229	0	7144.491077	173.5306233	-0.502501139	795.256899	0.174123135	0.005094807	0.005729654	0.000139948	0	1514	no
LAMB1_321889	LAMB1	Case2_pos	0	1	0	14.45312308	0.135958049	0	528.7848516	4.974188372	-0.322329186	1318.413906	0.880314199	0.064711838	0.167386754	0.001887559	0	1515	no
MGAT4B_503534	MGAT4B	Case2_pos	0	1	0.277914888	6.226832262	13.27350007	10.16784968	227.8161305	485.6269283	-0.144698638	11.61227358	0.08953059	0.176829189	0.02294951	0.048807091	0	1516	no
TP63_193651	TP63	Case2_pos	0	1	0.837717388	4.798094936	11.70921717	30.6488959	175.5440609	428.3957612	1.569614775	11.87769299	0.144597213	0.316951931	0.073705655	0.179269106	0	1517	no
FBXO32_298916	FBXO32	Case2_pos	0	1	0	9.130579196	5.204986315	0	334.0531966	190.4306703	-0.796610186	51.80885176	0.16116071	0.098711039	0.005223823	0.002984601	0	1518	no
BCKDK_541140	BCKDK	Case2_pos	0	1	1.597683823	5.066541753	13.78273036	58.45317988	185.3655099	504.2577296	2.967365325	9.985183433	0.175724224	0.428198458	0.117669016	0.319013856	0	1519	no
PHF20_528524	PHF20	Case2_pos	0	1	0	39.11846014	31.09961242	0	1431.195806	1137.81664	-0.516900346	23.73967862	0.031153024	0.024926181	0.000878104	0.000698229	0	1520	no
FCHSD2_556449	FCHSD2	Case2_pos	0	1	0	37.468865	0	0	1370.843389	0	-0.461222009	372.3270864	1	0.025995048	1	0.000728946	0	1521	no
TNXB_583557	TNXB	Case2_pos	0	1	0	3.611380791	2.781112985	0	132.1266999	101.7503559	-0.665304278	31.5977695	0.264472393	0.216854787	0.009732326	0.007511641	0	1522	no
CRY2_529659	CRY2	Case2_pos	0	1	0	18.88906893	17.40024465	0	691.0792537	636.6088307	-0.774967684	30.45172845	0.054347103	0.050278874	0.00156836	0.001444921	0	1523	no
FAM136A_555707	FAM136A	Case2_pos	0	1	0	29.46352647	1.460033355	0	1077.958472	53.41707233	-0.394240566	305.3122762	0.406498553	0.03282614	0.018376586	0.00092682	0	1524	no
DIS3_591111	DIS3	Case2_pos	0	1	0	64.56776527	5.792553272	0	2362.289174	211.9275125	-0.52051436	222.0760794	0.147220045	0.015251397	0.004696434	0.000423139	0	1525	no
TRIP11_568678	TRIP11	Case2_pos	0	1	8.54035345	27.27358525	74.44542687	505.4546718	1614.167512	4405.999005	4.037238681	13.71235267	0.126453701	0.337429914	0.114920532	0.313561701	0	1526	no
PITPNM3_339690	PITPNM3	Case2_pos	0	1	0	4.92739709	0.744295818	0	180.2747354	27.23095566	-0.322329186	81.34886383	0.573297252	0.168708117	0.035422109	0.005516489	0	1527	no
C14orf39_340061	C14orf39	Case2_pos	0	1	0	37.90495125	2.833878737	0	1386.798127	103.6808542	-0.322329186	165.1815457	0.260832454	0.025703669	0.009552845	0.000720566	0	1528	no
NUDT22_421958	NUDT22	Case2_pos	0	1	0.486403852	6.121701245	7.311211065	28.66751479	360.7988717	430.9058213	0.951369074	18.11902176	0.178843232	0.208714716	0.068689778	0.08200002	0	1529	no
ZBTB4_341878	ZBTB4	Case2_pos	0	1	0	8.950412134	3.576681366	0	327.4615684	130.8571798	-0.57518136	53.97717124	0.218498934	0.10049835	0.007583963	0.003044496	0	1530	no
ZNF837_344207	ZNF837	Case2_pos	0	1	0	81.99002436	81.16489281	0	206.6479426	204.5682782	-1.194542342	43.47106267	0.012170648	0.012049641	0.004864564	0.004815844	0	1531	no
ZNF837_344208	ZNF837	Case2_pos	0	1	0.348099966	374.9550616	80.0517396	12.73565498	13718.18087	2928.788955	-0.982276473	209.8028154	0.016632585	0.003585801	0.004688275	0.001001201	0	1532	no
CACNA1C_345290	CACNA1C	Case2_pos	0	1	1.876832074	20.10980978	19.03444798	27.76973875	297.5461533	281.6350247	2.0540571	28.04326684	0.143594277	0.136279393	0.101791131	0.096366134	0	1533	no
PTCHD3_388154	PTCHD3	Case2_pos	0	1	0	12.93873684	6.117947602	0	254.1930444	120.1925463	-1.146979057	90.52297574	0.140489936	0.071742512	0.008251333	0.003918602	0	1534	no
C1orf111_390187	C1orf111	Case2_pos	0	1	0.069054908	11.41957601	5.884156628	2.526456675	417.7988919	215.2789312	-0.282532044	37.22167308	0.155292066	0.086078213	0.016305133	0.008420406	0	1535	no
DDN_392393	DDN	Case2_pos	0	1	0	7.512340277	0.273045139	0	274.8479838	9.989684064	-0.40958307	432.8299647	0.785518101	0.117476507	0.090994427	0.003625185	0	1536	no
EPC2_393482	EPC2	Case2_pos	0	1	0.41820412	4.852760561	18.55733998	15.30049958	177.5440684	678.9425519	-0.111865695	6.395402407	0.072515185	0.242313709	0.023973348	0.091296786	0	1537	no
ITSN2_394132	ITSN2	Case2_pos	0	1	0	6.246317282	11.43146811	0	228.5290133	418.2339787	-0.671199581	12.44199261	0.080441022	0.138001134	0.002385303	0.004356748	0	1538	no
EMG1_550413	EMG1	Case2_pos	0	1	0.487339952	6.445181162	8.112071482	17.82991695	235.804687	296.7898697	0.916542484	19.60869427	0.163227424	0.199772164	0.063232228	0.079516656	0	1539	no
KIAA0556_396385	KIAA0556	Case2_pos	0	2	2.515507135	46.78168346	29.16483208	92.03284714	1711.564027	1067.03038	1.886749211	48.17585368	0.116543236	0.073574367	0.08710693	0.054323719	0	1540	no
SRP9_398130	SRP9	Case2_pos	0	1	0	10.10565244	3.646799026	0	369.7274213	133.4225185	-0.389704468	40.60230732	0.215201904	0.090044237	0.00743923	0.0026974	0	1541	no
TOPBP1_399829	TOPBP1	Case2_pos	0	1	0	112.6701604	12.54721847	0	833.5377902	92.82476138	-0.992521105	340.6512589	0.073815891	0.008797384	0.010658167	0.001198268	0	1542	no
TOPBP1_399830	TOPBP1	Case2_pos	0	1	0	19.66364895	1.822294242	0	719.4181932	66.6708216	-0.743033619	306.8269017	0.354321667	0.048394163	0.014777418	0.001388083	0	1543	no
NELFA_292498	NELFA	Case2_pos	0	1	0	40.21079015	16.97199863	0	54.33879502	22.93508661	-0.630529812	55.93799341	0.055642114	0.02426549	0.041779669	0.018070506	0	1544	no
NELFA_292499	NELFA	Case2_pos	0	1	0.140208307	128.7837561	44.05020473	4.062942288	3731.882794	1276.482424	-1.087963808	136.4606417	0.025309725	0.008785447	0.003963219	0.001356309	0	1545	no
NSMF_407893	NSMF	Case2_pos	0	1	0.626023417	10.46846483	21.21324238	22.90381794	383.001348	776.1119282	0.167962169	20.35104318	0.073200634	0.141782134	0.030759813	0.062249307	0	1546	no
KIAA1107_412515	KIAA1107	Case2_pos	0	1	0	8.453219148	5.339227758	0	309.2711664	195.3420546	-0.53340217	31.17965512	0.157747921	0.10578407	0.005093152	0.003222987	0	1547	no
ITGB1_208368	ITGB1	Case2_pos	0	1	0	23.85285529	4.198846435	0	872.6853342	153.6198354	-0.889776091	192.3795958	0.192350363	0.040236825	0.006467476	0.001144577	0	1548	no
MVP_251754	MVP	Case2_pos	0	1	0.070104154	7.482016514	35.08398726	2.564844599	273.7385526	1283.589775	-1.216499497	7.525799213	0.029655929	0.126161527	0.002775084	0.012975407	0	1549	no
ATP6V1B1_332272	ATP6V1B1	Case2_pos	0	1	0.698097823	287.7551302	10.15949889	25.54074657	10527.86675	371.6974584	1.516020268	1002.366904	0.152166136	0.005880754	0.071212577	0.00252076	0	1550	no
ATP6V1B1_332273	ATP6V1B1	Case2_pos	0	1	0.139619565	310.2396934	10.49566374	5.108149329	11350.49147	383.9964525	-0.258695376	602.1370511	0.099134734	0.00366155	0.015865469	0.000538092	0	1551	no
PKD1L1_262208	PKD1L1	Case2_pos	0	1	0.624722831	20.45600903	30.43532474	9.24344274	302.6685416	450.3231954	-0.271931282	30.30791005	0.051684621	0.075723441	0.022696469	0.033732314	0	1552	no
PSIP1_309365	PSIP1	Case2_pos	0	1	0.276219631	205.2400303	78.33583267	10.10582666	7508.952795	2866.010441	-0.404612884	46.05382057	0.016086295	0.006188031	0.003873661	0.001478814	0	1553	no
LAD1_327638	LAD1	Case2_pos	0	1	0	14.46164573	2.486538712	0	529.0966629	90.97300262	-0.538052244	119.1328474	0.286817409	0.064676168	0.010872756	0.001886448	0	1554	no
NMNAT1_556025	NMNAT1	Case2_pos	0	1	0	146.9994233	46.80601518	0	8700.055062	2770.180319	-0.585372468	69.31598619	0.02091787	0.006756783	0.000360857	0.000114929	0	1555	no
PCSK6_464879	PCSK6	Case2_pos	0	1	0.13886469	3798.239545	12.47482005	5.080531321	138963.1517	456.4062612	-0.267951932	5495.502258	0.084517989	0.000299761	0.013293503	4.38E-05	0	1556	no
C7orf49_557455	C7orf49	Case2_pos	0	1	0	189.2862787	8.824942878	0	6925.265648	322.8711251	-0.58632512	482.7137579	0.101781762	0.00525524	0.003087648	0.000144378	0	1557	no
SNCG_436751	SNCG	Case2_pos	0	1	2.024483687	91.85134622	232.3893374	13.31306772	604.0173107	1528.199513	-0.51710027	9.894598447	0.012958963	0.032573396	0.009359843	0.023657286	0	1558	no
RUSC2_437619	RUSC2	Case2_pos	0	1	0	3.150252671	6.977220438	0	115.2557743	255.2699824	-0.615557355	9.161314087	0.125356947	0.240949185	0.003902135	0.008601723	0	1559	no
ZNF692_230116	ZNF692	Case2_pos	0	1	0.070104154	8.913475664	1.650265148	2.564844599	326.1102033	60.37693076	0.233621079	75.52612218	0.403772489	0.107944397	0.058081181	0.010897993	0	1560	no
ZSWIM6_444180	ZSWIM6	Case2_pos	0	1	2.921485643	57.54660598	102.7488966	2.093472899	41.23664286	73.6276185	0.120543947	24.27002118	0.037797854	0.06698058	0.041452119	0.073241448	0	1561	no
TSSC4_530402	TSSC4	Case2_pos	0	1	0.487339952	58.58786405	49.48366676	0.930414973	111.8542113	94.47274804	-0.49043615	34.03436495	0.029461805	0.024960451	0.020219539	0.017105387	0	1562	no
SHISA6_462121	SHISA6	Case2_pos	0	1	0	89.02081287	0	0	3256.933264	0	-0.461222009	886.1838253	1	0.011108542	1	0.000306943	0	1563	no
COG1_488089	COG1	Case2_pos	0	1	0	5.627405033	0.897241285	0	205.885366	32.8266491	-0.426654262	101.9567323	0.527081088	0.15088862	0.029562491	0.004833595	0	1564	no
ST6GALNAC1_522286	ST6GALNAC1	Case2_pos	0	1	0.069809782	8154.26664	578.6571518	2.554074646	298333.6302	21170.86629	-0.410103517	222.5019368	0.001845591	0.00013118	0.000167868	1.19E-05	0	1565	no
ST6GALNAC1_522285	ST6GALNAC1	Case2_pos	0	1	0.349048912	21.23567368	3.011001926	0.527603327	32.09868788	4.551266539	2.245170267	174.4149378	0.336337139	0.060670476	0.275181045	0.046152987	0	1566	no
MKNK1_331593	MKNK1	Case2_pos	0	1	0	15.55576576	4.16452869	0	569.1263572	152.3642796	-0.770726501	108.910642	0.193628511	0.060401918	0.006520423	0.001753997	0	1567	no
PARD3_434719	PARD3	Case2_pos	0	1	0.069619993	39.19674445	18.09707768	2.547130988	1434.059932	662.1033035	-0.526902494	50.02992315	0.056009616	0.026609617	0.005349289	0.002471765	0	1568	no
STMN4_218288	STMN4	Case2_pos	0	1	524.6087241	3157.187695	4267.777826	19193.4397	115509.5004	156141.7731	2.446332654	17.02829687	0.12312862	0.166427323	0.122928774	0.166170518	0	1569	no
JAKMIP1_562725	JAKMIP1	Case2_pos	0	1	1.382228323	30.57287835	33.95079858	50.57048187	1118.545442	1242.130707	0.321599662	18.23225997	0.068159482	0.075451731	0.04148436	0.046063768	0	1570	no
TOR1AIP2_523285	TOR1AIP2	Case2_pos	0	1	0.486403852	12.73500589	24.60489565	17.79566861	465.9254726	900.1996332	-0.209842867	15.30661102	0.058051549	0.10822011	0.020856276	0.040254108	0	1571	no
C18orf25_543969	C18orf25	Case2_pos	0	1	0.420624922	64.15798736	8.632673568	15.38906752	2347.296957	315.8367217	0.740184936	239.6840271	0.147479816	0.021802775	0.051727172	0.006979129	0	1572	no
CRAT_216579	CRAT	Case2_pos	0	1	0	33.34021883	3.925886481	0	1219.791914	143.633268	-0.341603688	110.835913	0.203009144	0.029120374	0.006914039	0.00081914	0	1573	no
PNKD_390766	PNKD	Case2_pos	0	1	0	64.15809824	4.07266824	0	2347.301014	149.0034548	-0.486640886	293.9327076	0.197134911	0.015347286	0.006666513	0.00042584	0	1574	no
MAX_415575	MAX	Case2_pos	0	1	0	4.313404263	1.800799684	0	157.811071	65.8844174	-0.445301166	39.95150994	0.357040886	0.188203259	0.014951166	0.00629679	0	1575	no
JAG2_417616	JAG2	Case2_pos	0	1	0.20885998	6259.164184	14.28994675	7.641393	228999.0327	522.8148498	-0.447758824	17264.64311	0.079062406	0.000193104	0.016497037	3.77E-05	0	1576	no
JAG2_417617	JAG2	Case2_pos	0	1	0	5566.81909	28.53000693	0	203668.7566	1043.80454	-0.816665247	6132.894313	0.033863859	0.000179604	0.000957117	4.91E-06	0	1577	no
HMMR_462281	HMMR	Case2_pos	0	1	0	685.5790199	3.235958398	0	25082.73114	118.3914211	-0.595649312	4857.052894	0.236074084	0.001456497	0.008375811	3.99E-05	0	1578	no
WDR63_508044	WDR63	Case2_pos	0	1	0.765819925	2605.979143	75.98798045	28.01844094	95342.87411	2780.11145	-0.582639815	1254.640292	0.022936307	0.000677343	0.010434117	0.000304356	0	1579	no
WDR12_330399	WDR12	Case2_pos	0	1	0.139619565	408.3348342	36.54533435	5.108149329	14939.41991	1337.054912	-0.640683283	321.257082	0.030353161	0.002784077	0.004564947	0.000408834	0	1580	no
JPH1_456785	JPH1	Case2_pos	0	1	0	11.22878644	31.12174428	0	410.8186264	1138.626361	-1.092142262	12.44045663	0.03113156	0.081774263	0.000877481	0.002428253	0	1581	no
NEURL1B_569079	NEURL1B	Case2_pos	0	1	0.069619993	1.94783929	0.357525705	4.120409175	115.2814664	21.15990151	2.93975477	93.77725835	0.787918777	0.362848815	0.231066423	0.044034611	0	1582	no
ERI2_467265	ERI2	Case2_pos	0	1	0	6.222470873	2.997289929	0	227.6565639	109.6594488	-0.574630459	44.49205373	0.250169494	0.138456772	0.009036734	0.004373371	0	1583	no
ZNF25_332588	ZNF25	Case2_pos	0	1	0	20.11478388	6.481771403	0	735.923506	237.1433849	-0.763598543	89.32306359	0.133658187	0.047360182	0.004199151	0.001356993	0	1584	no
ARHGEF7_317079	ARHGEF7	Case2_pos	0	1	0.069619993	88.44394108	76.55844366	2.547130988	3235.827717	2800.982532	-0.444351606	19.32929129	0.013791148	0.011958552	0.001265936	0.001095866	0	1585	no
PDCD7_337088	PDCD7	Case2_pos	0	1	0	5.915915024	4.421730112	0	216.4408503	161.7743022	-0.615281344	30.1548566	0.184442969	0.144594026	0.006143476	0.004598952	0	1586	no
AMOTL1_509109	AMOTL1	Case2_pos	0	1	0	533.2765054	7.669715434	0	19510.56088	280.6057428	-0.634663842	1697.351947	0.11534404	0.00187169	0.003551064	5.13E-05	0	1587	no
AMOTL1_509114	AMOTL1	Case2_pos	0	1	0	11.54553128	10.90552609	0	422.4071166	398.9917585	-0.748775976	28.64773706	0.083994608	0.079709657	0.002500052	0.002361793	0	1588	no
CATSPER1_333601	CATSPER1	Case2_pos	0	1	0.069054908	380.0535003	570.6067302	2.526456675	13904.71337	20876.33195	-0.457152003	10.62938713	0.001870263	0.002805524	0.000168913	0.000253598	0	1589	no
MMRN2_478094	MMRN2	Case2_pos	0	1	0	4.808910226	11.45758295	0	175.9397513	419.1894213	-0.862456388	11.78028885	0.080272393	0.172149329	0.002379879	0.005651641	0	1590	no
BVES_414950	BVES	Case2_pos	0	1	1.81277687	406.3407612	34.96449034	9.753444894	2186.271398	188.1225624	0.673780929	300.9643973	0.078209835	0.006905218	0.056859662	0.004916374	0	1591	no
CPD_280622	CPD	Case2_pos	0	1	0	131.8885826	0	0	4825.302062	0	-0.461222009	1313.47888	1	0.007525101	1	0.000207198	0	1592	no
AIFM1_272593	AIFM1	Case2_pos	0	1	2.734061996	28.179067	32.91378016	23.11621295	238.251113	278.2826258	2.152475113	29.82949089	0.110104565	0.127970575	0.086350567	0.100798749	0	1593	no
C16orf96_257148	C16orf96	Case2_pos	0	1	0	2.993041258	5.578023855	0	109.5040061	204.0786964	-0.744845304	13.52507083	0.15202134	0.250435679	0.004876177	0.009049446	0	1594	no
CCDC153_546217	CCDC153	Case2_pos	0	1	0	2.085319201	7.413155648	0	61.70905752	219.371139	-1.202087314	10.01343817	0.118861464	0.324115573	0.004537799	0.01594666	0	1595	no
FAM171A2_222606	FAM171A2	Case2_pos	0	1	0.487913602	67.644594	8.248517521	17.85090463	2474.858645	301.7819117	0.710362513	174.1964008	0.160881309	0.021675612	0.062259018	0.007613886	0	1596	no
ELF1_335348	ELF1	Case2_pos	0	1	5.126851102	4263.037961	3736.801157	2.256444113	1876.260246	1644.651425	-0.46237797	20.22060331	0.001639159	0.001436866	0.001978818	0.001734679	0	1597	no
FAM71E2_556187	FAM71E2	Case2_pos	0	1	0	4.160168556	18.02714653	0	152.2047588	659.5447883	-0.931516717	5.947490984	0.052556488	0.193792119	0.001513902	0.006527212	0	1598	no
NR1D2_526025	NR1D2	Case2_pos	0	1	0.899974142	19.51043271	42.71798848	32.92663395	713.8125933	1562.88887	-0.172860855	13.80397428	0.04345978	0.092634523	0.021693763	0.047462278	0	1599	no
TMTC3_491757	TMTC3	Case2_pos	0	1	0	25.14551798	5.154252891	0	919.9789499	188.5745271	-0.505938388	93.7635121	0.16248926	0.038247473	0.00527497	0.001085801	0	1600	no
MIER1_528784	MIER1	Case2_pos	0	1	0	61.47747303	126.6962739	0	2249.227124	4635.335217	-0.53675914	8.685594581	0.007831082	0.016005769	0.000215688	0.0004444	0	1601	no
SLAMF9_244958	SLAMF9	Case2_pos	0	1	0	866.3031496	23.78087702	0	31694.74029	870.0519227	-0.495508889	693.7122626	0.040353697	0.001152999	0.001148037	3.15E-05	0	1602	no
SLAMF9_244959	SLAMF9	Case2_pos	0	1	0	1610.296428	3.157363011	0	58914.62718	115.5159146	-0.558014182	10955.49439	0.24053709	0.000620618	0.008582519	1.70E-05	0	1603	no
NACAD_587264	NACAD	Case2_pos	0	1	0	295.3317711	29.09571879	0	10805.06724	1064.501787	-0.781099682	303.2920475	0.033227317	0.003374596	0.000938525	9.25E-05	0	1604	no
CCDC42_499128	CCDC42	Case2_pos	0	1	0.417719959	7.852475333	11.21775918	15.28278596	287.292233	410.415181	0.425016482	23.96397493	0.116037641	0.160149552	0.039577504	0.056480141	0	1605	no
PROCA1_321491	PROCA1	Case2_pos	0	1	0	13.32328974	2.481550819	0	487.4485429	90.79051457	-0.531383018	108.5105752	0.287228322	0.069816363	0.010894372	0.002047299	0	1606	no
FAM76A_282569	FAM76A	Case2_pos	0	1	0.069809782	31.88849034	13.06415288	2.554074646	1166.678685	477.96771	-0.587780303	67.69396207	0.076066422	0.032528394	0.00742028	0.003043709	0	1607	no
C7orf62_407089	C7orf62	Case2_pos	0	1	0	23.80483993	6.213216022	0	870.9286345	227.317964	-0.903454173	131.0062313	0.138634417	0.040314713	0.004379857	0.001146883	0	1608	no
MCTP2_560720	MCTP2	Case2_pos	0	1	0	1821.253685	16.34264765	0	66632.75158	597.9153756	-0.652259261	2796.893185	0.057661323	0.000548771	0.001669685	1.50E-05	0	1609	no
IQCC_275023	IQCC	Case2_pos	0	1	0	14.15666947	46.1494473	0	517.9387407	1688.432909	-1.183339158	11.01706198	0.021209156	0.065977555	0.000591915	0.00192701	0	1610	no
ATXN7L1_315034	ATXN7L1	Case2_pos	0	1	0.490729076	802.1173215	88.94525237	0.688629363	1125.593667	124.8149243	-0.560312045	245.2270924	0.016573738	0.001856178	0.013421535	0.001498881	0	1611	no
MTMR3_256361	MTMR3	Case2_pos	0	1	0	255.9686264	4.148947909	0	9364.919359	151.794238	-0.557594193	1323.032104	0.194214433	0.003891526	0.006544749	0.00010677	0	1612	no
FEZF1_235366	FEZF1	Case2_pos	0	1	0	334.3998338	8.458448031	0	9895.606663	250.3035774	-0.650144788	987.9438666	0.10572559	0.002981516	0.003979251	0.000101045	0	1613	no
RNF170_339254	RNF170	Case2_pos	0	1	1.183539884	34.03739222	1.256086137	43.3012269	1245.298839	45.95541863	12.67291966	373.8936025	0.967844201	0.062320274	0.943474219	0.035546231	0	1614	no
DOCK8_514489	DOCK8	Case2_pos	0	1	0	15.18147856	7.872927231	0	555.4326107	288.0404903	-0.750997417	53.87663164	0.112702378	0.06179905	0.003459723	0.001797163	0	1615	no
TULP3_278794	TULP3	Case2_pos	0	1	0.069054908	293.342874	53.51513508	0.160122532	680.1950078	124.0893539	-0.450589356	98.87695449	0.01961024	0.003632005	0.009274351	0.00170307	0	1616	no
DPCR1_401374	DPCR1	Case2_pos	0	1	0.070104154	78.12399493	2.225993833	2.564844599	2858.260103	81.44065557	0.171164902	1086.374823	0.331713019	0.013524395	0.043241342	0.001246772	0	1617	no
DPCR1_401392	DPCR1	Case2_pos	0	1	1.107138865	15.55295265	10.73319838	40.50600394	569.0234364	392.6869424	1.80750687	32.41644413	0.179587764	0.127296858	0.105428958	0.072814557	0	1618	no
ATG9B_507131	ATG9B	Case2_pos	0	1	0.276219631	422.1289783	28.56462925	10.10582666	15444.09522	1045.071239	-0.455774414	411.3001232	0.043167111	0.003016148	0.010616702	0.000719052	0	1619	no
TSC1_510856	TSC1	Case2_pos	0	1	0	1.180825098	3.102061384	0	34.79754588	91.41415059	-0.633457667	7.699893727	0.243779872	0.458542045	0.010820854	0.027934876	0	1620	no
HSPA9_292670	HSPA9	Case2_pos	0	1	0	167.6654081	0	0	6134.240155	0	-0.461222009	1670.093201	1	0.005928898	1	0.000162993	0	1621	no
RTN4_411073	RTN4	Case2_pos	0	1	0	7.835644681	4.145395222	0	286.6764634	151.6642587	-0.576943987	40.54351152	0.19434853	0.113177933	0.006550322	0.003476127	0	1622	no
EVC_562602	EVC	Case2_pos	0	1	0	335.0013811	6.24000525	0	12256.42753	228.2980801	-0.700658226	1446.448534	0.138121447	0.002976178	0.004361136	8.16E-05	0	1623	no
EDF1_454329	EDF1	Case2_pos	0	1	0	18.25752987	13.95792113	0	667.9736394	510.667294	-0.712775604	34.1131336	0.06685421	0.05192774	0.001954395	0.001494827	0	1624	no
RPTOR_439859	RPTOR	Case2_pos	0	1	0	162.0474649	45.25744195	0	5928.700962	1655.797823	-0.328810478	44.50514497	0.021618143	0.006133183	0.000603574	0.000168643	0	1625	no
LCMT2_357015	LCMT2	Case2_pos	0	1	0.139619565	9.020174281	7.686898018	5.108149329	330.0139003	281.2343883	-0.115247048	16.3561119	0.131188321	0.113732509	0.021642116	0.018452848	0	1626	no
LRCH1_304935	LRCH1	Case2_pos	0	1	0	9.021519474	9.528403931	0	330.0631158	348.6080919	-0.750993001	25.49764499	0.094981158	0.099785267	0.002860346	0.003020572	0	1627	no
C17orf97_593090	C17orf97	Case2_pos	0	1	0.207164723	29.16255546	5.301186877	6.130447464	862.9824209	156.8734637	0.362996182	150.5787614	0.191577356	0.040021964	0.045165586	0.008253001	0	1628	no
C17orf97_593091	C17orf97	Case2_pos	0	1	0	4526.551448	81.46944811	0	32800.11606	590.3406565	-0.648451211	1385.488294	0.012125703	0.00022087	0.001691073	3.05E-05	0	1629	no
SOGA1_211177	SOGA1	Case2_pos	0	1	0	99.02007902	4.384955247	0	3622.768415	160.4288497	-0.526363843	456.3039693	0.185702565	0.009997993	0.00619468	0.000275956	0	1630	no
CSMD1_570942	CSMD1	Case2_pos	0	1	0	17.42897674	3.683633115	0	637.660029	134.7701379	-0.589800663	105.9643871	0.213509465	0.054262372	0.00736539	0.001565778	0	1631	no
ALOXE3_522376	ALOXE3	Case2_pos	0	1	0	11.17696472	2.741612765	0	408.9226667	100.3051929	-0.615247415	95.02878235	0.267264429	0.082122271	0.009871162	0.002439485	0	1632	no
MRGPRX3_356598	MRGPRX3	Case2_pos	0	1	0	202.4715564	108.1196382	0	7407.664857	3955.686708	-0.450607328	31.36114058	0.009164253	0.004914692	0.000252737	0.000134977	0	1633	no
LST1_527041	LST1	Case2_pos	0	1	0.069054908	345.8442522	28.90844249	2.526456675	12653.12698	1057.650059	-0.999186687	504.0780399	0.035744252	0.003082233	0.003331088	0.00027868	0	1634	no
GLI1_546598	GLI1	Case2_pos	0	1	1.24772675	108.4675504	219.7766663	45.64958042	3968.415494	8040.793068	-0.635967451	13.4295122	0.010180998	0.02053327	0.005800893	0.011752254	0	1635	no
EYA1_508559	EYA1	Case2_pos	0	1	1.519207968	5.48692986	15.31197439	55.58204656	200.7459132	560.2069574	2.468028126	9.886787429	0.154439181	0.38835135	0.100822069	0.280461922	0	1636	no
PPP1R12B_530526	PPP1R12B	Case2_pos	0	1	1.540819526	1352.768171	25.10519716	4.559614714	4003.130511	74.29165093	1.52605715	2320.050758	0.097330026	0.00187685	0.073841052	0.00138847	0	1637	no
MRPL54_298354	MRPL54	Case2_pos	0	1	0.069809782	20.25237811	93.54563103	2.554074646	740.9575561	3422.479166	-1.012771405	6.084484143	0.011315275	0.050338356	0.001038147	0.004790132	0	1638	no
LMNA_593493	LMNA	Case2_pos	0	1	12.77318449	104.458395	47.97657189	467.3222825	3821.735732	1755.280454	7.895204368	69.41278719	0.281219856	0.130603016	0.26665575	0.12250972	0	1639	no
CAMKK2_247467	CAMKK2	Case2_pos	0	1	0.417719959	6.251398548	13.60537697	15.28278596	228.7149176	497.7690428	0.130217655	10.86524287	0.097068358	0.195509866	0.032645943	0.07088258	0	1640	no
PIAS2_549952	PIAS2	Case2_pos	0	1	0	0.909839497	0.274038212	0	53.62382952	16.15117656	-0.408625295	51.2107954	0.784905814	0.523604209	0.058305038	0.018307028	0	1641	no
NOP9_492574	NOP9	Case2_pos	0	1	0	111.3311646	13.28191793	0	4073.184252	485.9349057	-0.586915962	187.9382207	0.070018607	0.008902249	0.002053663	0.000245448	0	1642	no
CHD8_192648	CHD8	Case2_pos	0	1	0.069054908	3262.777426	628.4518175	2.526456675	119372.6275	22992.66389	-0.386163265	76.54594425	0.00169839	0.000327551	0.000153366	2.95E-05	0	1643	no
TJP2_193021	TJP2	Case2_pos	0	1	0.209049768	15.8610136	0.344802907	7.648336622	580.2942159	12.61502812	13.75301892	1088.633632	0.899053506	0.071706826	0.635205197	0.014877727	0	1644	no
TJP2_336290	TJP2	Case2_pos	0	1	3.20746705	2302.609647	708.3004394	5.907520831	4240.952205	1304.54952	-0.48092217	71.44572138	0.005931855	0.001826467	0.005290891	0.001628383	0	1645	no
IQSEC3_248587	IQSEC3	Case2_pos	0	1	0	6.906895624	36.02694883	0	252.6970647	1318.089155	-1.205166961	5.882439076	0.027007356	0.126471886	0.000758099	0.003941709	0	1646	no
SCUBE2_525393	SCUBE2	Case2_pos	0	1	0.487529741	310.9253429	690.4789844	17.83686061	11375.57678	25262.00222	-0.49612555	7.566553261	0.002151229	0.004768865	0.00074563	0.001655758	0	1647	no
METTL25_400465	METTL25	Case2_pos	0	1	0.139239986	14270.03215	51.42448168	8.240818351	844561.5814	3043.520934	-0.627303853	7480.020365	0.021731068	7.98E-05	0.003035229	1.09E-05	0	1648	no
ZXDB_355576	ZXDB	Case2_pos	0	1	0	6.80373997	0	0	248.9229913	0	-0.461222009	66.66489906	1	0.128143685	1	0.004001233	0	1649	no
CLCN2_238029	CLCN2	Case2_pos	0	1	0.138109815	158.0839335	11.36750643	5.052913314	5783.690406	415.8938637	-0.181865337	182.0918054	0.092024194	0.007154147	0.014519075	0.001046368	0	1650	no
P3H3_460047	P3H3	Case2_pos	0	1	0.069619993	12.91428661	18.73219516	2.547130988	472.4846729	685.3398387	-0.904455005	25.37649019	0.054206842	0.076872068	0.005168185	0.007491543	0	1651	no
PRKCH_515875	PRKCH	Case2_pos	0	1	0.905059911	14.27771214	0.779496178	33.11270292	522.3672319	28.51880307	20.52267244	329.988298	1.070561395	0.124695366	1.155626224	0.065179287	0	1652	no
TECPR2_318149	TECPR2	Case2_pos	0	1	0	47.98639021	4.636781086	0	1755.639669	169.6422002	-0.457485899	181.1366675	0.177406215	0.020413833	0.005860215	0.000569269	0	1653	no
RAI2_463215	RAI2	Case2_pos	0	1	0	20.03930331	29.64916453	0	733.1619587	1084.750263	-0.659960155	15.52319586	0.032627317	0.047530091	0.000921022	0.001362097	0	1654	no
TTN_310892	TTN	Case2_pos	0	1	0.905059911	41.52031155	2.958730618	33.11270292	1519.070423	108.2487101	6.169868806	307.8803191	0.481229994	0.044803527	0.312248107	0.022441528	0	1655	no
TTN_310433	TTN	Case2_pos	0	1	0.209429347	78.85290077	39.02017646	0.08926815	33.61063149	16.63214364	-0.783216984	74.33875339	0.03022049	0.015145716	0.061777409	0.031472068	0	1656	no
SHISA6_464856	SHISA6	Case2_pos	0	1	0	103.6443986	32.83348094	0	3791.954694	1201.2523	-0.530566217	63.15420831	0.029556521	0.009556173	0.000831772	0.000263647	0	1657	no
MAP7D3_544602	MAP7D3	Case2_pos	0	1	0.89884397	393.5158777	230.8148147	32.88528526	14397.25061	8444.636973	-0.894416539	66.43222715	0.008191211	0.004813099	0.004012165	0.002353431	0	1658	no
ZFHX4_295940	ZFHX4	Case2_pos	0	1	2.15329309	28.52921576	30.77464366	78.78081165	1043.775594	1125.927268	2.181522277	42.74721708	0.09923929	0.106785535	0.070794996	0.076361672	0	1659	no
FGFR1_545806	FGFR1	Case2_pos	0	1	0.487339952	189.6743338	70.22222253	17.82991695	6939.46311	2569.164278	-0.861303524	119.2863024	0.020883088	0.00780042	0.007326348	0.002713063	0	1660	no
NCOA3_488572	NCOA3	Case2_pos	0	1	0	8.789377547	6.091716413	0	321.5699248	222.872755	-0.597814648	31.71369306	0.141009587	0.102151541	0.004466823	0.003100103	0	1661	no
ZEB1_546764	ZEB1	Case2_pos	0	1	0	19.17130804	3.125497974	0	701.4053102	114.350094	-0.329660606	77.02615114	0.24239498	0.049575367	0.00866926	0.001423679	0	1662	no
DMXL2_552093	DMXL2	Case2_pos	0	1	0	340.7293487	14.48387777	0	12465.9921	529.9100487	-0.564179892	509.5685188	0.064583305	0.002926292	0.001883558	8.02E-05	0	1663	no
MAGEB1_299741	MAGEB1	Case2_pos	0	1	1.255816925	8.884346728	27.91768012	45.94556918	325.0444863	1021.401828	0.676068819	9.008830639	0.078008226	0.228221145	0.045916946	0.143985165	0	1664	no
CORIN_244259	CORIN	Case2_pos	0	1	0.280416615	21.42803137	3.058080194	10.25937836	783.9702412	111.8835336	0.875139745	92.43799684	0.315522748	0.057090014	0.09974332	0.014343701	0	1665	no
FAM115C_399082	FAM115C	Case2_pos	0	1	2.367079768	9.691043791	44.42566037	140.0939123	573.5574514	2629.300733	1.530282402	8.585384446	0.074122858	0.314943969	0.053641742	0.24556972	0	1666	no
GRIP1_276131	GRIP1	Case2_pos	0	1	43.20363097	103.4656447	108.9465624	1580.656683	3785.414771	3985.94072	9.066156203	21.64513927	0.402046504	0.423140364	0.396709356	0.417718813	0	1667	no
ZNF408_592114	ZNF408	Case2_pos	0	1	0.207164723	20.83508282	4.494116063	7.579369989	762.2765069	164.4226291	0.369797583	84.00391687	0.219719553	0.055285557	0.05186334	0.011240186	0	1668	no
PARD3_432516	PARD3	Case2_pos	0	1	0	4.711510855	0	0	172.3762784	0	-0.461222009	45.81008999	1	0.175085021	1	0.005767802	0	1669	no
WNK1_289393	WNK1	Case2_pos	0	1	0	53.98157607	30.21504038	0	1974.980738	1105.45351	-0.822875138	54.542893	0.032035839	0.018187911	0.000903789	0.000506078	0	1670	no
OTOP1_337551	OTOP1	Case2_pos	0	1	0.628117627	5.498557521	19.70583915	22.98043712	201.1713252	720.9617724	0.216582953	7.858382911	0.078630845	0.250535234	0.03321566	0.118614433	0	1671	no
DHX35_225162	DHX35	Case2_pos	0	1	1.044299898	61.5426355	6.737328422	38.20696493	2251.611171	246.4932451	3.804121366	267.3993207	0.264212631	0.032686501	0.158416303	0.017405119	0	1672	no
SEMA4A_229528	SEMA4A	Case2_pos	0	1	11.0228502	21.25409354	165.6387966	16.41538757	31.6519028	246.671686	3.723204398	5.816109593	0.072149166	0.540253422	0.070316425	0.533365167	0	1673	no
C9orf3_218943	C9orf3	Case2_pos	0	1	0	41.29634382	90.12461246	0	133.1180976	290.5152333	-0.87700139	13.2788819	0.010973984	0.023642705	0.003430352	0.007456115	0	1674	no
MUC5B_442604	MUC5B	Case2_pos	0	1	0.207164723	30.4510526	45.17282307	1.532611872	225.2779529	334.1901262	-0.656020309	18.68457729	0.026144486	0.038382331	0.007555747	0.011192482	0	1675	no
POGZ_580687	POGZ	Case2_pos	0	1	0.069809782	233.6795793	307.4835601	2.554074646	8549.447824	11249.65503	-0.401183003	10.82992204	0.003467964	0.004558598	0.000315899	0.000415659	0	1676	no
CEP152_237023	CEP152	Case2_pos	0	1	0.349177151	373.5072788	30.78636092	1.719152743	1838.940667	151.5748	-0.539225693	444.7074737	0.042445159	0.003602539	0.017821768	0.001477848	0	1677	no
CEP152_237024	CEP152	Case2_pos	0	1	0.348289755	165.4144192	9.896354803	12.74259863	6051.885024	362.0700161	0.316898539	572.282323	0.123737688	0.008102001	0.037851098	0.002270421	0	1678	no
APC_578843	APC	Case2_pos	0	1	0.139239986	6.020385089	3.473785158	5.094261976	220.2630129	127.0925985	0.298446765	35.28627136	0.254647898	0.162275996	0.047577003	0.027543067	0	1679	no
MEFV_283394	MEFV	Case2_pos	0	1	0	16.47534952	4.341431884	0	602.7704328	158.8364952	-0.446921285	64.17972457	0.187215717	0.057223462	0.006256393	0.001656259	0	1680	no
GOLGA8A_584287	GOLGA8A	Case2_pos	0	1	0.069619993	22.37373251	27.95840528	2.547130988	818.5698522	1022.891807	-0.89085058	27.89384955	0.036936426	0.045761625	0.003464361	0.00432804	0	1681	no
RUNX1T1_576831	RUNX1T1	Case2_pos	0	1	0.279239129	34.88932782	3.100357156	10.21629862	1276.467925	113.430287	1.023482481	178.6648884	0.311982366	0.035643998	0.098018618	0.008780102	0	1682	no
RUNX1T1_576563	RUNX1T1	Case2_pos	0	1	0	50.05980742	62.77233648	0	1831.498126	2296.601257	-0.405373339	11.43276712	0.01568078	0.019584876	0.000435237	0.000545703	0	1683	no
RUNX1T1_576564	RUNX1T1	Case2_pos	0	1	2.02163685	377.9586235	205.9210195	23.83011718	4455.200888	2427.301434	-0.567147869	62.15125743	0.014602851	0.007973527	0.010225303	0.005572037	0	1684	no
PPFIBP1_434211	PPFIBP1	Case2_pos	0	1	0	19.78653197	1.87050888	0	723.9140159	68.43481199	-0.558528621	226.0694578	0.348370286	0.048108073	0.014401998	0.001379474	0	1685	no
DTNA_249448	DTNA	Case2_pos	0	1	0	23.84896129	0.207204015	0	872.5428674	7.580807534	-0.432865966	1917.080673	0.828360399	0.040243131	0.116539148	0.001144764	0	1686	no
ABCC10_249206	ABCC10	Case2_pos	0	1	0.210312461	24.13831171	16.80830881	7.694533761	883.1290998	614.9521477	-0.28564021	29.0944377	0.067963358	0.048146131	0.014115599	0.009834009	0	1687	no
XIRP2_566831	XIRP2	Case2_pos	0	1	0.209429347	38.0951624	19.55986204	7.662223975	1393.75723	715.6210246	-0.513386959	63.30975233	0.058824779	0.030935524	0.012087594	0.00621056	0	1688	no
PGM2L1_307606	PGM2L1	Case2_pos	0	1	0	67.6004322	2.68076222	0	2473.242933	98.07890273	-0.322329186	312.1273032	0.271682858	0.014577168	0.010092966	0.000404164	0	1689	no
ILDR1_260754	ILDR1	Case2_pos	0	1	0.069809782	0.834788423	2.416215755	2.065820835	24.7031758	71.50099464	0.068754739	6.610224665	0.313156387	0.583069834	0.042286604	0.1192779	0	1690	no
PARK7_209231	PARK7	Case2_pos	0	1	0	53.38171492	17.9087504	0	1953.034098	655.213124	-0.539234874	60.53414047	0.052885568	0.018388534	0.001523895	0.000511762	0	1691	no
SUPV3L1_227108	SUPV3L1	Case2_pos	0	1	0.348099966	81.44738602	20.22388008	5.097095483	1192.603114	296.1305886	-0.524621656	237.2525282	0.063518073	0.016351033	0.020519919	0.005108143	0	1692	no
ZNF263_452301	ZNF263	Case2_pos	0	1	0.069809782	28.8809556	26.82269482	0.237999556	98.46262817	91.44548622	-0.72100117	31.21378711	0.038450976	0.035802395	0.013391671	0.012446882	0	1693	no
AKAP13_237283	AKAP13	Case2_pos	0	1	0.138109815	99.47671428	194.9925035	0.04042558	29.11743716	57.07548755	-1.01736342	17.92751978	0.005806905	0.0113271	0.017915055	0.034545621	0	1694	no
DOPEY1_492280	DOPEY1	Case2_pos	0	1	0	10.28975865	2.226678091	0	376.4631678	81.46568997	-0.660251078	115.8168383	0.309916258	0.088575853	0.012126255	0.002649265	0	1695	no
PFAS_406739	PFAS	Case2_pos	0	1	0.557529313	13.19319099	21.13597602	4.10743553	97.19700857	155.7131739	0.012661985	17.52021445	0.070361899	0.109737783	0.032590978	0.05201213	0	1696	no
PMEL_501063	PMEL	Case2_pos	0	1	0.349742236	16.19346401	60.89687085	12.79573939	592.457313	2227.985096	-0.919719467	9.136856528	0.021806308	0.078503217	0.006189247	0.023246389	0	1697	no
TEX14_267545	TEX14	Case2_pos	0	1	0.070104154	77.95447255	12.5267019	2.564844599	2852.057924	458.3044209	-0.272604111	82.38101569	0.0791105	0.013553433	0.007761398	0.001249482	0	1698	no
ZNF394_576595	ZNF394	Case2_pos	0	1	0	12.20450318	9.386038478	0	176.8304364	135.9938423	-0.783690855	37.27302892	0.096283102	0.07573174	0.007299598	0.005623334	0	1699	no
HKR1_340636	HKR1	Case2_pos	0	1	0	65.84472257	14.83592303	0	2409.008189	542.790047	-0.553418014	93.17927644	0.063147566	0.014960044	0.001838945	0.000414936	0	1700	no
TVP23C-CDRT4_287660	TVP23C-CDRT4	Case2_pos	0	1	0	9.418791466	12.32617984	0	344.5977883	450.9680809	-0.732991392	19.73137071	0.07504026	0.095980422	0.002212546	0.002893537	0	1701	no
CDH24_395353	CDH24	Case2_pos	0	1	0	3.756265509	0.754570468	0	137.4274812	27.60686606	-0.322329186	60.96975807	0.569940061	0.210248986	0.034956643	0.007223999	0	1702	no
TRIM64C_348969	TRIM64C	Case2_pos	0	1	0.696684093	4.235371986	9.566694052	41.23274659	250.6674425	566.1979016	1.85705624	14.9748255	0.160569056	0.324080905	0.074458573	0.167811721	0	1703	no
PTPRB_433644	PTPRB	Case2_pos	0	1	0	13.43583599	12.00139854	0	491.5661826	439.0855673	-0.793286591	32.20871847	0.076914802	0.069272053	0.002272285	0.002030184	0	1704	no
CARD14_436613	CARD14	Case2_pos	0	1	0	7.659773643	5.944479053	0	280.2420105	217.4858995	-0.632938424	29.81726914	0.143999282	0.115476459	0.004576954	0.003555657	0	1705	no
VIMP_566679	VIMP	Case2_pos	0	1	1.253273023	19.6532623	38.93584447	45.85249747	719.038185	1424.514593	0.151160372	10.69886296	0.056422321	0.109100102	0.032867077	0.065069462	0	1706	no
SMTN_289335	SMTN	Case2_pos	0	1	0	3.618793546	16.41501406	0	132.3979044	600.5629874	-0.856948605	5.131038228	0.057421716	0.216506754	0.001662336	0.00749637	0	1707	no
ZNF48_358920	ZNF48	Case2_pos	0	1	0	0.624462922	2.060830801	0	36.80439614	121.4605872	-1.441492035	13.21283517	0.326708683	0.615588073	0.008165893	0.02645195	0	1708	no
PPFIA2_470523	PPFIA2	Case2_pos	0	1	10.02191238	28.09164584	55.79942384	366.6636906	1027.766573	2041.488881	4.401581325	12.5632287	0.194049721	0.378868643	0.180007683	0.357383006	0	1709	no
FAM124A_291402	FAM124A	Case2_pos	0	1	0	9.975386933	9.298083028	0	364.9615014	340.1815253	-0.699573905	27.146595	0.097105451	0.091112961	0.002930991	0.002732528	0	1710	no
LHX6_291500	LHX6	Case2_pos	0	1	3.770964185	25.82832883	78.4361621	137.9652499	944.9604041	2869.681114	1.188177136	14.21092938	0.060060356	0.177833074	0.048408459	0.146903876	0	1711	no
RABGGTA_337240	RABGGTA	Case2_pos	0	1	0.488099109	53.97877817	88.5178856	2.615220828	289.2167233	474.2762563	-1.277989216	34.03437418	0.016623484	0.027066791	0.007606567	0.012456969	0	1712	no
AHRR_388148	AHRR	Case2_pos	0	1	0.348773916	15.56605595	18.15155354	2.064193309	92.12658134	107.4286626	-0.229360792	26.89515887	0.070426345	0.081417926	0.028259994	0.03290353	0	1713	no
SCARF1_427178	SCARF1	Case2_pos	0	1	0.420624922	5.541309601	8.185135241	15.38906752	202.7354613	299.462995	0.610281215	14.69730028	0.154665651	0.217177447	0.054546043	0.080442881	0	1714	no
RBM39_295683	RBM39	Case2_pos	0	1	0	23.29364868	2.935277661	0	852.2260893	107.3906556	-0.406005721	123.0305428	0.254111676	0.041163022	0.009225888	0.001172022	0	1715	no
RBBP6_389438	RBBP6	Case2_pos	0	1	0	9.579458967	10.88046118	0	350.4760017	398.0747287	-0.324366081	10.18394828	0.084171817	0.094522792	0.002505796	0.002845144	0	1716	no
RBBP6_389440	RBBP6	Case2_pos	0	1	10.12946999	59.46732379	95.68305743	149.876347	879.8826857	1415.733216	4.82377334	33.60535237	0.11511293	0.184057592	0.106495948	0.171278593	0	1717	no
ENO4_287286	ENO4	Case2_pos	0	1	0	27.05051351	1.04077301	0	989.6754975	38.0779295	-0.489090909	488.1838627	0.490010401	0.035649971	0.025589892	0.001009412	0	1718	no
BRF1_556532	BRF1	Case2_pos	0	1	0.279239129	7.566302085	8.29077711	10.21629862	276.8222413	303.3280295	0.218160852	23.99622676	0.137689142	0.14933388	0.03685595	0.040372213	0	1719	no
ANKRD6_211310	ANKRD6	Case2_pos	0	1	1.45459282	10.18841545	14.8549931	84.32169791	590.6151039	861.1332488	4.987117689	43.04117276	0.15481513	0.219386993	0.09896579	0.144218255	0	1720	no
AP2A2_410533	AP2A2	Case2_pos	0	1	0.486774867	15.0974953	10.37628025	17.80924264	552.3599825	379.6286645	0.663939363	44.07816062	0.130690774	0.092360634	0.049416254	0.03399097	0	1721	no
HIF1A_350221	HIF1A	Case2_pos	0	1	0.627528885	91.69764496	19.79147779	22.95889729	3354.868378	724.0949646	0.149905734	119.4501063	0.078278653	0.017557392	0.033042427	0.007139403	0	1722	no
PTPN14_239878	PTPN14	Case2_pos	0	1	0	6.017055296	6.127139854	0	220.1411885	224.1687641	-0.705003659	24.89246771	0.140308738	0.142509922	0.004441113	0.004521998	0	1723	no
ERG_578950	ERG	Case2_pos	0	1	0.069054908	5.701251647	5.942673559	2.526456675	208.587133	217.4198434	-0.269993543	16.82426371	0.153983174	0.159530632	0.016145313	0.016825731	0	1724	no
KIF2A_471475	KIF2A	Case2_pos	0	1	2.564267022	15.48781416	44.66508331	9.357790956	56.51974854	162.9964856	1.920336794	17.2150178	0.078052349	0.216175837	0.063158615	0.180073648	0	1725	no
PRPSAP2_202702	PRPSAP2	Case2_pos	0	1	0	13.35535092	5.615153248	0	488.6215399	205.4371198	-0.534347301	47.59444993	0.151168078	0.069660436	0.00484409	0.002042394	0	1726	no
PRPSAP2_202710	PRPSAP2	Case2_pos	0	1	3.063667841	64.9837395	46.19003014	90.66048734	1923.00791	1366.861834	2.393918642	79.60912382	0.086112847	0.061585898	0.067010048	0.04764039	0	1727	no
RBL1_424147	RBL1	Case2_pos	0	1	2.287107011	9.021519474	11.20469572	83.67655453	330.0631158	409.9372386	8.338853898	34.64896666	0.269331337	0.328004852	0.206057146	0.255771635	0	1728	no
HBP1_205420	HBP1	Case2_pos	0	1	0.140208307	121.8120391	0.615869584	5.129689162	4456.639623	22.53232777	3.535386964	3465.948286	0.705631394	0.009284174	0.260479508	0.001375098	0	1729	no
SPP1_512200	SPP1	Case2_pos	0	1	0	502.2432509	0	0	18375.17203	0	-0.461222009	5005.080263	1	0.001987111	1	5.44E-05	0	1730	no
SLC9A3R2_219542	SLC9A3R2	Case2_pos	0	1	0	4.017257888	1.583236301	0	59.19196497	23.32806862	-0.336681788	32.04832994	0.387111314	0.199312059	0.041104784	0.016613513	0	1731	no
SLC9A3R2_219543	SLC9A3R2	Case2_pos	0	1	0.972052829	7.506395759	7.48557535	35.56371921	274.6304965	273.8687569	3.344521705	30.19410673	0.232400603	0.231831775	0.133022464	0.132654839	0	1732	no
PASK_212678	PASK	Case2_pos	0	1	0	245.6149041	4.279507641	0	8986.116004	156.5709225	-0.656340238	1448.635184	0.189411602	0.004054905	0.006346349	0.00011127	0	1733	no
THBS3_214905	THBS3	Case2_pos	0	1	0	7.027394771	4.767372988	0	257.1056706	174.4200616	-0.469684263	25.48099014	0.173389167	0.124573417	0.005700602	0.003874382	0	1734	no
SMIM22_216430	SMIM22	Case2_pos	0	1	0.27904934	13.9863974	47.33323126	10.20935496	511.7091327	1731.743065	-0.939985559	10.7933965	0.026463146	0.085347352	0.006469139	0.021862991	0	1735	no
HECTD4_215967	HECTD4	Case2_pos	0	1	0.417719959	588.1923243	13.70232542	15.28278596	21519.72202	501.3160182	0.121733137	1156.575554	0.09642828	0.002406209	0.032415423	0.00075661	0	1736	no
ANKRD11_277132	ANKRD11	Case2_pos	0	1	0	9.142880567	8.766544099	0	334.503257	320.7345357	-0.39792797	14.98308455	0.102390363	0.098591322	0.003108152	0.002980597	0	1737	no
HTR3E_277227	HTR3E	Case2_pos	0	1	0.070104154	1.901445857	3.938672607	4.149063896	112.5357044	233.1075033	-0.290130597	14.82853373	0.216678496	0.368817551	0.021994442	0.045351935	0	1738	no
PEX5L_582394	PEX5L	Case2_pos	0	1	1.39238338	44.32325203	53.26683664	11.77245826	374.7485368	450.3656248	0.011305625	52.32616339	0.044085551	0.052784901	0.028297366	0.033992037	0	1739	no
TTN_196758	TTN	Case2_pos	0	1	0	6.45587831	13.53129576	0	236.196055	495.0586929	-0.611855357	9.709303993	0.068816988	0.134122361	0.00201589	0.004215922	0	1740	no
TTN_196032	TTN	Case2_pos	0	1	0	23.58053621	74.27582437	0	862.7222137	2717.470165	-0.981159495	9.539513156	0.013284478	0.040682595	0.000367854	0.00115778	0	1741	no
TTN_196033	TTN	Case2_pos	0	1	1.945593999	119.384884	113.8672944	71.18189117	4367.839243	4165.971605	-0.212759107	23.54459518	0.025643452	0.024468138	0.017322386	0.016521984	0	1742	no
ERC1_555389	ERC1	Case2_pos	0	1	0	4.78065613	0.412154401	0	174.9060413	15.07916335	-0.433187487	192.3650103	0.708137863	0.172990743	0.062192291	0.005684853	0	1743	no
VHL_464048	VHL	Case2_pos	0	1	0.069809782	4.04030178	7.452375748	2.554074646	147.819289	272.6541096	-0.514679848	14.79008691	0.126569123	0.212251137	0.01298747	0.023881814	0	1744	no
POM121_391627	POM121	Case2_pos	0	1	0	49.13850574	1.962558564	0	1797.791199	71.80256013	-0.387347701	372.4202119	0.33754607	0.019944751	0.013735781	0.000555929	0	1745	no
POM121_391628	POM121	Case2_pos	0	1	0.973387884	22.0496809	12.07385762	19.203087	434.9981624	238.1941898	1.671549451	53.87636035	0.150941516	0.085614542	0.084463118	0.046337551	0	1746	no
NHS_473614	NHS	Case2_pos	0	1	0	57.95580219	20.66380964	0	2120.38257	756.0102723	-0.733241893	77.34307229	0.046159933	0.016961859	0.001320986	0.000471391	0	1747	no
GUCA2A_346205	GUCA2A	Case2_pos	0	1	0	37.07065847	9.108748669	0	1356.274525	333.2545006	-0.686330461	105.8230727	0.098924212	0.026266948	0.002991732	0.000736771	0	1748	no
EME2_343126	EME2	Case2_pos	0	1	0	191.8554218	23.41274642	0	7019.260832	856.583423	-0.61564888	192.6905328	0.040962208	0.005185231	0.001166067	0.000142445	0	1749	no
HSD11B1L_561364	HSD11B1L	Case2_pos	0	1	0.209263215	10.61341962	17.53849473	12.33348849	625.5303337	1033.678198	-0.563866186	21.69212412	0.065229849	0.104126369	0.012886604	0.021281473	0	1750	no
IKZF3_297687	IKZF3	Case2_pos	0	1	1.882396863	20.21670077	39.69223711	27.73602598	297.8813601	584.8420923	1.114041121	23.07987042	0.070834072	0.135855093	0.049050805	0.09614526	0	1751	no
POLR3E_223678	POLR3E	Case2_pos	0	1	0.208294894	6.958751897	19.89145585	7.620718651	254.5942887	727.752782	-0.410817433	7.549927003	0.057836797	0.151819646	0.011829414	0.033728135	0	1752	no
NOP2_346352	NOP2	Case2_pos	0	1	0	37.29218492	18.58376229	0	1364.379336	679.9092438	-0.926018279	69.22751433	0.051062711	0.026114989	0.001468625	0.000732397	0	1753	no
AARS2_410254	AARS2	Case2_pos	0	1	1.456448536	195.6918422	13.72180951	53.28591743	7159.620879	502.028867	3.399525576	602.0068538	0.166857786	0.012488818	0.107918096	0.007581175	0	1754	no
AARS2_410255	AARS2	Case2_pos	0	1	2.438041131	172.6450331	32.94089486	89.19866043	6316.425708	1205.182168	1.906244477	205.3964057	0.101294947	0.019799248	0.074780297	0.014277756	0	1755	no
LSR_389329	LSR	Case2_pos	0	1	0	381.8316657	49.50094233	0	13969.76969	1811.051376	-0.79500037	234.1073609	0.019801611	0.002612114	0.000551861	7.16E-05	0	1756	no
FAM13A_392863	FAM13A	Case2_pos	0	1	0	55.04202345	25.65494402	0	2013.778478	938.6169129	-0.673135164	53.918639	0.037516492	0.017843753	0.001064264	0.000496332	0	1757	no
PAAF1_396672	PAAF1	Case2_pos	0	1	0	28.43265651	29.85148807	0	1040.242858	1092.152513	-0.585517305	20.00718923	0.032413347	0.033975866	0.000914785	0.000960391	0	1758	no
AKAP13_239441	AKAP13	Case2_pos	0	1	0.069619993	62.21184622	115.0770738	2.547130988	2276.095048	4210.232838	-1.045000329	19.59399039	0.009214739	0.016921195	0.000842302	0.001557744	0	1759	no
DDO_392044	DDO	Case2_pos	0	1	0	3.744245431	10.66642973	0	136.9877122	390.2441315	-0.525676862	5.790165592	0.085716026	0.210781675	0.002555949	0.007247022	0	1760	no
MAX_290835	MAX	Case2_pos	0	1	0	6.025431135	0.143510383	0	220.4476286	5.250499575	-0.45733108	738.1150424	0.874500149	0.142340019	0.159987212	0.00451574	0	1761	no
VPS72_355925	VPS72	Case2_pos	0	1	0	10.53364859	9.771740111	0	385.386174	357.510838	-0.500300787	19.51266538	0.092835511	0.086702832	0.002789316	0.002588084	0	1762	no
BRE_437468	BRE	Case2_pos	0	1	0	5.081670155	1.599938397	0	185.9190006	58.53566618	-0.603574721	72.29762643	0.384624498	0.164428516	0.016796654	0.005349911	0	1763	no
ZNF512_545833	ZNF512	Case2_pos	0	1	3.639606068	24.92689984	85.67498574	5.973127334	40.90869836	140.6052165	0.539374901	7.384832505	0.053528778	0.178949512	0.049243435	0.166388545	0	1764	no
CCDC177_308939	CCDC177	Case2_pos	0	1	6.405039374	335.3359515	190.8721339	53.96042789	2825.099172	1608.037268	0.1585882	35.38587113	0.038593616	0.022016794	0.034157337	0.019447452	0	1765	no
SPAST_394858	SPAST	Case2_pos	0	1	0	21.66319657	6.155213355	0	792.5740423	225.1958668	-0.771402318	102.5967162	0.139758236	0.044124402	0.004420947	0.001260122	0	1766	no
SPAST_394859	SPAST	Case2_pos	0	1	0	24.93004536	5.595535337	0	912.0956254	204.7193749	-0.459097629	77.60164719	0.151617715	0.038565301	0.004860991	0.001095176	0	1767	no
KCNRG_335447	KCNRG	Case2_pos	0	1	0.139619565	30.51791703	64.35414752	0.51110152	111.7161035	235.5794662	-0.991017514	17.03910226	0.017437601	0.036157833	0.006387289	0.013406261	0	1768	no
RAI1_394368	RAI1	Case2_pos	0	1	0.90752717	70.64381961	135.2087487	52.59646301	4094.219069	7836.131173	-1.048097818	24.89626974	0.014004439	0.026625146	0.006838786	0.013087569	0	1769	no
RAB3IL1_397506	RAB3IL1	Case2_pos	0	1	0	96.20503052	0	0	3519.776487	0	-0.461222009	957.7942843	1	0.010287533	1	0.000284028	0	1770	no
RAB3IL1_397507	RAB3IL1	Case2_pos	0	1	0	64.08112152	3.254349519	0	2344.484728	119.0642824	-0.598815027	452.4647833	0.23505356	0.015365439	0.008328872	0.000426351	0	1771	no
ZNF644_192475	ZNF644	Case2_pos	0	1	0	171.2893108	5.280598065	0	6266.824982	193.1970169	-0.498852087	621.7408575	0.159220506	0.005804191	0.00514941	0.000159545	0	1772	no
KIF1B_334495	KIF1B	Case2_pos	0	1	0.485644696	7.916641635	4.425038463	2.862277169	46.65884913	26.08015009	2.596225248	53.4311408	0.273849615	0.166614826	0.14262392	0.081040085	0	1773	no
PPHLN1_399051	PPHLN1	Case2_pos	0	1	0	276.2298147	37.98733035	0	10106.19925	1389.812066	-1.177827359	326.7973391	0.025649358	0.003607116	0.000719004	9.89E-05	0	1774	no
DCLRE1A_421261	DCLRE1A	Case2_pos	0	1	0	38.47533609	8.833264413	0	1407.666341	323.1755785	-0.815160756	134.6610499	0.101695628	0.025332273	0.003084748	0.000709891	0	1775	no
KCNT1_357644	KCNT1	Case2_pos	0	1	0	20.34391579	7.368015639	0	602.0200022	218.0353495	-0.810983024	84.18231578	0.119502645	0.046851759	0.004565473	0.00165832	0	1776	no
PRMT3_485239	PRMT3	Case2_pos	0	1	0.070104154	539.8468935	44.41699422	0.590253743	4545.331927	373.9763706	-0.584677096	289.7327517	0.023561756	0.001978571	0.004240944	0.000349788	0	1777	no
CCR1_435797	CCR1	Case2_pos	0	1	0.692058826	9.828629162	10.23580577	25.31980262	359.5921922	374.489237	0.999785129	21.49725934	0.150595236	0.156257898	0.070094693	0.072990495	0	1778	no
CMA1_566922	CMA1	Case2_pos	0	1	0.138109815	18.13697719	24.52989492	5.052913314	663.5630749	897.4556414	-0.599853877	19.88668503	0.044579495	0.059471765	0.00673702	0.00910811	0	1779	no
DPYS_199790	DPYS	Case2_pos	0	1	0.487339952	35.40719237	5.221051617	17.82991695	1295.414621	191.0184387	1.914563961	190.8867046	0.239081757	0.040852915	0.098063067	0.01452461	0	1780	no
DPYSL3_405891	DPYSL3	Case2_pos	0	1	0.139619565	4.439546733	4.360426493	5.108149329	162.4261447	159.5314358	0.192800817	30.3985212	0.212598674	0.209506347	0.038049553	0.037375595	0	1781	no
GOLGA1_584239	GOLGA1	Case2_pos	0	1	0.349048912	321.4846601	10.97430929	12.7703733	11761.90207	401.5082746	0.150149955	752.5385122	0.11266194	0.004183296	0.034211404	0.001170661	0	1782	no
GUCY2D_579862	GUCY2D	Case2_pos	0	1	0	12.23530521	7.44874706	0	362.0688636	220.424365	-0.563621993	34.23443667	0.118360745	0.075555492	0.004516215	0.002754298	0	1783	no
H3F3A_264864	H3F3A	Case2_pos	0	1	0.630937384	65.48149753	46.33075472	0.573877207	59.55953771	42.14073344	-0.48218864	52.62172931	0.034458301	0.0245322	0.036482393	0.025988924	0	1784	no
HSPB1_440145	HSPB1	Case2_pos	0	1	0	5.853242156	2.318525237	0	214.1478882	84.82602803	-0.385040431	36.4615303	0.301338676	0.145916338	0.011651477	0.004647966	0	1785	no
MAGEB4_367876	MAGEB4	Case2_pos	0	1	0.070104154	31.8927341	1.217286907	2.564844599	1166.833948	44.53590224	0.873521664	722.0735206	0.482618713	0.032533147	0.07828646	0.003052527	0	1786	no
NFE2L1_333400	NFE2L1	Case2_pos	0	1	0	22.69820378	4.284830686	0	830.4410232	156.7656724	-0.550065997	110.8094636	0.189220821	0.042197291	0.006338514	0.001202731	0	1787	no
PCSK6_464820	PCSK6	Case2_pos	0	1	0	57.84955382	12.7731432	0	86.03238848	18.99589444	-0.612841914	105.3269732	0.072605068	0.016992482	0.050010266	0.011489975	0	1788	no
PLG_264891	PLG	Case2_pos	0	1	0	113.0859667	1.371477518	0	4137.385795	50.17715077	-0.542304362	1720.210921	0.421678044	0.00876532	0.01953997	0.00024164	0	1789	no
PSMA7_411018	PSMA7	Case2_pos	0	1	0.069809782	49.55405288	15.43161965	2.554074646	1812.994489	564.5843228	-0.335355891	49.18922376	0.065106776	0.021161702	0.006283899	0.001959253	0	1790	no
RBBP8_402099	RBBP8	Case2_pos	0	1	0	78.0391366	20.08455276	0	2855.15546	734.8174642	-0.540854031	79.55579508	0.047428087	0.01265196	0.001359033	0.000350121	0	1791	no
RBP3_577981	RBP3	Case2_pos	0	1	0.484139228	17.52732148	23.39618773	17.71281462	641.2580889	855.9776036	-0.217930225	28.23581155	0.060834883	0.080105439	0.021835827	0.029135973	0	1792	no
MBTPS1_528663	MBTPS1	Case2_pos	0	1	0	4.933554655	0.293097784	0	291.9888812	17.34678138	-0.517011808	333.7566821	0.773336721	0.168533039	0.054505473	0.003413099	0	1793	no
SLC2A5_429911	SLC2A5	Case2_pos	0	1	0	13.69935036	9.952680498	0	501.207172	364.1307592	-0.637359553	32.18236182	0.091301851	0.068030217	0.002738745	0.00199121	0	1794	no
MAST1_425645	MAST1	Case2_pos	0	1	0.345274538	3.489267716	7.245982846	12.6322833	127.6590465	265.1029776	0.622143517	11.95727332	0.163143019	0.299664583	0.051229353	0.105956664	0	1795	no
KDM4B_343492	KDM4B	Case2_pos	0	1	0.349048912	414.9486908	57.93054958	0.543637067	646.2747238	90.22573334	-0.338707444	120.5150424	0.022892183	0.003243306	0.016921071	0.002384825	0	1796	no
LSR_389275	LSR	Case2_pos	0	1	0	17.08811192	15.88813562	0	625.1890802	581.2865072	-0.624484643	24.29730656	0.059213167	0.05528493	0.001717368	0.001596962	0	1797	no
AGT_329449	AGT	Case2_pos	0	1	0	29.71805765	23.87956969	0	1087.270801	873.6627126	-0.668746462	30.36987821	0.040193621	0.032554142	0.001143298	0.000918889	0	1798	no
IGBP1_417027	IGBP1	Case2_pos	0	1	0.209429347	9.323502013	4.819123942	7.662223975	341.1115093	176.3134324	0.323402932	34.58508034	0.207837014	0.117153011	0.04885261	0.025319885	0	1799	no
JAG1_191627	JAG1	Case2_pos	0	1	1.530508289	10.72752786	17.04417324	55.99548236	392.4794798	623.5815309	2.654046702	23.47297004	0.140239636	0.215775082	0.091253871	0.144849948	0	1800	no
SSTR1_354960	SSTR1	Case2_pos	0	1	0	12.92482419	15.93183481	0	472.8702029	582.8852946	-0.687293182	19.74828553	0.059060345	0.071814192	0.001712665	0.002110283	0	1801	no
EDC4_213163	EDC4	Case2_pos	0	1	0.830543937	65.82051667	46.83353346	30.38644659	2408.122587	1713.461022	-0.456818193	74.31435374	0.038269051	0.027394938	0.018306888	0.013028165	0	1802	no
ATRNL1_455705	ATRNL1	Case2_pos	0	1	0	4.164963773	0	0	152.3801976	0	-0.461222009	40.36224732	1	0.1936122	1	0.006519746	0	1803	no
PRKAR2B_411956	PRKAR2B	Case2_pos	0	1	5.483482371	36.07722531	45.80702797	200.6197827	1319.928581	1675.905087	2.474076921	19.07420963	0.138515147	0.174864282	0.12023327	0.152634886	0	1804	no
ZFP2_414452	ZFP2	Case2_pos	0	1	0.349742236	13.94864985	28.83203916	12.79573939	510.3280931	1054.854751	-0.581075119	17.58101208	0.045244719	0.090291916	0.013065944	0.02698021	0	1805	no
CDC25B_505734	CDC25B	Case2_pos	0	1	1.104878522	14.41773999	13.07582751	40.42330658	527.4903188	478.3948405	1.32676702	23.5250311	0.149538528	0.136523156	0.086407494	0.078380445	0	1806	no
COIL_444992	COIL	Case2_pos	0	1	0.976957374	29.43259429	56.28042093	35.74315788	1076.826781	2059.086736	-0.290904194	15.46581072	0.034513667	0.064961842	0.017835733	0.03409004	0	1807	no
ERG_579406	ERG	Case2_pos	0	1	0	1079.419265	2.444599564	0	39491.84909	89.43860857	-0.364091441	6188.562223	0.290309507	0.000925567	0.011057225	2.53E-05	0	1808	no
FUT7_205772	FUT7	Case2_pos	0	1	0	12.10155727	0	0	442.7499947	0	-0.461222009	119.472198	1	0.076326804	1	0.002253521	0	1809	no
REEP3_533613	REEP3	Case2_pos	0	1	0.207729808	42.11657402	37.97383497	1.203914721	244.089974	220.0803985	-0.755187082	38.45824538	0.030988221	0.028010802	0.009968838	0.008992268	0	1810	no
PDPK1_346140	PDPK1	Case2_pos	0	1	0	385.1510464	1224.019289	0	14091.21321	44782.2145	-0.638240813	6.136331683	0.000816314	0.00258966	2.23E-05	7.10E-05	0	1811	no
NBPF10_558242	NBPF10	Case2_pos	0	1	0.139619565	39.72510581	40.20318053	8.26328346	2351.101794	2379.396303	-0.764981002	31.38547637	0.027658534	0.027983219	0.003891488	0.0039383	0	1812	no
PPHLN1_472842	PPHLN1	Case2_pos	0	1	0	13.77370947	1.760357105	0	503.9276893	64.40477711	-0.335189916	100.1342242	0.362271968	0.067687807	0.015289403	0.001980482	0	1813	no
DDX1_339466	DDX1	Case2_pos	0	1	0	11.10865641	33.83887984	0	406.4235253	1238.036025	-1.0878696	11.02970636	0.028703564	0.082585546	0.000807079	0.002454448	0	1814	no
MMP14_190957	MMP14	Case2_pos	0	1	0	140.5267991	12.15138261	0	5141.341577	444.5729145	-0.364019122	161.1658312	0.076037633	0.0070658	0.002244302	0.000194464	0	1815	no
PIK3R2_424528	PIK3R2	Case2_pos	0	1	0	17.23277712	8.075533314	0	630.4818301	295.4530769	-0.487302605	38.8170834	0.110186362	0.05484628	0.003373215	0.001583577	0	1816	no
ROBO3_587471	ROBO3	Case2_pos	0	1	0.139239986	14.9472511	5.890117007	5.094261976	546.863118	215.4969988	-0.067219523	71.20236945	0.16534407	0.071438016	0.028149406	0.011123695	0	1817	no
STIM1_398539	STIM1	Case2_pos	0	1	1.324212977	3486.770822	100.4899228	15.67451834	41272.40416	1189.484747	-0.592959734	1604.807182	0.022900924	0.000666389	0.014006495	0.000404002	0	1818	no
SPTBN5_433888	SPTBN5	Case2_pos	0	1	0.069619993	6.517258362	24.24585074	2.547130988	238.4417179	887.0635444	-0.930753042	8.213224475	0.04236815	0.142288577	0.003994231	0.014814173	0	1819	no
ERCC4_315848	ERCC4	Case2_pos	0	1	0.836958231	12.38028175	52.11851135	12.38369258	183.1795155	771.1491423	-0.719813882	12.53057888	0.034582261	0.137288457	0.017333041	0.072666564	0	1820	no
GZMM_347529	GZMM	Case2_pos	0	1	82.34909336	15.22220932	16.34141495	3012.840399	556.9227948	597.8702756	114.4793268	19.78831658	4.806360588	5.137961895	5.032542976	5.401895079	0	1821	no
WNT1_302256	WNT1	Case2_pos	0	1	0.069619993	133.1462519	29.75103353	2.547130988	4871.3154	1088.477263	-0.811042456	151.3515251	0.034783221	0.007973536	0.00325581	0.000728018	0	1822	no
N4BP1_419656	N4BP1	Case2_pos	0	1	0	238.9094499	12.01343858	0	8740.788916	439.5260666	-0.322329186	245.9834942	0.076843641	0.004168239	0.002270013	0.000114393	0	1823	no
N4BP1_419657	N4BP1	Case2_pos	0	1	0	513.9640006	0.142604583	0	18803.98972	5.217359795	-0.457113894	63427.34669	0.875193409	0.001941883	0.160839976	5.32E-05	0	1824	no
CEP135_399344	CEP135	Case2_pos	0	1	1.395626279	173.9035183	2.747180388	51.06066217	6362.4689	100.5088911	10.34398911	1356.981258	0.639314373	0.013696844	0.512868002	0.008181176	0	1825	no
RTN2_343355	RTN2	Case2_pos	0	1	0	244.683859	71.69040138	0	4807.033006	1408.421982	-0.519781931	67.0014122	0.013756975	0.004070271	0.000709511	0.000207985	0	1826	no
NBPF20_348940	NBPF20	Case2_pos	0	1	0	26.2927345	18.68666011	0	961.951243	683.673884	-0.691638638	35.7374829	0.050795818	0.036639788	0.001460549	0.001038474	0	1827	no
POTEA_426209	POTEA	Case2_pos	0	1	0.837717388	26.97281511	35.34414534	8.2632834	266.0611067	348.6362986	-0.106808659	32.81931162	0.050564331	0.065696548	0.026494055	0.034686007	0	1828	no
PSG8_396070	PSG8	Case2_pos	0	1	0	261.9960158	0	0	15441.43745	0	-0.461222009	21033.59931	1	0.003802339	1	6.48E-05	0	1829	no
TUSC1_350888	TUSC1	Case2_pos	0	1	0	628.9321815	1.60181381	0	23010.23858	58.60428042	-0.761520125	11509.6487	0.384347257	0.001587472	0.016777319	4.35E-05	0	1830	no
AMOTL2_446363	AMOTL2	Case2_pos	0	1	0	19.37022788	1.013666395	0	708.6830312	37.08620146	-0.322329186	236.3315702	0.496606589	0.049091252	0.026256228	0.00140908	0	1831	no
OR2Z1_358120	OR2Z1	Case2_pos	0	1	0	21.45207101	16.89386372	0	784.8497603	618.0822768	-0.845983095	39.24333982	0.05588508	0.044539321	0.001615294	0.001272508	0	1832	no
GPSM1_451596	GPSM1	Case2_pos	0	1	0	4.726061151	0.079971786	0	139.8542627	2.366536279	-0.322329186	732.5637746	0.925950116	0.174640119	0.297041207	0.007099537	0	1833	no
EPPK1_433038	EPPK1	Case2_pos	0	1	0	13.42977992	9.875854344	0	491.3446141	361.3199822	-0.445683386	22.21937248	0.0919468	0.069301126	0.002759991	0.002031098	0	1834	no
CHD3_309607	CHD3	Case2_pos	0	1	0	12.64317629	6.591897297	0	462.5657765	241.1724729	-0.666754829	47.56796764	0.131719379	0.073296715	0.004129288	0.002157191	0	1835	no
ATG4D_456870	ATG4D	Case2_pos	0	1	0	54.25296445	11.3338116	0	1984.909808	414.6610981	-0.5148205	93.59062648	0.081077937	0.018098576	0.002405806	0.000503548	0	1836	no
DHRS3_685407	DHRS3	Case2_pos	0	1	0.069809782	129.965854	4.092214564	2.554074646	4754.956726	149.7185805	-0.138936235	493.9502079	0.210087334	0.008168616	0.023580866	0.000747289	0	1837	no
EMC1_380611	EMC1	Case2_pos	0	1	0	22.71211068	10.18979712	0	70.7473641	31.74083189	-0.793155401	66.08009377	0.089367125	0.042172543	0.030542901	0.013937794	0	1838	no
USP24_381919	USP24	Case2_pos	0	1	0	113.7844985	8.122944167	0	2244.751205	160.2502005	-0.855542114	459.254944	0.109613737	0.008711978	0.006201543	0.000445285	0	1839	no
USP24_381920	USP24	Case2_pos	0	1	0.624884682	462.8580007	179.2681841	22.86215595	16934.21539	6558.741639	-0.676087059	75.67091095	0.009013707	0.003502979	0.003637667	0.001409026	0	1840	no
SYCP1_682483	SYCP1	Case2_pos	0	1	0	18.81865257	0.497302593	0	688.5029867	18.19441213	-0.49991359	727.0722907	0.667867674	0.050457517	0.052098496	0.00145032	0	1841	no
CGN_78366	CGN	Case2_pos	0	1	0.210312461	78.01711074	2.231376289	7.694533761	2854.349617	81.63757918	1.425489337	728.6027993	0.374550146	0.015317093	0.105212832	0.003044998	0	1842	no
LGR6_78912	LGR6	Case2_pos	0	1	0.069619993	13.4247028	33.96164938	4.035820841	778.2203501	1968.732349	-0.755366553	10.43046417	0.030594094	0.074151961	0.002556602	0.00646264	0	1843	no
RNASEL_78994	RNASEL	Case2_pos	0	1	0	88.01089149	46.27698274	0	3219.984078	1693.098946	-0.616620729	43.60766641	0.021151942	0.01123458	0.000590284	0.000310464	0	1844	no
FLAD1_80895	FLAD1	Case2_pos	0	1	0.069619993	5.961711656	3.76462831	2.547130988	218.116375	137.7334443	-0.202949372	41.20056373	0.224491802	0.153643248	0.025567959	0.016188343	0	1845	no
ZBTB37_81702	ZBTB37	Case2_pos	0	1	0	4.247783726	4.07711033	0	155.410265	149.165974	-0.659754347	24.81445783	0.196962432	0.190556633	0.006659298	0.006393442	0	1846	no
DUSP27_82996	DUSP27	Case2_pos	0	1	0.556959946	1761.785089	709.0679406	20.37704798	64457.02162	25942.10149	-0.466102419	44.77569653	0.002192692	0.000883239	0.000823997	0.000331643	0	1847	no
RPS6KC1_688554	RPS6KC1	Case2_pos	0	1	0.695069761	8.943004298	9.564174917	25.42996129	327.1905438	349.9168163	1.453698776	27.08524403	0.160454534	0.170478631	0.075316884	0.080532367	0	1848	no
OBSCN_88734	OBSCN	Case2_pos	0	1	0.278479973	34.13782201	2.265244292	10.18852399	1248.973184	82.87668072	1.667008364	257.9775719	0.391541906	0.036384724	0.133392546	0.008951011	0	1849	no
OBSCN_88735	OBSCN	Case2_pos	0	1	0.277349801	83.70527507	54.82204918	2.344964039	707.7194908	463.5147868	-0.909013946	63.5385643	0.022882532	0.015079932	0.007200985	0.004719729	0	1850	no
OBSCN_89182	OBSCN	Case2_pos	0	1	0	49.62074456	54.53518171	0	487.7382549	536.043838	-1.207795566	39.29028186	0.018006604	0.019754747	0.001862045	0.002046085	0	1851	no
OBSCN_89980	OBSCN	Case2_pos	0	1	0	99.74853182	1.463504608	0	3649.419735	53.54407229	-0.390489071	1023.689081	0.405925768	0.009925703	0.018333798	0.000273941	0	1852	no
OBSCN_89883	OBSCN	Case2_pos	0	1	0	12.05038557	1.341371746	0	237.731131	26.46270697	-0.827987733	284.3059003	0.427100054	0.076626089	0.036413016	0.004188813	0	1853	no
KIF28P_91117	KIF28P	Case2_pos	0	1	0	44.39984506	10.90365272	0	1624.421611	398.923219	-0.771885828	119.080837	0.084007827	0.022026507	0.00250048	0.000615225	0	1854	no
IMMT_94504	IMMT	Case2_pos	0	1	0	6904.771245	0.276958226	0	252619.3417	10.13284905	-0.651031699	624880.1938	0.783110974	0.000144806	0.089824267	3.96E-06	0	1855	no
C2orf73_94724	C2orf73	Case2_pos	0	1	0	9.175107485	0.235925881	0	335.6823175	8.631631467	-0.420684923	628.8216645	0.809110008	0.09827906	0.10382457	0.002970159	0	1856	no
ETAA1_99321	ETAA1	Case2_pos	0	1	0	41.24753049	0.206450476	0	1509.0904	7.553238405	-0.322329186	2478.570355	0.828877786	0.023670023	0.116914782	0.000662212	0	1857	no
AFTPH_99447	AFTPH	Case2_pos	0	1	0.138109815	5.149539306	2.81913728	5.052913314	188.402075	103.1415204	0.573323574	43.88346375	0.298001808	0.18507237	0.058121999	0.03195801	0	1858	no
SFTPB_101267	SFTPB	Case2_pos	0	1	0.975059483	11.53412108	23.69905287	35.67372126	421.9896607	867.058288	0.529279919	14.71564653	0.079964989	0.157574629	0.042247994	0.086701224	0	1859	no
TBC1D8_105123	TBC1D8	Case2_pos	0	1	0.27904934	49.37459678	35.17514657	0.772410772	136.669273	97.36508291	-0.63854275	47.38375281	0.035357129	0.025390761	0.018018699	0.012874411	0	1860	no
TBC1D8_105259	TBC1D8	Case2_pos	0	1	0.905059911	69.02154192	36.46861775	33.11270292	2525.235937	1334.248143	-0.044578799	70.44922185	0.050844147	0.027206769	0.025547838	0.013503372	0	1861	no
TBC1D8_105260	TBC1D8	Case2_pos	0	1	0.069054908	168.932526	18.56366954	2.526456675	6180.599183	679.1741265	-0.692647187	281.2165221	0.054644907	0.006291055	0.005184638	0.000570476	0	1862	no
NPHP1_116175	NPHP1	Case2_pos	0	1	14.43626945	41.23005792	40.00730168	528.1682412	1508.451145	1463.715141	13.07047153	37.69025515	0.376427339	0.36552802	0.361277239	0.350569969	0	1863	no
IWS1_118713	IWS1	Case2_pos	0	1	0	5.224502136	14.5399241	0	191.14468	531.9605711	-0.928084542	10.51878396	0.064350379	0.160655419	0.001876311	0.005204412	0	1864	no
OSBPL6_105704	OSBPL6	Case2_pos	0	1	16.1598885	485.8724169	744.6957966	56.11954418	1687.322197	2586.155756	-0.351654522	48.33839583	0.023011915	0.035245144	0.022078123	0.033832135	0	1865	no
COL4A3_106110	COL4A3	Case2_pos	0	1	0.139239986	15.67495377	35.00933432	0.672480398	75.70454045	169.0828314	-0.981803241	17.08592073	0.031637352	0.068320428	0.009833329	0.02180419	0	1866	no
NEB_115139	NEB	Case2_pos	0	1	0.069619993	18.98594581	7.632277768	4.120409175	1123.669537	451.7108662	-0.440651426	63.34732995	0.123909358	0.053518608	0.011310551	0.004552812	0	1867	no
PMS1_117224	PMS1	Case2_pos	0	1	0	27.04052982	3.76909996	0	989.3102322	137.897045	-0.453617776	124.1593964	0.20968317	0.035662664	0.007199577	0.001009785	0	1868	no
SPHKAP_127029	SPHKAP	Case2_pos	0	1	0	295.5920382	71.74592487	0	10814.58943	2624.910757	-0.48730708	76.07807475	0.013746474	0.003371635	0.00038082	9.25E-05	0	1869	no
TRIP12_129829	TRIP12	Case2_pos	0	1	0	23.70963953	21.9083445	0	867.4456139	801.5430736	-0.796863415	31.20951749	0.043652216	0.040470036	0.001246039	0.001151483	0	1870	no
COL6A3_106492	COL6A3	Case2_pos	0	1	0	30.45127825	3.461983724	0	1114.096556	126.6608289	-0.534632858	179.712731	0.224115564	0.03179521	0.007833256	0.000896783	0	1871	no
COL6A3_106493	COL6A3	Case2_pos	0	1	1.117507367	1670.616814	59.73031348	64.76603328	96821.93366	3461.718092	-0.253662839	974.3280858	0.034867387	0.001266742	0.018992604	0.00067924	0	1872	no
COL6A3_106536	COL6A3	Case2_pos	0	1	0	7.378299772	1.094889262	0	269.9439511	40.05783752	-0.322329186	82.821166	0.477352201	0.119355959	0.024355886	0.0036908	0	1873	no
XIRP1_133370	XIRP1	Case2_pos	0	1	0.069809782	14.79611782	8.964942236	2.554074646	541.3337257	327.9931696	-0.566529482	49.38879139	0.107357349	0.067726121	0.010802883	0.006553298	0	1874	no
SUSD5_136631	SUSD5	Case2_pos	0	1	1.528266464	42.0854458	44.5028726	8.859250662	243.9662993	257.9799484	0.382127763	40.22516003	0.055562788	0.05868029	0.038069552	0.040247376	0	1875	no
CSRNP1_142666	CSRNP1	Case2_pos	0	1	0	16.38590409	0.969093365	0	599.497964	35.45544367	-0.527299768	341.9416714	0.507847935	0.05751786	0.027430746	0.001665285	0	1876	no
BRPF1_143693	BRPF1	Case2_pos	0	1	1.044299898	15.33130438	23.58209246	38.20696493	560.9141683	862.7791513	0.644873811	20.61072602	0.08316216	0.125176768	0.045390034	0.069773939	0	1877	no
MECOM_149218	MECOM	Case2_pos	0	1	0	5.415851352	4.117690995	0	198.1454207	150.6506663	-0.708210646	34.09161026	0.195400621	0.15586396	0.006594102	0.005021456	0	1878	no
ILDR1_152047	ILDR1	Case2_pos	0	1	1.738389135	139.218117	68.03919227	63.60105257	5093.461873	2489.295496	-0.014838106	69.29991474	0.03966427	0.019529496	0.025941119	0.012680643	0	1879	no
YEATS2_154671	YEATS2	Case2_pos	0	1	0.488668476	27.35662874	25.41447628	4.820248647	269.8470622	250.6895798	-0.374339619	56.12729534	0.056358054	0.052498077	0.02312471	0.02148906	0	1880	no
YEATS2_154672	YEATS2	Case2_pos	0	1	0.20885998	7.518380921	34.07234698	7.641393	275.0689881	1246.577701	-1.011029156	7.933921573	0.03446761	0.141911942	0.006926537	0.031301571	0	1881	no
AFF1_172174	AFF1	Case2_pos	0	1	0.628288041	102.3259672	21.95593482	3.035117112	494.3135531	106.0641444	0.077083795	134.0902715	0.070931027	0.01575875	0.037688781	0.008146591	0	1882	no
BMP2K_174121	BMP2K	Case2_pos	0	1	0	51.06623659	90.48590084	0	1868.319545	3310.535265	-0.578909945	11.1311042	0.010930646	0.019206305	0.000301975	0.000534954	0	1883	no
ARHGAP24_176716	ARHGAP24	Case2_pos	0	1	0	638.5274371	0	0	23361.29252	0	-0.461222009	6363.526459	1	0.001563655	1	4.28E-05	0	1884	no
LRBA_178811	LRBA	Case2_pos	0	1	0	7.478341365	6.788423803	0	442.600251	401.7679767	-1.181042868	47.13874197	0.128395684	0.117947598	0.002482819	0.002254282	0	1885	no
DROSHA_180979	DROSHA	Case2_pos	0	1	0	23.95203577	34.42692012	0	876.3139712	1259.550185	-0.676456135	16.42829374	0.028227122	0.04007689	0.000793304	0.001139843	0	1886	no
ERBB2IP_187576	ERBB2IP	Case2_pos	0	1	0	30.89231645	0.208355034	0	1130.232468	7.622918945	-0.561905356	3206.122663	0.827571344	0.031355515	0.11597001	0.000883992	0	1887	no
FEM1C_187617	FEM1C	Case2_pos	0	1	0	17.49664033	0.61753757	0	640.1355824	22.59335304	-0.45650708	496.8245438	0.618223662	0.054063872	0.042384819	0.001559732	0	1888	no
TCOF1_595288	TCOF1	Case2_pos	0	1	0	3.919814395	9.333649244	0	143.4111134	341.482758	-0.94886632	12.96975684	0.096771235	0.2032597	0.002919855	0.006924675	0	1889	no
POLR1C_602229	POLR1C	Case2_pos	0	1	0	45.80162417	0.425795154	0	1675.707382	15.57822666	-0.378449257	1566.340947	0.701363023	0.02136678	0.060320082	0.000596407	0	1890	no
POLR1C_602230	POLR1C	Case2_pos	0	1	0	196.0403017	0.828430717	0	11602.50415	49.03007571	-0.5043092	4593.329502	0.546917086	0.005075104	0.019987977	8.62E-05	0	1891	no
POLR1C_602231	POLR1C	Case2_pos	0	1	0.070104154	21.33838873	6.420629674	2.564844599	780.6905578	234.9064414	-0.298759894	64.66110401	0.144206651	0.047904268	0.015111264	0.004560429	0	1892	no
KIAA1456_621328	KIAA1456	Case2_pos	0	1	0.138674901	117.6744086	195.8095121	5.073587663	4305.259446	7163.925971	-0.481550396	10.21636644	0.00578567	0.009594949	0.000847683	0.001410409	0	1893	no
LONRF1_622096	LONRF1	Case2_pos	0	1	0.279239129	335.1637144	38.85595266	10.21629862	12262.36669	1421.591655	-0.762488095	347.4414743	0.032096564	0.003805405	0.007884412	0.000914618	0	1894	no
KIF24_628803	KIF24	Case2_pos	0	1	0	5.42914423	0.341910734	0	198.6317566	12.5092145	-0.322329186	196.2453409	0.745206052	0.155541696	0.074023549	0.005009223	0	1895	no
GAPVD1_633515	GAPVD1	Case2_pos	0	1	0.20885998	33.7007524	15.27417493	7.641393	1232.982467	558.8240189	-0.483123993	84.11300866	0.074280877	0.034836708	0.01543591	0.007002849	0	1896	no
KIAA1217_640752	KIAA1217	Case2_pos	0	1	0	18.09254407	9.744825184	0	661.9374359	356.5261231	-0.606287481	41.8218873	0.093068057	0.052376467	0.002796998	0.001508438	0	1897	no
KIAA1217_640763	KIAA1217	Case2_pos	0	1	0	10.68586402	20.50345139	0	390.955158	750.1433733	-0.414326668	7.277729012	0.046504163	0.085573476	0.001331304	0.002551312	0	1898	no
KIAA1217_640784	KIAA1217	Case2_pos	0	1	3.186132205	127.0619582	161.6994191	26.92232791	1073.654037	1366.335263	-0.239097427	27.48887795	0.025729239	0.032688335	0.020420981	0.02598262	0	1899	no
KIAA1217_640785	KIAA1217	Case2_pos	0	1	3.599658072	752.0598147	454.2064769	7.344197028	1534.388918	926.6940891	-0.733200276	64.62443845	0.010104553	0.006107958	0.008994557	0.005434582	0	1900	no
TACC2_642344	TACC2	Case2_pos	0	1	0	22.47588486	3.170762435	0	822.3072186	116.0061486	-0.581075768	157.1266443	0.239764315	0.042596903	0.008546559	0.001214613	0	1901	no
ZSWIM8_644657	ZSWIM8	Case2_pos	0	1	8.973331679	40.43568231	85.80853297	74.29380225	334.7831879	710.4431673	2.573950021	13.30519782	0.11488884	0.240694279	0.105832491	0.224233389	0	1902	no
CAMK2G_649146	CAMK2G	Case2_pos	0	1	2.295971434	454.7883467	23.35330177	2.255336631	446.7393638	22.93998791	3.063216248	821.8753887	0.135339818	0.007231364	0.135979042	0.007270606	0	1903	no
CHID1_653113	CHID1	Case2_pos	0	1	0	56.49942897	94.2871736	0	2067.099408	3449.609391	-0.755611111	15.54310424	0.010494592	0.017391477	0.000289804	0.000483536	0	1904	no
AGBL2_653519	AGBL2	Case2_pos	0	1	0	61.42736926	1.59164553	0	2247.394017	58.23226169	-0.476696077	707.1092841	0.385855237	0.016018615	0.016882691	0.000444762	0	1905	no
AMOTL1_660455	AMOTL1	Case2_pos	0	1	0	104.4422543	29.7661905	0	3821.145203	1089.031799	-1.730514002	229.4437421	0.032503212	0.009483864	0.000917404	0.000261633	0	1906	no
AHNAK_659067	AHNAK	Case2_pos	0	1	0	6.928151672	15.95151266	0	253.4747427	583.6052324	-0.933227756	13.27193483	0.058991786	0.126132804	0.001710556	0.003929663	0	1907	no
ARHGEF12_661196	ARHGEF12	Case2_pos	0	1	1.589958133	5.370892458	21.85449	58.17052625	196.5005456	799.5727421	2.278317683	8.806913062	0.113323821	0.406529878	0.073910243	0.299596774	0	1908	no
RARG_673260	RARG	Case2_pos	0	1	0.348099966	69.69435442	15.52139487	0.28827292	57.71616494	12.85377265	-0.088739992	110.7155033	0.081597224	0.019069415	0.092990765	0.021940686	0	1909	no
ZC3H13_677465	ZC3H13	Case2_pos	0	1	2.655335863	6636.086182	1270.091471	7.798818079	19490.42666	3730.304879	-0.878973218	189.9004414	0.002875746	0.000550744	0.002358108	0.00045142	0	1910	no
ZC3H13_677466	ZC3H13	Case2_pos	0	1	0.346323785	142.0389362	57.35398199	12.67067126	5196.664929	2098.364256	-0.810520362	98.04776877	0.023071669	0.009412289	0.006511815	0.002630156	0	1911	no
ZC3H13_677510	ZC3H13	Case2_pos	0	1	0.069054908	268.7876094	106.2433496	2.526456675	9833.917235	3887.040435	-0.788635827	76.76410925	0.009968496	0.00396258	0.000907001	0.000358565	0	1912	no
MGA_698713	MGA	Case2_pos	0	1	0.210312461	3.604256734	5.390522438	7.694533761	131.8660577	197.218732	0.419341022	19.4118157	0.189391786	0.262868152	0.043863331	0.065438336	0	1913	no
AVEN_701323	AVEN	Case2_pos	0	1	0.835439918	4.77238957	0.148692252	30.56557193	174.6035993	5.44008447	69.40246544	397.4919786	1.597851744	0.317968823	4.901422035	0.179754698	0	1914	no
TLN2_703273	TLN2	Case2_pos	0	1	0	9.451358313	12.90288642	0	345.7892855	472.0675831	-0.748966888	19.24937184	0.07192751	0.095681343	0.002113863	0.002883595	0	1915	no
TLN2_703275	TLN2	Case2_pos	0	1	0.139159062	152.5251733	40.59731785	5.091301274	5580.316495	1485.30159	-0.539215341	88.29997013	0.027385397	0.007420015	0.004098294	0.001091374	0	1916	no
ATXN2L_707389	ATXN2L	Case2_pos	0	1	0	88.16883128	14.05102438	0	3225.762495	514.0735881	-0.643514752	153.8539588	0.06644066	0.011214681	0.00194147	0.000309908	0	1917	no
ATXN2L_707443	ATXN2L	Case2_pos	0	1	0	86.52211547	10.80464973	0	227.9299281	28.46327812	-0.396454797	121.2369019	0.084712382	0.011425684	0.033940555	0.004368149	0	1918	no
SMG1_707620	SMG1	Case2_pos	0	1	0	885.1898182	75.46129749	0	32385.73173	2760.842122	-0.372490394	167.2927712	0.013078512	0.001128426	0.000362077	3.09E-05	0	1919	no
RBBP6_708895	RBBP6	Case2_pos	0	1	1.799572986	9.066192563	6.561742577	65.83953718	331.6975343	240.0692263	5.986444108	31.74900122	0.37022855	0.278116375	0.277262835	0.200901811	0	1920	no
BPTF_719979	BPTF	Case2_pos	0	1	0	46.22138586	20.53336464	0	1691.064867	751.2377855	-0.680578376	57.28085613	0.046439561	0.021176846	0.001329367	0.000590994	0	1921	no
MTMR4_726079	MTMR4	Case2_pos	0	1	0	3.966895266	0.06814259	0	145.1336236	2.493078426	-0.322329186	721.6186643	0.936204594	0.201333015	0.286280432	0.006843052	0	1922	no
DTNA_729735	DTNA	Case2_pos	0	1	0.279239129	169.738945	7.954714392	2.754427797	1674.312873	78.4656739	0.150467442	350.6107224	0.142856497	0.007492369	0.047245906	0.002241031	0	1923	no
DTNA_729768	DTNA	Case2_pos	0	1	0	100.4631102	0.440935812	0	3675.563442	16.1321658	-0.376995487	3306.011311	0.693993439	0.009855799	0.058369736	0.000271993	0	1924	no
CABYR_730283	CABYR	Case2_pos	0	1	0	3813.026988	21.00549946	0	139504.168	768.5114042	-0.507930044	3548.510665	0.045443186	0.00026219	0.001299526	7.17E-06	0	1925	no
NOTCH3_6868	NOTCH3	Case2_pos	0	1	0	9.07189749	0.765473487	0	331.9062559	28.00576609	-0.432414429	196.2197829	0.566420287	0.099286157	0.034475904	0.003003849	0	1926	no
USHBP1_10963	USHBP1	Case2_pos	0	1	0	17.43902239	25.79102678	0	638.0275609	943.595664	-0.694840376	16.35126264	0.03732593	0.05423281	0.001058654	0.001564878	0	1927	no
CHMP2A_16634	CHMP2A	Case2_pos	0	1	0	9.11418683	1.878261704	0	333.4534622	68.71845835	-0.435491355	80.26961387	0.347431923	0.098871023	0.014343404	0.002989953	0	1928	no
ZNF527_24936	ZNF527	Case2_pos	0	1	0	26.96862508	28.26373665	0	93.88933286	98.39817085	-0.549240737	18.80371718	0.034171986	0.03575435	0.010060547	0.010538592	0	1929	no
CEP250_30703	CEP250	Case2_pos	0	1	0.419153066	168.407014	64.95193713	15.3352179	6161.372694	2376.344562	-0.706747254	91.5209713	0.021517989	0.00837718	0.006871203	0.0026508	0	1930	no
ZHX3_32230	ZHX3	Case2_pos	0	1	0	0.832760746	1.316412791	0	49.28634536	77.91094352	-0.583918677	12.76156716	0.431701985	0.545624955	0.012672514	0.019886114	0	1931	no
CHD6_36221	CHD6	Case2_pos	0	1	6.704388445	16.45825749	7.988659467	245.2880965	602.1451	292.274693	19.02181511	46.66824264	0.857123187	0.441303403	0.839786393	0.408339712	0	1932	no
SCAF4_39820	SCAF4	Case2_pos	0	1	0	22.62348893	55.14874781	0	37.03822087	90.28720141	-1.220549279	16.22565016	0.017809836	0.04233075	0.010954438	0.026289347	0	1933	no
PDXK_40734	PDXK	Case2_pos	0	1	0	25.4559252	7.555848171	0	1506.59061	447.1874355	-0.574346091	73.06135412	0.116879119	0.037798716	0.002231209	0.00066331	0	1934	no
GGA1_44809	GGA1	Case2_pos	0	1	0.207164723	5.790639547	11.64193101	12.26089502	342.7148337	689.0193071	-0.388978278	20.56620048	0.09548895	0.17776893	0.019218151	0.038581096	0	1935	no
BAIAP2L2_47288	BAIAP2L2	Case2_pos	0	1	46.91013078	17.5895834	33.01919753	1716.263427	643.536016	1208.046965	46.85222896	15.71370322	1.408326306	2.57725683	1.420344682	2.664340524	0	1936	no
BAIAP2L2_47275	BAIAP2L2	Case2_pos	0	1	0	93.68167185	26.34601462	0	201.1355209	56.56516659	-0.418115712	56.19435433	0.0365684	0.010561706	0.017371617	0.004947176	0	1937	no
KIAA1671_48331	KIAA1671	Case2_pos	0	1	0	29.81614521	1.971385342	0	1090.859452	72.1254984	-0.322329186	186.8838303	0.336543358	0.032450522	0.01367512	0.000915869	0	1938	no
KIAA1671_48332	KIAA1671	Case2_pos	0	1	1.113919891	251.789202	11.71258119	40.75409592	9212.010101	428.5188379	1.77101083	549.0627321	0.166285655	0.008362382	0.097211326	0.00453208	0	1939	no
DEPDC5_49213	DEPDC5	Case2_pos	0	1	2.087549159	53.62052026	24.2191406	76.37549104	1961.771078	886.086322	0.976692562	34.85459302	0.122428801	0.056527275	0.087224309	0.039421557	0	1940	no
DEPDC5_49214	DEPDC5	Case2_pos	0	1	3.691027815	44.60227925	37.79939759	135.0406818	1631.827909	1382.93632	1.909355119	29.70408794	0.120904656	0.102868275	0.098299813	0.083315995	0	1941	no
USP9X_54971	USP9X	Case2_pos	0	1	0	37.35440359	20.02662948	0	1366.655681	732.6982716	-0.94231768	65.31355702	0.04755874	0.026072625	0.001362958	0.000731178	0	1942	no
AMOT_57183	AMOT	Case2_pos	0	1	0	9.80477271	11.26755692	0	358.7193753	412.2370911	-0.360874741	11.1877765	0.081515823	0.092551692	0.002419918	0.002779945	0	1943	no
PAK3_58303	PAK3	Case2_pos	0	1	0	10.30945504	19.31852138	0	377.1837838	706.791287	-0.454782197	8.2068978	0.04921618	0.08842159	0.001412846	0.002644217	0	1944	no
THOC2_61898	THOC2	Case2_pos	0	1	4.076499893	122.7394718	139.3497918	149.1436404	4490.570862	5098.279352	0.059981892	14.92126587	0.036170341	0.041025712	0.02944409	0.033427869	0	1945	no
DHODH_710244	DHODH	Case2_pos	0	1	0	13.55140711	4.320142347	0	495.7944908	158.0575919	-0.567117588	67.07110445	0.187964895	0.068721876	0.006287031	0.002012905	0	1946	no
TSNAXIP1_712435	TSNAXIP1	Case2_pos	0	1	0	35.37041657	1.436519313	0	1294.069135	52.55678289	-0.447363642	422.9638654	0.410421536	0.027494873	0.018671771	0.00077216	0	1947	no
VPS9D1_714112	VPS9D1	Case2_pos	0	1	0.626579939	6.175056884	18.61512797	22.92417896	225.9218662	681.056795	0.403570932	14.00884526	0.082924768	0.22669924	0.03507652	0.105429148	0	1948	no
CEP192_728443	CEP192	Case2_pos	0	1	0.696199932	5.55370323	12.33699554	25.47130995	203.1888971	451.3637861	1.002375556	12.6780627	0.127180063	0.258815493	0.058517748	0.12964128	0	1949	no
IDH3B_28225	IDH3B	Case2_pos	0	1	0	30.32059856	0	0	1109.315483	0	-0.461222009	301.0749799	1	0.03192787	1	0.000900645	0	1950	no
MDC1_68147	MDC1	Case2_pos	0	1	0.069619993	258.47535	4.61664852	2.547130988	9456.63085	168.9056261	-0.323296385	1659.620653	0.190437409	0.004122241	0.020877066	0.000375055	0	1951	no
MDC1_68167	MDC1	Case2_pos	0	1	0	467.0603841	0	0	17087.96462	0	-0.461222009	4654.386372	1	0.002136476	1	5.85E-05	0	1952	no
MDC1_68225	MDC1	Case2_pos	0	1	0.626579939	13.34440131	9.359223516	37.0836827	789.7787869	553.9189073	1.374568442	45.65365351	0.157017554	0.11339476	0.068629276	0.048159717	0	1953	no
MDC1_68226	MDC1	Case2_pos	0	1	0	7.817626851	2.332600681	0	286.0172595	85.34099504	-0.45715887	57.84493266	0.300065953	0.113409199	0.011581984	0.003484111	0	1954	no
YTHDC1_66730	YTHDC1	Case2_pos	0	1	0.139619565	4.642681568	13.15560592	5.108149329	169.8580764	481.3136293	-0.552751466	10.36227749	0.08050659	0.201964182	0.012664269	0.035749843	0	1955	no
LOC729159_348300	LOC729159	Case2_pos	0	1	5.327915684	30.75986966	9.580451393	194.9281888	1125.386743	350.5123108	16.78732	99.6111461	0.598076155	0.199242495	0.557386421	0.173943976	0	1956	no
AEBP1_435161	AEBP1	Case2_pos	0	1	1.535815211	195.6320244	149.0203323	56.18964247	7157.432369	5452.087683	-0.47357908	37.71756224	0.016903144	0.012896247	0.010487571	0.007989129	0	1957	no
APC_577167	APC	Case2_pos	0	1	0.698097823	249.945712	108.5260505	25.54074657	9144.563809	3970.555787	-0.272269446	31.18402759	0.015504054	0.006766794	0.006682708	0.002902035	0	1958	no
CACNA1F_226499	CACNA1F	Case2_pos	0	1	0	12.53984002	2.643330434	0	458.7850951	96.70941592	-0.635353265	114.4539722	0.274474143	0.073856116	0.010234428	0.002174929	0	1959	no
ZSCAN10_412220	ZSCAN10	Case2_pos	0	1	0.069809782	1482.259628	91.02901407	2.554074646	54230.2472	3330.405714	-0.38948377	250.5965321	0.011624701	0.000721256	0.001066839	6.55E-05	0	1960	no
ZSCAN10_412221	ZSCAN10	Case2_pos	0	1	0	7.149491547	0.760694079	0	261.5727276	27.83090571	-0.466974375	167.8061811	0.567957837	0.122707042	0.034685001	0.003808469	0	1961	no
UBAP2_470062	UBAP2	Case2_pos	0	1	3.339817473	29.50633662	62.40971954	98.83234589	873.1556412	1846.837152	1.604393658	23.75970704	0.068440887	0.142259542	0.054026593	0.114204315	0	1962	no
LMNA_593446	LMNA	Case2_pos	0	1	4.103063196	25.3300541	49.0872016	16.12614785	99.55396196	192.9259757	2.948018032	23.08170732	0.101883576	0.193811345	0.08831281	0.170317982	0	1963	no
FAM107A_226603	FAM107A	Case2_pos	0	1	0	77.10039772	49.72846441	0	2820.810571	1819.375545	-0.464891656	26.58783877	0.019712799	0.012804032	0.000549337	0.000354382	0	1964	no
FAM107A_226604	FAM107A	Case2_pos	0	1	0	121.1245658	20.22664502	0	4431.487588	740.01608	-0.540356926	123.2295396	0.047110601	0.008188361	0.001349498	0.000225607	0	1965	no
FAM107A_476605	FAM107A	Case2_pos	0	1	0	210.0670322	69.84116235	0	7685.554453	2555.222734	-0.37308798	42.27073002	0.014116087	0.004737831	0.000391202	0.000130097	0	1966	no
7-Mar_479043	7-Mar	Case2_pos	0	1	0.905544072	4.586246133	9.576316095	33.13041653	167.7933183	350.3610159	2.250671905	13.5847499	0.18017087	0.341113518	0.097137744	0.202202415	0	1967	no
RIMS2_306059	RIMS2	Case2_pos	0	1	0.140208307	9.143379458	11.64353381	5.129689162	334.5215095	425.9926565	-0.487932496	25.22753206	0.090181141	0.112409115	0.014355491	0.018269139	0	1968	no
CFDP1_420912	CFDP1	Case2_pos	0	1	0	11.57342367	10.66112391	0	423.4275932	390.0500117	-0.472716467	18.57517798	0.085755027	0.079532833	0.002557218	0.002356114	0	1969	no
TAF6L_286428	TAF6L	Case2_pos	0	1	0	24.1699411	7.934102267	0	476.8268534	156.5247099	-0.910669986	104.5302842	0.111930664	0.03972993	0.00634821	0.002092808	0	1970	no
RP1_353103	RP1	Case2_pos	0	1	0.628288041	14.80789319	10.17815624	22.98667193	541.764542	372.38006	0.474869175	18.45997873	0.14566696	0.103004747	0.064241974	0.044193513	0	1971	no
CCSER2_224894	CCSER2	Case2_pos	0	1	0.488668476	123.3770257	24.49998067	17.8785226	4513.896539	896.3611928	-0.12276516	101.2297424	0.0583792	0.011968999	0.021037819	0.004181385	0	1972	no
CAST_562127	CAST	Case2_pos	0	1	0	300.0413504	265.7489539	0	10977.37285	9722.744377	-0.565347194	23.16117886	0.003748843	0.003321803	0.000102841	9.11E-05	0	1973	no
NUBP2_563597	NUBP2	Case2_pos	0	1	0.759603984	72.43310986	6.363936134	27.79102328	2650.052244	232.8322402	3.076518239	372.8215501	0.238948838	0.023961997	0.123126833	0.010860225	0	1974	no
FAM65B_394774	FAM65B	Case2_pos	0	1	0	14.68507806	4.317519115	0	537.271203	157.9616178	-0.729256911	93.67243829	0.188057622	0.063754863	0.006290827	0.0018578	0	1975	no
MUC2_451105	MUC2	Case2_pos	0	1	0.069054908	134.1785884	2.694226667	0.340580418	661.7719289	13.28798879	-0.00513491	743.8838714	0.289385304	0.007908463	0.093825691	0.002022687	0	1976	no
FAM214A_493870	FAM214A	Case2_pos	0	1	3.604417251	9.845981873	33.3207061	131.8719304	360.227062	1219.078017	2.791170088	7.828784433	0.134158582	0.424527471	0.108904454	0.367834928	0	1977	no
ATP7B_317368	ATP7B	Case2_pos	0	1	0.34737303	52.03075111	21.60134312	0.73425081	109.9786622	45.65928357	-0.402117879	95.26613407	0.059614733	0.025407391	0.037168398	0.015626885	0	1978	no
COL6A3_586129	COL6A3	Case2_pos	0	1	0	1950.163875	38.37854586	0	113023.3072	2224.259322	-1.348159735	2634.08226	0.025394539	0.000512515	0.000449386	8.85E-06	0	1979	no
ATF7IP_285379	ATF7IP	Case2_pos	0	1	0	34.44631806	19.75097748	0	1260.259882	722.6132121	-0.595963788	38.52619565	0.048190501	0.028211675	0.001381954	0.000792858	0	1980	no
RBM26_308654	RBM26	Case2_pos	0	1	0	3.966821985	0.70318098	0	145.1309425	25.72671997	-0.322329186	69.20028876	0.587136665	0.201335986	0.03741574	0.006843178	0	1981	no
RBM26_308643	RBM26	Case2_pos	0	1	1.242988337	46.86337028	110.8284989	1.70369416	64.23298422	151.9063861	-0.501115946	12.15255823	0.020057395	0.046862315	0.017682023	0.041446734	0	1982	no
GTPBP4_443315	GTPBP4	Case2_pos	0	1	0	105.6415467	0	0	3865.022755	0	-0.461222009	1051.855084	1	0.009377208	1	0.000258664	0	1983	no
MN1_444089	MN1	Case2_pos	0	1	0.841249845	45.45447541	55.66239119	30.77813508	1663.006528	2036.475377	-0.367687074	25.44807975	0.032495096	0.039635575	0.015596819	0.019097362	0	1984	no
RALYL_503442	RALYL	Case2_pos	0	1	0	3.051476226	12.27829271	0	111.6419195	449.2160729	-0.802815969	5.674507926	0.075310887	0.246823613	0.002221156	0.00887769	0	1985	no
STEAP3_446387	STEAP3	Case2_pos	0	1	3.3198302	109.3269876	170.8512832	4.188352745	137.9287376	215.5488075	-0.446549943	39.24070426	0.025137026	0.039154792	0.023959276	0.037345425	0	1986	no
HSPA8_456491	HSPA8	Case2_pos	0	1	0.20885998	61.57132309	71.50586126	7.641393	2252.660741	2616.127741	-0.309043339	10.6726952	0.016672583	0.019319713	0.003301861	0.003834381	0	1987	no
TSNAXIP1_517575	TSNAXIP1	Case2_pos	0	1	0	3.645336654	3.927261453	0	133.3690159	143.683573	-0.507367302	16.86296894	0.202952494	0.215269651	0.006911635	0.007442192	0	1988	no
VPS33B_523664	VPS33B	Case2_pos	0	1	3.959617775	62.66830965	223.6450408	2.846851906	45.05672186	160.7943864	-0.714765583	18.60823589	0.022077575	0.077897745	0.023776177	0.083524223	0	1989	no
SPAG17_379497	SPAG17	Case2_pos	0	1	0	32.79033206	11.43174246	0	1199.673647	418.2440161	-0.533716501	57.60497739	0.080439247	0.029594264	0.002385246	0.000832866	0	1990	no
SPAG17_379498	SPAG17	Case2_pos	0	1	0	17.53447005	27.78022288	0	641.5196281	1016.37279	-0.773506012	16.86292337	0.034746083	0.053953525	0.000982924	0.001556373	0	1991	no
SPAG17_379648	SPAG17	Case2_pos	0	1	0	432.3391362	4.023132749	0	15817.6461	147.1911394	-0.517717151	2140.676128	0.199078951	0.002307661	0.006748042	6.32E-05	0	1992	no
FGR_380157	FGR	Case2_pos	0	1	0	5.510500246	13.02352421	0	326.1349908	770.7879061	-0.943493568	13.01085239	0.071308751	0.153598028	0.001295693	0.003056842	0	1993	no
ERRFI1_387296	ERRFI1	Case2_pos	0	1	0.490729076	352.6058143	713.7832987	28.44721102	20440.30504	41377.50363	-0.99190037	16.83052008	0.002085568	0.004215793	0.000711655	0.001440574	0	1994	no
CFHR4_686489	CFHR4	Case2_pos	0	1	0	15.65858095	0	0	907.5055834	0	-0.461222009	1235.076103	1	0.060029123	1	0.001100709	0	1995	no
PEAR1_689165	PEAR1	Case2_pos	0	1	0	0.696242161	1.316288378	0	40.35127132	76.28654576	-0.755628668	13.49879546	0.431725173	0.589538465	0.012938863	0.024183053	0	1996	no
MIA3_689274	MIA3	Case2_pos	0	1	0	229.4937499	21.30944031	0	8396.304231	779.6314452	-0.714153194	294.323156	0.044824074	0.004338512	0.001281014	0.000119086	0	1997	no
MIA3_689287	MIA3	Case2_pos	0	1	0.069054908	10.95174173	13.6895578	0.151369074	24.00633145	30.00765266	-0.907421525	31.86958293	0.072776521	0.089447625	0.037131772	0.046043102	0	1998	no
SLC50A1_77921	SLC50A1	Case2_pos	0	1	0	27.35001308	46.42498147	0	1000.633049	1698.513657	-1.091521348	22.02823917	0.021085933	0.035273352	0.000588404	0.00099837	0	1999	no
PPP1R15B_81748	PPP1R15B	Case2_pos	0	1	0	17.31796406	16.08205229	0	125.4887385	116.5331241	-0.802637117	31.26973036	0.058540975	0.05459122	0.00850824	0.007905842	0	2000	no
PPFIA4_81788	PPFIA4	Case2_pos	0	1	0	12.34482133	9.261677847	0	451.6501021	338.849598	-0.75369802	36.79279604	0.097449951	0.074935436	0.002942478	0.002209212	0	2001	no
PDE4DIP_83434	PDE4DIP	Case2_pos	0	1	0	45.54393162	43.67926169	0	1666.279391	1598.058204	-0.676160314	25.45308606	0.022381749	0.021485078	0.000625368	0.00059978	0	2002	no
WDR64_86243	WDR64	Case2_pos	0	1	0	27.42398385	50.00352102	0	21.84197276	39.82556109	-0.441908055	8.22610989	0.01960649	0.035181557	0.024494458	0.043779056	0	2003	no
WDR64_86244	WDR64	Case2_pos	0	1	0	26.52579192	25.29568821	0	970.4779283	925.4731081	-0.365523473	13.84318394	0.038029048	0.036329563	0.001079362	0.001029359	0	2004	no
OBSCN_90215	OBSCN	Case2_pos	0	1	0.623754511	80.89618298	43.99930054	18.45823075	2393.891164	1302.033457	-0.654640793	98.41860505	0.036083994	0.019826986	0.014933025	0.008124891	0	2005	no
BIRC6_100253	BIRC6	Case2_pos	0	1	0	59.71681313	0.909049282	0	2184.811269	33.25865884	-0.496499211	1254.466248	0.523820946	0.016469903	0.029189701	0.000457496	0	2006	no
BIRC6_100470	BIRC6	Case2_pos	0	1	0	355.5924556	10.87835578	0	13009.7767	397.9977003	-0.682405192	857.0945719	0.084186736	0.002804322	0.00250628	7.69E-05	0	2007	no
BIRC6_100644	BIRC6	Case2_pos	0	1	0.418773487	30.27717282	49.79529984	15.32133055	1107.7267	1821.820799	-0.413602443	12.78893843	0.027931196	0.045361309	0.008953887	0.014720788	0	2008	no
BIRC6_100758	BIRC6	Case2_pos	0	1	0	18.14651479	24.57361748	0	51.14230536	69.25580276	-0.770124403	19.96972924	0.039102798	0.052228827	0.0142337	0.019178285	0	2009	no
GPAT2_107665	GPAT2	Case2_pos	0	1	0	174.034154	13.5597859	0	936.3714635	72.95692414	-0.705816761	347.0016268	0.068682329	0.005713171	0.013521384	0.001066813	0	2010	no
GPAT2_107669	GPAT2	Case2_pos	0	1	0	13.71520481	1.164983367	0	501.7872261	42.62231446	-0.364986829	164.5199042	0.461897313	0.06795692	0.022924047	0.001988913	0	2011	no
VWA3B_108543	VWA3B	Case2_pos	0	1	0	8.145129327	1.860365397	0	297.9993306	68.06370049	-0.525796023	87.31489947	0.349605684	0.109347825	0.014479386	0.003344489	0	2012	no
CCDC150_111644	CCDC150	Case2_pos	0	1	0	214.2160433	3.026666541	0	7837.351004	110.7342274	-0.440060471	1198.013939	0.248344379	0.004646494	0.008949809	0.000127578	0	2013	no
CCDC150_111645	CCDC150	Case2_pos	0	1	0	235.3557825	45.24637655	0	8610.77373	1655.392982	-0.547767195	108.3283563	0.021623316	0.00423091	0.000603721	0.00011612	0	2014	no
DOCK10_118378	DOCK10	Case2_pos	0	1	0	34.52243392	4.346918695	0	1263.044672	159.0372368	-0.634960403	192.5580693	0.187023603	0.028151224	0.006248546	0.000791111	0	2015	no
EPB41L5_120020	EPB41L5	Case2_pos	0	1	2.363510921	47.52432236	174.3039298	86.47188326	1738.734363	6377.118436	-0.640865538	10.72299622	0.01918674	0.069315979	0.013714371	0.050278873	0	2016	no
ZEB2_130576	ZEB2	Case2_pos	0	1	0	42.14885942	4.718335371	0	1542.066601	172.6259616	-0.322329186	110.0497116	0.174876067	0.023175584	0.005759507	0.00064806	0	2017	no
ZEB2_130589	ZEB2	Case2_pos	0	1	0	17.67464996	22.3254063	0	646.6482782	816.8017799	-0.700835805	19.60924892	0.042871708	0.053548527	0.00122279	0.001544048	0	2018	no
RBM5_131455	RBM5	Case2_pos	0	1	0.345274538	92.88738396	44.89752737	20.01531624	5384.614734	2602.677318	-0.670990884	73.54212752	0.029310392	0.014328598	0.008071398	0.00390212	0	2019	no
RBM5_131456	RBM5	Case2_pos	0	1	0	310.4324557	191.5265383	0	11357.54391	7007.228237	-0.446486226	26.74544241	0.005194089	0.003210969	0.000142689	8.80E-05	0	2020	no
CLASP2_134957	CLASP2	Case2_pos	0	1	0.20885998	675.4816269	25.52304125	7.641393	24713.3059	933.7910919	-0.470111828	697.62035	0.045577729	0.001786981	0.009244197	0.000349651	0	2021	no
MAGI1_145118	MAGI1	Case2_pos	0	1	0.278479973	24.75005522	23.8241596	10.18852399	905.5104704	871.6354681	-0.465199726	31.71646385	0.05150144	0.049649601	0.012821532	0.01234241	0	2022	no
CDC25A_146118	CDC25A	Case2_pos	0	1	0	95.91026575	0	0	3508.992165	0	-0.461222009	954.8561439	1	0.010318824	1	0.000284901	0	2023	no
RGS12_161022	RGS12	Case2_pos	0	1	1.401494332	2137.699924	110.8049114	5.90005889	8999.362433	466.4703152	-0.45496057	656.4574093	0.021479328	0.001122876	0.014760421	0.000766642	0	2024	no
ANK2_170899	ANK2	Case2_pos	0	1	1.116956517	92.28134821	87.42941585	40.86519452	3376.223862	3198.710094	-0.386574357	29.01277787	0.023939506	0.022694317	0.013084059	0.012396334	0	2025	no
RANBP3L_180100	RANBP3L	Case2_pos	0	1	0	1192.559521	0.137921394	0	43631.22115	5.046019705	-0.457314067	152237.0832	0.878795324	0.00083783	0.165398072	2.29E-05	0	2026	no
BRD8_183277	BRD8	Case2_pos	0	1	0.350520769	17.7109211	6.450448952	12.82422296	647.9753015	235.9974154	0.611956895	57.83249598	0.181267032	0.072178209	0.058330691	0.021301616	0	2027	no
CAST_189087	CAST	Case2_pos	0	1	0.139239986	39.70795609	46.68026059	4.034882379	1150.653178	1352.695919	-0.601405692	20.55247221	0.023893325	0.027985684	0.00371936	0.004371874	0	2028	no
CAST_189147	CAST	Case2_pos	0	1	0	26.89858228	5.072717944	0	984.116911	185.5914732	-0.762283073	153.7143892	0.164670912	0.035844115	0.005359302	0.001015108	0	2029	no
C6orf163_603645	C6orf163	Case2_pos	0	1	0.348669333	8.149579068	23.74814795	20.63574351	482.3269713	1405.517043	-0.59299497	14.61115108	0.054495768	0.147402337	0.015382497	0.044764196	0	2030	no
SYNE1_604331	SYNE1	Case2_pos	0	1	2.657179595	14.06132417	36.47223479	97.2161041	514.4504182	1334.380476	1.487263555	10.17082236	0.097597051	0.24281926	0.073549154	0.190544232	0	2031	no
HACE1_607269	HACE1	Case2_pos	0	1	0.417719959	116.3747692	30.9873732	0.278267752	77.52405574	20.64250579	-0.533731563	157.6634966	0.044321237	0.012078575	0.059062835	0.016278677	0	2032	no
UTRN_608145	UTRN	Case2_pos	0	1	0.2098283	13.48869851	8.506156909	7.676820149	493.5002213	311.2079579	-0.038074632	44.33029032	0.127267866	0.083501517	0.027791797	0.017546646	0	2033	no
HECW1_609916	HECW1	Case2_pos	0	1	0.139239986	11.53719064	21.1981545	5.094261976	422.1019642	775.5599202	-0.703563195	17.37811317	0.051321383	0.090868841	0.007847768	0.014403767	0	2034	no
HECW1_609975	HECW1	Case2_pos	0	1	0	15.15663996	0.071492097	0	554.523861	2.615624159	-0.322329186	2630.099737	0.933277999	0.061894057	0.27657742	0.001800103	0	2035	no
WDR60_616361	WDR60	Case2_pos	0	1	0	931.2416696	18.60845064	0	34070.59397	680.8124966	-0.878302559	1690.025179	0.05099842	0.001072683	0.001466679	2.93E-05	0	2036	no
CNTLN_629400	CNTLN	Case2_pos	0	1	0	133.6932717	9.227036694	0	4891.328776	337.5822099	-0.532364129	295.6419882	0.097780034	0.007424276	0.002953492	0.000204402	0	2037	no
SLC25A25_631218	SLC25A25	Case2_pos	0	1	0.069054908	13.38920055	4.737227277	2.526456675	489.859969	173.3171446	-0.252992377	61.29921864	0.18633651	0.074295643	0.02023012	0.007184242	0	2038	no
DDX31_636269	DDX31	Case2_pos	0	1	0.345274538	13.58629925	12.17694001	12.6322833	497.0710616	445.5079627	0.07697835	33.97621057	0.102093091	0.09222864	0.030530885	0.027370157	0	2039	no
CAMK2G_649100	CAMK2G	Case2_pos	0	1	0	1.045372009	2.91631233	0	60.59946229	169.0565249	-0.827471357	9.350912149	0.255342249	0.488908617	0.005880398	0.016233908	0	2040	no
CAMK2G_649135	CAMK2G	Case2_pos	0	1	2.860485268	40.42951334	24.35532752	104.6542861	1479.162261	891.0688837	2.578932079	44.96937832	0.15225539	0.093182009	0.118437363	0.071380205	0	2041	no
NDST2_649658	NDST2	Case2_pos	0	1	0	18.3581729	13.31916667	0	671.6557854	487.2976954	-0.503869484	25.47846604	0.069836466	0.051657768	0.002047931	0.001486644	0	2042	no
ART5_650827	ART5	Case2_pos	0	1	2.307806124	13.11976854	7.070193331	136.5858444	776.4840579	418.4443034	7.9111344	47.15275666	0.409879415	0.23426773	0.328019342	0.176962914	0	2043	no
EHBP1L1_655769	EHBP1L1	Case2_pos	0	1	0	45.20445453	11.93878396	0	1653.859214	436.7947378	-0.962547908	137.90867	0.077287016	0.021642935	0.002284175	0.000604281	0	2044	no
EML3_655942	EML3	Case2_pos	0	1	0.278484255	871.1044938	166.771138	0.252446882	789.6590553	151.1785787	-1.500162762	318.4007984	0.007620406	0.001465976	0.008230113	0.001584054	0	2045	no
A2M_665130	A2M	Case2_pos	0	1	0	7.803026304	0	0	285.483081	0	-0.461222009	76.62553174	1	0.113597298	1	0.003490608	0	2046	no
TTBK2_697994	TTBK2	Case2_pos	0	1	0.069054908	11.12794302	7.301184772	2.526456675	407.129149	267.1226063	-0.446530516	39.45113582	0.128783413	0.088148081	0.013152403	0.008640541	0	2047	no
PKM_700557	PKM	Case2_pos	0	1	0	9.297065851	30.12992763	0	340.1443106	1102.339558	-0.993558019	9.319359714	0.032123428	0.097115044	0.000906339	0.002931311	0	2048	no
ZNF263_704105	ZNF263	Case2_pos	0	1	0	7.787656107	0.067792749	0	284.9207439	2.480279073	-0.322329186	1424.748859	0.936511323	0.113795987	0.28733328	0.003497473	0	2049	no
BAIAP2_718099	BAIAP2	Case2_pos	0	1	0.901104312	13.78947888	22.2548898	32.96798258	504.5046323	814.2218493	0.451692248	17.25974239	0.081750734	0.128544374	0.041667164	0.067196185	0	2050	no
DTNA_729749	DTNA	Case2_pos	0	1	0	329.7109962	8.487595763	0	12062.87245	310.5288761	-0.522351058	779.9116023	0.105400781	0.003023788	0.003209975	8.29E-05	0	2051	no
GATAD2A_7543	GATAD2A	Case2_pos	0	1	0.069809782	17.90884895	14.05170754	2.554074646	655.2167295	514.0985824	-0.529986754	30.51759406	0.071075642	0.056577203	0.006899795	0.005416007	0	2052	no
DOT1L_11195	DOT1L	Case2_pos	0	1	0	4.507853016	1.396981392	0	164.925212	51.1102406	-0.803778183	97.84699233	0.417191391	0.181558948	0.019190086	0.006026812	0	2053	no
ZNF470_18998	ZNF470	Case2_pos	0	1	0	769.0828801	0.623372047	0	28137.82007	22.80681439	-0.529206703	25135.58674	0.616001737	0.001298562	0.04200478	3.55E-05	0	2054	no
LIG1_19134	LIG1	Case2_pos	0	1	2.721310582	3.785857156	13.07706168	99.56241322	138.5101271	478.4399941	5.901424023	7.276770503	0.264352794	0.777564073	0.209749738	0.720825185	0	2055	no
CACNG6_21752	CACNG6	Case2_pos	0	1	0	92.1562476	1.85771079	0	3371.646906	67.9665785	-0.3347874	638.5687461	0.349930442	0.010734653	0.014499777	0.000296503	0	2056	no
AAR2_32724	AAR2	Case2_pos	0	1	0	6.950932691	7.536470915	0	254.3082136	275.7308322	-0.636798294	21.01993657	0.117144428	0.125771408	0.00361362	0.003916834	0	2057	no
JPH2_34345	JPH2	Case2_pos	0	1	3.697122047	37.84053785	29.76522161	135.2636466	1384.441486	1088.996351	2.963906319	36.39780202	0.15267636	0.120933496	0.125012938	0.098353953	0	2058	no
CBFA2T2_36690	CBFA2T2	Case2_pos	0	1	0.070104154	105.5989402	18.76895091	2.564844599	3863.463945	686.6845919	-0.565267451	141.35737	0.054130548	0.0100386	0.005183837	0.000922468	0	2059	no
DOPEY2_41198	DOPEY2	Case2_pos	0	1	12.47757105	50.34866434	6.28355627	456.5069098	1842.066303	229.8914464	42.86796984	173.8501708	1.850410781	0.262471697	1.981480548	0.24823139	0	2060	no
CCDC116_43284	CCDC116	Case2_pos	0	1	0	215.5239301	34.24031306	0	7885.201613	1252.722942	-0.587674676	140.945729	0.028376592	0.004618427	0.000797624	0.000126804	0	2061	no
CABIN1_44040	CABIN1	Case2_pos	0	1	0.20885998	52.11753578	53.78484378	7.641393	1906.782587	1967.783051	-0.681482936	27.88969931	0.022065591	0.022758209	0.004389205	0.004529548	0	2062	no
IQSEC2_55828	IQSEC2	Case2_pos	0	1	0	35.39248218	9.349069884	0	1294.876431	342.0469406	-0.539691052	77.30979811	0.096627041	0.027478203	0.002915053	0.000771679	0	2063	no
NRK_57396	NRK	Case2_pos	0	1	0.417719959	14.56029497	1.462237478	15.28278596	532.7058637	53.49771282	3.944810992	150.2688293	0.575785224	0.091111381	0.298779254	0.030508913	0	2064	no
NAIP_67124	NAIP	Case2_pos	0	1	0.765819925	211.4047006	3.144680113	28.01844094	7734.494658	115.0518956	4.660541323	1438.753432	0.426044924	0.008313469	0.250047109	0.003751336	0	2065	no
FAN1_74700	FAN1	Case2_pos	0	1	0	53.9479247	24.98734948	0	199.5543176	92.42864301	-0.732793054	59.07914301	0.038480261	0.018199049	0.010703356	0.00498618	0	2066	no
FAM189A1_74749	FAM189A1	Case2_pos	0	1	0	64.20193834	25.23205377	0	2348.904956	923.1449657	-0.610038964	58.23535035	0.0381213	0.015336967	0.001082081	0.000425549	0	2067	no
GREM1_74779	GREM1	Case2_pos	0	1	0	90.24574416	24.19722567	0	3301.748845	885.2845377	-0.662314447	93.44543941	0.039686909	0.010959415	0.001128306	0.000302778	0	2068	no
GREM1_74780	GREM1	Case2_pos	0	1	0	4.85993484	5.841060732	0	177.806548	213.7022162	-0.41043574	12.12145442	0.146176162	0.170650362	0.004657614	0.005592636	0	2069	no
LOC102725092_374320	LOC102725092	Case2_pos	0	1	1.678545481	24.86473298	31.24538763	32.6082291	483.0342214	606.9878771	1.360886642	35.84518637	0.083067554	0.103559758	0.055277795	0.069433581	0	2070	no
C16orf71_453118	C16orf71	Case2_pos	0	1	0	12.28284162	33.04257438	0	449.3825002	1208.902235	-1.173995504	13.86666919	0.029374982	0.075285095	0.000826513	0.002220335	0	2071	no
ITGA3_204961	ITGA3	Case2_pos	0	1	9.351986757	262.9270009	107.6637398	342.1536579	9619.499842	3939.007119	1.069904798	41.7704077	0.095266248	0.039222917	0.08709468	0.035669005	0	2072	no
ITGA3_204962	ITGA3	Case2_pos	0	1	24.93680606	1311.459482	722.8143688	66.39629425	3491.868585	1924.552624	0.260682448	53.49193665	0.035833505	0.019761986	0.035001014	0.019295399	0	2073	no
FLG_279901	FLG	Case2_pos	0	1	0.487529741	49.89756921	28.3903304	17.83686061	1825.562447	1038.694306	-0.412350538	79.2980459	0.050612896	0.029225949	0.018117691	0.010312738	0	2074	no
FLG_279902	FLG	Case2_pos	0	1	0.41820412	57.35301639	82.03799299	15.30049958	2098.328928	3001.458419	-1.114203366	33.84655811	0.017078979	0.02430387	0.005429051	0.007764624	0	2075	no
FLG_279913	FLG	Case2_pos	0	1	0.069054908	9.230748206	10.06446354	0.333511036	44.58128305	48.60783631	-0.616005051	27.46731707	0.096620582	0.104494303	0.026881056	0.029255671	0	2076	no
FLG_279821	FLG	Case2_pos	0	1	1.105443607	24.18378036	43.03072036	3.050837048	66.74313608	118.757497	-0.0112037	19.58272239	0.047817605	0.08360316	0.033825332	0.059797011	0	2077	no
FLG_279822	FLG	Case2_pos	0	1	0.34869299	200.6688784	66.73190639	1.141147756	656.7176481	218.3897223	-1.510193698	214.1442585	0.019912225	0.00668766	0.009759563	0.003255421	0	2078	no
FLG_279848	FLG	Case2_pos	0	1	0	23.58378606	40.0429266	0	115.8311363	196.6697662	-0.735538298	14.83952929	0.024364734	0.040677217	0.005058943	0.008559362	0	2079	no
FLG_279849	FLG	Case2_pos	0	1	0	28.40281591	55.84437832	0	1039.151103	2043.133594	-0.970461642	16.57679662	0.017591889	0.034010348	0.000489205	0.000961399	0	2080	no
SECISBP2L_232448	SECISBP2L	Case2_pos	0	1	1.462019857	32.72072417	33.91584786	53.48975089	1197.126959	1240.851993	0.241659914	12.69181881	0.070512962	0.07301207	0.043877814	0.045479113	0	2081	no
GOLGA6L4_477019	GOLGA6L4	Case2_pos	0	1	0.070104154	14.17750489	20.8673723	2.564844599	518.7010292	763.4578563	-0.748243118	20.33104642	0.048936111	0.070505934	0.004663232	0.006859414	0	2082	no
RBM20_478269	RBM20	Case2_pos	0	1	0	20.51096637	77.65940818	0	750.4183177	2841.262639	-1.249351147	9.580528827	0.012713037	0.046487916	0.000351832	0.001330817	0	2083	no
PIDD1_236069	PIDD1	Case2_pos	0	1	0	2.978197076	3.708842897	0	172.6037936	214.9489566	-0.540683983	15.36378454	0.212366397	0.251370151	0.004630724	0.005760243	0	2084	no
STAP2_264954	STAP2	Case2_pos	0	1	1.726372691	29.08543138	7.246405124	20.43482496	344.2800633	85.77465405	5.790318615	107.7195549	0.330613479	0.090621027	0.247017118	0.062079533	0	2085	no
STAP2_268052	STAP2	Case2_pos	0	1	0	22.8861415	8.308630456	0	837.3169503	303.9812156	-0.796371511	82.46294607	0.107427189	0.04186528	0.00327889	0.001192866	0	2086	no
CRMP1_457919	CRMP1	Case2_pos	0	1	0.2098283	11.21956763	17.12072138	12.41853691	664.0220347	1013.277572	-0.496431473	21.36474098	0.066764908	0.099007456	0.01322965	0.020177582	0	2087	no
HMCN2_558008	HMCN2	Case2_pos	0	1	0.069054908	7.415170974	5.581788795	1.33435443	143.2840406	107.8574257	-0.45690136	42.44092646	0.162426195	0.127039	0.021444145	0.016178882	0	2088	no
HMCN2_558052	HMCN2	Case2_pos	0	1	2.231825353	55.49791884	51.27302592	81.65400873	2030.457958	1875.885181	0.69199072	40.10863866	0.061825871	0.057202556	0.044037861	0.040687039	0	2089	no
MUC3A_572926	MUC3A	Case2_pos	0	1	0.349932026	14.18454152	48.08300179	12.80268309	518.958473	1759.17432	-0.805104835	9.907133209	0.027503045	0.088901731	0.007841657	0.026545741	0	2090	no
MUC3A_572878	MUC3A	Case2_pos	0	1	0	3.756265509	0.228633978	0	137.4274812	8.364848446	-0.560364245	353.0422954	0.81391205	0.210248986	0.106782294	0.007223999	0	2091	no
NHS_494850	NHS	Case2_pos	0	1	1.401788703	1792.480542	3435.329551	81.26068129	103908.8057	199143.5793	-0.782241647	13.97802472	0.00069894	0.001339177	0.00041307	0.000791655	0	2092	no
NHS_494856	NHS	Case2_pos	0	1	0.41659407	86.7223903	59.62141555	15.24159396	3172.842716	2181.321033	-0.810626638	59.32887277	0.023367882	0.016148603	0.007442349	0.005117328	0	2093	no
TACC2_571592	TACC2	Case2_pos	0	1	5.846826586	1269.045257	292.7186268	18.21264325	3953.027887	911.80743	-0.552388957	393.1701753	0.023310835	0.00539101	0.02104786	0.004859006	0	2094	no
TACC2_571648	TACC2	Case2_pos	0	1	0.279239129	96.17620871	15.27870253	10.21629862	3518.722007	558.9896666	-0.324111649	262.3092886	0.078583605	0.013164119	0.020029474	0.0031867	0	2095	no
POLH_501098	POLH	Case2_pos	0	1	0.625396781	27.69494347	39.3003274	22.88089171	1013.252741	1437.849638	-0.241963094	15.38647236	0.040332099	0.056644014	0.016597211	0.023545307	0	2096	no
KLHL8_574026	KLHL8	Case2_pos	0	1	0	1.046943558	2.853842279	0	61.96260092	168.9026012	-0.576089921	6.696400327	0.259481299	0.488533255	0.005885725	0.015882444	0	2097	no
MAP3K19_544359	MAP3K19	Case2_pos	0	1	0	9.139220436	0.709119139	0	334.3693467	25.94397464	-0.521074721	257.2509673	0.585096719	0.098626912	0.037114049	0.002981787	0	2098	no
MAP3K19_544360	MAP3K19	Case2_pos	0	1	0	23.11157974	2.638345424	0	845.5648787	96.52703335	-0.544235006	182.1855203	0.274850209	0.041473848	0.010253567	0.001181244	0	2099	no
TTN_509682	TTN	Case2_pos	0	1	0.765819925	26.4448405	12.23220788	28.01844094	967.5162235	447.5300038	0.956765601	54.7680036	0.133448623	0.064340688	0.064696767	0.02996175	0	2100	no
TTN_509704	TTN	Case2_pos	0	2	4.368272707	113.5230069	111.826569	159.8184989	4153.375436	4091.309219	0.4401249	31.95243676	0.047579863	0.046875059	0.039297739	0.038710632	0	2101	no
TAF4B_571506	TAF4B	Case2_pos	0	1	0.278479973	29.41940386	24.37309559	5.455762413	576.362013	477.4986774	-0.429436558	33.71273285	0.050387229	0.042028436	0.013491704	0.011181481	0	2102	no
HGFAC_524492	HGFAC	Case2_pos	0	1	0.905059911	18.55049164	7.254385815	33.11270292	678.6919972	265.4104103	2.889715011	72.90244551	0.23079366	0.097443069	0.128045683	0.050188472	0	2103	no
C1RL_529855	C1RL	Case2_pos	0	1	0	10.7723106	14.41412857	0	394.11791	527.3581908	-0.726188569	19.07896267	0.064875546	0.084945091	0.001892655	0.00253089	0	2104	no
BARX2_285182	BARX2	Case2_pos	0	1	0.210312461	6.226071781	11.41974271	1.772861925	52.48365004	96.26451489	-0.180261113	11.45537662	0.097450687	0.167492449	0.028508464	0.051845039	0	2105	no
VPS13A_465896	VPS13A	Case2_pos	0	1	0	26.15497524	32.16761453	0	956.9111552	1176.890779	-0.454154367	13.08134297	0.030149892	0.036825664	0.000848975	0.001043938	0	2106	no
C1orf162_539159	C1orf162	Case2_pos	0	1	0	5.008324917	9.928923358	0	183.2355771	363.2615758	-0.788312172	13.33830688	0.091500321	0.166435739	0.00274528	0.005427833	0	2107	no
EIF4B_538516	EIF4B	Case2_pos	0	1	0.209429347	43.62932523	18.23437084	7.662223975	1596.231219	667.1263383	-0.525656081	84.4527046	0.06287855	0.027099432	0.012964949	0.005423275	0	2108	no
MIA3_540736	MIA3	Case2_pos	0	1	2.367079768	991.1777682	77.11040553	17.43877374	7302.214766	568.0885507	0.132434244	358.5898466	0.043106674	0.003393625	0.032400535	0.002524748	0	2109	no
TARDBP_403024	TARDBP	Case2_pos	0	1	0	5.260161206	8.68421801	0	192.4493099	317.722537	-0.626713958	13.0482021	0.10326079	0.159740295	0.003137525	0.005169313	0	2110	no
R3HCC1_569651	R3HCC1	Case2_pos	0	1	0.069809782	12.4960107	17.45771312	2.554074646	457.1815465	638.7113839	-0.512814066	15.18829049	0.05796004	0.079268593	0.005555747	0.007756914	0	2111	no
ALCAM_270357	ALCAM	Case2_pos	0	1	0	26.89397945	18.73184863	0	528.3562528	368.003901	-0.74683025	39.41457546	0.050679489	0.03585003	0.002709998	0.001889087	0	2112	no
ZNF75A_558445	ZNF75A	Case2_pos	0	1	0.069809782	66.97062872	14.95459122	2.554074646	2450.200817	547.1316653	-0.632576257	131.0325697	0.067053412	0.015739295	0.00648398	0.001449932	0	2113	no
PARG_268620	PARG	Case2_pos	0	1	0	151.3312157	30.31437832	0	5536.634125	1109.087908	-0.52155472	98.93597629	0.031934212	0.006564643	0.00090083	0.000180583	0	2114	no
CCM2_567813	CCM2	Case2_pos	0	1	0.488792434	104.8898153	23.76476074	17.88305775	3837.519761	869.4622895	-0.122587283	98.61121441	0.060117376	0.014059827	0.021693137	0.004919359	0	2115	no
PDE8B_329913	PDE8B	Case2_pos	0	1	0	69.49439569	14.89503316	0	2542.535859	544.9526621	-0.978391582	173.2985222	0.062912734	0.014185525	0.001831661	0.000393153	0	2116	no
REP15_352334	REP15	Case2_pos	0	1	0	10.3724835	0.895458515	0	379.489756	32.76142432	-0.415257001	184.1507671	0.527576833	0.087931541	0.029619603	0.002628192	0	2117	no
NEK10_306323	NEK10	Case2_pos	0	1	0	24.90362853	48.33355508	0	911.129134	1768.341113	-0.871528631	15.10963717	0.020270179	0.03860463	0.000565182	0.001096336	0	2118	no
PRG4_259448	PRG4	Case2_pos	0	1	0.139619565	37.50129508	20.42751741	4.079866335	1095.8369	596.9187814	-0.631793042	58.4578927	0.053184862	0.029599512	0.008495914	0.004631378	0	2119	no
TMPO_563372	TMPO	Case2_pos	0	1	0	17.87579028	43.32855544	0	654.0072384	1585.227195	-1.381236127	18.48605473	0.022558822	0.052977914	0.000630427	0.001526701	0	2120	no
ZSCAN10_266040	ZSCAN10	Case2_pos	0	1	0	1165.306051	37.9192329	0	42634.12023	1387.320639	-0.417765851	493.2368221	0.025694237	0.000857408	0.000720295	2.35E-05	0	2121	no
LILRA4_307822	LILRA4	Case2_pos	0	1	0	16.3896343	17.6910134	0	599.6344386	647.2469544	-0.446748455	14.81769857	0.053501647	0.057505522	0.001542622	0.001664906	0	2122	no
OGFOD2_573097	OGFOD2	Case2_pos	0	1	0.069809782	1.111047228	2.886876701	4.114426622	65.48254647	170.1458164	-0.060119365	10.73158127	0.275236357	0.506767337	0.029883445	0.076928862	0	2123	no
RTCB_323950	RTCB	Case2_pos	0	1	0	5.147972912	8.527170212	0	188.3447666	311.9767548	-0.613033673	12.71615316	0.104962961	0.162655238	0.003195125	0.005281371	0	2124	no
MOK_426008	MOK	Case2_pos	0	1	0.419656601	152.3624947	56.90161853	15.35364034	5574.364704	2081.813996	-0.837743296	117.6834428	0.024518427	0.00925687	0.007851705	0.002933197	0	2125	no
CCDC9_440178	CCDC9	Case2_pos	0	1	0	236.6234579	49.08951041	0	1714.212727	355.6277312	-0.780061994	142.8133015	0.01996426	0.004208339	0.002804044	0.000583018	0	2126	no
PPM1F_295593	PPM1F	Case2_pos	0	1	0.279239129	8.579335761	20.69495355	2.742951071	84.27435761	203.285425	-0.505812671	14.16927182	0.058964825	0.133541527	0.018322164	0.043893043	0	2127	no
TTC37_230077	TTC37	Case2_pos	0	1	0	29.17890401	90.00735591	0	1067.545218	3293.027125	-1.063576419	10.61562708	0.010988123	0.03313573	0.00030358	0.000935852	0	2128	no
KIAA0513_447542	KIAA0513	Case2_pos	0	1	0	188.1925793	37.76454533	0	6885.251343	1381.661208	-0.801722882	151.8123053	0.025796768	0.00528562	0.000723243	0.000145217	0	2129	no
LOC101929798_368384	LOC101929798	Case2_pos	0	1	0	14.57337635	1.582295869	0	533.1844616	57.89019312	-0.475277991	167.3432401	0.387252294	0.064212151	0.016980756	0.001872013	0	2130	no
LOC100506217_368983	LOC100506217	Case2_pos	0	1	0.209429347	17.65511072	30.01413309	0.933665027	78.70892817	133.8071612	-0.819534651	22.57569823	0.038996071	0.064830993	0.014343934	0.024259077	0	2131	no
LOC105378105_369477	LOC105378105	Case2_pos	0	1	0.350520769	24.32978877	3.406187732	12.82422296	890.1345179	124.6194656	1.575280737	144.9267812	0.306505499	0.05331749	0.110048414	0.01551306	0	2132	no
SMPD5_370411	SMPD5	Case2_pos	0	1	0	13.40243818	14.85314228	0	490.3442837	543.4200342	-0.985117407	31.75990048	0.063078977	0.069432688	0.001836817	0.002035233	0	2133	no
LOC105376153_370838	LOC105376153	Case2_pos	0	1	0.069809782	129.5335001	36.79248474	0.124552904	231.1105005	65.64425075	-1.58861738	228.0140397	0.028307474	0.008195672	0.016873967	0.004844903	0	2134	no
LOC105369233_371359	LOC105369233	Case2_pos	0	1	0.138674901	18.46692889	75.01720993	0.482786716	64.29128768	261.1670329	-1.34547068	10.10738626	0.014979173	0.058492786	0.005655885	0.02271033	0	2135	no
LOC105378479_371594	LOC105378479	Case2_pos	0	1	0.069054908	13.49979677	16.58763735	2.526456675	493.9062644	606.8786176	-0.365954445	12.56557301	0.060784453	0.073728958	0.005801251	0.007125504	0	2136	no
LOC105378510_371609	LOC105378510	Case2_pos	0	1	0	37.22403856	14.98273204	0	1361.88612	548.1612308	-0.891253864	83.02191335	0.062567526	0.026161547	0.001820959	0.000733737	0	2137	no
LOC105370295_372702	LOC105370295	Case2_pos	0	1	4.667391307	357.883779	320.2671781	13.75369284	1054.598435	943.751253	-0.774810164	71.53154327	0.017640742	0.015791718	0.015616484	0.013976615	0	2138	no
LOC105371592_374660	LOC105371592	Case2_pos	0	1	0.905059911	5.698610908	6.009972393	33.11270292	208.4905184	219.882052	2.74990845	19.49042453	0.271764253	0.284396263	0.154438546	0.162836501	0	2139	no
PHTF1_376179	PHTF1	Case2_pos	0	1	0.767272407	7.017847692	7.715871666	5.024583959	45.95729576	50.52839728	1.988524521	22.86075392	0.20276485	0.220417308	0.116917744	0.12829921	0	2140	no
VWA5B1_377264	VWA5B1	Case2_pos	0	1	1.244118508	2050.556122	649.9723327	72.12065366	118869.2612	37678.4279	-0.439447808	56.4361986	0.003447333	0.001093862	0.001940599	0.00061513	0	2141	no
VWA5B1_377265	VWA5B1	Case2_pos	0	1	0	276.3807399	83.84441545	0	10111.72103	3067.548553	-0.747535241	93.00053585	0.01178628	0.003605153	0.000325887	9.89E-05	0	2142	no
VWA5B1_377315	VWA5B1	Case2_pos	0	1	0.697168253	1471.675501	847.863021	1.924044944	4061.530047	2339.932365	-0.444216301	29.50893986	0.001999343	0.001152439	0.001249094	0.00071976	0	2143	no
MIB2_377890	MIB2	Case2_pos	0	1	0	5.002232975	6.828270541	0	183.0126961	249.8204717	-0.779722812	20.04215813	0.127742136	0.166604663	0.003986915	0.005434408	0	2144	no
BTBD19_378311	BTBD19	Case2_pos	0	1	0.070104154	11.09509073	1.238514379	2.564844599	405.9272086	45.31253477	0.502141449	145.8001476	0.478042118	0.088474256	0.076973645	0.008760399	0	2145	no
BTBD19_378313	BTBD19	Case2_pos	0	1	0	80.12566467	1.237258432	0	2931.493593	45.26658444	-0.360743845	898.5354158	0.446975631	0.012326555	0.021613871	0.000341007	0	2146	no
PHC2_378921	PHC2	Case2_pos	0	1	0.208674473	27.41366502	54.77147732	0.606583416	79.68715263	159.2119503	-1.056484395	20.76229945	0.021671911	0.042538492	0.010027863	0.019911267	0	2147	no
MEGF6_379107	MEGF6	Case2_pos	0	1	1.466443132	78.67008718	48.56400101	9.603195124	515.1813808	318.0277281	0.176908498	65.15553909	0.049762793	0.030958208	0.033235967	0.020541607	0	2148	no
ELAVL4_379162	ELAVL4	Case2_pos	0	1	0	18.62939528	2.851187675	0	681.5787814	104.3141225	-0.557483888	138.8443849	0.259660158	0.050944004	0.009495403	0.001465032	0	2149	no
CCDC18_385531	CCDC18	Case2_pos	0	1	0	75.51770453	8.930579149	0	2762.905842	326.7359549	-0.440858433	142.423344	0.100699061	0.013068871	0.003051237	0.000361807	0	2150	no
CCDC18_385582	CCDC18	Case2_pos	0	1	0.552439261	32.64976239	70.2580287	20.21165329	1194.530737	2570.47429	-0.947751147	20.92036878	0.021786166	0.046135222	0.00824883	0.017742458	0	2151	no
LHX8_386366	LHX8	Case2_pos	0	1	24.67801238	144.6132247	671.9281022	29.62947789	173.6288271	806.7456382	1.126496318	15.74395248	0.038158627	0.176343958	0.037919707	0.175397604	0	2152	no
MECR_387007	MECR	Case2_pos	0	1	0	13.63067423	11.80716228	0	498.6945735	431.9792004	-1.006825215	42.23227541	0.078081309	0.06834955	0.00230958	0.002001222	0	2153	no
CROCC_685637	CROCC	Case2_pos	0	1	0.417719959	4.802651715	8.65517914	24.72245511	284.2414849	512.2505477	0.72846655	16.01344259	0.146835179	0.244322773	0.050116761	0.090177819	0	2154	no
CEP104_685804	CEP104	Case2_pos	0	1	0.069619993	7.004438653	2.136421848	2.547130988	256.2657934	78.16355702	0.084868535	41.24160857	0.341031929	0.133628358	0.044807625	0.013787807	0	2155	no
LOC105378952_686062	LOC105378952	Case2_pos	0	1	2.904826805	21.63559505	33.44559213	10.63231939	79.19114362	122.418389	1.98110604	18.93800236	0.113362162	0.172508246	0.094251104	0.145057407	0	2156	no
TDRD10_686736	TDRD10	Case2_pos	0	1	0	94.82885248	28.60833194	0	3469.427363	1046.670154	-0.547736377	68.53115759	0.033774277	0.010435271	0.000954499	0.000288149	0	2157	no
PLEKHA6_687526	PLEKHA6	Case2_pos	0	1	0	51.52890361	12.67549085	0	1885.246773	463.7480435	-0.79217172	122.0037238	0.073123518	0.019037138	0.002151704	0.000530153	0	2158	no
PVRL4_80982	PVRL4	Case2_pos	0	1	0.069809782	18.40378935	17.5308653	2.065820835	544.6075092	518.7758186	-0.6249339	27.98625515	0.057731237	0.055134065	0.005898352	0.005619096	0	2159	no
FCRL5_81111	FCRL5	Case2_pos	0	1	0.13886469	38.52787333	20.20415572	0.894431788	248.1592307	130.1355956	-0.610830623	58.90522535	0.053709504	0.028811686	0.014446358	0.007603298	0	2160	no
HMCN1_81383	HMCN1	Case2_pos	0	1	0.417719959	16.84495934	48.88515032	15.28278596	616.2930513	1788.521887	-0.637144495	10.22288662	0.028419679	0.079446522	0.009098959	0.026377724	0	2161	no
NAV1_82170	NAV1	Case2_pos	0	1	0.628288041	9.603143324	20.00849359	9.296193836	142.0887809	296.0470718	0.221641344	16.94942303	0.077506178	0.153566541	0.034661826	0.071956682	0	2162	no
IGFN1_82514	IGFN1	Case2_pos	0	1	0.069619993	37.40663409	8.794746903	2.547130988	1368.566596	321.7663691	-0.542754255	125.8864134	0.109203434	0.027849876	0.010989779	0.002589966	0	2163	no
IGFN1_82576	IGFN1	Case2_pos	0	1	0	11.83025201	17.7122517	0	432.8239661	648.023983	-0.372192072	8.640316021	0.053440923	0.077940792	0.001540775	0.002305082	0	2164	no
PDE4DIP_83566	PDE4DIP	Case2_pos	0	1	0	94.47782651	26.12102251	0	3456.584656	955.6689538	-0.676396551	92.49836608	0.036871766	0.010473636	0.001045294	0.000289219	0	2165	no
ARHGEF11_83704	ARHGEF11	Case2_pos	0	1	1.599804583	17.0361866	37.57275745	58.53077043	623.2893302	1374.644419	0.710483572	16.6223537	0.067400019	0.144143806	0.043274824	0.095357661	0	2166	no
CEP350_83904	CEP350	Case2_pos	0	1	0	30.56320164	11.94351968	0	1118.191408	436.9679998	-0.654208378	62.81751047	0.077258738	0.031682464	0.002283272	0.000893502	0	2167	no
SMG7_84245	SMG7	Case2_pos	0	1	0.555183765	48.90545501	68.90792446	20.31206426	1789.264758	2521.079106	-0.450476037	16.21135279	0.022246173	0.031162601	0.008450197	0.01190442	0	2168	no
MTR_87068	MTR	Case2_pos	0	1	0	23.63736798	11.78599843	0	864.8014722	431.2048959	-0.484234432	36.17886882	0.078210552	0.040588751	0.002313717	0.001154999	0	2169	no
NID1_87141	NID1	Case2_pos	0	1	0	56.15081403	165.8647732	0	2054.344912	6068.361764	-0.749083412	7.89050543	0.005992877	0.017497564	0.000164762	0.000486536	0	2170	no
OBSCN_90088	OBSCN	Case2_pos	0	1	0	130.2796889	6.043433258	0	4766.438753	221.1062579	-0.757807609	627.0504875	0.141976216	0.007617325	0.00450235	0.000209756	0	2171	no
C2orf73_94703	C2orf73	Case2_pos	0	1	0	10.90935159	3.018105172	0	399.131719	110.4209994	-0.509370156	69.61230104	0.248873526	0.083967628	0.008974969	0.002499177	0	2172	no
C2orf73_94714	C2orf73	Case2_pos	0	1	0	14.93273038	2.037635603	0	546.3318602	74.5493437	-0.428068404	119.7074876	0.32920341	0.062763881	0.013236382	0.001827045	0	2173	no
DNAH6_95742	DNAH6	Case2_pos	0	1	3.434514791	52.34237249	2.762047412	125.655845	1915.008508	101.052819	17.65495722	273.8620129	1.178750373	0.083133063	1.241081297	0.06610401	0	2174	no
DTNB_96178	DTNB	Case2_pos	0	1	0	2533.175558	14.71896456	0	92679.26759	538.5109813	-0.532541685	3527.268132	0.063617422	0.000394606	0.00185353	1.08E-05	0	2175	no
DTNB_96202	DTNB	Case2_pos	0	1	0	463.8980902	9.399343435	0	16972.26831	343.8862588	-0.761354018	1444.776489	0.096159917	0.002151009	0.002899507	5.89E-05	0	2176	no
ZNF638_97372	ZNF638	Case2_pos	0	1	0.279239129	58.97411918	45.06837441	10.21629862	2157.638919	1648.88056	-0.335503653	21.09586054	0.027768272	0.021329853	0.006798249	0.005196005	0	2177	no
C2orf71_98060	C2orf71	Case2_pos	0	1	0	75.86570503	0.136930778	0	2775.637857	5.00977683	-0.457338617	9754.210483	0.879561025	0.013009703	0.16639553	0.000360148	0	2178	no
C2orf71_98061	C2orf71	Case2_pos	0	1	0	165.367343	11.51540414	0	6050.162685	421.3048789	-0.73887171	406.6606009	0.079901535	0.006010795	0.002367957	0.000165257	0	2179	no
ATAD2B_99232	ATAD2B	Case2_pos	0	1	0	16.96908962	2.613344818	0	620.8345067	95.61235618	-0.471532656	116.6995952	0.276751888	0.055651122	0.010350643	0.001608145	0	2180	no
KDM3A_100055	KDM3A	Case2_pos	0	1	0	18.95689282	7.833091464	0	693.5606722	286.5830509	-0.704604749	63.88932284	0.113210647	0.050108001	0.003477256	0.001439759	0	2181	no
SPAST_101698	SPAST	Case2_pos	0	1	1.326680235	788.7024911	215.8110637	48.53818841	28855.62708	7895.706737	-0.461449292	83.54665547	0.010731372	0.002946274	0.006273272	0.001716701	0	2182	no
KIAA2012_104406	KIAA2012	Case2_pos	0	1	0	4.714037914	10.92519045	0	172.4687339	399.7112027	-0.871311174	12.29603867	0.083856103	0.175007589	0.002495563	0.005764728	0	2183	no
SPEG_104828	SPEG	Case2_pos	0	1	0	13.96546848	23.90658783	0	510.9434227	874.6512036	-0.849693882	16.98578503	0.04015002	0.066820494	0.001142007	0.001953341	0	2184	no
PARD3B_105884	PARD3B	Case2_pos	0	1	0	18.70351661	7.044150334	0	684.2905993	257.7186929	-0.47515727	47.3848646	0.124313937	0.050752362	0.003865202	0.001459235	0	2185	no
CREB1_107173	CREB1	Case2_pos	0	1	0.207164723	70.47914285	11.64265428	7.579369989	2578.564016	425.960478	-0.193437841	141.6088256	0.095483488	0.016888349	0.020094061	0.003325899	0	2186	no
PIKFYVE_108651	PIKFYVE	Case2_pos	0	1	0.069619993	1668.103751	16.60981167	2.547130988	61029.57745	607.6898919	-0.630067552	2903.061855	0.060740002	0.000640835	0.005827485	5.81E-05	0	2187	no
PIKFYVE_108729	PIKFYVE	Case2_pos	0	1	0.349048912	4178.506733	108.2428229	12.7703733	152875.683	3960.193566	-0.433559065	734.4636046	0.012349085	0.000322777	0.003476319	9.01E-05	0	2188	no
PIKFYVE_108730	PIKFYVE	Case2_pos	0	1	0	743.4411063	2.647871425	0	27199.685	96.87555353	-0.322329186	3483.450028	0.274132469	0.00134329	0.010217056	3.68E-05	0	2189	no
PIKFYVE_108798	PIKFYVE	Case2_pos	0	1	0	4.802464069	0.224072159	0	175.7039109	8.197948824	-0.426721512	351.0457361	0.816945302	0.172340576	0.108719892	0.005659184	0	2190	no
PIKFYVE_108799	PIKFYVE	Case2_pos	0	1	0	444.2970776	0.478753623	0	16255.14174	17.5157758	-0.436116298	15580.95381	0.676245173	0.002245692	0.054007999	6.15E-05	0	2191	no
PASK_109219	PASK	Case2_pos	0	1	0.414329446	83.10187076	7.312999767	15.15873998	3040.381664	267.5548721	0.736415374	271.1802029	0.170134667	0.016816861	0.06016923	0.00531296	0	2192	no
CCDC150_111560	CCDC150	Case2_pos	0	1	0.900733298	990.5123808	18.25214453	32.95440859	36239.08407	667.7766103	0.375963233	871.7900624	0.098728393	0.001917004	0.050770927	0.00093693	0	2193	no
BAZ2B_112353	BAZ2B	Case2_pos	0	1	0	3.009947648	5.535994751	0	174.4844968	320.9176277	-0.601203007	11.08175852	0.152998899	0.249379814	0.003106385	0.005698509	0	2194	no
LRP2_114395	LRP2	Case2_pos	0	1	0	10.55136153	0	0	386.0342233	0	-0.461222009	104.0202401	1	0.086569882	1	0.002583751	0	2195	no
FIGN_117688	FIGN	Case2_pos	0	1	0	7.192761553	5.874956255	0	263.1558127	214.9423245	-0.487866005	21.77633567	0.145455471	0.122058966	0.004630866	0.003785645	0	2196	no
PRPF40A_118587	PRPF40A	Case2_pos	0	1	1.53987058	148.8665816	45.90808688	56.33801301	5446.462529	1679.602448	0.290760667	122.0821463	0.054145687	0.016947545	0.034117535	0.010525637	0	2197	no
PRPF40A_118619	PRPF40A	Case2_pos	0	1	0	16.81514822	4.554442127	0	615.202376	166.6297305	-0.396407214	55.35559175	0.180036082	0.056132006	0.005965529	0.001622843	0	2198	no
PRPF40A_118685	PRPF40A	Case2_pos	0	1	0	64.78028066	6.509339744	0	2370.064304	238.1520057	-0.531111389	202.1665127	0.1331675	0.015202124	0.004181441	0.000421752	0	2199	no
MBD5_118983	MBD5	Case2_pos	0	1	0	7.096315482	20.94570627	0	259.6272175	766.3237986	-0.845443566	8.914048323	0.045567	0.123512974	0.001303231	0.003836898	0	2200	no
NYAP2_119969	NYAP2	Case2_pos	0	1	0.276219631	17.98105131	11.38906549	3.255948849	211.95229	134.2490197	-0.068767088	60.49146059	0.103011775	0.067236509	0.031467502	0.019985457	0	2201	no
RAPH1_121794	RAPH1	Case2_pos	0	1	0.41659407	108.0084737	197.1681573	15.24159396	3951.619619	7213.633637	-0.853768448	17.27720532	0.007148444	0.012995266	0.002251201	0.004109071	0	2202	no
SSFA2_122527	SSFA2	Case2_pos	0	1	0.487339952	5.636082409	3.084823831	17.82991695	206.2028382	112.8619816	3.306101468	44.13201761	0.36411361	0.224129217	0.165374927	0.090876733	0	2203	no
SSFA2_122522	SSFA2	Case2_pos	0	1	0.90752717	20.21848476	24.10231877	17.90378069	398.8721539	475.4927937	0.365845632	24.24311302	0.075990078	0.089899311	0.039672753	0.047274561	0	2204	no
TNS1_122892	TNS1	Case2_pos	0	1	0.138109815	4.039304601	4.177250194	4.003063271	117.0777898	121.0760931	0.197943011	25.18962704	0.219829016	0.225846601	0.040983154	0.042370909	0	2205	no
TTN_124345	TTN	Case2_pos	0	1	0	29.56196727	12.31885845	0	1081.560047	450.700219	-0.749862417	67.40491399	0.07508151	0.032720407	0.002213858	0.000923736	0	2206	no
TTN_124561	TTN	Case2_pos	0	2	0.626579939	92.78335131	36.74291261	22.92417896	3394.590248	1344.283549	-0.228081311	62.90157631	0.043096301	0.017344016	0.017783745	0.007045661	0	2207	no
TTN_125351	TTN	Case2_pos	0	1	0	4.734920194	7.097670758	0	54.89598285	82.28937263	-0.602759742	13.97419943	0.123492302	0.174370343	0.012006334	0.017890373	0	2208	no
PAX8_125884	PAX8	Case2_pos	0	1	0	54.06306736	0.068958098	0	1977.962195	2.522914765	-0.322329186	9728.363654	0.935490364	0.018160993	0.28385586	0.000505315	0	2209	no
TANC1_127967	TANC1	Case2_pos	0	1	0.836017849	7.420184579	9.058251664	2.550702778	22.63909251	27.63685932	2.071903806	23.56302561	0.182538468	0.218049596	0.123990649	0.150204699	0	2210	no
ZEB2_130626	ZEB2	Case2_pos	0	1	0	31.33772182	6.778219681	0	1146.528158	247.9893009	-0.765079683	134.2691351	0.128564124	0.030923638	0.004016237	0.000871438	0	2211	no
LOC105373498_130832	LOC105373498	Case2_pos	0	1	4.296488921	753.7510984	252.3959682	1.576389866	276.5526956	92.60455542	-0.553460938	180.6355352	0.020902025	0.007017531	0.027524193	0.009282525	0	2212	no
LOC729468_131267	LOC729468	Case2_pos	0	1	0	60.64892673	3.566365295	0	2218.913763	130.479754	-0.336151364	219.2458673	0.218992554	0.016220883	0.007605734	0.000450468	0	2213	no
LOC101927509_131374	LOC101927509	Case2_pos	0	1	0.485079611	14.35835963	23.95677585	17.74721966	525.317817	876.4873927	-0.143929353	13.43318537	0.059506068	0.096695197	0.02136466	0.03561958	0	2214	no
ARPP21_131849	ARPP21	Case2_pos	0	1	0.414329446	9.592875478	11.2608934	15.15873998	350.9668608	411.9932979	0.275745913	20.05572301	0.115352887	0.133517046	0.039125913	0.045909833	0	2215	no
CCR9_131902	CCR9	Case2_pos	0	1	0.841249845	239.3195959	49.85453158	30.77813508	8755.7946	1823.987863	-0.189946293	98.84421242	0.03620621	0.007661672	0.017412793	0.003628969	0	2216	no
COL7A1_132462	COL7A1	Case2_pos	0	1	0	127.2854376	1.205598063	0	4656.890477	44.10825185	-0.736115175	2990.305007	0.453391766	0.007795117	0.022168893	0.000214689	0	2217	no
KCNH8_132598	KCNH8	Case2_pos	0	1	0	19.14167357	19.02758465	0	700.3210975	696.1470174	-0.602834597	21.84120687	0.049931133	0.049648307	0.001434418	0.00142588	0	2218	no
NEK10_133181	NEK10	Case2_pos	0	1	0	9.411673257	11.61709087	0	344.3373601	425.02521	-0.614412218	17.62814004	0.079257573	0.096046041	0.002347279	0.002895719	0	2219	no
LRIG1_136562	LRIG1	Case2_pos	0	1	0	4.57489325	1.656764061	0	167.3779594	60.61470129	-0.378981805	39.3427423	0.376397744	0.179375632	0.016229893	0.00593902	0	2220	no
C3orf18_139746	C3orf18	Case2_pos	0	1	0	6.598555379	7.970580137	0	241.4160668	291.613239	-0.54132439	15.90019101	0.11147551	0.131603963	0.00341748	0.004125139	0	2221	no
FEZF2_140487	FEZF2	Case2_pos	0	1	0	47.14640812	0.829957217	0	1724.907917	30.36498073	-0.504229297	1101.501219	0.546460863	0.020769981	0.031882691	0.000579405	0	2222	no
QARS_141571	QARS	Case2_pos	0	1	0	14.06981669	20.19808795	0	514.7611274	738.9712852	-0.375814146	9.139339037	0.047174066	0.066357808	0.001351404	0.001938882	0	2223	no
ROBO2_141898	ROBO2	Case2_pos	0	1	0.904930282	55.75783112	51.70018156	2.499409414	154.0026351	142.795443	-0.177184338	21.20098131	0.03614656	0.033562422	0.024336024	0.022576451	0	2224	no
ROBO2_141905	ROBO2	Case2_pos	0	1	1.327621476	79.21289367	65.55326995	8.706157583	519.4552418	429.879381	-0.230204028	46.00644368	0.034973811	0.029018046	0.022526391	0.018649361	0	2225	no
SRGAP3_145951	SRGAP3	Case2_pos	0	1	1.466005428	8.992867869	14.14120839	53.63556779	329.0148624	517.3730782	2.327509068	17.1053972	0.162867148	0.246776547	0.105398158	0.16555487	0	2226	no
MED12L_147699	MED12L	Case2_pos	0	1	0.210312461	13.37928372	0.278009516	3.111797895	197.9608185	4.11344826	18.31022535	1204.615812	0.947029303	0.084170567	0.804114501	0.02066637	0	2227	no
MED12L_147776	MED12L	Case2_pos	0	1	2.584198416	175.447955	65.31186763	2.820493691	191.4906561	71.28388805	0.455583876	87.85798681	0.054050633	0.020313063	0.052854015	0.019847684	0	2228	no
SPICE1_148429	SPICE1	Case2_pos	0	1	0	32.86656725	54.52953356	0	968.5396115	1606.9221	-1.560699165	32.31441967	0.018008435	0.029527646	0.000621921	0.001031417	0	2229	no
DZIP1L_148967	DZIP1L	Case2_pos	0	1	0	2.948122577	0.593422972	0	170.900542	34.40030219	-0.835996469	157.8092324	0.627579756	0.253284943	0.028248346	0.005817317	0	2230	no
ATP2C1_151071	ATP2C1	Case2_pos	0	1	0.13886469	8.825864763	16.20915893	5.080531321	322.9048534	593.0315304	-0.626663818	17.26463853	0.066177824	0.11590478	0.010236041	0.018772585	0	2231	no
MORC1_151211	MORC1	Case2_pos	0	1	0	56.78271855	4.078026245	0	2077.463897	149.1994838	-0.794677074	424.0211344	0.196926907	0.017306212	0.006657812	0.000481125	0	2232	no
OPA1_153076	OPA1	Case2_pos	0	1	0.278964134	14.03863922	22.80380159	10.2062376	513.6204621	834.3044456	-0.240601452	9.642622404	0.053729407	0.085045204	0.013415752	0.021775733	0	2233	no
PEX5L_153482	PEX5L	Case2_pos	0	1	0.90296003	26.92250554	46.35844368	0.783150935	23.35029754	40.2073816	-0.309862587	24.60358224	0.040182064	0.068151478	0.04327261	0.073229123	0	2234	no
PCNP_155519	PCNP	Case2_pos	0	1	0	39.19920698	8.646733032	0	1434.150026	316.3511041	-0.505432068	86.95270246	0.103662037	0.024876113	0.003151084	0.000696791	0	2235	no
SENP7_155589	SENP7	Case2_pos	0	1	0.767756567	561.7918446	53.54513118	9.087823935	6649.849172	633.8060078	-0.537047901	481.2669283	0.032409063	0.003141049	0.015891192	0.001516772	0	2236	no
ZXDC_156752	ZXDC	Case2_pos	0	1	0	77.39688058	84.78781013	0	2831.657752	3102.063779	-0.785020939	25.62619672	0.011656668	0.01275561	0.000322262	0.000353025	0	2237	no
ATP13A3_156816	ATP13A3	Case2_pos	0	1	0	1.252599649	4.80892613	0	37.06710405	142.3064148	-0.720216036	5.421962332	0.172148858	0.443931526	0.006978055	0.0262694	0	2238	no
TMEM44_158878	TMEM44	Case2_pos	0	1	0	34.21952005	2.371760103	0	1251.962204	86.77368948	-0.725254919	401.0472516	0.296581005	0.028393345	0.011392936	0.000798109	0	2239	no
TMEM44_158917	TMEM44	Case2_pos	0	1	0	31.17967839	13.89574366	0	1140.74595	508.3924567	-0.753691937	63.2252815	0.067133271	0.031075513	0.001963123	0.000875852	0	2240	no
JAKMIP1_159631	JAKMIP1	Case2_pos	0	1	0	107.1558646	50.25141798	0	107.0742044	50.21312293	-0.487558871	38.80832168	0.019511655	0.009245916	0.019526245	0.009252902	0	2241	no
GAK_160029	GAK	Case2_pos	0	1	1.743726245	29.85559803	78.98776419	63.79631714	1092.302881	2889.862138	-0.181589946	14.58275293	0.034301824	0.088921506	0.022414184	0.059266575	0	2242	no
UVSSA_160824	UVSSA	Case2_pos	0	1	0	20.89014753	2.581743866	0	764.2911155	94.45619743	-0.471894075	145.8257728	0.27919361	0.045682652	0.010476009	0.001306692	0	2243	no
UVSSA_160847	UVSSA	Case2_pos	0	1	1.866177763	100.1726156	20.12695377	68.27635287	3664.935347	736.3687561	2.533762167	186.4687684	0.135664507	0.028329581	0.093950757	0.01889732	0	2244	no
LOC101928621_161716	LOC101928621	Case2_pos	0	1	0	39.83548577	6.271260025	0	1457.429049	229.4415735	-0.349174702	84.51938256	0.137527746	0.024488505	0.004339495	0.000685669	0	2245	no
C4orf50_161775	C4orf50	Case2_pos	0	1	2.023155163	16.94753816	20.27831639	74.01955942	620.0460207	741.9065391	3.320204237	34.68039766	0.142076803	0.168444003	0.100981154	0.120795492	0	2246	no
LIMCH1_163598	LIMCH1	Case2_pos	0	1	0	12.44488572	2.233596055	0	455.311078	81.71879199	-0.490318443	103.9522837	0.309253222	0.074377724	0.012089151	0.002191487	0	2247	no
LIMCH1_163702	LIMCH1	Case2_pos	0	1	0.348669333	4.855900895	8.788970618	12.75648595	177.6589613	321.5550368	0.437812084	15.58430825	0.137774377	0.230309453	0.042648492	0.076998578	0	2248	no
FAM13A_166253	FAM13A	Case2_pos	0	1	0.416214491	38.8317271	45.61779915	0.943489095	88.02507328	103.4079711	-0.709874252	33.12614749	0.030379265	0.035554936	0.018614375	0.021830806	0	2249	no
CENPC_166543	CENPC	Case2_pos	0	1	0	56.6476733	0.13630357	0	2072.523105	4.986829673	-0.322329186	5156.646315	0.880046518	0.017346754	0.167033314	0.000482271	0	2250	no
ADAM29_167028	ADAM29	Case2_pos	0	1	0	585.0832937	7.661323615	0	21405.9744	280.298718	-0.516680057	1517.843122	0.115455795	0.001706242	0.00355494	4.67E-05	0	2251	no
ADAM29_167029	ADAM29	Case2_pos	0	1	0.630937384	33.25748733	9.576924741	23.08360132	1216.765083	350.383284	1.076422505	91.91779823	0.154197692	0.047608202	0.068539405	0.019776886	0	2252	no
SPATA5_168074	SPATA5	Case2_pos	0	1	0	4.386458658	0.204455355	0	160.4838538	7.480244509	-0.322329186	265.4357749	0.830250782	0.185650733	0.117921128	0.00619257	0	2253	no
ACSL1_168729	ACSL1	Case2_pos	0	1	0.348099966	66.31376639	6.970230361	12.73565498	2426.16872	255.014242	0.35726091	140.8494973	0.169141907	0.020027106	0.053651917	0.005659127	0	2254	no
ANK2_171374	ANK2	Case2_pos	0	1	0	9.900744366	3.757773395	0	362.2306135	137.482649	-0.370883894	36.69427783	0.210182351	0.091736855	0.007221121	0.002753072	0	2255	no
DCHS2_173170	DCHS2	Case2_pos	0	1	0	14.16348021	0.561727659	0	518.1879197	20.55148048	-0.363648539	352.1006675	0.640316507	0.065947921	0.046400525	0.001926085	0	2256	no
MAPK10_174292	MAPK10	Case2_pos	0	1	0	12.39694893	8.913993669	0	453.557253	326.1291552	-0.737330071	37.63558603	0.100867525	0.074643861	0.003056897	0.002199943	0	2257	no
PTPN13_175176	PTPN13	Case2_pos	0	1	0	16.63312367	30.93694596	0	89.11979279	165.7592566	-1.301518331	23.6868124	0.031311698	0.056711449	0.005996669	0.011096342	0	2258	no
KIAA1109_177083	KIAA1109	Case2_pos	0	1	0.139239986	167.4426661	40.86748873	5.094261976	6126.090871	1495.186116	-0.556237683	99.38898725	0.027210612	0.006763369	0.004073198	0.000994642	0	2259	no
LOC105377623_179132	LOC105377623	Case2_pos	0	1	0.13886469	24.64431623	6.559173948	5.080531321	901.6418825	239.9752499	-0.086083083	66.17666403	0.15065994	0.044410024	0.025233012	0.006736372	0	2260	no
TPPP_179544	TPPP	Case2_pos	0	1	3.318591165	28.09361515	19.2645591	121.4146401	1027.838623	704.8170121	4.886986633	46.54714458	0.213110542	0.148437764	0.173436794	0.118983325	0	2261	no
ZDHHC11_182289	ZDHHC11	Case2_pos	0	1	0	14.94074869	0.067783743	0	546.6252195	2.479949578	-0.322329186	2734.508089	0.936519222	0.062732311	0.287360485	0.001826066	0	2262	no
ANKRD31_185201	ANKRD31	Case2_pos	0	1	0.069619993	7.550044882	0.884049948	2.547130988	276.2274521	32.34402821	0.911757406	146.4168932	0.567723798	0.125101097	0.106379798	0.012795021	0	2263	no
EPB41L4A_188045	EPB41L4A	Case2_pos	0	1	0	6.128526287	6.722269695	0	224.2194884	245.9423035	-0.681253403	22.20851595	0.129495607	0.140281449	0.004049529	0.004440113	0	2264	no
SNCAIP_594134	SNCAIP	Case2_pos	0	1	0.350520769	51.03125689	44.97266096	12.82422296	1867.039771	1645.378768	-0.691492255	40.69023999	0.029376606	0.025955951	0.008396745	0.00740039	0	2265	no
ARHGEF37_595007	ARHGEF37	Case2_pos	0	1	1.744105823	171.3122945	28.44313665	103.2236478	10138.99484	1683.38657	1.503168032	253.3860904	0.093200186	0.015925189	0.061876323	0.010278471	0	2266	no
ARHGEF37_595008	ARHGEF37	Case2_pos	0	1	0.069054908	14.70045019	10.14711621	2.526456675	537.8336106	371.244423	-0.597735986	43.15092518	0.095904168	0.068090717	0.009473498	0.006544612	0	2267	no
ARHGEF37_595022	ARHGEF37	Case2_pos	0	1	0	7.614447217	3.596354522	0	278.5836888	131.5769458	-0.431334021	34.08178317	0.217563723	0.116084059	0.00754279	0.003576747	0	2268	no
ZNF346_596156	ZNF346	Case2_pos	0	1	0	12.21814711	1.141144848	0	447.0155736	41.75015364	-0.760314888	311.513507	0.467039865	0.075653569	0.023391729	0.002232065	0	2269	no
SIMC1_596320	SIMC1	Case2_pos	0	1	0.418232058	22.1839882	8.594315738	8.250921066	437.6477892	169.5494628	0.610468047	67.70113937	0.147820032	0.061172911	0.054241866	0.021089633	0	2270	no
HIVEP1_599566	HIVEP1	Case2_pos	0	1	0	16.57720688	26.82070533	0	606.4970062	981.2676895	-0.52190216	11.11436925	0.035944452	0.05689186	0.001018052	0.001646099	0	2271	no
HIVEP1_599486	HIVEP1	Case2_pos	0	1	0	42.5709721	8.698783052	0	1557.510099	318.2554165	-0.468631088	87.12561433	0.103105719	0.02295106	0.003132288	0.000641638	0	2272	no
JARID2_599765	JARID2	Case2_pos	0	1	10.88642625	69.90847439	120.2201425	46.0218071	295.5344801	508.2244695	3.302171461	26.41370129	0.098056528	0.167630546	0.092340038	0.158571128	0	2273	no
JARID2_599807	JARID2	Case2_pos	0	1	6.219765307	44.75311005	67.06245521	227.5575775	1637.346235	2453.560399	3.282012945	29.60954501	0.106075593	0.157798351	0.093115483	0.139505052	0	2274	no
JARID2_599847	JARID2	Case2_pos	0	1	1.875449704	91.8688168	0.884860554	68.61557796	3361.130905	32.3736852	30.52362164	1512.802227	1.525550364	0.030962489	2.085942189	0.02070579	0	2275	no
MDFI_600004	MDFI	Case2_pos	0	1	2.794005952	70.68993386	138.5612799	6.10745397	154.5220463	302.8829048	-0.401842067	30.79624879	0.027185233	0.052922436	0.023388792	0.04570062	0	2276	no
COL12A1_602985	COL12A1	Case2_pos	0	1	0.070104154	295.0238494	0.068240567	2.564844599	10793.80156	2.496663032	12.42624121	53649.82825	1.001744539	0.003614925	1.019499038	0.000330237	0	2277	no
COL12A1_603156	COL12A1	Case2_pos	0	1	0	145.8732597	0	0	5336.948255	0	-0.461222009	1452.874593	1	0.006808591	1	0.000187338	0	2278	no
ANKRD6_603987	ANKRD6	Case2_pos	0	1	6.310025644	38.63403926	70.06493417	5.219218806	31.95541756	57.95289001	3.823835971	29.0263852	0.102864032	0.184438068	0.105494723	0.188716128	0	2279	no
DOPEY1_604123	DOPEY1	Case2_pos	0	1	0	161.1321103	15.17253637	0	5895.211613	555.10545	-0.467007204	189.7774499	0.06183322	0.00616781	0.00179822	0.0001696	0	2280	no
RSPH10B_609818	RSPH10B	Case2_pos	0	1	0	19.55229699	15.52725718	0	715.344248	568.0833366	-0.421925085	19.40016991	0.060506108	0.048656362	0.001757212	0.001395977	0	2281	no
RP9_611243	RP9	Case2_pos	0	1	0	132.5193154	0.068151785	0	4848.378179	2.493414836	-0.322329186	24129.47127	0.936196535	0.007489553	0.286252863	0.000206212	0	2282	no
NOBOX_612995	NOBOX	Case2_pos	0	1	0.346323785	3.883812111	4.907082862	12.67067126	142.0939267	179.531515	1.169840806	19.05577411	0.227916861	0.275670676	0.07572457	0.095536349	0	2283	no
KCP_615196	KCP	Case2_pos	0	1	0	14.05514306	0.820465271	0	514.2242751	30.0177065	-0.551219307	362.1686612	0.549310122	0.066422484	0.03223965	0.001940902	0	2284	no
IQCA1L_615286	IQCA1L	Case2_pos	0	1	0	179.7031083	34.86769868	0	6574.65386	1275.676597	-0.322329186	63.15185165	0.027880239	0.005533939	0.000783284	0.000152076	0	2285	no
ZAN_617990	ZAN	Case2_pos	0	1	0.626394432	3.699764686	13.86989764	22.91739197	135.3603308	507.4468491	0.660332293	6.945100463	0.109374958	0.346058695	0.047040103	0.17539846	0	2286	no
FGFR1_620031	FGFR1	Case2_pos	0	1	0.139619565	85.28673606	21.81793789	5.108149329	3120.317583	798.2354394	-0.461146766	90.55999412	0.049944021	0.013207355	0.007642491	0.001956914	0	2287	no
FGFR1_620066	FGFR1	Case2_pos	0	1	0.20885998	146.6058071	28.38011491	6.180613747	4338.379553	839.8283306	-1.018567558	279.1118359	0.041145516	0.008189786	0.008539928	0.001654756	0	2288	no
ANK1_620399	ANK1	Case2_pos	0	1	0	8.885001697	6.638916604	0	325.0684491	242.8927307	-0.466952692	22.89252365	0.130908616	0.101163361	0.004100163	0.003066841	0	2289	no
ANK1_620400	ANK1	Case2_pos	0	1	0.278479973	30.77592398	0.413076703	10.18852399	1125.97411	15.11290687	9.526554794	1094.051239	0.904749169	0.040234234	0.694382713	0.009927933	0	2290	no
ANK1_620479	ANK1	Case2_pos	0	1	0	553.881816	6.383495963	0	20264.4309	233.54786	-0.382555215	1276.992178	0.135437197	0.001802186	0.004263522	4.93E-05	0	2291	no
SLC25A37_620926	SLC25A37	Case2_pos	0	1	4.542756416	391.3194674	592.8923759	263.2790815	22679.23273	34361.55186	-0.58324257	18.95355608	0.009332931	0.014128171	0.007690904	0.011652397	0	2292	no
SLC25A37_620927	SLC25A37	Case2_pos	0	1	1.104878522	65.51833893	142.3422936	40.42330658	2397.067052	5207.763624	-0.42808364	9.293032098	0.014684281	0.031643582	0.007952618	0.017273623	0	2293	no
TEX15_621202	TEX15	Case2_pos	0	1	0	222.313461	27.86853133	0	8133.604745	1019.603661	-0.818321064	249.2794557	0.034639795	0.00447801	0.000979812	0.000122932	0	2294	no
KIAA1456_621307	KIAA1456	Case2_pos	0	1	0	39.29328223	6.612027293	0	1437.591882	241.9089529	-0.720941525	163.1446535	0.131371048	0.024818033	0.004116769	0.000695124	0	2295	no
EYA1_622331	EYA1	Case2_pos	0	1	0.34737303	246.6505193	427.5707278	20.55902275	14597.83345	25305.46577	-0.955995081	19.45037294	0.003143876	0.005440623	0.000851918	0.001476763	0	2296	no
EYA1_622332	EYA1	Case2_pos	0	1	4.946165865	481.0194765	652.3575301	291.5155431	28350.17219	38448.43964	-0.617356738	22.5708162	0.009100937	0.012335945	0.007607797	0.010317582	0	2297	no
CHD7_622693	CHD7	Case2_pos	0	1	0	4.365332221	1.533770248	0	159.7109177	56.11482505	-0.461786339	49.44649948	0.394668775	0.186381748	0.017508589	0.006222353	0	2298	no
PHF20L1_625409	PHF20L1	Case2_pos	0	1	0	13.7375651	17.59567423	0	502.6053042	643.7588566	-0.922244237	25.41549391	0.053775947	0.067853814	0.001550967	0.001985682	0	2299	no
ADGRB1_626444	ADGRB1	Case2_pos	0	1	0	206.2066389	122.3689205	0	7544.317332	4477.013799	-0.511314599	31.89438414	0.008105769	0.0048261	0.000223313	0.000132533	0	2300	no
PKHD1L1_627504	PKHD1L1	Case2_pos	0	1	0	58.65049505	2.168481522	0	2145.798742	79.33649866	-0.548295419	569.5703563	0.315608595	0.01676432	0.012447642	0.00046581	0	2301	no
ANKRD18B_628961	ANKRD18B	Case2_pos	0	1	0	15.16693609	10.04905328	0	554.900557	367.6566732	-0.571700215	31.79091504	0.090505492	0.061854639	0.002712551	0.001798883	0	2302	no
PTPDC1_631554	PTPDC1	Case2_pos	0	1	0	9.946144778	5.703001599	0	363.8916421	208.6511571	-0.587869888	38.00269752	0.149186896	0.091356365	0.004769828	0.00274054	0	2303	no
TRPM6_631670	TRPM6	Case2_pos	0	1	0	5.198934155	6.307757844	0	190.2092448	230.77689	-0.796618317	23.28689731	0.136840878	0.161318055	0.004314494	0.005229873	0	2304	no
TTC16_632084	TTC16	Case2_pos	0	1	0.139239986	19153.42568	3.506866903	5.094261976	700751.0624	128.3029339	0.520408913	206998.3468	0.252778706	5.95E-05	0.04713166	8.70E-06	0	2305	no
COL27A1_637960	COL27A1	Case2_pos	0	1	1.187739761	3.914333713	17.70952955	11.47273467	37.80972362	171.0616587	1.721198518	6.5379687	0.116931842	0.445175254	0.072489913	0.321381693	0	2306	no
CDC14B_638036	CDC14B	Case2_pos	0	1	8.502505527	937.7589064	404.7583458	311.0743677	34309.0349	14808.56979	-0.142968375	64.80943983	0.023419125	0.010122413	0.02107248	0.009095717	0	2307	no
CDC14B_638059	CDC14B	Case2_pos	0	1	2.787035024	223.1602455	179.1547076	101.9670208	8164.585373	6554.589964	-0.798667193	90.51945333	0.021021016	0.01689432	0.015706751	0.012609876	0	2308	no
CDC14B_638084	CDC14B	Case2_pos	0	1	14.45509727	1435.25709	675.3769939	418.9757908	41600.41007	19575.55904	-0.124853775	56.27229942	0.022849827	0.010760676	0.021452993	0.01009523	0	2309	no
RALGPS1_638449	RALGPS1	Case2_pos	0	1	1.812540626	19.55190304	80.46106024	11.91932355	128.5739228	529.1144357	-0.131857443	6.811229723	0.034526197	0.136850618	0.02437082	0.099706201	0	2310	no
RALGPS1_638456	RALGPS1	Case2_pos	0	1	0	140.3950099	61.98961764	0	5136.519913	2267.964549	-0.649478817	55.00785116	0.015875632	0.007072385	0.00044073	0.000194646	0	2311	no
FAM208B_640088	FAM208B	Case2_pos	0	1	2.023715437	27.51569917	20.16077649	39.92404698	542.8322808	397.7336798	3.139842915	54.85416252	0.142892461	0.106036868	0.10263504	0.075251228	0	2312	no
FAM208B_640147	FAM208B	Case2_pos	0	1	0.139619565	43.45887973	30.71739993	5.108149329	1589.995266	1123.832937	-0.581926004	36.65730662	0.035930422	0.025633115	0.005430272	0.0038392	0	2313	no
FAM208B_640173	FAM208B	Case2_pos	0	1	0.276219631	16.19519966	9.635466048	10.10582666	592.5208137	352.5250879	0.070700763	42.42277034	0.119996587	0.07421953	0.031414536	0.018711773	0	2314	no
KIAA1217_640598	KIAA1217	Case2_pos	0	1	0.621494169	34.45382665	22.03714997	22.73810997	1260.534593	806.2555764	0.086768668	58.35660705	0.070386058	0.045735378	0.029405941	0.018816852	0	2315	no
KIAA1217_640795	KIAA1217	Case2_pos	0	1	1.519207968	85.28621344	89.31815254	55.58204656	3120.298462	3267.811792	-0.272725744	27.07228303	0.027892599	0.02919595	0.017309668	0.018127727	0	2316	no
PARD3_640805	PARD3	Case2_pos	0	1	0	12.22574701	0	0	447.2936254	0	-0.461222009	120.7100898	1	0.075610096	1	0.002230681	0	2317	no
PARD3_640923	PARD3	Case2_pos	0	1	3.132351735	2397.629984	28.66618838	114.600847	87720.17011	1048.786901	2.967605754	2977.539877	0.139295001	0.001722797	0.110118393	0.001317822	0	2318	no
SVIL_641252	SVIL	Case2_pos	0	1	5.576179134	45.77627088	33.88453871	204.011205	1674.779802	1239.70651	6.156148688	57.12450805	0.188512716	0.140587931	0.16523747	0.122337795	0	2319	no
LOC105376351_642167	LOC105376351	Case2_pos	0	1	16.54262824	128.5547566	130.7392395	10.91955534	84.85717984	86.29912616	4.778046216	43.63623742	0.133161754	0.135407056	0.136536938	0.138830036	0	2320	no
NRG3_642670	NRG3	Case2_pos	0	1	0.069619993	13.8343871	7.141792329	0.58862988	116.9683199	60.38311954	-0.719347261	82.99997724	0.131374021	0.072104091	0.025880566	0.013466581	0	2321	no
PIK3AP1_642912	PIK3AP1	Case2_pos	0	1	1.870483611	99.04932878	183.4947732	6.864994358	363.5279557	673.4571612	-0.726298017	21.85557316	0.015558618	0.028690683	0.011661222	0.021575833	0	2322	no
DNMBP_644912	DNMBP	Case2_pos	0	1	0.069619993	4.165243063	10.25130249	2.547130988	152.3904158	375.0562031	-0.626941631	11.15715945	0.095066326	0.207080283	0.009432449	0.023124854	0	2323	no
JAKMIP3_645560	JAKMIP3	Case2_pos	0	1	0.069054908	35.12224746	29.47741939	0.571866185	290.8587709	244.1121111	-0.726236315	34.62132409	0.03507695	0.02959547	0.006412846	0.005385708	0	2324	no
ANK3_645681	ANK3	Case2_pos	0	1	0.210312461	9.033516169	24.99837959	7.694533761	330.5020293	914.5957154	-0.352981315	5.958317032	0.046553381	0.120626951	0.00949604	0.026227694	0	2325	no
PTPRE_647709	PTPRE	Case2_pos	0	1	0	3.639476677	8.150418409	0	133.1546216	298.192838	-0.794094966	11.66663461	0.10928462	0.215541551	0.003342326	0.007454085	0	2326	no
CDH23_648074	CDH23	Case2_pos	0	1	0	12.15434789	5.851295059	0	444.6814029	214.0766513	-0.450024038	34.86446418	0.145957807	0.076020492	0.004649505	0.002243755	0	2327	no
CDH23_648149	CDH23	Case2_pos	0	1	0	28.35815415	0.415515602	0	1037.517099	15.20213692	-0.464341961	1218.921887	0.70645636	0.034062087	0.061720254	0.000962911	0	2328	no
ZNF33B_648613	ZNF33B	Case2_pos	0	1	0	32.97568715	0.48683821	0	1206.455085	17.81156012	-0.49737416	1295.795895	0.672568134	0.029432812	0.053158802	0.000828188	0	2329	no
TET1_648991	TET1	Case2_pos	0	1	1.751131987	161.2683789	19.90571242	64.0672651	5900.197162	728.2743756	1.485707994	192.5915481	0.131597141	0.016954209	0.089221927	0.011026113	0	2330	no
TSPAN14_649084	TSPAN14	Case2_pos	0	1	0	3.697541629	5.487418531	0	135.2789975	200.7637919	-0.455697642	10.68252566	0.154144518	0.212877305	0.004956291	0.007337888	0	2331	no
CAMK2G_649118	CAMK2G	Case2_pos	0	1	0	5.691514226	3.49144462	0	208.2308778	127.7386912	-0.577328284	34.789841	0.222645515	0.149443006	0.007767673	0.004779409	0	2332	no
ZFAND4_650267	ZFAND4	Case2_pos	0	1	0	10.23602736	20.49765351	0	374.497344	749.931251	-0.748745067	12.52347955	0.046516705	0.088999427	0.00133168	0.002663135	0	2333	no
GPRIN2_650464	GPRIN2	Case2_pos	0	1	2.089650545	5.060420851	8.244431726	76.45237277	185.1415693	301.632428	5.635636092	13.59717872	0.334217466	0.509807919	0.255928862	0.416093907	0	2334	no
PRMT3_650712	PRMT3	Case2_pos	0	1	0	8.978845939	0.738016296	0	328.5018533	27.00121181	-0.535436249	249.4588311	0.575368598	0.100211989	0.03571274	0.003034884	0	2335	no
ART5_650826	ART5	Case2_pos	0	1	3.005149072	45.40711655	20.24004464	109.946985	1661.273847	740.5063213	4.250560316	75.58953086	0.188565944	0.086304631	0.149623788	0.066744108	0	2336	no
LMO1_651966	LMO1	Case2_pos	0	1	0	1.389336556	0.145252143	0	82.22688406	8.596643535	-0.322329186	117.8926891	0.873170163	0.418526221	0.104203099	0.012015348	0	2337	no
PAX6_652281	PAX6	Case2_pos	0	1	0.070104154	15.67463738	34.57379627	2.564844599	573.4754182	1264.923825	-0.561653018	9.110540822	0.030081247	0.064175558	0.002816002	0.006205391	0	2338	no
SLC1A2_653051	SLC1A2	Case2_pos	0	1	0	422.4279849	61.39541587	0	15455.03474	2246.224964	-0.469372075	123.1619463	0.016026818	0.002361677	0.000444993	6.47E-05	0	2339	no
C2CD3_656190	C2CD3	Case2_pos	0	1	0.069054908	18.39618945	53.90622737	2.526456675	673.0466663	1972.224016	-0.694611198	7.773064332	0.019470558	0.055116749	0.001787155	0.005231769	0	2340	no
INCENP_656917	INCENP	Case2_pos	0	1	0	698.3487578	86.01334978	0	8094.672188	996.9944995	-0.574241514	178.0633075	0.011492489	0.001429902	0.00100201	0.000123523	0	2341	no
SYTL2_657644	SYTL2	Case2_pos	0	1	0	13.73435778	2.134637406	0	502.4879606	78.09827106	-0.529548594	129.851043	0.319016164	0.067868584	0.012642501	0.001986145	0	2342	no
PPP2R5B_657895	PPP2R5B	Case2_pos	0	1	0.20885998	30.97564077	25.44752988	7.641393	1133.280988	931.0284176	-0.483452243	31.35568209	0.04570786	0.037805653	0.009271598	0.007618388	0	2343	no
RAB3IL1_658324	RAB3IL1	Case2_pos	0	1	0	177.0248089	19.95578682	0	6476.665064	730.1064079	-0.43282419	146.7394149	0.047719516	0.005617195	0.00136779	0.000154377	0	2344	no
RAB3IL1_658337	RAB3IL1	Case2_pos	0	1	2.862201075	164.5173434	0.069732478	104.717061	6019.064429	2.551246387	509.0383341	29276.89374	3.610436398	0.023334117	29.76900205	0.017560786	0	2345	no
RAB3IL1_658338	RAB3IL1	Case2_pos	0	1	0.069809782	1779.193909	17.92696171	2.554074646	65093.94419	655.8794065	-0.760625596	3416.694212	0.056523059	0.000600951	0.005410544	5.46E-05	0	2346	no
RAB3IL1_658350	RAB3IL1	Case2_pos	0	1	0.760358858	11335.91338	224.2320329	22.03872778	328567.3685	6499.284753	-0.6731076	1504.880471	0.007815757	0.000155277	0.003544264	7.01E-05	0	2347	no
SIK2_661148	SIK2	Case2_pos	0	1	3.396501935	105.3455632	213.8811815	6.168556498	191.3233293	388.4402768	-0.74446495	31.53834352	0.020460153	0.041341658	0.018407332	0.037273463	0	2348	no
NFRKB_662124	NFRKB	Case2_pos	0	1	0	81.27810381	18.73515429	0	801.7310081	184.804436	-0.419311037	68.98642883	0.050671	0.012153902	0.005382003	0.001245747	0	2349	no
ROBO3_662868	ROBO3	Case2_pos	0	1	0.697528456	13.03010981	22.02588217	25.5199156	476.7222036	805.8433301	0.181909961	16.82348477	0.073722624	0.120991815	0.03286873	0.055513257	0	2350	no
ROBO3_662878	ROBO3	Case2_pos	0	1	0.418479115	18.55409785	7.398250302	15.3105606	678.8239346	270.6738652	0.874563547	69.84277923	0.168901743	0.072541271	0.060037283	0.023992331	0	2351	no
MAML2_663269	MAML2	Case2_pos	0	1	0.278479973	134.2335322	54.8810528	10.18852399	4911.094855	2007.889174	-0.588817686	67.07984022	0.022878595	0.009453868	0.005569508	0.00227775	0	2352	no
CD163L1_665233	CD163L1	Case2_pos	0	1	8.355643823	10.53110677	2.893175066	305.701256	385.2931785	105.8502816	57.60373719	71.95331636	2.403088396	0.811339623	2.870383226	0.793959803	0	2353	no
SOX5_666125	SOX5	Case2_pos	0	2	0.208213969	1316.083735	273.6671093	6.135824138	38783.46101	8064.652256	-0.671219722	126.297178	0.00439883	0.00091734	0.000884718	0.000183987	0	2354	no
ADCY6_667447	ADCY6	Case2_pos	0	1	0	6.630906985	3.40994215	0	242.5996891	124.7568255	-0.328974317	23.80667019	0.226760344	0.131046021	0.007951855	0.004105096	0	2355	no
LARP4_667494	LARP4	Case2_pos	0	1	1.258727029	710.5781968	7.067744089	46.05203883	25997.35602	258.5818988	3.710334505	2450.617846	0.279970089	0.00317425	0.181260862	0.001809808	0	2356	no
DNAH10_668791	DNAH10	Case2_pos	0	1	0	4.715303962	0.140697606	0	172.5150538	5.147590753	-0.457334977	588.946497	0.876656526	0.174968822	0.16266535	0.005763189	0	2357	no
MED13L_669543	MED13L	Case2_pos	0	1	0	79.899179	0.580847006	0	2923.207343	21.25098473	-0.322329186	1706.223267	0.632572283	0.012361065	0.044941831	0.000341973	0	2358	no
MED13L_669599	MED13L	Case2_pos	0	1	0	204.7373859	0.661844111	0	7490.562947	24.21436101	-0.451206989	5372.628597	0.601741158	0.004860565	0.039659938	0.000133483	0	2359	no
PPHLN1_671741	PPHLN1	Case2_pos	0	1	0	14.95559508	2.469297027	0	547.1683925	90.34219489	-0.341954237	78.88196587	0.288242832	0.062673939	0.010947843	0.001824257	0	2360	no
DIP2B_672855	DIP2B	Case2_pos	0	1	0.069619993	130.794765	17.30036518	2.547130988	4785.283431	632.9546204	-0.591617186	202.0218553	0.058448014	0.0081158	0.005595244	0.000741103	0	2361	no
SCAF11_675724	SCAF11	Case2_pos	0	1	0.418858694	38.43655504	2.594966495	2.253622747	206.8036214	13.96192942	2.172014477	236.4976883	0.394679254	0.035978262	0.217460105	0.015657199	0	2362	no
LOC105370295_679622	LOC105370295	Case2_pos	0	1	0.762619201	143.5959502	80.14782281	0.910048856	171.3559402	95.64201155	-0.644977891	67.66478397	0.02172109	0.012189962	0.019764167	0.011082002	0	2363	no
LRRC74A_691747	LRRC74A	Case2_pos	0	1	0	1160.144542	19.19427801	0	42445.28023	702.245694	-0.960715311	2233.206762	0.049518978	0.000861219	0.001421978	2.36E-05	0	2364	no
PPP1R13B_692631	PPP1R13B	Case2_pos	0	1	0	10.00195716	5.304709343	0	365.9336049	194.079157	-0.595927103	41.7692608	0.158611594	0.090892919	0.005126124	0.002725289	0	2365	no
PRKCH_694306	PRKCH	Case2_pos	0	1	0.766223161	33984.04425	64.77559445	0.584439539	25921.45496	49.40782332	-0.698646405	25909.5634	0.026852257	5.20E-05	0.031432413	6.11E-05	0	2366	no
FANCM_694805	FANCM	Case2_pos	0	1	1.322779871	86.50798689	69.61694717	48.39548892	3164.99851	2547.019553	-0.14352903	24.24041965	0.032892669	0.026543633	0.019385836	0.015601867	0	2367	no
PAPLN_696270	PAPLN	Case2_pos	0	1	0	30.03610321	4.524862369	0	1777.665149	267.8007224	-0.714192734	180.7361617	0.180999984	0.03222054	0.003720228	0.000562219	0	2368	no
LEO1_697710	LEO1	Case2_pos	0	1	0.553949011	33.71293807	38.52384588	20.26688931	1233.428295	1409.44113	-0.421560611	29.45682901	0.039316746	0.044765701	0.015078183	0.017228129	0	2369	no
CEP152_698653	CEP152	Case2_pos	0	1	0	35.14953056	0	0	1285.987755	0	-0.461222009	349.208549	1	0.027662877	1	0.000777008	0	2370	no
STARD9_701755	STARD9	Case2_pos	0	1	1.457369543	357.0029232	220.2491633	0.65496285	160.4422525	98.98314434	-0.441657292	35.50143936	0.011106797	0.006864105	0.016552419	0.010251113	0	2371	no
UBN1_704851	UBN1	Case2_pos	0	1	0	8.428149857	16.57801543	0	308.3539763	606.5265881	-0.466152276	7.958681735	0.056889244	0.106065348	0.001646018	0.003232543	0	2372	no
PDPK1_705176	PDPK1	Case2_pos	0	1	0	4.245838869	6.658667212	0	155.33911	243.6153304	-0.611379836	13.48042189	0.130571021	0.190627281	0.004088051	0.006396352	0	2373	no
PDPK1_705188	PDPK1	Case2_pos	0	1	2.779711178	27648.86077	68252.77001	81.91486395	814779.8543	2011329.959	-0.712914439	9.351104087	5.54E-05	0.000136699	4.12E-05	0.000101763	0	2374	no
PDPK1_705189	PDPK1	Case2_pos	0	1	0.070104154	2174.046994	5319.250214	2.564844599	79540.11813	194611.1522	-0.784965517	10.39464813	0.000201138	0.000491991	1.83E-05	4.48E-05	0	2375	no
GLYR1_706623	GLYR1	Case2_pos	0	1	0	14.76446658	5.516781057	0	540.1757272	201.8380551	-0.448887654	45.12976875	0.153449992	0.063433799	0.004930041	0.001847829	0	2376	no
RHBDL1_706936	RHBDL1	Case2_pos	0	1	0	18.70165003	1.586382397	0	684.2223081	58.03970365	-0.43350088	195.669879	0.386640429	0.05075717	0.016937754	0.00145938	0	2377	no
ZC3H18_709802	ZC3H18	Case2_pos	0	1	0.138109815	24.63079502	31.52622616	5.052913314	901.1471927	1153.424816	-0.709065841	23.5228947	0.034990528	0.044404	0.005243229	0.006709452	0	2378	no
ADAD2_710168	ADAD2	Case2_pos	0	1	0.139239986	133.539087	3.45229285	5.094261976	4885.687744	126.3062767	0.286266322	769.8918167	0.255877146	0.008467725	0.047870868	0.001247115	0	2379	no
CLEC18C_711024	CLEC18C	Case2_pos	0	1	0.350520769	13.81895272	14.91428304	12.82422296	505.582968	545.6569422	-0.04333822	15.10767902	0.084862181	0.091134697	0.025288663	0.027289159	0	2380	no
FHOD1_711063	FHOD1	Case2_pos	0	1	0	62.20859169	8.680383464	0	153.4071129	21.4059269	-0.806161558	220.4150627	0.103301693	0.015820634	0.044631048	0.006476386	0	2381	no
ANKRD11_711185	ANKRD11	Case2_pos	0	1	0.420624922	320.8465743	304.3067148	12.44719154	9494.53671	9005.086876	-0.60499239	24.34105751	0.004653107	0.004413982	0.001493123	0.001416159	0	2382	no
WWOX_711492	WWOX	Case2_pos	0	1	0.210312461	45.07599023	14.68271263	7.694533761	1649.159194	537.1846609	-0.267230183	68.92966981	0.077174943	0.026267747	0.016155298	0.005268906	0	2383	no
LRRC36_712326	LRRC36	Case2_pos	0	1	0.20885998	16.27386629	11.00081882	7.641393	595.3989268	402.4781575	-0.168350531	34.07395326	0.100731458	0.069982016	0.021417251	0.014489283	0	2384	no
CHD9_713103	CHD9	Case2_pos	0	1	0	19.37222196	0.553901928	0	708.755987	20.26516672	-0.322329186	433.2113561	0.643541257	0.049086447	0.04702526	0.001408935	0	2385	no
CHD9_713233	CHD9	Case2_pos	0	1	2.98442063	32.33957408	93.79074493	87.94741403	953.0097341	2763.904456	0.202517994	9.695374863	0.042033857	0.119510244	0.032170158	0.093235332	0	2386	no
VPS9D1_714137	VPS9D1	Case2_pos	0	1	0	65.82771008	5.627167782	0	2408.385766	205.8766859	-0.729392322	326.6806236	0.150894022	0.014963853	0.004833797	0.000415044	0	2387	no
MNT_716431	MNT	Case2_pos	0	1	0	130.9565347	14.28261394	0	4791.201971	522.5465702	-0.61287049	214.8138474	0.065433832	0.007578253	0.00191005	0.000208672	0	2388	no
MYH8_716482	MYH8	Case2_pos	0	1	0	30.76050819	10.80002946	0	1125.410105	395.132038	-0.639289641	68.50321964	0.084745551	0.031485642	0.002524411	0.000887776	0	2389	no
KCNAB3_717609	KCNAB3	Case2_pos	0	1	0.069619993	17.02521673	5.769411788	2.547130988	622.8879844	211.0808536	-0.544779364	113.0542549	0.158007819	0.059340201	0.016725371	0.005685525	0	2390	no
TRIM65_719716	TRIM65	Case2_pos	0	1	0	196.846028	50.78806702	0	7201.84815	1858.142378	-0.491681161	72.1392346	0.019309468	0.005054436	0.000537882	0.000138834	0	2391	no
CEP131_720172	CEP131	Case2_pos	0	1	0	30.18996591	1.783014843	0	1104.536131	65.23373765	-0.594581894	386.1102476	0.359322554	0.032061593	0.015098046	0.000904539	0	2392	no
NPLOC4_722763	NPLOC4	Case2_pos	0	1	2.969926113	46.33965072	16.66664665	108.6583108	1695.391729	609.7692678	6.836818999	121.9603718	0.224713053	0.083860486	0.179541304	0.064642092	0	2393	no
TEX14_722963	TEX14	Case2_pos	0	1	0.698136574	282.3439954	6.87366123	25.54216432	10329.89388	251.4811445	1.824122397	989.6379994	0.215673055	0.005993198	0.105125333	0.002569203	0	2394	no
USP36_723236	USP36	Case2_pos	0	1	0	7.269511779	15.87480614	0	265.9638118	580.7988323	-0.866848906	13.11560804	0.05925994	0.120926123	0.001718807	0.003745826	0	2395	no
USP36_723245	USP36	Case2_pos	0	1	0.279239129	19.59016953	64.84812891	10.21629862	716.7298604	2372.546614	-1.031366692	11.28840216	0.019427114	0.062128635	0.004725544	0.015627465	0	2396	no
FKBP10_723474	FKBP10	Case2_pos	0	1	0	283.2620839	1.321305854	0	5503.213962	25.67032171	-0.54959039	4534.750318	0.430792004	0.00351788	0.037494861	0.000181679	0	2397	no
HEATR6_723668	HEATR6	Case2_pos	0	1	0	0.762763553	2.662949178	0	22.57180577	78.80236461	-0.65096235	5.551258602	0.273004061	0.567291057	0.012530957	0.042423564	0	2398	no
ABCC3_725671	ABCC3	Case2_pos	0	1	0.56083323	21.91353529	35.48645998	33.19251105	1296.936813	2100.240591	-0.32006491	17.39081415	0.042778423	0.068118394	0.016272535	0.026343741	0	2399	no
MTCL1_728139	MTCL1	Case2_pos	0	1	0.485079611	27.55017978	35.13599425	14.29473344	811.8718397	1035.416993	-0.50816248	30.03334624	0.041096963	0.052016471	0.014757316	0.018815676	0	2400	no
PIEZO2_728998	PIEZO2	Case2_pos	0	1	0	4.53073134	0	0	165.762243	0	-0.461222009	44.00812564	1	0.180807915	1	0.005996561	0	2401	no
HMSD_730302	HMSD	Case2_pos	0	1	1.381098153	406.4916859	8.238681175	50.52913325	14871.98612	301.4220372	4.227945717	1470.613878	0.257731391	0.005843305	0.170388156	0.003464612	0	2402	no
GREB1L_731561	GREB1L	Case2_pos	0	1	0	594.0734457	5.680619227	0	21734.8899	207.8322712	-0.468059892	1883.375312	0.149686723	0.001680465	0.004788532	4.60E-05	0	2403	no
GREB1L_731602	GREB1L	Case2_pos	0	1	0	11.11395399	2.884197758	0	406.6173435	105.521836	-0.339063913	49.45441048	0.257453421	0.08254943	0.009387747	0.002453281	0	2404	no
ABCA7_1787	ABCA7	Case2_pos	0	1	0	3.869848068	7.166659858	0	224.3323047	415.4461092	-0.566406741	10.35912819	0.122449082	0.205345215	0.002401271	0.00443789	0	2405	no
ABCA7_1900	ABCA7	Case2_pos	0	1	2.730672872	18.48438829	108.3616249	13.18819423	89.27312587	523.3487215	-0.063786256	8.701921516	0.034113181	0.191469848	0.027058699	0.157169635	0	2406	no
CARM1_2011	CARM1	Case2_pos	0	1	0.069054908	18.19500803	23.31972438	2.526456675	665.6862026	853.1801002	-0.966233165	30.03338817	0.043958348	0.055694424	0.00412847	0.00528953	0	2407	no
MAST3_4150	MAST3	Case2_pos	0	1	0.418668905	1043.700701	6.54581955	2.702824618	6737.877865	42.25821888	1.02973869	4320.577481	0.188007266	0.001357967	0.085598176	0.000549472	0	2408	no
FKBP8_4894	FKBP8	Case2_pos	0	1	0	23.3779612	8.828009163	0	855.3107641	322.9833088	-0.559971811	55.69147837	0.101750007	0.041020658	0.003086579	0.0011678	0	2409	no
MLLT1_6366	MLLT1	Case2_pos	0	1	0.759603984	34.06922464	0.276857419	27.79102328	1246.463467	10.1291609	33.72565687	1526.290546	1.378073979	0.050175161	2.586989579	0.023079652	0	2410	no
GMIP_7020	GMIP	Case2_pos	0	1	1.118467125	106.0745356	24.07528918	13.18397152	1250.357409	283.7883383	0.861392913	182.5569524	0.084484255	0.019784976	0.04980531	0.011334868	0	2411	no
DOCK6_8127	DOCK6	Case2_pos	0	1	1.462019857	88.6424097	8.261367289	53.48975089	3243.08893	302.2520359	3.413834115	241.1173208	0.265837622	0.0274649	0.179684699	0.016796627	0	2412	no
DOCK6_8128	DOCK6	Case2_pos	0	1	0.897713799	471.0071411	67.35369877	52.03982223	27303.94466	3904.445397	-0.270449685	148.1695567	0.027763147	0.004020519	0.013580992	0.001942499	0	2413	no
TYK2_9820	TYK2	Case2_pos	0	1	0.629000742	17.63273496	28.83952245	23.01274695	645.1147679	1055.128536	-0.150356203	19.73404163	0.054592051	0.087426819	0.022736576	0.037164832	0	2414	no
ZNF121_10098	ZNF121	Case2_pos	0	1	0	24.17165212	1.165232332	0	1401.213261	67.54767887	-0.342041663	272.3152388	0.461844203	0.039727229	0.014588386	0.000713158	0	2415	no
SLC25A23_10166	SLC25A23	Case2_pos	0	1	0.278669762	12.85102683	17.15306196	10.19546765	470.1702379	627.5653556	-0.419907729	29.53619824	0.070438241	0.092315882	0.017811143	0.023760982	0	2416	no
ZNF333_11219	ZNF333	Case2_pos	0	1	0.139619565	9.062084333	8.30497292	5.108149329	331.5472298	303.8474002	-0.356901266	39.97421017	0.122474248	0.113258797	0.020036744	0.018367765	0	2417	no
ZNF333_11236	ZNF333	Case2_pos	0	1	0.138109815	212.3968525	1.803095324	5.052913314	7770.793726	65.96840614	0.691219413	1607.559746	0.406018948	0.005333302	0.090384611	0.000778831	0	2418	no
ZNF333_11244	ZNF333	Case2_pos	0	1	0.55809868	20.28819607	13.15628565	20.41870993	742.2679992	481.338498	0.611825131	54.95105664	0.110064089	0.073190733	0.044405972	0.028816941	0	2419	no
DPP9_11760	DPP9	Case2_pos	0	1	0	3.34125669	7.542557703	0	122.2438855	275.9535246	-0.5971248	8.691156288	0.117060959	0.230348047	0.003610714	0.008113993	0	2420	no
DPP9_11774	DPP9	Case2_pos	0	1	0	18.2495311	37.09662006	0	667.6809945	1357.224361	-0.963397892	15.83818248	0.026249048	0.051949317	0.000736255	0.001495481	0	2421	no
CEACAM5_12800	CEACAM5	Case2_pos	0	1	0	7.276585467	3.309094255	0	266.2226112	121.0671842	-0.481388173	39.55094261	0.23206733	0.120822772	0.00819221	0.003742198	0	2422	no
ZNF570_14917	ZNF570	Case2_pos	0	1	0.556959946	212.6001576	71.00463639	32.28656684	12324.27798	4116.087621	-0.312511487	50.49193929	0.021623051	0.007289133	0.008084979	0.002700675	0	2423	no
C5AR2_16621	C5AR2	Case2_pos	0	1	0.279239129	78.64643774	2.661746043	16.52656686	4654.63281	157.5335237	1.887100224	704.8335132	0.349352225	0.016061473	0.110554326	0.003764594	0	2424	no
STRN4_17895	STRN4	Case2_pos	0	1	0.278479973	2.989985055	3.985863525	16.14328342	173.3272797	231.0576372	1.195275792	18.65946339	0.256420972	0.320422246	0.07387511	0.098339649	0	2425	no
KLK2_18883	KLK2	Case2_pos	0	1	0.6928137	18.67583992	19.40918501	40.83283245	1100.710685	1143.932343	0.355255578	32.79089812	0.082943719	0.086035143	0.036537384	0.037970797	0	2426	no
LIPE_19211	LIPE	Case2_pos	0	1	1.795427598	23.25717272	106.4541512	3.528257974	45.70348879	209.1967998	-0.308632674	5.202544768	0.026015073	0.115241279	0.021542944	0.096957595	0	2427	no
RASIP1_20110	RASIP1	Case2_pos	0	1	0	25.75908524	0.570121776	0	1524.532919	33.74224696	-0.616910426	1071.571194	0.636893275	0.037370485	0.0287834	0.000655509	0	2428	no
SAMD4B_20176	SAMD4B	Case2_pos	0	1	1.466861462	281.5549105	36.25256512	7.859401046	1508.563021	194.2401894	0.47342479	251.6592611	0.066219909	0.008730556	0.045376933	0.005868851	0	2429	no
ZNF83_20358	ZNF83	Case2_pos	0	1	0.280416615	7.4331164	1.079751286	10.25937836	271.9494832	39.5039965	4.693126069	136.9233487	0.615658528	0.151831963	0.277981911	0.041250777	0	2430	no
PTPRH_21609	PTPRH	Case2_pos	0	1	0.975068046	3.982384473	12.80552557	11.54174006	47.13891159	151.5771623	1.900751088	9.322016317	0.14306359	0.396410204	0.082199327	0.260532273	0	2431	no
WDR87_24261	WDR87	Case2_pos	0	1	0.069619993	3.979126171	6.770374584	2.547130988	145.5811059	247.7022786	-0.302994093	10.09513049	0.137653595	0.214820825	0.014262559	0.024199101	0	2432	no
ZNF541_24480	ZNF541	Case2_pos	0	1	0	8.556153062	0.907650911	0	495.8786942	52.60363452	-0.647727654	233.4591565	0.524204924	0.104644619	0.018655451	0.002012564	0	2433	no
LTBP4_24556	LTBP4	Case2_pos	0	1	0.20885998	14.74377314	28.89295481	7.641393	539.4186329	1057.083423	-0.541941511	12.87556939	0.040439628	0.076783371	0.008167024	0.015990183	0	2434	no
SIGLEC5_25433	SIGLEC5	Case2_pos	0	1	0	21.27514665	4.537664513	0	778.3767703	166.0159014	-0.463816315	82.56387327	0.180581543	0.044893083	0.005987454	0.001283076	0	2435	no
SHKBP1_26183	SHKBP1	Case2_pos	0	1	0.210312461	52.93696053	32.21791235	7.694533761	1936.762225	1178.730985	-0.667555267	54.17539153	0.036435537	0.022439389	0.007369929	0.004486894	0	2436	no
LOC105372476_27115	LOC105372476	Case2_pos	0	1	0.349343283	69.84068141	16.15695304	12.78114322	2555.205138	591.1215152	-0.068505892	67.01891503	0.078647023	0.019047576	0.023274181	0.005391251	0	2437	no
LOC105372476_27116	LOC105372476	Case2_pos	0	1	1.191476242	8031.354244	21.97077258	43.59158808	293836.7326	803.8270796	0.742355855	9602.123422	0.09540281	0.000272831	0.055405179	0.000151756	0	2438	no
HSPA12B_27397	HSPA12B	Case2_pos	0	1	0	9.90453174	2.143697763	0	362.3691791	78.4297551	-0.621425893	108.9866917	0.318096737	0.091704992	0.01258974	0.002752022	0	2439	no
TMC2_27420	TMC2	Case2_pos	0	1	0.069619993	6.237876953	2.045762812	2.547130988	228.2202138	74.84668739	0.155956672	57.7627765	0.351182958	0.147780903	0.046767118	0.015474774	0	2440	no
DIDO1_30473	DIDO1	Case2_pos	0	1	1.878347495	116.397889	386.4600416	1.187264455	73.57268904	244.2733689	-1.962825313	21.96339688	0.00742876	0.024517881	0.00891766	0.029330637	0	2441	no
DIDO1_30550	DIDO1	Case2_pos	0	1	38.27115687	3096.951114	6983.05125	0.605424027	48.99168895	110.467186	-2.958701331	54.65390547	0.005622977	0.012676493	0.01440266	0.032113819	0	2442	no
TTLL9_31654	TTLL9	Case2_pos	0	1	1.179592849	24.7382681	33.27404031	43.15681989	905.0792243	1217.370693	0.274721016	19.6698858	0.063593111	0.084682965	0.036242516	0.04873395	0	2443	no
PPP1R16B_32773	PPP1R16B	Case2_pos	0	1	0	10.48347727	9.789716644	0	383.5505959	358.1685311	-0.591533948	22.90913441	0.09268084	0.087081637	0.002784208	0.002600438	0	2444	no
ARFGAP1_34120	ARFGAP1	Case2_pos	0	1	0	33.97311432	0	0	1242.947155	0	-0.461222009	337.4823303	1	0.028593393	1	0.000803893	0	2445	no
MYH7B_34706	MYH7B	Case2_pos	0	1	0.069619993	42.78643503	88.78697331	4.120409175	2532.284361	5254.793109	-1.788471035	29.60430569	0.011912864	0.024428113	0.000974241	0.002021253	0	2446	no
MYH7B_34818	MYH7B	Case2_pos	0	1	0.552439261	71.80256451	55.08578372	32.55948862	4231.876601	3246.628317	-0.429776736	33.38238343	0.027679728	0.021323964	0.010333537	0.007928294	0	2447	no
CBFA2T2_36665	CBFA2T2	Case2_pos	0	1	2.028823475	148.4365425	64.21298351	9.236496667	675.7776845	292.3383998	0.122393881	48.91867936	0.046445099	0.020268292	0.034896545	0.015125346	0	2448	no
DYRK1A_37701	DYRK1A	Case2_pos	0	1	0.558203263	36.57140675	48.24677232	20.42253622	1338.008802	1765.166061	-0.406980262	19.5821573	0.031640719	0.041473115	0.012129401	0.015998802	0	2449	no
ERG_37743	ERG	Case2_pos	0	1	0	258.6476882	0.278903269	0	9462.93605	10.20401078	-0.322329186	11507.605	0.781919966	0.003851373	0.089253752	0.000105664	0	2450	no
CECR2_41430	CECR2	Case2_pos	0	1	1.181094035	6.663264922	34.04143811	13.92218848	78.54347526	401.2646778	0.374770239	5.620631333	0.06224328	0.284616812	0.037095448	0.187597894	0	2451	no
DDTL_41992	DDTL	Case2_pos	0	1	0.554699604	377.7928668	180.5150692	20.29435065	13822.00538	6604.360425	-0.450643725	39.90505781	0.008565127	0.004104353	0.003223798	0.001540501	0	2452	no
CSF2RB_42609	CSF2RB	Case2_pos	0	1	0.419172441	50.03839888	27.9845443	15.33592676	1830.714869	1023.848135	-0.552636937	86.60685156	0.048963076	0.027805975	0.015939851	0.008918379	0	2453	no
CSF2RB_42615	CSF2RB	Case2_pos	0	1	0.20885998	8.291306659	2.228096233	7.641393	303.3474037	81.5175744	1.837793484	99.15939609	0.374480775	0.130106564	0.104721849	0.028393188	0	2454	no
ZC3H7B_43672	ZC3H7B	Case2_pos	0	1	0.069054908	11.55905836	7.133744683	2.526456675	422.9020211	260.9966097	-0.490024519	46.77701856	0.13143453	0.085122218	0.013459932	0.008319037	0	2455	no
PRR14L_44548	PRR14L	Case2_pos	0	1	1.113919891	7.303600117	12.39982115	21.97551555	144.0861046	244.6248287	2.152316854	17.66333533	0.157757321	0.25457872	0.09353906	0.158357795	0	2456	no
SGSM3_45156	SGSM3	Case2_pos	0	1	2.416921767	5.973194955	10.82308184	71.52188705	176.7596207	320.278152	7.008606444	17.29473439	0.289004323	0.490008065	0.225729283	0.407977283	0	2457	no
SMTN_46772	SMTN	Case2_pos	0	1	0	4.524022243	3.516101168	0	165.5167826	128.6407806	-0.578016645	27.1877995	0.221429938	0.181027511	0.007713622	0.006005401	0	2458	no
GGT2_49571	GGT2	Case2_pos	0	1	0	70.39007442	7.378641268	0	2575.305341	269.9564452	-1.020034685	372.086939	0.119351094	0.014007549	0.00369063	0.000388153	0	2459	no
LOC105377189_49627	LOC105377189	Case2_pos	0	1	0	6.119094658	1.710467947	0	223.874421	62.5795224	-0.861119759	116.4504302	0.368939984	0.140467299	0.015728335	0.004446926	0	2460	no
LOC101927859_49637	LOC101927859	Case2_pos	0	1	5.157250972	28.69273719	68.8720766	23.26820242	129.4543199	310.7332624	3.39245502	24.39373956	0.088121769	0.207365557	0.077849256	0.186028354	0	2461	no
LOC101927859_49687	LOC101927859	Case2_pos	0	1	0.069619993	533.4871559	10.47417256	4.103240899	31442.49551	617.3234352	-0.553750692	1457.456262	0.093219793	0.002001208	0.008253352	0.000162299	0	2462	no
LOC101927859_49730	LOC101927859	Case2_pos	0	1	1.807249972	70.05734128	219.3190617	7.544547454	292.4614436	915.5695638	-1.62673012	23.34511854	0.012741748	0.039506825	0.009322312	0.029116423	0	2463	no
SBF1_50367	SBF1	Case2_pos	0	1	0	5.411885924	9.453993763	0	198.0003408	345.8857066	-0.609819611	11.91533244	0.095657222	0.155960354	0.002882794	0.005025117	0	2464	no
RBBP7_52919	RBBP7	Case2_pos	0	1	0	23.08529333	2.510129418	0	844.6031586	91.83609691	-0.322329186	113.3241315	0.284889781	0.041519112	0.010771672	0.001182588	0	2465	no
RBBP7_52937	RBBP7	Case2_pos	0	1	0.20885998	112.8217247	27.54830552	0.756540452	408.6670818	99.78650531	-0.305641503	66.9776309	0.042344369	0.010620644	0.01742833	0.004287727	0	2466	no
MAGEB17_53033	MAGEB17	Case2_pos	0	1	0.069619993	10.88759954	5.474272047	2.547130988	398.3358944	200.282812	-0.313379029	45.48157994	0.165210851	0.089977795	0.017622622	0.008882575	0	2467	no
CDKL5_53066	CDKL5	Case2_pos	0	1	0	12.67081859	33.3042575	0	463.5771031	1218.476226	-0.458176915	5.565737149	0.029150901	0.073148509	0.000820024	0.002152495	0	2468	no
OTUD5_54115	OTUD5	Case2_pos	0	1	0.765819925	75.61526026	43.13359684	28.01844094	2766.475035	1578.094401	-0.260891988	53.58224716	0.040010787	0.023047888	0.018376635	0.010485529	0	2469	no
TFE3_54348	TFE3	Case2_pos	0	1	0	154.8653094	395.0771836	0	5665.933184	14454.37286	-0.752832384	9.47930248	0.00252476	0.006415796	6.92E-05	0.000176462	0	2470	no
TFE3_54349	TFE3	Case2_pos	0	1	0	10.3667066	27.00001394	0	379.2784012	987.8279101	-0.767381661	9.425095198	0.035714268	0.08797623	0.001011298	0.002629652	0	2471	no
HUWE1_55401	HUWE1	Case2_pos	0	1	0	70.9485758	13.44548095	0	2595.738784	491.919055	-0.660996935	132.6325113	0.069225802	0.013898816	0.002028731	0.000385098	0	2472	no
HUWE1_55484	HUWE1	Case2_pos	0	1	0	44.71788966	5.173573791	0	1636.057655	189.2814054	-0.497937622	164.4566113	0.161980732	0.021873276	0.005255374	0.000610852	0	2473	no
HUWE1_55643	HUWE1	Case2_pos	0	1	0.418858694	85.4064718	3.442216789	15.32444795	3124.698259	125.9376319	1.292026867	334.0674034	0.319403298	0.016420746	0.128602115	0.005222656	0	2474	no
WNK3_56324	WNK3	Case2_pos	0	1	0	72.07291645	32.54093342	0	2636.874136	1190.549098	-0.683096421	56.54077014	0.029814316	0.013684961	0.000839244	0.000379093	0	2475	no
KDM5C_56514	KDM5C	Case2_pos	0	1	0.765819925	16.54850862	12.49119085	28.01844094	605.4470459	457.0052066	1.121152285	39.97525224	0.130886884	0.100625071	0.063358321	0.047849917	0	2476	no
AMER1_57046	AMER1	Case2_pos	0	1	0	31.28076529	8.632227381	0	264.475653	72.98459459	-0.824954219	113.0295981	0.103818147	0.0309782	0.013516327	0.003766824	0	2477	no
KIF4A_57520	KIF4A	Case2_pos	0	1	0	136.031392	25.83895782	0	4976.871712	945.3492786	-0.504610195	101.0161618	0.037259271	0.007297598	0.001056692	0.000200889	0	2478	no
TENM1_60448	TENM1	Case2_pos	0	1	0	1282.741539	7.054336782	0	8435.348272	46.38953817	-0.631972115	4422.689985	0.124156715	0.000778973	0.021101704	0.000118535	0	2479	no
ADGRG4_60804	ADGRG4	Case2_pos	0	1	0	22.23753161	8.924142508	0	813.586779	326.5004626	-0.469405543	43.85929385	0.100764373	0.043033831	0.003053431	0.001227616	0	2480	no
THOC2_61841	THOC2	Case2_pos	0	1	0	8.62998399	4.904528276	0	315.7383203	179.4380524	-0.562435336	36.69576269	0.16936154	0.103842333	0.005542068	0.00315718	0	2481	no
KIAA1210_62003	KIAA1210	Case2_pos	0	1	0.069054908	12.46800018	17.11001035	4.0699361	734.8350105	1008.424322	-0.837515369	25.33995379	0.059031159	0.079377405	0.005022601	0.006890045	0	2482	no
CEP170_66348	CEP170	Case2_pos	0	1	0.350520769	208.1688228	126.2213942	12.82422296	7616.106187	4617.961172	-0.568344357	38.8165929	0.010615516	0.006456606	0.002992929	0.001814892	0	2483	no
BDP1_66909	BDP1	Case2_pos	0	1	0	223.3498318	107.7355858	0	8171.521617	3941.635689	-0.563253941	43.5482542	0.009196621	0.004457324	0.000253637	0.000122361	0	2484	no
MUC22_67553	MUC22	Case2_pos	0	1	0.55545876	15.6284891	23.39679191	20.32212529	571.7870279	855.9997082	-0.073891112	19.95298214	0.063756693	0.093541797	0.024879968	0.037225224	0	2485	no
EPHB6_68374	EPHB6	Case2_pos	0	1	0.207919597	18.33839851	27.41110536	1.004412444	88.58864646	132.4168367	-0.399039408	13.10858605	0.042515755	0.062462235	0.015023684	0.02237351	0	2486	no
DLG5_69180	DLG5	Case2_pos	0	1	0.140208307	11.96774324	4.144517055	5.129689162	437.8542476	151.6321299	0.207036629	74.39045416	0.221635636	0.087926502	0.040159887	0.013967483	0	2487	no
DLG5_69240	DLG5	Case2_pos	0	1	0.139619565	632.0490491	183.8903032	2.065820857	9351.841976	2720.853799	-0.412120063	55.11595195	0.006163761	0.001800207	0.001126372	0.000327796	0	2488	no
UNC79_70339	UNC79	Case2_pos	0	1	0.069619993	205.7208942	65.10625963	4.120409175	12175.44305	3853.267115	-0.341730067	42.46582896	0.016180313	0.005174223	0.001328504	0.000420518	0	2489	no
HLA-B_73746	HLA-B	Case2_pos	0	1	0.070104154	41.35714045	2.971461161	2.564844599	1513.100612	108.7144723	-0.04315551	251.0312353	0.269448475	0.025263843	0.032492018	0.00235443	0	2490	no
DLGAP2_74503	DLGAP2	Case2_pos	0	1	0	10.70041208	17.25041259	0	391.4874164	631.1270449	-1.248213146	26.68867928	0.054793282	0.085467075	0.00158196	0.002547852	0	2491	no
FAM189A1_74771	FAM189A1	Case2_pos	0	1	0	117.1395501	20.74217661	0	4285.691009	758.8774217	-0.790809346	169.9648868	0.045993555	0.008464566	0.001316002	0.00023328	0	2492	no
WNT9B_75357	WNT9B	Case2_pos	0	1	0.278479973	7.445920097	6.488105667	10.18852399	272.4179219	237.3751316	0.437509851	27.95017284	0.170734767	0.151372492	0.046936624	0.040920961	0	2493	no
COL11A2_75625	COL11A2	Case2_pos	0	1	0	54.32241716	4.740002059	0	1987.450819	173.4186633	-0.788228527	345.8165003	0.174215965	0.018075855	0.005733331	0.000502904	0	2494	no
LOC105379660_76055	LOC105379660	Case2_pos	0	1	0.977336952	33.29061424	79.94059671	5.23654296	178.3701428	428.3193919	-0.299240967	7.650817652	0.024429483	0.057664087	0.014526581	0.034769125	0	2495	no
INPP5D_91434	INPP5D	Case2_pos	0	1	0	8.263914907	5.849430162	0	302.3452436	214.0084218	-0.322329186	16.72622447	0.145997547	0.107945724	0.004650981	0.003296574	0	2496	no
KIF15_91637	KIF15	Case2_pos	0	1	0.276219631	40.46375974	0.621312603	10.10582666	1480.415207	22.73146716	7.30458179	1135.320963	0.787152107	0.030779158	0.467978932	0.007496768	0	2497	no
KIF15_91636	KIF15	Case2_pos	0	1	0.558582841	9475.914608	17.03828762	20.43642354	346687.707	623.3661986	0.174310669	14233.91675	0.086404146	0.000164461	0.034333094	6.18E-05	0	2498	no
HERC2_92668	HERC2	Case2_pos	0	1	0	4.385414555	10.8787418	0	160.445654	398.0118232	-0.791667174	10.30753481	0.084184	0.185686727	0.002506191	0.006194035	0	2499	no
CHCHD2_587701	CHCHD2	Case2_pos	0	1	2.651443203	1366.079543	115.4577749	26.15395946	13475.07235	1138.880878	-0.070956548	277.4428665	0.031354224	0.002670981	0.023821752	0.002014976	0	2500	no
DCXR_239325	DCXR	Case2_pos	0	1	0	37.62006284	5.123892245	0	1376.375143	187.4637465	-0.490842732	137.5195804	0.163294839	0.025893277	0.00530606	0.000726019	0	2501	no
CRNN_475576	CRNN	Case2_pos	0	1	0.278479973	8.271460336	16.75457024	1.265754361	37.59565502	76.15330512	-0.293685116	13.46290995	0.0720085	0.137894132	0.029366913	0.058704908	0	2502	no
TRIM54_233329	TRIM54	Case2_pos	0	1	1.049463814	1366.027783	16.83628455	38.39589299	49977.76567	615.9756738	1.698246577	3786.598274	0.114904189	0.001499212	0.063853235	0.000788253	0	2503	no
SPDYE5_571260	SPDYE5	Case2_pos	0	1	0	5.81871464	1.6330332	0	212.8846576	59.74647926	-0.353838508	47.6551911	0.379790122	0.146655206	0.016461859	0.004675417	0	2504	no
SNCAIP_570585	SNCAIP	Case2_pos	0	1	0	68.68157116	20.80842502	0	88.47602733	26.80554258	-0.752011511	93.68219113	0.045853839	0.014350997	0.035964053	0.011176178	0	2505	no
IL2RA_572998	IL2RA	Case2_pos	0	1	0.490729076	44.10247769	39.69615982	1.015735578	91.28551342	82.16509638	-0.737569288	56.68175643	0.036630706	0.033052044	0.024237759	0.021842384	0	2506	no
CIAPIN1_575116	CIAPIN1	Case2_pos	0	1	0	592.2599095	2.889512686	0	21668.5395	105.716289	-0.366437306	2890.749992	0.257101617	0.001685602	0.009370641	4.61E-05	0	2507	no
MUC16_490598	MUC16	Case2_pos	0	1	0.555829774	14.9957991	5.739187037	20.33569928	548.639305	209.9750448	1.159006213	41.6665677	0.230863124	0.097264898	0.101129019	0.038817637	0	2508	no
MUC16_490669	MUC16	Case2_pos	0	1	0.487339952	15.52605372	24.67267896	2.399333822	76.4398356	121.4716603	-0.186490036	16.91547095	0.057934739	0.089999705	0.027756085	0.043896449	0	2509	no
ATP6V0A4_494798	ATP6V0A4	Case2_pos	0	1	0	488.7529068	42.71005552	0	9642.162952	842.5879606	-0.660745058	289.4559564	0.022878031	0.002041846	0.001185413	0.0001037	0	2510	no
GOLGA6L3_589742	GOLGA6L3	Case2_pos	0	1	0	9.433861488	30.10528985	0	136.6867475	436.1940397	-0.611027909	5.844143918	0.032148873	0.095841794	0.002287314	0.007262863	0	2511	no
GSG1L2_592968	GSG1L2	Case2_pos	0	1	0	21.84691789	25.27601169	0	799.2957073	924.753219	-0.525375173	16.16939889	0.038057526	0.04376958	0.001080201	0.001249538	0	2512	no
TRIOBP_453394	TRIOBP	Case2_pos	0	1	0.069809782	5.992600361	6.318815056	1.348940931	115.7955759	122.0990529	-0.941801675	55.74290462	0.146172539	0.152991695	0.019081714	0.020111557	0	2513	no
C15orf59_260666	C15orf59	Case2_pos	0	1	0.069619993	45.73083783	5.198396606	2.547130988	1673.117579	190.1895779	-0.158223023	109.8149853	0.172563981	0.022888954	0.018552952	0.002118806	0	2514	no
DNAJC17_554502	DNAJC17	Case2_pos	0	1	0	256.5462632	35.46407052	0	14868.34388	2055.348573	-1.237451634	341.5466824	0.027424256	0.003882798	0.000486299	6.73E-05	0	2515	no
HMG20A_308742	HMG20A	Case2_pos	0	1	0	1093.366996	32.08136097	0	10561.15982	309.8834899	-0.342311178	448.2979268	0.030228502	0.00091377	0.003216639	9.47E-05	0	2516	no
DUS2_229165	DUS2	Case2_pos	0	1	0	22.76506735	0.975215426	0	832.8873069	35.67942662	-0.345933322	310.0357262	0.506273891	0.042078568	0.02726324	0.001199203	0	2517	no
SPP1_460769	SPP1	Case2_pos	0	1	0	452.9667876	0.068693208	0	16572.33349	2.513223447	-0.322329186	81829.264	0.935722238	0.002202804	0.284638884	6.03E-05	0	2518	no
XDH_244148	XDH	Case2_pos	0	1	1.675434775	29.27027229	18.83744722	49.57970025	866.1699924	557.4403734	1.682370101	39.78039911	0.134867896	0.088384893	0.090573144	0.058327318	0	2519	no
MUC17_504583	MUC17	Case2_pos	0	1	0	6.110671981	15.78268219	0	360.1488324	930.1946795	-0.843267388	10.46180018	0.059585231	0.140633685	0.001073889	0.002768942	0	2520	no
LRP1B_507824	LRP1B	Case2_pos	0	1	0	22.8745357	17.94750397	0	836.8923381	656.6309697	-0.801976715	37.34741239	0.0527774	0.041885631	0.00152061	0.001193471	0	2521	no
TMC2_362449	TMC2	Case2_pos	0	1	3.963723553	170.90165	359.6919664	0.91449222	39.42964923	82.98649	-1.447473619	39.70450224	0.013761669	0.028875369	0.02279524	0.047353669	0	2522	no
PHF11_512252	PHF11	Case2_pos	0	1	1.467899897	4.925603047	14.51438218	53.70487921	180.2090982	531.0260894	2.304839263	8.415441413	0.159071748	0.4164808	0.102823678	0.301888149	0	2523	no
ALPP_264720	ALPP	Case2_pos	0	1	0	229.3631857	126.9089454	0	8391.527385	4643.116057	-0.499205476	33.48732578	0.007818061	0.004340971	0.000215326	0.000119154	0	2524	no
CEP120_563302	CEP120	Case2_pos	0	1	0	30.10215009	23.87315797	0	1101.323284	873.4281322	-0.720391147	33.17072191	0.040203982	0.032152118	0.001143605	0.000907175	0	2525	no
ABCC3_479253	ABCC3	Case2_pos	0	1	12.88813842	262.8413952	565.0789458	58.29480997	1188.867522	2555.929235	-0.092415796	11.68075885	0.024533925	0.052638209	0.023189852	0.049833119	0	2526	no
UTP3_357039	UTP3	Case2_pos	0	1	0	5.148198355	11.05195843	0	188.3530147	404.3491616	-0.671982446	10.37136577	0.082974066	0.162649274	0.002467009	0.005281141	0	2527	no
PCDH9_201130	PCDH9	Case2_pos	0	1	0	210.8533963	117.7288712	0	7714.324529	4307.252029	-0.506209867	33.63958094	0.008422551	0.004720245	0.000232113	0.000129612	0	2528	no
SETX_534367	SETX	Case3_pos	1	0	3656.758018	0	21.91033722	133786.8802	0	801.6159794	2125.210937	-0.992314192	159.6553549	3657.758018	166.689779	133787.8802	2.76775E+16	1	no
HSPA9_292670	HSPA9	Case3_pos	1	0	167.6654081	0	0	6134.240155	0	0	1671.015645	-1.383666027	168.6654081	168.6654081	6135.240155	6135.240155	1.78935E+15	2	no
WDR63_508044	WDR63	Case3_pos	1	0	2605.979143	0.765819925	75.98798045	95342.87411	28.01844094	2780.11145	1256.544373	-2.486721417	33.8621578	1476.356171	34.28265132	3285.630483	7.07582E+12	3	no
KIAA0753_291366	KIAA0753	Case3_pos	1	0	108.2474547	0	1.167123846	3960.363028	0	42.70062645	2538.971782	-2.133430331	50.41126511	109.2474547	90.64774008	3961.363028	5.02109E+12	4	no
ZNF462_535263	ZNF462	Case3_pos	1	0	2175.87115	0.069150315	149.3484604	79606.85706	2.529947255	5464.092641	454.3285294	-2.41767066	14.47883899	2036.075863	14.56660706	22552.13784	4.39991E+12	5	no
HSPA1B_350575	HSPA1B	Case3_pos	1	0	195.2783038	0	4.743062229	7144.491077	0	173.5306233	796.2619012	-1.507503416	34.17659359	196.2783038	40.94118809	7145.491077	1.56261E+12	6	no
BIRC6_100470	BIRC6	Case3_pos	1	0	355.5228832	0.069572332	10.87835578	13007.23131	2.545387253	397.9977003	858.2913563	-1.879189628	30.01449778	333.3321857	32.60227139	3669.057957	1.02718E+12	7	no
CLASP2_134957	CLASP2	Case3_pos	1	0	675.4127214	0.277765478	25.52304125	24710.78491	10.16238333	933.7910919	698.9217065	-1.771468308	25.50283412	529.3715733	26.43562302	2213.844855	5.52223E+11	8	no
IDH3B_28225	IDH3B	Case3_pos	1	0	30.32059856	0	0	1109.315483	0	0	301.9974239	-1.383666027	31.32059856	31.32059856	1110.315483	1110.315483	3.65221E+11	9	no
CACNG6_21752	CACNG6	Case3_pos	1	0	92.1562476	0	1.85771079	3371.646906	0	67.9665785	639.2383209	-1.0043622	32.5982069	93.1562476	48.90262761	3372.646906	3.20163E+11	10	no
CFHR4_686489	CFHR4	Case3_pos	1	0	15.65858095	0	0	907.5055834	0	0	1235.998547	-1.383666027	16.65858095	16.65858095	908.5055834	908.5055834	2.83106E+11	11	no
ATP6V0A4_494798	ATP6V0A4	Case3_pos	1	0	488.7529068	0	42.71005552	9642.162952	0	842.5879606	290.7774465	-1.982235174	11.20458213	489.7529068	11.43112918	9643.162952	1.7589E+11	12	no
AGBL2_653519	AGBL2	Case3_pos	1	0	61.42736926	0	1.59164553	2247.394017	0	58.23226169	708.0626762	-1.430088231	24.08792736	62.42736926	37.95894253	2248.394017	90872545797	13	no
ZNF33B_648613	ZNF33B	Case3_pos	1	0	32.97568715	0	0.48683821	1206.455085	0	17.81156012	1296.790644	-1.492122481	22.8509645	33.97568715	64.18686582	1207.455085	78029676754	14	no
C7orf49_557455	C7orf49	Case3_pos	1	0	189.2177266	0.06855203	8.824942878	6922.75759	2.50805828	322.8711251	483.7110574	-1.583624603	19.36069542	178.0144731	21.3781256	1973.672339	70340744384	15	no
PRMT3_485239	PRMT3	Case3_pos	1	0	539.776809	0.140188606	44.41699422	4544.741839	1.180341601	373.9763706	290.9399431	-1.791868513	11.90692643	474.287154	12.12274211	2084.875983	41526513971	16	no
SLC1A2_653051	SLC1A2	Case3_pos	1	0	422.4279849	0	61.39541587	15455.03474	0	2246.224964	124.1006905	-1.408116226	6.786203425	423.4279849	6.877831542	15456.03474	37907945652	17	no
WDR12_330399	WDR12	Case3_pos	1	0	408.3348342	0.139619565	36.54533435	14939.41991	5.108149329	1337.054912	322.7594239	-2.143025214	10.90241547	359.1855096	11.16577487	2445.981443	34519340741	18	no
DOPEY1_604123	DOPEY1	Case3_pos	1	0	161.1321103	0	15.17253637	5895.211613	0	555.10545	190.7114643	-1.401021613	10.02515045	162.1321103	10.60268626	5896.211613	19378747664	19	no
PNKD_390766	PNKD	Case3_pos	1	0	64.15809824	0	4.07266824	2347.301014	0	149.0034548	294.9059894	-1.459922658	12.84493587	65.15809824	15.65497953	2348.301014	9073820909	20	no
VWA5B1_377265	VWA5B1	Case3_pos	1	0	276.3807399	0	83.84441545	10111.72103	0	3067.548553	94.49560633	-2.242605722	3.269286947	277.3807399	3.295604047	10112.72103	2855906685	21	no
FAM136A_555707	FAM136A	Case3_pos	1	0	29.46352647	0	1.460033355	1077.958472	0	53.41707233	306.1007573	-1.182721697	12.38337944	30.46352647	19.82757296	1078.958472	2470347486	22	no
FAM107A_226604	FAM107A	Case3_pos	1	0	121.1245658	0	20.22664502	4431.487588	0	740.01608	124.3102535	-1.621070778	5.753361667	122.1245658	5.981634822	4432.487588	2315789519	23	no
ZNF121_10098	ZNF121	Case3_pos	1	0	24.17165212	0	1.165232332	1401.213261	0	67.54767887	272.9993221	-1.02612499	11.6253816	25.17165212	20.45602832	1402.213261	2291479062	24	no
IQCA1L_615286	IQCA1L	Case3_pos	1	0	179.7031083	0	34.86769868	6574.65386	0	1275.676597	63.79651002	-0.966987557	5.038045788	180.7031083	5.150602645	6575.65386	1967078289	25	no
KIF4A_57520	KIF4A	Case3_pos	1	0	136.031392	0	25.83895782	4976.871712	0	945.3492786	102.0253822	-1.513830586	5.105689754	137.031392	5.260078731	4977.871712	1869040300	26	no
FEM1C_187617	FEM1C	Case3_pos	1	0	17.49664033	0	0.61753757	640.1355824	0	22.59335304	497.737558	-1.36952124	11.43506072	18.49664033	27.17441566	641.1355824	1834179495	27	no
ATXN2L_707389	ATXN2L	Case3_pos	1	0	88.16883128	0	14.05102438	3225.762495	0	514.0735881	155.1409883	-1.930544256	5.924436041	89.16883128	6.264663088	3226.762495	1656728577	28	no
TRIM65_719716	TRIM65	Case3_pos	1	0	196.846028	0	50.78806702	7201.84815	0	1858.142378	73.12259692	-1.475043484	3.820301459	197.846028	3.874285389	7202.84815	1542312736	29	no
SRP14_582964	SRP14	Case3_pos	1	0	15.18224838	0.280416615	0.138186441	555.4607758	10.25937836	5.055716768	1363.263107	24.2155025	14.21757262	12.63826804	91.89015886	49.42198033	1112453444	30	no
NMNAT1_556025	NMNAT1	Case3_pos	1	0	146.9994233	0	46.80601518	8700.055062	0	2770.180319	70.48673112	-1.756117403	3.095832664	147.9994233	3.139837204	8701.055062	882315521.9	31	no
CHD8_192648	CHD8	Case3_pos	1	0	3257.80143	5.045050983	628.4518175	119190.5747	184.5792443	22992.66389	77.20333467	-1.043553684	5.177205529	539.085847	5.183670391	642.2678093	717369536.3	32	no
KDM4B_343492	KDM4B	Case3_pos	1	0	414.8795405	0.418199227	57.93054958	646.1670235	0.651337372	90.22573334	121.3767959	-1.200460946	7.057112881	293.2447943	7.094127937	391.9047884	698349184.6	33	no
FAM107A_476605	FAM107A	Case3_pos	1	0	210.0670322	0	69.84116235	7685.554453	0	2555.222734	43.01690599	-1.119263941	2.979440556	211.0670322	3.006997141	7686.554453	625257661.9	34	no
LONRF1_622096	LONRF1	Case3_pos	1	0	333.6805746	1.762379007	38.85595266	12208.10424	64.47875083	1421.591655	348.000646	-1.321659763	8.397254418	121.1566457	8.5822971	186.4590281	566567376.1	35	no
A2M_665130	A2M	Case3_pos	1	0	7.803026304	0	0	285.483081	0	0	77.54797576	-1.383666027	8.803026304	8.803026304	286.483081	286.483081	493210623.2	36	no
TULP3_278794	TULP3	Case3_pos	1	0	293.342874	0.069054908	53.51513508	680.1950078	0.160122532	124.0893539	99.8252439	-1.398878767	5.399287255	275.3299871	5.445667328	587.1750519	474513999.5	37	no
VWA5B1_377264	VWA5B1	Case3_pos	1	0	2049.715109	2.085131929	649.9723327	118820.5083	120.8735958	37678.4279	57.36138247	-1.364631687	3.150233898	664.7090485	3.153484936	974.9569418	369292253.3	38	no
MYBPC2_239748	MYBPC2	Case3_pos	1	0	46.25791856	0	9.773284179	1692.40146	0	357.5673296	171.1875567	-2.826053924	4.386584237	47.25791856	4.72268754	1693.40146	283806540.2	39	no
RBBP8_402099	RBBP8	Case3_pos	1	0	78.0391366	0	20.08455276	2855.15546	0	734.8174642	80.63750314	-1.622562093	3.748675037	79.0391366	3.881608685	2856.15546	264880902	40	no
RHBDL1_706936	RHBDL1	Case3_pos	1	0	18.70165003	0	1.586382397	684.2223081	0	58.03970365	196.5368807	-1.30050264	7.617454421	19.70165003	11.60612716	685.2223081	234571552.1	41	no
ATG4D_456870	ATG4D	Case3_pos	1	0	54.25296445	0	11.3338116	1984.909808	0	414.6610981	94.62026748	-1.544461501	4.47979637	55.25296445	4.777713904	1985.909808	222217209.5	42	no
UNC79_70339	UNC79	Case3_pos	1	0	205.7208942	0.069619993	65.10625963	12175.44305	4.120409175	3853.267115	43.17863471	-1.054535813	3.127100147	193.2657351	3.159210997	2378.021489	196046894	43	no
DDN_392393	DDN	Case3_pos	1	0	7.512340277	0	0.273045139	274.8479838	0	9.989684064	433.6491308	-1.228749209	6.686597369	8.512340277	25.10062912	275.8479838	170901962.6	44	no
EML3_655942	EML3	Case3_pos	1	0	866.0220093	5.360968798	166.771138	785.0517665	4.859735642	151.1785787	319.7261624	-2.825526694	5.167885369	136.3034526	5.165324668	134.1445783	156051753.3	45	no
ADGRB1_626444	ADGRB1	Case3_pos	1	0	206.2066389	0	122.3689205	7544.317332	0	4477.013799	32.91701334	-1.533943796	1.679569198	207.2066389	1.684969647	7545.317332	145643659.5	46	no
BDP1_521242	BDP1	Case3_pos	1	0	147.633931	0.068905498	44.83630691	5401.364525	2.520990331	1640.390092	60.74738511	-1.41480659	3.242711749	139.0524525	3.291334918	1534.330974	138326604.4	47	no
CSRNP1_142666	CSRNP1	Case3_pos	1	0	16.31581963	0.070084452	0.969093365	596.9338403	2.564123778	35.45544367	341.5281076	-0.113735978	8.79380325	16.18173183	16.40177104	167.7646113	133727059.7	48	no
GPSM1_451596	GPSM1	Case3_pos	1	0	4.726061151	0	0.079971786	139.8542627	0	2.366536279	733.208433	-0.966987557	5.302046984	5.726061151	41.83952023	140.8542627	131184853.8	49	no
UVSSA_160824	UVSSA	Case3_pos	1	0	20.89014753	0	2.581743866	764.2911155	0	94.45619743	146.7695609	-1.415682225	6.111589311	21.89014753	8.017196746	765.2911155	120472537.9	50	no
C7orf25_287188	C7orf25	Case3_pos	1	0	49.01419133	0.138014807	6.571393822	1793.243007	5.049437332	240.4223287	186.528211	-1.425935006	6.605678229	43.94862969	7.431967941	296.5966764	119365105.4	51	no
VWA5B1_377315	VWA5B1	Case3_pos	1	0	1471.675501	0.697168253	847.863021	4061.530047	1.924044944	2339.932365	30.42641723	-1.361693678	1.734880027	867.7251052	1.735432474	1389.352806	110439056.7	52	no
ZEB2_130626	ZEB2	Case3_pos	1	0	31.33772182	0	6.778219681	1146.528158	0	247.9893009	135.7992944	-2.295239048	4.15747088	32.33772182	4.608744849	1147.528158	96556644.86	53	no
C15orf59_260666	C15orf59	Case3_pos	1	0	45.6612655	0.139192325	5.198396606	1670.572192	5.092518241	190.1895779	110.2999707	-0.643208388	7.527957383	40.95995423	8.743008955	274.3647414	81583293.59	54	no
NR1D1_268053	NR1D1	Case3_pos	1	0	21.66466772	4.522733397	0	792.627866	165.4696286	0	215.717301	43.69779317	22.66466772	4.1038859	793.627866	4.767403355	75915143.6	55	no
PDPK1_705188	PDPK1	Case3_pos	1	0	27647.61303	4.027457799	68252.77001	814743.0846	118.6845095	2011329.959	10.77866959	-2.140479941	0.405085507	5499.521653	0.405077086	6807.431373	66215205.36	56	no
C18orf25_543969	C18orf25	Case3_pos	1	0	64.08634755	0.492264729	8.632673568	2344.675929	18.01009583	315.8367217	241.10414	-0.679927962	6.756831018	43.61581849	7.403421915	123.3910628	64909454.22	57	no
SCAF11_675724	SCAF11	Case3_pos	1	0	38.43655504	0.418858694	2.594966495	206.8036214	2.253622747	13.96192942	237.3307776	1.338925132	10.96993674	27.79456136	13.88882514	63.86838227	64190304.54	58	no
ELAVL4_379162	ELAVL4	Case3_pos	1	0	18.62939528	0	2.851187675	681.5787814	0	104.3141225	139.9593527	-1.672451665	5.096971878	19.62939528	6.481360383	682.5787814	61949818.3	59	no
PRMT3_650712	PRMT3	Case3_pos	1	0	8.978845939	0	0.738016296	328.5018533	0	27.00121181	250.5297036	-1.606308747	5.7415146	9.978845939	11.76741405	329.5018533	55655092.96	60	no
ZNF541_24480	ZNF541	Case3_pos	1	0	8.556153062	0	0.907650911	495.8786942	0	52.60363452	234.7546118	-1.943182962	5.009382485	9.556153062	9.269496345	496.8786942	51759245.34	61	no
CREB1_107173	CREB1	Case3_pos	1	0	70.26422343	0.422084143	11.64265428	2570.700931	15.44245487	425.960478	142.4007063	-0.985318591	5.636808684	50.11252237	6.023276307	156.406142	37894684.12	62	no
PTPRS_517326	PTPRS	Case3_pos	1	0	29.62222284	0.487529741	2.293754559	1083.764569	17.83686061	83.91976305	251.0341788	2.619529547	9.297056685	20.5859567	12.7739943	57.58733325	35342972.69	63	no
PSIP1_309365	PSIP1	Case3_pos	1	0	205.2400303	0.276219631	78.33583267	7508.952795	10.10582666	2866.010441	46.99015861	-1.340950921	2.599582349	161.602302	2.619436849	676.2173607	34966509.58	64	no
IGFN1_82514	IGFN1	Case3_pos	1	0	37.40663409	0.069619993	8.794746903	1368.566596	2.547130988	321.7663691	127.4477781	-2.104118943	3.921146148	35.90680274	4.243213442	386.1054472	29398342.18	65	no
SYTL2_657644	SYTL2	Case3_pos	1	0	13.73435778	0	2.134637406	502.4879606	0	78.09827106	130.9101402	-1.588645782	4.700498295	14.73435778	6.36534723	503.4879606	29057589.79	66	no
LAD1_327638	LAD1	Case3_pos	1	0	14.46164573	0	2.486538712	529.0966629	0	90.97300262	120.2089519	-1.614156733	4.434669168	15.46164573	5.76361158	530.0966629	25182771.82	67	no
PCNP_155519	PCNP	Case3_pos	1	0	39.12963465	0.069572332	8.646733032	1431.604639	2.545387253	316.3511041	87.80699678	-1.35972639	4.159919686	37.51932754	4.514257619	404.0756445	24998740.55	68	no
RUNX1T1_576831	RUNX1T1	Case3_pos	1	0	34.60950213	0.559064816	3.100357156	1266.230167	20.45405717	113.430287	178.0531581	1.635212724	8.684487906	22.84029616	11.0742549	59.06715717	23102352.8	69	no
ZNF75A_558445	ZNF75A	Case3_pos	1	0	66.68812589	0.352312616	14.95459122	2439.865111	12.88977983	547.1316653	132.0140481	-1.614054692	4.242548427	50.05360823	4.453063499	175.7310153	21937627.26	70	no
HIF1A_350221	HIF1A	Case3_pos	1	0	91.69764496	0.627528885	19.79147779	3354.868378	22.95889729	724.0949646	120.8084374	-1.208425317	4.458444268	56.95606746	4.628177745	140.0677309	19886974.99	71	no
SPATA5_168074	SPATA5	Case3_pos	1	0	4.386458658	0	0.204455355	160.4838538	0	7.480244509	266.0804333	-0.966987557	4.472111511	5.386458658	19.04235822	161.4838538	19709641.73	72	no
ZNF570_14917	ZNF570	Case3_pos	1	0	212.4589062	0.698211363	71.00463639	12316.08974	40.47480973	4116.087621	51.35308921	-1.173661408	2.964516132	125.6963125	2.991699685	296.9776068	17001397.77	73	no
BEST3_537320	BEST3	Case3_pos	1	0	66.56698908	5.211022266	3.707244298	2435.433176	190.6515028	135.6339813	426.1737976	31.53527021	14.35383099	10.87856172	17.8318245	12.71283105	15085652.85	74	no
LIMCH1_163598	LIMCH1	Case3_pos	1	0	12.44488572	0	2.233596055	455.311078	0	81.71879199	104.9329206	-1.470955329	4.157874234	13.44488572	5.516413707	456.311078	14765836.87	75	no
FAM107A_226603	FAM107A	Case3_pos	1	0	77.10039772	0	49.72846441	2820.810571	0	1819.375545	27.51762209	-1.394674967	1.539577407	78.10039772	1.550125511	2821.810571	14473061.13	76	no
CEP250_30703	CEP250	Case3_pos	1	0	168.131392	0.694775059	64.95193713	6151.288733	25.41917926	2376.344562	93.2481122	-2.433888154	2.564464356	99.79577589	2.587882644	232.8720613	14381720.35	77	no
CEP350_83904	CEP350	Case3_pos	1	0	30.56320164	0	11.94351968	1118.191408	0	436.9679998	64.12592722	-1.962625135	2.438533136	31.56320164	2.555418223	1119.191408	14115937.4	78	no
DNAH6_95742	DNAH6	Case3_pos	1	0	52.34237249	3.434514791	2.762047412	1915.008508	125.655845	101.052819	274.6153155	16.90165461	14.17908034	12.02890846	18.77467498	15.12767538	13302818.38	79	no
BAIAP2L2_47275	BAIAP2L2	Case3_pos	1	0	93.68167185	0	26.34601462	201.1355209	0	56.56516659	57.03058575	-1.254347135	3.462357245	94.68167185	3.511420758	202.1355209	13270006.53	80	no
CCDC18_385531	CCDC18	Case3_pos	1	0	73.98455263	1.533151902	8.930579149	2706.813639	56.09220212	326.7359549	140.3912226	1.59126298	7.550874073	29.60128549	8.262180573	47.42878255	12296582.12	81	no
AMER1_57046	AMER1	Case3_pos	1	0	31.28076529	0	8.632227381	264.475653	0	72.98459459	114.6795066	-2.474862657	3.351329242	32.28076529	3.588255831	265.475653	11818295.12	82	no
TACC2_642344	TACC2	Case3_pos	1	0	22.27022877	0.205656091	3.170762435	814.7830437	7.524174877	116.0061486	156.8377826	-0.292214092	5.57937047	19.30088434	6.972138246	95.70228855	11269416.09	83	no
NELFA_292499	NELFA	Case3_pos	1	0	127.930473	0.993491322	44.05020473	3707.156444	28.7892921	1276.482424	138.0157653	-2.64308746	2.861928682	64.67571322	2.902706428	124.4795087	9230595.332	84	no
APC_577167	APC	Case3_pos	1	0	249.945712	0.698097823	108.5260505	9144.563809	25.54074657	3970.555787	31.90781416	-0.996056015	2.291196578	147.7804804	2.302766044	344.5857781	8572818.829	85	no
MEFV_283394	MEFV	Case3_pos	1	0	16.47534952	0	4.341431884	602.7704328	0	158.8364952	65.07356714	-1.340763854	3.271660091	17.47534952	3.777425375	603.7704328	8485284.261	86	no
ZSCAN26_504790	ZSCAN26	Case3_pos	1	0	130.2736569	1.180619763	29.25375518	4766.218065	43.19439077	1070.283738	64.37773811	-0.544631999	4.339086374	60.20015919	4.450005071	107.8693015	8072164.828	87	no
FAM65B_394774	FAM65B	Case3_pos	1	0	14.68507806	0	4.317519115	537.271203	0	157.9616178	95.13095211	-2.187770732	2.949698482	15.68507806	3.38617089	538.271203	8022249.604	88	no
FKBP8_4894	FKBP8	Case3_pos	1	0	23.3779612	0	8.828009163	855.3107641	0	322.9833088	56.81142199	-1.679915433	2.48045772	24.3779612	2.643070617	856.3107641	7775083.113	89	no
PDPK1_705189	PDPK1	Case3_pos	1	0	2173.417876	0.699222243	5319.250214	79517.10109	25.58188483	194611.1522	11.96180003	-2.352117414	0.408705942	1279.654786	0.40859782	2991.439531	7646744.661	90	no
CATSPER1_333601	CATSPER1	Case3_pos	1	0	380.0535003	0.069054908	570.6067302	13904.71337	2.526456675	20876.33195	11.54797107	-1.375735943	0.666635783	356.4395967	0.666067551	3943.253712	7206978.896	91	no
ZEB2_130576	ZEB2	Case3_pos	1	0	41.11527695	1.033582473	4.718335371	1504.251746	37.81485507	172.6259616	107.9759492	1.751433278	7.364953998	20.70989375	8.669508477	38.78030055	5537077.293	92	no
DCLRE1A_421261	DCLRE1A	Case3_pos	1	0	38.06303926	0.412296828	8.833264413	1392.581967	15.08437421	323.1755785	134.8265228	-0.980633616	3.97254031	27.6592275	4.298849326	86.64197618	5517778.544	93	no
CHMP2A_16634	CHMP2A	Case3_pos	1	0	9.11418683	0	1.878261704	333.4534622	0	68.71845835	81.14059658	-1.306474065	3.513991384	10.11418683	4.797201058	334.4534622	4626935.841	94	no
FAM171A2_222606	FAM171A2	Case3_pos	1	0	65.44951516	2.682992444	8.248517521	2394.549052	98.16049815	301.7819117	169.6108347	5.295928664	7.184882875	18.04226215	7.911797101	24.15829989	4202481.229	95	no
PDPK1_346140	PDPK1	Case3_pos	1	0	385.1510464	0	1224.019289	14091.21321	0	44782.2145	7.41281331	-1.91472244	0.315220381	386.1510464	0.314676232	14092.21321	4001268.681	96	no
ATXN2L_707443	ATXN2L	Case3_pos	1	0	83.6626078	2.859507673	10.80464973	220.3969711	7.532957035	28.46327812	117.9902429	2.850204141	7.171971193	21.93611594	7.514335988	25.94610171	3619154.227	97	no
AFF1_172174	AFF1	Case3_pos	1	0	100.7498914	2.204363784	21.95593482	486.6998885	10.64878178	106.0641444	133.5115084	0.655846897	4.432400258	31.75353932	4.555212125	41.86702934	3583691.085	98	no
SNCAIP_570585	SNCAIP	Case3_pos	1	0	68.39501193	0.286559226	20.80842502	88.10687995	0.369147378	26.80554258	94.78750114	-1.857321527	3.182027674	53.93845112	3.20464453	65.08202212	3393082.343	99	no
NRK_57396	NRK	Case3_pos	1	0	14.56029497	0.417719959	1.462237478	532.7058637	15.28278596	53.49771282	151.0579207	3.155719611	6.319575226	10.97557728	9.793179128	32.77730634	3363223.436	100	no
VWA3B_108543	VWA3B	Case3_pos	1	0	8.145129327	0	1.860365397	297.9993306	0	68.06370049	88.36649152	-1.57738807	3.19718919	9.145129327	4.329326817	298.9993306	3344539.944	101	no
CEP120_563302	CEP120	Case3_pos	1	0	30.10215009	0	23.87315797	1101.323284	0	873.4281322	34.61150421	-2.161173441	1.250430288	31.10215009	1.260621934	1102.323284	1870527.992	102	no
GAPVD1_633515	GAPVD1	Case3_pos	1	0	33.7007524	0.20885998	15.27417493	1232.982467	7.641393	558.8240189	86.15344924	-2.523564569	2.132258781	28.70535296	2.204232805	142.7990218	1659809.196	103	no
MAP7D3_544602	MAP7D3	Case3_pos	1	0	390.5880375	3.826684195	230.8148147	14290.13206	140.0038333	8444.636973	68.02271677	-2.484906158	1.689227835	81.12982364	1.692131938	101.3527911	1598794.589	104	no
NEB_115139	NEB	Case3_pos	1	0	18.98594581	0.069619993	7.632277768	1123.669537	4.120409175	451.7108662	64.70566458	-1.798986054	2.315257496	18.68508997	2.48429985	219.6444656	1527429.143	105	no
TFE3_54348	TFE3	Case3_pos	1	0	154.8653094	0	395.0771836	5665.933184	0	14454.37286	10.98496725	-2.258497151	0.393522565	155.8653094	0.392029541	5666.933184	1496872.326	106	no
DDTL_41992	DDTL	Case3_pos	1	0	374.7490029	3.598563528	180.5150692	13710.64197	131.6577649	6604.360425	40.59547113	-1.141057047	2.070070571	81.71008199	2.075835547	103.3610206	1473289.579	107	no
PDE8B_329913	PDE8B	Case3_pos	1	0	66.67063938	2.823756307	14.89503316	2439.225346	103.310513	544.9526621	168.114303	4.205827613	4.257344965	17.69742472	4.469664709	23.39385817	1324434.173	108	no
OR2Z1_358120	OR2Z1	Case3_pos	1	0	21.45207101	0	16.89386372	784.8497603	0	618.0822768	40.93530601	-2.537949284	1.254735778	22.45207101	1.269378546	785.8497603	1150369.633	109	no
CDC14B_638036	CDC14B	Case3_pos	1	0	929.387749	16.87366292	404.7583458	34002.76606	617.3432063	14808.56979	65.70927676	-1.042805307	2.292960228	52.05355797	2.296067107	54.99173552	990274.5819	110	no
CDC14B_638084	CDC14B	Case3_pos	1	0	1425.463703	24.24848356	675.3769939	41316.5523	702.8335669	19575.55904	57.295146	-1.147700352	2.108977266	56.49700506	2.110562546	58.70358312	845820.0817	111	no
RBM26_308654	RBM26	Case3_pos	1	0	3.966821985	0	0.70318098	145.1309425	0	25.72671997	69.84494713	-0.966987557	2.916203294	4.966821985	5.467597321	146.1309425	808295.3705	112	no
ERRFI1_387296	ERRFI1	Case3_pos	1	0	352.6058143	0.490729076	713.7832987	20440.30504	28.44721102	41377.50363	18.86825752	-3.02963781	0.494703521	237.2032719	0.494007836	694.167778	759269.1597	113	no
KIF24_628803	KIF24	Case3_pos	1	0	5.078721971	0.350422259	0.341910734	185.8111378	12.82061885	12.5092145	184.1713992	11.75161248	4.5299004	4.501349064	13.82842339	13.51684319	701942.4007	114	no
ADGRG4_60804	ADGRG4	Case3_pos	1	0	22.09736271	0.140168904	8.924142508	808.4585315	5.128247556	326.5004626	44.51425152	-1.124363215	2.327391277	20.25784305	2.471625612	132.086461	685176.8338	115	no
AEBP1_435161	AEBP1	Case3_pos	1	0	195.6320244	1.535815211	149.0203323	7157.432369	56.18964247	5452.087683	39.28774304	-2.043759882	1.310702498	77.5419374	1.312730106	125.1700843	656105.7525	116	no
ELF1_335348	ELF1	Case3_pos	1	0	4242.211298	25.95351444	3736.801157	1867.093957	11.4227337	1644.651425	21.09218238	-1.333957047	1.135215898	157.4270141	1.135169896	150.3770427	643460.1354	117	no
FBXO32_298916	FBXO32	Case3_pos	1	0	9.130579196	0	5.204986315	334.0531966	0	190.4306703	53.40207213	-2.389830559	1.632651336	10.1305792	1.750258702	335.0531966	517966.7053	118	no
FAM208B_640147	FAM208B	Case3_pos	1	0	43.38825402	0.210245273	30.71739993	1587.411339	7.692075607	1123.832937	38.00558756	-1.930206944	1.399492207	36.67707283	1.412130892	182.7424669	503416.0299	119	no
USP9X_54971	USP9X	Case3_pos	1	0	36.9369696	0.417433992	20.02662948	1351.383357	15.27232352	732.6982716	66.44199004	-2.070750698	1.804234465	26.76454058	1.843241847	83.10941923	491505.0321	120	no
SLC2A5_429911	SLC2A5	Case3_pos	1	0	13.69935036	0	9.952680498	501.207172	0	364.1307592	33.45708093	-1.912078658	1.342077892	14.69935036	1.375417324	502.207172	455912.3023	121	no
WDR64_86244	WDR64	Case3_pos	1	0	26.52579192	0	25.29568821	970.4779283	0	925.4731081	14.57423088	-1.096570419	1.046779673	27.52579192	1.048576499	971.4779283	427773.4306	122	no
WWOX_711492	WWOX	Case3_pos	1	0	44.07303294	1.213269752	14.68271263	1612.464798	44.3889298	537.1846609	68.55439214	0.108047491	2.874058461	20.36490712	2.997976187	35.54754	427613.1445	123	no
BMP2K_174121	BMP2K	Case3_pos	1	0	51.06623659	0	90.48590084	1868.319545	0	3310.535265	12.28892409	-1.736729835	0.569117603	52.06623659	0.564487283	1869.319545	384246.3733	124	no
UVSSA_160847	UVSSA	Case3_pos	1	0	93.19780328	8.840990034	20.12695377	3409.75347	323.4582296	736.3687561	175.2857046	13.71682603	4.458655247	9.57198442	4.625573626	10.51214967	363755.4495	125	no
TTBK2_546262	TTBK2	Case3_pos	1	0	17.97075021	0	14.21366066	657.4814613	0	520.0238315	17.45354618	-1.086846023	1.246954999	18.97075021	1.263822154	658.4814613	343596.303	126	no
EPPK1_433038	EPPK1	Case3_pos	1	0	13.42977992	0	9.875854344	491.3446141	0	361.3199822	23.11073925	-1.337050157	1.326772083	14.42977992	1.358866853	492.3446141	296016.5319	127	no
LMOD1_531939	LMOD1	Case3_pos	1	0	81.641368	0.758204212	52.95993215	2415.942783	22.43688511	1567.197721	25.80675735	-1.073840029	1.531532096	47.00328178	1.541223247	103.1255976	295270.2908	128	no
HSPB1_440145	HSPB1	Case3_pos	1	0	5.853242156	0	2.318525237	214.1478882	0	84.82602803	37.23161116	-1.155121294	2.065146915	6.853242156	2.506790692	215.1478882	284193.4223	129	no
ZNF638_97372	ZNF638	Case3_pos	1	0	58.9056767	0.347681604	45.06837441	2155.134869	12.7203487	1648.88056	21.95131332	-1.190956435	1.300364458	44.45091223	1.306843005	157.1486932	260579.6336	130	no
C7orf62_407089	C7orf62	Case3_pos	1	0	22.45115208	1.35368785	6.213216022	821.4023401	49.52629442	227.317964	125.2348896	4.8678876	3.251136803	9.963577828	3.602004527	16.27671987	237841.1754	131	no
JARID2_275177	JARID2	Case3_pos	1	0	139.0127297	2.94303409	87.3744012	5085.947531	107.6744338	3196.697317	53.33960958	-1.495357059	1.584313192	35.50888135	1.590815836	46.80905482	223448.6007	132	no
DOPEY1_492280	DOPEY1	Case3_pos	1	0	9.66360766	0.626150987	2.226678091	353.5546826	22.90848524	81.46568997	109.9892263	5.167360957	3.304825384	6.55757537	4.299420555	14.82965897	151978.8129	133	no
ABCC10_249206	ABCC10	Case3_pos	1	0	24.13831171	0.210312461	16.80830881	883.1290998	7.694533761	614.9521477	30.19671644	-1.387918949	1.411605784	20.77010071	1.435386017	101.6879253	129225.9847	134	no
RUNX1T1_576564	RUNX1T1	Case3_pos	1	0	365.9705977	14.00966269	205.9210195	4313.891601	165.1394035	2427.301434	61.93120932	-0.347099758	1.773481489	24.448957	1.776917619	25.97151254	123925.6181	135	no
ANK2_171374	ANK2	Case3_pos	1	0	9.760034206	0.14071016	3.757773395	357.0825635	5.148050056	137.482649	36.90136607	-0.577972133	2.261569291	9.432750389	2.58575761	58.24327392	118556.2012	136	no
ANKRD11_711185	ANKRD11	Case3_pos	1	0	316.8769107	4.390288479	304.3067148	9377.065871	129.9180309	9005.086876	25.29812851	-1.562063393	1.041172353	58.97215185	1.041303065	71.63311127	115864.1176	137	no
HSPA8_456491	HSPA8	Case3_pos	1	0	61.57132309	0.20885998	71.50586126	2252.660741	7.641393	2616.127741	11.36909468	-1.005442818	0.862982964	51.76060431	0.861119885	260.7983158	114050.1459	138	no
THBS3_214905	THBS3	Case3_pos	1	0	7.027394771	0	4.767372988	257.1056706	0	174.4200616	26.42035867	-1.409052789	1.391863295	8.027394771	1.471357769	258.1056706	112105.1968	139	no
BDP1_66909	BDP1	Case3_pos	1	0	214.6728244	8.677007405	107.7355858	7854.062888	317.4587283	3941.635689	42.92823325	0.056767008	1.983461282	22.28714058	1.992337996	24.66587407	93256.82431	140	no
NELFA_292498	NELFA	Case3_pos	1	0	38.89119913	1.319591016	16.97199863	52.55556754	1.783227474	22.93508661	55.31161493	-0.004151339	2.219630657	17.19751407	2.237533894	19.24225312	90905.10498	141	no
ZNF408_592114	ZNF408	Case3_pos	1	0	19.18326149	1.85898605	4.494116063	701.8426415	68.01323542	164.4226291	78.20406448	6.16964997	3.673613964	7.059587258	4.248769623	10.18417173	87758.87562	142	no
THOC2_61841	THOC2	Case3_pos	1	0	8.56143196	0.06855203	4.904528276	313.230262	2.50805828	179.4380524	37.5179724	-1.384645047	1.619338838	8.948026574	1.741485556	89.57384311	84801.87238	143	no
XIRP2_566796	XIRP2	Case3_pos	1	0	5.501692684	0	3.09861204	201.2860289	0	113.3664398	22.86235342	-1.010742725	1.586315714	6.501692684	1.768753397	202.2860289	84366.52744	144	no
TUBAL3_533011	TUBAL3	Case3_pos	1	0	367.7964667	1.034761426	1078.428228	13456.27509	37.85798848	39455.59083	11.3285525	-2.657654741	0.341659091	181.2480136	0.341065328	346.3193957	82861.93011	145	no
FANCM_694805	FANCM	Case3_pos	1	0	86.36968626	1.461080502	69.61694717	3159.938615	53.45538346	2547.019553	25.26877465	-1.17188403	1.237233975	35.50053978	1.240547237	58.04639348	79920.74497	146	no
HACE1_607269	HACE1	Case3_pos	1	0	103.6178717	13.17461743	30.9873732	69.02593851	8.776384977	20.64250579	142.2957034	14.83406166	3.270599029	7.3806487	3.235574438	7.162764015	79605.97457	147	no
UTRN_608145	UTRN	Case3_pos	1	0	13.48869851	0.2098283	8.506156909	493.5002213	7.676820149	311.2079579	45.84451894	-1.552303258	1.524138371	11.97583038	1.5838809	56.99094977	75534.5888	148	no
LRRC36_712326	LRRC36	Case3_pos	1	0	16.27386629	0.20885998	11.00081882	595.3989268	7.641393	402.4781575	35.32542313	-1.419820406	1.439390641	14.28938552	1.478144271	69.01652625	74122.40826	149	no
NEURL1B_569079	NEURL1B	Case3_pos	1	0	1.94783929	0.069619993	0.357525705	115.2814664	4.120409175	21.15990151	94.68221614	2.034796981	2.171479537	2.755968764	5.247381912	22.70940903	67522.25744	150	no
TTBK2_697994	TTBK2	Case3_pos	1	0	11.05785857	0.13913936	7.301184772	404.5650252	5.090580453	267.1226063	40.59609456	-1.591489252	1.452546703	10.58506008	1.512610335	66.58889548	62869.00143	151	no
MIER1_528784	MIER1	Case3_pos	1	0	61.33622161	0.141251417	126.6962739	2244.059271	5.167852593	4635.335217	9.736073567	-1.587238126	0.488160067	54.62093688	0.484231438	363.9936651	45756.42122	152	no
KCNH8_132598	KCNH8	Case3_pos	1	0	19.00150466	0.140168904	19.02758465	695.1928499	5.128247556	696.1470174	22.8759033	-1.637531035	0.998697797	17.5425804	0.998631325	113.6039045	45467.83365	153	no
SMTN_46772	SMTN	Case3_pos	1	0	4.524022243	0	3.516101168	165.5167826	0	128.6407806	28.34383279	-1.734049935	1.223183901	5.524022243	1.284447547	166.5167826	40961.90415	154	no
COG1_488089	COG1	Case3_pos	1	0	4.806095331	0.821309702	0.897241285	175.836765	30.04860102	32.8266491	87.77396451	13.75611355	3.060283042	3.187868227	5.227735223	5.69548254	25495.9841	155	no
ZBTB37_81702	ZBTB37	Case3_pos	1	0	4.247783726	0	4.07711033	155.410265	0	149.165974	26.13396652	-1.979263042	1.033616247	5.247783726	1.041582596	156.410265	23094.02078	156	no
CDC14B_638059	CDC14B	Case3_pos	1	0	209.7430573	16.20422315	179.1547076	7673.701444	592.850949	6554.589964	88.76045328	0.960332862	1.169789345	12.24949569	1.170711025	12.92361569	19243.28115	157	no
SUSD5_136631	SUSD5	Case3_pos	1	0	42.0854458	1.528266464	44.5028726	243.9662993	8.859250662	257.9799484	42.59772019	-1.990432395	0.946873095	17.04149717	0.945889058	24.84634053	16154.31377	158	no
AFTPH_99447	AFTPH	Case3_pos	1	0	5.080388991	0.20726013	2.81913728	185.8721277	7.582860568	103.1415204	44.56646691	-0.109679578	1.592084428	5.036519338	1.794405604	21.77270925	13961.68696	159	no
PRPSAP2_202710	PRPSAP2	Case3_pos	1	0	62.06878845	5.978618886	46.19003014	1836.748271	176.9201265	1366.861834	78.94708562	3.055956847	1.336485445	9.037431257	1.343518933	10.32906343	13232.74909	160	no
CABIN1_44040	CABIN1	Case3_pos	1	0	50.52707852	1.799317236	53.78484378	1848.5938	65.83018026	1967.783051	28.58002186	-1.371805487	0.940535283	18.40701649	0.939460444	27.67602591	12864.80707	161	no
TMPO_563372	TMPO	Case3_pos	1	0	17.80734781	0.068442475	43.32855544	651.5031883	2.504050079	1585.227195	21.16452681	-4.059708212	0.424271615	17.60258343	0.411355442	186.214002	12107.61304	162	no
PAK3_58303	PAK3	Case3_pos	1	0	10.30945504	0	19.31852138	377.1837838	0	706.791287	9.116462195	-1.364346592	0.556608172	11.30945504	0.534315399	378.1837838	11596.26643	163	no
ITGA3_204962	ITGA3	Case3_pos	1	0	1201.313992	135.0822962	722.8143688	3198.597171	359.6677084	1924.552624	50.42094771	3.331671391	1.661080581	8.835197711	1.661651378	8.871315886	10908.0202	164	no
BRE_437468	BRE	Case3_pos	1	0	4.528467631	0.553202524	1.599938397	165.6794224	20.23957818	58.53566618	65.4700204	6.224031304	2.126384086	3.559399077	2.799656628	7.847586284	10886.83753	165	no
SLC25A25_631218	SLC25A25	Case3_pos	1	0	11.83543496	1.622820494	4.737227277	433.0135905	59.37283516	173.3171446	55.17155998	5.874666278	2.23721919	4.893752732	2.489792909	7.188888668	10811.6208	166	no
LOC105378479_371594	LOC105378479	Case3_pos	1	0	13.43089127	0.137960406	16.58763735	491.3852741	5.047447006	606.8786176	13.36748227	-1.167863697	0.820513352	12.681365	0.810005912	81.42035368	9173.233431	167	no
TTN_509682	TTN	Case3_pos	1	0	24.12358637	3.087074059	12.23220788	882.5903555	112.9443089	447.5300038	51.16851975	4.556249449	1.898669262	6.147083709	1.96996934	7.754580845	9123.029838	168	no
BROX_687036	BROX	Case3_pos	1	1	10.0179355	8.94022063	1.278284728	366.5181918	327.0887	46.76758072	165.9332759	146.6756322	4.836066082	1.108419613	7.693883304	1.120179365	7665.898746	169	no
TFE3_54349	TFE3	Case3_pos	1	0	10.3667066	0	27.00001394	379.2784012	0	987.8279101	10.95985852	-2.302144984	0.405953605	11.3667066	0.384574907	380.2784012	7396.028964	170	no
THOC2_61898	THOC2	Case3_pos	1	0	121.9866046	4.829367119	139.3497918	4463.026311	176.6881913	5098.279352	15.77252721	-0.791279446	0.876286334	21.09776277	0.875422977	25.12280799	6413.12713	171	no
CDKL5_53066	CDKL5	Case3_pos	1	0	12.67081859	0	33.3042575	463.5771031	0	1218.476226	6.482090979	-1.374530745	0.398516674	13.67081859	0.380964461	464.5771031	6250.264618	172	no
IGFN1_82576	IGFN1	Case3_pos	1	0	11.76067968	0.069572332	17.7122517	430.2785788	2.545387253	648.023983	9.328415429	-1.06029148	0.681942499	11.93063741	0.6645033	121.6449849	6134.94443	173	no
WNT9B_75357	WNT9B	Case3_pos	1	0	7.445920097	0.278479973	6.488105667	272.4179219	10.18852399	237.3751316	29.29123584	-0.903553149	1.127911447	6.606220102	1.147006905	24.43735404	6117.668668	174	no
SLC25A21_393360	SLC25A21	Case3_pos	1	0	11.01227614	0	22.66495846	108.6256057	0	223.5682077	16.66188927	-2.745547368	0.507597601	12.01227614	0.488161734	109.6256057	5436.818701	175	no
PDPK1_705176	PDPK1	Case3_pos	1	0	4.245838869	0	6.658667212	155.33911	0	243.6153304	14.70318156	-1.834139507	0.684954539	5.245838869	0.63912229	156.33911	5278.853555	176	no
PIK3AP1_642912	PIK3AP1	Case3_pos	1	0	97.94444155	2.975370841	183.4947732	359.4728308	10.92011922	673.4571612	23.96936899	-2.840093854	0.536299429	24.8893614	0.534463642	30.24070683	5171.157845	177	no
ZFHX4_295940	ZFHX4	Case3_pos	1	0	28.52921576	2.15329309	30.77464366	1043.775594	78.78081165	1125.927268	45.32305647	-0.394317116	0.929332712	9.364564256	0.927101174	13.09557489	4788.832952	178	no
SNCAIP_594134	SNCAIP	Case3_pos	1	0	47.20167572	4.180101939	44.97266096	1726.929948	152.9340456	1645.378768	39.42723607	0.57151167	1.048485659	9.305159684	1.049533668	11.22513179	4531.797356	179	no
RAI1_394368	RAI1	Case3_pos	1	0	69.11620466	2.43514212	135.2087487	4005.684923	141.1306093	7836.131173	27.10814113	-3.25996921	0.514770199	20.41144215	0.511243826	28.19016215	4104.993515	180	no
POTEA_426209	POTEA	Case3_pos	1	0	26.4121395	1.398393002	35.34414534	260.5305763	13.79381382	348.6362986	34.5154645	-1.802961543	0.75423811	11.4293777	0.748007508	17.67837419	3934.531794	181	no
ITGA3_204961	ITGA3	Case3_pos	1	0	225.3101956	46.96879207	107.6637398	8243.243879	1718.409621	3939.007119	36.54390002	6.29641248	2.082665257	4.717863133	2.092443905	4.794810836	3602.508431	182	no
UTP3_357039	UTP3	Case3_pos	1	0	5.148198355	0	11.05195843	188.3530147	0	404.3491616	11.71533066	-2.015947338	0.510141019	6.148198355	0.467135577	189.3530147	3250.183156	183	no
HIVEP1_599566	HIVEP1	Case3_pos	1	0	16.29470404	0.282502834	26.82070533	596.161301	10.33570519	981.2676895	11.94653128	-1.354064196	0.621648655	13.48511955	0.607941509	52.67967817	3207.351323	184	no
MBD5_118983	MBD5	Case3_pos	1	0	7.096315482	0	20.94570627	259.6272175	0	766.3237986	10.60493546	-2.536330699	0.368924809	8.096315482	0.339657414	260.6272175	2804.104404	185	no
ATP10A_305102	ATP10A	Case3_pos	1	0	8.49917933	1.576075743	4.623090979	492.6913031	91.36397544	267.9972536	41.66039291	6.002052816	1.689316315	3.687461192	1.835302392	5.345063383	2545.788301	186	no
SMG7_84245	SMG7	Case3_pos	1	0	47.18609966	2.274539121	68.90792446	1726.360079	83.21674319	2521.079106	16.8901056	-1.129228848	0.689279506	14.71538372	0.684895282	20.51088672	2406.622277	187	no
SSFA2_122527	SSFA2	Case3_pos	1	0	5.293541368	0.829880993	3.084823831	193.6705632	30.36219199	112.8619816	42.6520347	4.786084373	1.540713046	3.439317306	1.709706439	6.207173379	2398.552245	188	no
SOX5_666125	SOX5	Case3_pos	1	1	831.1494964	485.1424527	273.6671093	24493.01152	14296.58531	8064.652256	80.50674158	45.11921665	3.029665614	1.71174003	3.036829601	1.713157221	2172.112923	189	no
C16orf96_257148	C16orf96	Case3_pos	1	0	2.993041258	0	5.578023855	109.5040061	0	204.0786964	15.01476144	-2.234535912	0.607027482	3.993041258	0.538837081	110.5040061	2167.035793	190	no
NACAD_587227	NACAD	Case3_pos	1	1	43.34518932	19.3663737	18.31866075	1585.835765	708.5420214	670.2101859	74.30874069	30.92332229	2.295458774	2.177372859	2.364141365	2.236422534	1963.674522	191	no
RP1_353103	RP1	Case3_pos	1	0	13.97808941	1.458091827	10.17815624	511.4051747	53.3460392	372.38006	18.06712326	0.867724652	1.339942749	6.093380745	1.372342098	9.428565213	1908.717087	192	no
WDR64_86243	WDR64	Case3_pos	1	0	27.42398385	0	50.00352102	21.84197276	0	39.82556109	9.109926	-1.325724165	0.557294541	28.42398385	0.559501747	22.84197276	1844.249364	193	no
RTCB_323950	RTCB	Case3_pos	1	0	5.07788846	0.070084452	8.527170212	185.7806428	2.564123778	311.9767548	13.74823833	-1.645118851	0.637953172	5.679821297	0.596787589	52.40576771	1558.006967	194	no
RUNX1T1_576563	RUNX1T1	Case3_pos	1	0	47.40454814	2.655259275	62.77233648	1734.352279	97.14584689	2296.601257	11.58334567	-0.55595189	0.759021087	13.24243904	0.755288706	17.68136232	1554.835883	195	no
COIL_444992	COIL	Case3_pos	1	0	29.15505889	1.254492772	56.28042093	1066.672816	45.89712345	2059.086736	17.05338155	-1.878475019	0.526446182	13.37554028	0.518265953	22.76627513	1416.838933	196	no
DPP9_11760	DPP9	Case3_pos	1	0	3.34125669	0	7.542557703	122.2438855	0	275.9535246	9.885405888	-1.7913744	0.508191673	4.34125669	0.444998437	123.2438855	1196.08318	197	no
NUDT22_421958	NUDT22	Case3_pos	1	0	6.121701245	0.486403852	7.311211065	360.7988717	28.66751479	430.9058213	19.33767346	-0.267282632	0.856878882	4.791229002	0.837680008	12.19511895	811.0260094	198	no
UBN1_704851	UBN1	Case3_pos	1	0	8.216272732	0.211877125	16.57801543	300.6021974	7.751778871	606.5265881	8.661614461	-1.169085003	0.524306784	7.604956428	0.496442795	34.46181649	590.8652288	199	no
LGR6_78912	LGR6	Case3_pos	1	0	13.08017531	0.414147484	33.96164938	758.2483397	24.0078313	1968.732349	11.75034538	-2.075247759	0.402732009	9.956652658	0.385457618	30.36042312	551.3972441	200	no
GAK_160029	GAK	Case3_pos	1	0	29.78395822	1.815366052	78.98776419	1089.681852	66.41734545	2889.862138	16.96044791	-2.559284922	0.384858341	10.93426491	0.377286014	16.17805989	435.6371987	201	no
ZNF410_307474	ZNF410	Case3_pos	1	0	20.75814068	1.714437555	37.94251222	759.4614866	62.72475527	1388.17234	14.56864571	-0.892953021	0.558724629	8.015708684	0.54742055	11.93353326	426.2349595	202	no
STRN4_17895	STRN4	Case3_pos	1	0	2.989985055	0.278479973	3.985863525	173.3272797	16.14328342	231.0576372	20.07409468	-0.2193555	0.800259581	3.120881937	0.751224057	10.16883845	382.9878756	203	no
TNS1_122892	TNS1	Case3_pos	1	0	3.61555035	0.561864066	4.177250194	104.7954254	16.28542769	121.0760931	23.80746494	1.580105104	0.891506143	2.955154965	0.866635085	6.120497985	332.690791	204	no
NPHP1_116175	NPHP1	Case3_pos	1	0	41.23005792	14.43626945	40.00730168	1508.451145	528.1682412	1463.715141	39.7178836	11.04284308	1.029818013	2.735768384	1.030542461	2.852497613	328.9403036	205	no
JARID2_599807	JARID2	Case3_pos	1	0	42.82021812	8.152657236	67.06245521	1566.629064	298.2747482	2453.560399	30.74623874	2.14531922	0.643823647	4.787704487	0.638659804	5.238093337	317.0509593	206	no
LTBP4_24556	LTBP4	Case3_pos	1	0	13.84552688	1.107106241	28.89295481	506.5552155	40.50481035	1057.083423	13.47862877	-1.145000894	0.496622933	7.04545722	0.479693004	12.22882869	276.6495129	207	no
ATP2C1_151071	ATP2C1	Case3_pos	1	0	8.209882487	0.754846966	16.20915893	300.3684026	27.61698207	593.0315304	17.76670255	-1.128727837	0.535173307	5.248253931	0.507327284	10.53110359	266.6110949	208	no
JARID2_599765	JARID2	Case3_pos	1	0	68.2405175	12.55438315	120.2201425	288.4832781	53.07300908	508.2244695	28.36053144	1.355341315	0.57119647	5.108348846	0.568478727	5.353563322	251.8474676	209	no
MIA3_689287	MIA3	Case3_pos	1	0	9.328728391	1.692068248	13.6895578	20.44866938	3.709031147	30.00765266	28.98163831	1.980523095	0.703134058	3.836726056	0.691721802	4.554794544	246.3327269	210	no
POLR3E_223678	POLR3E	Case3_pos	1	0	6.958751897	0.208294894	19.89145585	254.5942887	7.620718651	727.752782	8.926558797	-1.787449227	0.380957266	6.586762831	0.350728388	29.64883776	232.9222357	211	no
CDC14B_638060	CDC14B	Case3_pos	1	2	7585.664396	4433.24367	5937.401589	406.5582112	237.6023407	318.2185822	41.87389864	22.14327991	1.27756001	1.710926363	1.276737113	1.708106509	199.6054779	212	no
CCDC42_499128	CCDC42	Case3_pos	1	0	7.022671547	1.247523745	11.21775918	256.9328658	45.64215324	410.415181	23.13290087	1.256090549	0.656640177	3.569560306	0.626940564	5.530037699	187.9865312	213	no
CDC25B_505734	CDC25B	Case3_pos	1	0	11.98300067	3.539617845	13.07582751	438.412459	129.5011664	478.3948405	20.48142796	4.370370162	0.922361449	2.859932512	0.916598223	3.367115184	166.7455085	214	no
TTC37_230077	TTC37	Case3_pos	1	0	26.82036766	2.358536347	90.00735591	981.2553353	86.2898825	3293.027125	11.66979406	-2.117743397	0.305693615	8.283479702	0.29819285	11.25279708	99.15624816	215	no
SMG6_539042	SMG6	Case3_pos	1	0	5.916883969	0.479864212	16.70808846	216.4763003	17.55640803	611.2854659	10.9222004	-1.575249151	0.390605908	4.673999082	0.355187755	11.71974123	83.00678233	216	no
MMRN2_478094	MMRN2	Case3_pos	1	0	4.388403515	0.420506711	11.45758295	160.5550087	15.38474263	419.1894213	12.28655499	-1.368722528	0.432540047	3.793296767	0.38448138	9.860088274	76.42393382	217	no
TTN_125351	TTN	Case3_pos	1	0	4.034075676	0.700844518	7.097670758	46.77049244	8.125490413	82.28937263	12.88826673	0.483172956	0.621669592	2.959750655	0.573548472	5.234841118	71.20047619	218	no
SMTN_289335	SMTN	Case3_pos	1	0	3.550241516	0.06855203	16.41501406	129.8898462	2.50805828	600.5629874	6.707152779	-2.433063156	0.261282678	4.258324713	0.217582945	37.31119489	60.58311509	219	no
PPM1F_295593	PPM1F	Case3_pos	1	0	7.719658083	1.138916807	20.69495355	75.82978963	11.18751905	203.285425	14.59105928	-0.927600134	0.40192103	4.076670048	0.376090412	6.303972884	56.68128842	220	no
AIFM1_272593	AIFM1	Case3_pos	1	0	21.01937602	9.893752984	32.91378016	177.7166622	83.65066381	278.2826258	23.58694166	8.395024342	0.649275189	2.02128468	0.639913284	2.111225761	41.81997093	221	no
MRPL54_298354	MRPL54	Case3_pos	1	0	18.79918792	1.522999973	93.54563103	687.7908491	55.72078161	3422.479166	7.546308004	-2.474595266	0.209414097	7.847478451	0.201196156	12.14353592	30.2994966	222	no
PPFIA2_470523	PPFIA2	Case3_pos	1	0	27.74747182	10.3660864	55.79942384	1015.174553	379.2557103	2041.488881	13.87483292	3.0899771	0.506122595	2.529232209	0.49751779	2.672345282	23.61420762	223	no
LIPE_19211	LIPE	Case3_pos	1	0	22.69653352	2.356066799	106.4541512	44.60175696	4.629989803	209.1967998	6.784340764	-1.89042867	0.220526925	7.060805085	0.216947913	8.099793882	18.56320417	224	no
PHTF1_376179	PHTF1	Case3_pos	1	0	4.873349022	2.911771077	7.715871666	31.91376505	19.06811468	50.52839728	16.74400925	8.105269195	0.673868231	1.501455199	0.638750025	1.6401025	17.74797206	225	no
LOC101927859_49637	LOC101927859	Case3_pos	1	0	24.1919514	9.658036757	68.8720766	109.1479211	43.57460118	310.7332624	23.46412296	4.322071617	0.360543906	2.363657771	0.353340289	2.471091568	17.45939056	226	no
GGA1_44809	GGA1	Case3_pos	1	0	4.241949155	1.755855115	11.64193101	251.0567075	103.9190212	689.0193071	16.71038866	3.466833541	0.414647822	1.902113477	0.365289355	2.402392862	11.56600584	227	no
ZNF512_545833	ZNF512	Case3_pos	1	0	21.65077588	6.915730026	85.67498574	35.53209847	11.34972722	140.6052165	7.832769496	0.09143791	0.261330021	2.861489187	0.257985542	2.958129992	4.470019128	228	no
PMEL_501063	PMEL	Case3_pos	1	0	12.67554182	3.867664432	60.89687085	463.749908	141.5031444	2227.985096	8.87225061	-0.655113549	0.220940762	2.809466841	0.208502923	3.261330897	3.744902987	229	no
DPP9_11774	DPP9	Case3_pos	1	0	11.35521268	6.894318418	37.09662006	415.444082	252.2369125	1357.224361	10.87173799	4.0030466	0.324312568	1.565076555	0.306609198	1.644484123	2.782359263	230	no
SMIM22_216430	SMIM22	Case3_pos	1	0	10.16022231	4.105224435	47.33323126	371.7239254	150.1945622	1731.743065	9.441052439	0.412358507	0.230901639	2.186039507	0.215106286	2.465193985	2.52702555	231	no
ABCC3_725671	ABCC3	Case3_pos	1	0	12.74612955	9.728238972	35.48645998	754.3705029	575.7588215	2100.240591	10.89542513	6.175324104	0.376746046	1.281303444	0.359487869	1.30968175	2.476252311	232	no
GOLGA8A_584287	GOLGA8A	Case3_pos	1	0	11.19792269	11.24542981	27.95840528	409.6894389	411.4275442	1022.891807	14.70091065	12.30208831	0.421222183	0.99612042	0.401106285	0.995785671	2.463727409	233	no
RAPH1_121794	RAPH1	Case3_pos	1	0	62.70491153	45.7201562	197.1681573	2294.134434	1672.726779	7213.633637	10.91456748	5.508869388	0.32146896	1.363542349	0.318122104	1.371271861	2.08704406	234	no
SGSM3_45156	SGSM3	Case3_pos	1	0	4.03796539	4.352151332	10.82308184	119.4920367	128.7894711	320.278152	12.78928211	11.51405872	0.426112705	0.941297261	0.375039622	0.928365265	1.78604946	235	no
TOR1AIP2_523285	TOR1AIP2	Case3_pos	1	0	6.896221431	6.325188315	24.60489565	252.3065365	231.4146047	900.1996332	9.038705407	6.058062749	0.308387175	1.077954735	0.281077052	1.089890787	0.920473812	236	no
KIAA0556_396385	KIAA0556	Case3_pos	1	1	10.36587309	38.9313175	29.16483208	379.2479062	1424.348968	1067.03038	10.71865466	39.34394823	0.376792188	0.284635564	0.356027238	0.266775305	0.109184297	237	no
SUSD2_444484	SUSD2	Case3_pos	0	1	0	11.62797744	3.080312223	0	425.4235084	112.6969191	-0.373627418	106.360506	0.245079284	0.079189245	0.008795313	0.002345086	0	238	no
LRTM1_306661	LRTM1	Case3_pos	0	1	2.153767913	4368.602342	178.280991	0.218279653	442.7482643	18.06838736	-0.037540472	1011.810698	0.017591201	0.000721752	0.06389002	0.00274543	0	239	no
MKI67_240788	MKI67	Case3_pos	0	1	0	10.7530708	3.763246527	0	393.413999	137.6828901	-0.237805784	50.89500114	0.209940845	0.085084147	0.007210695	0.002535407	0	240	no
MKI67_240713	MKI67	Case3_pos	0	1	0	2.219984375	4.40844459	0	43.7960589	86.97020623	-0.291827875	9.56474849	0.184896042	0.310560513	0.011367485	0.022323392	0	241	no
GPRASP1_279676	GPRASP1	Case3_pos	0	1	1.046313315	35.15842383	9.753378578	38.28062821	1286.313126	356.8390593	1.825587273	68.28422475	0.19029492	0.05659299	0.109771774	0.030513655	0	242	no
PTPRS_517310	PTPRS	Case3_pos	0	2	0	218.5452946	48.49902727	0	808.4028695	179.3987506	-0.657594328	224.2237373	0.020202417	0.004554869	0.005543276	0.001235479	0	243	no
TSEN54_518852	TSEN54	Case3_pos	0	1	0	10.53097664	1.227858919	0	385.2884175	44.92269198	-0.223460873	146.2341003	0.448861457	0.086722923	0.021775727	0.002588739	0	244	no
PTPN20B_519568	PTPN20B	Case3_pos	0	1	0	5.317023941	8.797537925	0	194.5297013	321.868482	-0.34539706	14.00135359	0.102066459	0.158302392	0.003097236	0.005114313	0	245	no
COPG2_409380	COPG2	Case3_pos	0	1	0	14.32921684	14.6718875	0	848.064385	868.3451013	-0.32885812	22.75751441	0.063808523	0.065234905	0.001150291	0.001177767	0	246	no
GGT7_519163	GGT7	Case3_pos	0	1	0	7.118306341	0.556988623	0	412.6430907	32.28822923	-0.181882469	177.8917602	0.642265451	0.123178402	0.030040649	0.002417543	0	247	no
RNF31_593822	RNF31	Case3_pos	0	1	0	202.7453179	51.54283204	0	7417.680752	1885.756362	-0.53016922	157.3976309	0.019032092	0.004908088	0.00053001	0.000134795	0	248	no
USP6_303782	USP6	Case3_pos	0	1	0.279016884	384.0418801	0.936213525	16.51341345	22729.24225	55.40912362	4.951061171	7123.832719	0.660576361	0.00332176	0.310471291	0.00077049	0	249	no
UBTD2_521926	UBTD2	Case3_pos	0	1	0	573.3580488	83.64878718	0	33933.78343	4950.693261	-0.337293263	175.9945437	0.011813518	0.001741074	0.000201951	2.95E-05	0	250	no
ZSCAN29_286283	ZSCAN29	Case3_pos	0	1	0	4.161873605	11.47038882	0	152.2671401	419.6579393	-0.467761605	10.26193943	0.080189962	0.193728107	0.002377228	0.006524556	0	251	no
ZNF35_522574	ZNF35	Case3_pos	0	1	0	84.03965352	28.27048581	0	3074.691572	1034.309648	-0.48599961	108.3282666	0.034164107	0.01175922	0.000965895	0.00032513	0	252	no
SLC12A6_523356	SLC12A6	Case3_pos	0	2	0.069754221	37.664322	3.675119916	2.55204188	1377.994417	134.4586723	0.165990643	281.692607	0.228818563	0.027667735	0.026222329	0.00257582	0	253	no
PSAP_521973	PSAP	Case3_pos	0	1	0	5.954167729	6.045855109	0	217.8403714	221.1948642	-0.261885629	18.28806784	0.141927415	0.14379866	0.004500554	0.004569541	0	254	no
HIVEP2_524973	HIVEP2	Case3_pos	0	1	0	115.7276271	9.161605822	0	4234.03411	335.1883429	-0.222852604	215.4202603	0.098409643	0.008566952	0.002974523	0.000236126	0	255	no
TATDN3_279134	TATDN3	Case3_pos	0	1	0	54.65540826	19.7891052	0	1999.633698	724.0081605	-0.188379992	38.93170689	0.048102118	0.017967706	0.001379295	0.000499842	0	256	no
MYH4_527700	MYH4	Case3_pos	0	1	0	66.3353926	14.33766376	0	2426.959941	524.5606339	-0.186932391	65.47349371	0.065198978	0.014851031	0.00190273	0.000411868	0	257	no
CDHR5_398048	CDHR5	Case3_pos	0	1	0	47.70118855	2.334170754	0	1745.205225	85.39843804	-0.316772011	496.5637195	0.299924651	0.02053338	0.011574283	0.00057267	0	258	no
POU3F1_362338	POU3F1	Case3_pos	0	1	0	55.1748355	31.41935677	0	86.4243711	49.21443127	-0.427357401	55.2222652	0.030845769	0.017801565	0.019914594	0.011438458	0	259	no
MYH13_527963	MYH13	Case3_pos	0	1	0	10.75374828	1.245712238	0	393.4387854	45.57587708	-0.202467997	133.3678951	0.445293027	0.085079242	0.021470342	0.002535248	0	260	no
MYH13_527964	MYH13	Case3_pos	0	1	0.069476384	5550.090193	453.8016992	0.366050856	29241.81065	2390.949138	-0.242085307	229.227834	0.002351522	0.000192661	0.000571104	4.67E-05	0	261	no
NGDN_209770	NGDN	Case3_pos	0	1	0	18.86679164	16.9854812	0	690.2642123	621.4342123	-0.416093518	33.09129894	0.055600403	0.050335254	0.001606595	0.001446625	0	262	no
NGDN_209769	NGDN	Case3_pos	0	2	0	49.13887432	82.68060186	0	90.55126346	152.3606934	-0.560943639	22.3046726	0.011950201	0.019944604	0.006520576	0.010922842	0	263	no
BAI1_529374	BAI1	Case3_pos	0	1	0	39.85210457	13.46495784	0	1458.037068	492.6316404	-0.29156497	64.69714437	0.06913259	0.024478543	0.002025802	0.000685384	0	264	no
CHRNA10_252652	CHRNA10	Case3_pos	0	1	0	37.18532618	0.135987168	0	1360.469781	4.975253726	-0.161164593	3392.42497	0.880291634	0.02618807	0.16735691	0.0007345	0	265	no
TDRD7_531659	TDRD7	Case3_pos	0	2	0	36.06734582	4.652963232	0	1319.567128	170.2342434	-0.354575917	209.5060978	0.176898373	0.026977923	0.005839953	0.00075725	0	266	no
RYBP_459164	RYBP	Case3_pos	0	2	0	156.550457	29.09173846	0	5727.586329	1064.356161	-0.513156496	209.5513951	0.033231712	0.006347173	0.000938653	0.000174563	0	267	no
SRGAP2_544886	SRGAP2	Case3_pos	0	1	0	3.544288851	0.357500358	0	129.6720608	13.0795796	-0.161164593	122.0635688	0.736648056	0.220056434	0.071024848	0.007652745	0	268	no
SRGAP2_544894	SRGAP2	Case3_pos	0	2	0	23.68495164	0.619801896	0	866.5423778	22.67619613	-0.161164593	473.2531175	0.617359445	0.040510511	0.042236514	0.001152681	0	269	no
SYNM_531859	SYNM	Case3_pos	0	1	0	186.665549	57.62914104	0	6829.383108	2108.43128	-0.275972649	67.17432627	0.017056365	0.005328629	0.000474061	0.000146405	0	270	no
POLN_558203	POLN	Case3_pos	0	1	0	15.25047577	4.822577801	0	99.86974013	31.58128305	-0.388999582	92.38650845	0.171745236	0.06153666	0.030692468	0.009913776	0	271	no
POLN_558182	POLN	Case3_pos	0	2	0	229.8644599	5.611663044	0	8409.867101	205.3094265	-0.18881687	594.4082306	0.151247877	0.004331546	0.004847088	0.000118894	0	272	no
CIC_555556	CIC	Case3_pos	0	1	0.069476384	7.835198481	7.500846421	0.685318293	77.28676338	73.98869906	-0.179222807	46.51481065	0.125808223	0.121047239	0.022474297	0.0215275	0	273	no
PARP4_532525	PARP4	Case3_pos	0	1	0	81.52465463	5.705477496	0	2982.677319	208.7417408	-0.256895099	281.1050658	0.149131811	0.012117591	0.004767768	0.000335157	0	274	no
CD2AP_231448	CD2AP	Case3_pos	0	1	0	11.7304425	0.3409669	0	429.1723152	12.4746832	-0.161164593	425.9687739	0.745730562	0.078551865	0.074213248	0.00232465	0	275	no
SCT_209199	SCT	Case3_pos	0	1	107.5557299	188.2331024	142.5376038	262.8298075	459.978005	348.3136697	41.45578698	69.46632137	0.756287739	0.573661418	0.755280513	0.572326238	0	276	no
SETX_534343	SETX	Case3_pos	0	1	0	5.416358139	2.483348625	0	198.1639621	90.85628946	-0.262870777	42.56992958	0.287080079	0.15585165	0.010886571	0.005020989	0	277	no
SETX_534344	SETX	Case3_pos	0	1	0	829.6701916	1.220952594	0	24047.69184	35.38887142	-0.259965877	13600.7843	0.450257247	0.001203847	0.027480929	4.16E-05	0	278	no
RGS3_429316	RGS3	Case3_pos	0	1	0	103.7078861	10.30040273	0	3794.277461	376.8525942	-0.25339359	194.9259715	0.088492421	0.009550379	0.002646535	0.000263485	0	279	no
RGS3_429317	RGS3	Case3_pos	0	1	0	96.53118397	7.165130001	0	2856.5643	212.0315294	-0.386219679	398.3359434	0.122472024	0.010253131	0.004694141	0.000349948	0	280	no
MAP3K14_409880	MAP3K14	Case3_pos	0	2	0.069754221	500.4763152	6.89310441	2.55204188	18310.52656	252.1924966	-0.07226267	1827.674583	0.135530226	0.00213321	0.014029017	0.000193978	0	281	no
ARID4A_536361	ARID4A	Case3_pos	0	1	0	15.12210414	18.98622268	0	553.2603266	694.6337401	-0.481040721	26.61539992	0.050034467	0.062026643	0.001437538	0.001804206	0	282	no
ISL1_537270	ISL1	Case3_pos	0	1	0	12.86778456	2.945443646	0	470.7833394	107.7625903	-0.398586768	131.6893018	0.253456921	0.072109571	0.009194338	0.002119617	0	283	no
UHRF1_412963	UHRF1	Case3_pos	0	1	0	3.841454655	12.8986286	0	45.47074562	152.6792095	-0.403768765	6.836633305	0.071949545	0.206549492	0.006507061	0.021518914	0	284	no
CXorf56_303635	CXorf56	Case3_pos	0	1	0	20.07904126	6.125521649	0	734.6158193	224.1095602	-0.212983947	52.47940143	0.140340602	0.047440488	0.004442281	0.001359405	0	285	no
OXCT2_361258	OXCT2	Case3_pos	0	1	0	19.3171862	2.003522923	0	706.7424376	73.30129037	-0.266655072	196.3658487	0.332942357	0.049219414	0.013458716	0.001412943	0	286	no
OXCT2_361259	OXCT2	Case3_pos	0	1	0	117.7950627	12.94413787	0	4309.673722	473.5768169	-0.471605586	327.6339614	0.071714724	0.008417858	0.00210714	0.000231982	0	287	no
ANKRD30A_538551	ANKRD30A	Case3_pos	0	2	0.139508442	1384.880892	47.21470988	5.104083761	50667.52928	1727.406819	-0.440298209	1283.892144	0.023634041	0.000822227	0.003531624	0.000120471	0	288	no
ALPK3_464060	ALPK3	Case3_pos	0	1	0	34.29331535	2.555054302	0	1254.662094	93.4797277	-0.386442838	397.0604359	0.281289656	0.028333977	0.010584281	0.000796393	0	289	no
ZMYM6_538691	ZMYM6	Case3_pos	0	1	0	743.3657305	0	0	27196.92729	0	-0.230611004	7408.297362	1	0.001343426	1	3.68E-05	0	290	no
ZMYM6_538692	ZMYM6	Case3_pos	0	1	0	8.575587331	0.069725817	0	313.7481532	2.551002686	-0.161164593	1525.300393	0.934818983	0.104432236	0.281610601	0.003177143	0	291	no
MRPS14_255778	MRPS14	Case3_pos	0	1	0.277905537	5.201635364	8.363440122	10.16750756	190.3080718	305.986493	0.598915554	16.09686471	0.136478209	0.206059444	0.036377847	0.058374471	0	292	no
ZNF335_395237	ZNF335	Case3_pos	0	1	0	102.0405604	17.60339748	0	3733.27635	644.0414209	-0.364337273	160.432745	0.053753622	0.009704916	0.001550288	0.00026779	0	293	no
CEP164_405648	CEP164	Case3_pos	0	1	0	42.75784838	29.97665453	0	1564.347192	1096.731878	-0.539530936	56.0198275	0.032282376	0.022853043	0.000910969	0.000638836	0	294	no
PKD1L2_539641	PKD1L2	Case3_pos	0	1	0	40.54969677	0	0	1483.559316	0	-0.230611004	402.8054249	1	0.024067564	1	0.000673601	0	295	no
PKD1L2_557687	PKD1L2	Case3_pos	0	1	0	1.709763362	1.295987958	0	100.7694866	76.38252411	-0.310059966	29.63680483	0.435542354	0.369035914	0.012922814	0.009826128	0	296	no
COL15A1_316073	COL15A1	Case3_pos	0	1	0	6.026824828	11.72044213	0	220.4986185	428.8064399	-0.357545502	12.01157658	0.07861362	0.142311787	0.002326629	0.004514701	0	297	no
COL15A1_316094	COL15A1	Case3_pos	0	1	0	1881.892242	1107.989951	0	109066.5701	64214.44383	-0.531182902	66.2823337	0.000901721	0.000531098	1.56E-05	9.17E-06	0	298	no
CLIP2_540421	CLIP2	Case3_pos	0	1	0	13.22718485	5.532338988	0	483.9324304	202.4072607	-0.195201133	34.7649558	0.153084523	0.070287974	0.004916245	0.002062143	0	299	no
SEC16B_542118	SEC16B	Case3_pos	0	1	1.116067536	8.689475807	6.630809745	40.83267009	317.9148998	242.5961315	2.941269805	23.33929373	0.277305765	0.218388237	0.171729616	0.13117189	0	300	no
SEC16B_542096	SEC16B	Case3_pos	0	1	0	14.48006208	19.73086282	0	529.7704473	721.8772932	-0.189103874	9.55138482	0.048237259	0.064599224	0.001383361	0.001884054	0	301	no
GYLTL1B_535049	GYLTL1B	Case3_pos	0	1	0	213.5838587	14.7357306	0	7814.221771	539.124387	-0.447244076	496.4676866	0.063549639	0.004660183	0.001851425	0.000127955	0	302	no
COL4A2_540871	COL4A2	Case3_pos	0	1	0	3.257063124	0.500155518	0	47.99093603	7.369501467	-0.218268074	108.1369356	0.666597555	0.234903728	0.11948143	0.020411939	0	303	no
KDM1B_543006	KDM1B	Case3_pos	0	2	0	304.7197021	11.91217112	0	11148.53597	435.821075	-0.487389605	957.087524	0.077446309	0.00327097	0.002289267	8.97E-05	0	304	no
LPA_543691	LPA	Case3_pos	0	1	0	137.2726811	5.274528554	0	5022.285764	192.9749566	-0.299281758	597.9559434	0.159374524	0.007232087	0.005155305	0.000199073	0	305	no
DSG2_332894	DSG2	Case3_pos	0	2	0	39.20139962	17.79691083	0	1434.230247	651.1213389	-0.270314347	44.22573119	0.053200231	0.024874756	0.001533457	0.000696752	0	306	no
DBH_544489	DBH	Case3_pos	0	1	0	4.63550462	2.054262441	0	169.5954991	75.15765652	-0.269766293	45.25405158	0.327411288	0.177446399	0.013130656	0.005861819	0	307	no
PEBP4_546970	PEBP4	Case3_pos	0	2	0	81.36397929	4.563605566	0	2976.798819	166.964986	-0.275412305	376.4400974	0.179739557	0.01214123	0.005953622	0.000335819	0	308	no
RAB6C_351471	RAB6C	Case3_pos	0	2	0	50.51726373	4.205637405	0	1848.234714	153.8682912	-0.31479808	289.2705956	0.192099434	0.019410969	0.0064571	0.000540764	0	309	no
ATP8A2_547695	ATP8A2	Case3_pos	0	1	0	961.514756	22.60353362	0	5690.655851	133.7773862	-0.400148644	1308.264072	0.042366538	0.001038945	0.007419642	0.000175696	0	310	no
LRRCC1_547378	LRRCC1	Case3_pos	0	1	0	39.61347966	15.50713939	0	1449.30669	567.3473031	-0.377527594	71.99411335	0.060579848	0.024622367	0.001759488	0.000689509	0	311	no
UTP18_550960	UTP18	Case3_pos	0	1	0	0.5559598	0.141122805	0	32.22109489	8.178885039	-0.22865368	67.98904025	0.876329871	0.642690126	0.108945694	0.030101356	0	312	no
TICRR_563769	TICRR	Case3_pos	0	1	0	25.57295535	18.2072154	0	935.6172589	666.1328239	-0.465501845	47.55119798	0.052063768	0.037632246	0.001498952	0.001067672	0	313	no
TICRR_563806	TICRR	Case3_pos	0	1	0	63.44954103	47.78818571	0	2321.377598	1748.38812	-0.306617321	29.50725042	0.020496765	0.015516014	0.000571628	0.000430593	0	314	no
ZFHX3_552526	ZFHX3	Case3_pos	0	2	0	98.23692502	77.39426569	0	3594.115786	2831.562083	-0.32201209	29.54025619	0.012756035	0.010076894	0.000353037	0.000278155	0	315	no
ZFHX3_552570	ZFHX3	Case3_pos	0	1	0.488279547	538.2667682	234.3091135	17.86429316	19693.13563	8572.480089	-0.67028862	136.437394	0.006324785	0.002759821	0.002200308	0.000957863	0	316	no
ZFHX3_552571	ZFHX3	Case3_pos	0	1	0	152.6951721	91.91141253	0	531.5972836	319.9829869	-0.677395156	82.58964142	0.01076294	0.006506385	0.00311543	0.001877591	0	317	no
SRRM2_578629	SRRM2	Case3_pos	0	1	0.557755931	42.83726365	12.33951905	33.01038332	2535.292616	730.3055536	1.582103058	166.6700237	0.116777518	0.035534972	0.046506393	0.013409487	0	318	no
SRRM2_578630	SRRM2	Case3_pos	0	2	0	67.84890523	2.681328423	0	2482.333617	98.09961795	-0.722413508	1403.233618	0.271641072	0.014524559	0.010090856	0.000402685	0	319	no
NCAN_538361	NCAN	Case3_pos	0	1	0	8.328264467	0	0	304.6995494	0	-0.230611004	81.63036151	1	0.107201077	1	0.003271186	0	320	no
ZNF91_544716	ZNF91	Case3_pos	0	1	0	11.21163547	3.649846148	0	410.1911377	133.5340011	-0.21087405	48.61266896	0.215060879	0.081889113	0.007433065	0.002431959	0	321	no
FAM47A_352654	FAM47A	Case3_pos	0	1	0.069754221	670.5484767	58.85773602	4.128353363	39685.92895	3483.452742	-0.572723936	549.0856898	0.017871612	0.001592966	0.001471782	0.00012922	0	322	no
RECK_429005	RECK	Case3_pos	0	1	0	64.86414978	0.136891338	0	2373.132757	5.00833387	-0.228665329	8341.581203	0.879591538	0.015182766	0.166435491	0.000421206	0	323	no
RECK_429006	RECK	Case3_pos	0	1	0	117.1909134	9.88548673	0	770.6510926	65.00726832	-0.345755871	313.5393997	0.091865437	0.008460887	0.015149847	0.001295922	0	324	no
RBM12B_553517	RBM12B	Case3_pos	0	2	0	46.6171666	13.23618606	0	1705.544981	484.2617505	-0.365230791	96.85556798	0.070243533	0.02100083	0.002060744	0.000585979	0	325	no
ZC3H6_553615	ZC3H6	Case3_pos	0	1	0	16.5934897	12.25087807	0	607.0927327	448.2130751	-0.252460013	24.81542052	0.075466697	0.056839207	0.002226115	0.001644486	0	326	no
SYNE2_554006	SYNE2	Case3_pos	0	1	0	1.034501489	0.070416535	0	60.97111816	4.150187237	-0.161164593	181.3456733	0.934215763	0.491520899	0.194167698	0.016136549	0	327	no
SYNE2_554043	SYNE2	Case3_pos	0	1	0	5.692744235	14.18033076	0	208.2758791	518.8044174	-0.279746905	6.969033616	0.065874717	0.149415541	0.001923801	0.004778382	0	328	no
MICALCL_553802	MICALCL	Case3_pos	0	1	0	4.308837858	8.313670519	0	157.6440036	304.1656123	-0.304204287	10.31490598	0.107369055	0.188365143	0.003276909	0.006303421	0	329	no
MS4A14_444562	MS4A14	Case3_pos	0	1	0	75.57226427	48.79856414	0	2764.901975	1785.354027	-0.524527192	59.40093707	0.0200809	0.013059559	0.000559799	0.000361546	0	330	no
XIRP2_566690	XIRP2	Case3_pos	0	1	0	13.45234386	19.16752197	0	492.1701429	701.2667922	-0.516115983	24.79468547	0.049584674	0.069192929	0.00142396	0.002027698	0	331	no
DIAPH1_331170	DIAPH1	Case3_pos	0	1	0.069754221	0.978375066	2.335547641	4.04266167	56.70250949	135.3585316	0.425978156	8.605311829	0.320713219	0.540723667	0.036980903	0.087390682	0	332	no
CREBBP_220099	CREBBP	Case3_pos	0	1	0	17.66928304	2.293272702	0	1045.743799	135.7256942	-0.332657741	195.3606221	0.303649315	0.053563921	0.007313914	0.000955344	0	333	no
DSG3_221000	DSG3	Case3_pos	0	1	0	54.24017599	19.0028193	0	1984.441927	695.2409475	-0.236142034	50.48311424	0.049992953	0.018102766	0.001436284	0.000503666	0	334	no
USP31_222212	USP31	Case3_pos	0	2	0.277905537	29.1752858	54.83964297	4.094776902	429.8809146	808.0303322	-0.386754932	22.17603035	0.022885274	0.04234941	0.006297387	0.011824095	0	335	no
DLGAP3_232082	DLGAP3	Case3_pos	0	2	0	289.7432974	11.4412623	0	10600.60623	418.5923108	-0.414028764	804.8636824	0.080377696	0.00343946	0.002383266	9.43E-05	0	336	no
DLGAP3_232083	DLGAP3	Case3_pos	0	2	0	242.1378525	9.331364234	0	8858.903898	341.3991581	-0.356158668	709.4890167	0.096792638	0.004112893	0.002920568	0.000112868	0	337	no
CAMSAP3_238576	CAMSAP3	Case3_pos	0	1	0	13.05295833	2.653727816	0	477.5581441	97.08981662	-0.175943071	65.58134637	0.273693075	0.071159394	0.010194738	0.00208961	0	338	no
SLC45A4_211890	SLC45A4	Case3_pos	0	1	0	36.34259317	0	0	1329.637382	0	-0.230611004	360.8700835	1	0.026779072	1	0.00075152	0	339	no
BTBD17_226057	BTBD17	Case3_pos	0	2	0	20.28636366	2.157100292	0	742.2009581	78.9201027	-0.295175463	211.9783189	0.316746352	0.046978433	0.012512496	0.001345531	0	340	no
FBF1_226801	FBF1	Case3_pos	0	1	0	81.26042331	4.821307979	0	2973.010099	176.393338	-0.336606528	434.8254579	0.1717827	0.012156514	0.00563719	0.000336246	0	341	no
CCDC150_226750	CCDC150	Case3_pos	0	1	0	865.8114486	10.576423	0	31676.75082	386.951127	-0.275335578	1733.899749	0.086382469	0.001153653	0.002577644	3.16E-05	0	342	no
GSG1_287046	GSG1	Case3_pos	0	1	0	6.204230837	0.209131439	0	226.9892302	7.651324654	-0.28095281	640.1039601	0.827039946	0.138807323	0.115589235	0.004386172	0	343	no
KIR2DL4_227942	KIR2DL4	Case3_pos	0	2	0	59.66009397	17.43280595	0	76.64104949	22.39467716	-0.518348723	133.4832068	0.0542511	0.016485303	0.042744766	0.012879785	0	344	no
FBXW9_228970	FBXW9	Case3_pos	0	1	0	7.373803924	6.207260574	0	269.7794651	227.1000768	-0.239694643	20.48688563	0.138748973	0.11942004	0.004384041	0.003693042	0	345	no
RNF207_230610	RNF207	Case3_pos	0	1	0	3.40113172	9.083632824	0	28.75621885	76.80118118	-0.356391854	8.136661751	0.099170608	0.227214286	0.012853275	0.03360642	0	346	no
RNF207_230619	RNF207	Case3_pos	0	1	0	22.14001265	0.827181024	0	810.0189307	30.26341038	-0.175137637	359.899562	0.547291148	0.043215188	0.031986274	0.001233017	0	347	no
JMJD6_231417	JMJD6	Case3_pos	0	1	0	20.96735982	1.58915067	0	767.1160198	58.14098424	-0.16840433	170.0787962	0.38622704	0.045522084	0.016908748	0.001301887	0	348	no
LRP1_233652	LRP1	Case3_pos	0	1	0	1407.688659	470.1273159	0	2092.376873	698.7933849	-0.271470859	60.96119163	0.002122568	0.00070988	0.001428993	0.000477697	0	349	no
HERC2_207490	HERC2	Case3_pos	0	2	0	17.90471223	0	0	655.0653827	0	-0.230611004	177.0859635	1	0.052896864	1	0.001524238	0	350	no
PKHD1L1_235671	PKHD1L1	Case3_pos	0	1	0	47.08700977	2.620604192	0	1722.734757	95.87794909	-0.234520379	323.0602203	0.276196996	0.020795637	0.010322266	0.000580136	0	351	no
HERC1_235018	HERC1	Case3_pos	0	1	0	12.66363007	23.4899259	0	463.3141024	859.4071269	-0.40232082	14.28697224	0.040833117	0.073186993	0.00116224	0.002153714	0	352	no
PXDNL_293874	PXDNL	Case3_pos	0	2	0.277905537	20.93039014	10.65075825	10.16750756	765.7634397	389.6707716	0.231702663	33.3657889	0.109684323	0.05827099	0.02858547	0.014564476	0	353	no
E2F1_192521	E2F1	Case3_pos	0	2	0	335.8733224	27.66990023	0	12288.32855	1012.336504	-0.402009426	373.3343866	0.034879787	0.002968475	0.000986839	8.14E-05	0	354	no
E2F4_403944	E2F4	Case3_pos	0	1	0	37.28266949	76.10858653	0	275.6743135	562.7596583	-0.884344988	28.05083817	0.012968724	0.02612148	0.001773806	0.003614358	0	355	no
FGFR3_497952	FGFR3	Case3_pos	0	1	0	15.52186545	10.69613048	0	567.8860737	391.330769	-0.277370141	29.32906737	0.085498362	0.060525853	0.00254887	0.001757821	0	356	no
CELSR2_302720	CELSR2	Case3_pos	0	2	0	131.5655865	3.290778591	0	4813.484862	120.3970837	-0.383803374	1179.222835	0.233057935	0.007543436	0.00823743	0.000207707	0	357	no
QSOX1_433275	QSOX1	Case3_pos	0	2	0	214.5778787	45.16388153	0	2072.672103	436.2514807	-0.363398574	130.7632689	0.021661957	0.004638695	0.002287013	0.000482236	0	358	no
ZNF408_591993	ZNF408	Case3_pos	0	2	0	172.0306986	35.13127904	0	586.6173964	119.7961736	-0.625297074	232.0185267	0.02767685	0.005779321	0.008278408	0.001701788	0	359	no
UBTD1_581678	UBTD1	Case3_pos	0	1	0	30.09614265	4.290632613	0	1101.103494	156.9779429	-0.387926184	207.194296	0.189013313	0.032158329	0.006329998	0.000907356	0	360	no
ELL3_257657	ELL3	Case3_pos	0	1	0.416858306	146.7477698	175.4798696	0.314956981	110.8751674	132.5836839	-0.790587014	56.49886065	0.008028441	0.00958971	0.009843695	0.011753788	0	361	no
EPC1_521575	EPC1	Case3_pos	0	1	0	49.20086453	12.84722615	0	2911.917754	760.3538328	-0.283993283	82.04167107	0.072216629	0.019919976	0.00131345	0.000343298	0	362	no
SSPO_361869	SSPO	Case3_pos	0	1	0	51.41681754	24.67128051	0	50.64192075	24.29946255	-0.718284893	110.9562206	0.038954037	0.019077847	0.039526531	0.019364113	0	363	no
ACACB_242251	ACACB	Case3_pos	0	1	0.208429153	27.95610519	55.61277415	7.625630677	1022.807656	2034.660078	-0.26301843	12.09227894	0.021345521	0.041733139	0.004237265	0.00842505	0	364	no
SLC12A1_243901	SLC12A1	Case3_pos	0	1	0	19.13040223	14.93954112	0	699.9087219	546.5810391	-0.280492063	25.97360669	0.062737063	0.049676106	0.001826214	0.001426719	0	365	no
PTDSS2_211729	PTDSS2	Case3_pos	0	1	0	15.57573917	0.532541346	0	569.8571085	19.48366419	-0.201274245	452.0803998	0.652510944	0.060329135	0.04881939	0.001751752	0	366	no
CDC42EP4_417037	CDC42EP4	Case3_pos	0	1	0	16.92758885	11.18481633	0	619.3161511	409.2099274	-0.340782289	37.66842422	0.082069354	0.055779949	0.002437776	0.001612081	0	367	no
BAHD1_550872	BAHD1	Case3_pos	0	1	0	36.99774061	15.7395839	0	51.06053251	21.72217876	-0.591221541	103.4623175	0.059738641	0.026317354	0.044009864	0.019208409	0	368	no
MARS_586639	MARS	Case3_pos	0	1	0	94.30796667	3.342475447	0	3450.37013	122.2884752	-0.280404518	607.5119511	0.230283398	0.010492302	0.008111058	0.00028974	0	369	no
HNRNPU_583757	HNRNPU	Case3_pos	0	1	0	44.49894035	77.84218611	0	1628.047131	2847.949789	-0.335003099	12.73598021	0.012683565	0.021978534	0.000351007	0.000613856	0	370	no
CALCOCO1_471231	CALCOCO1	Case3_pos	0	1	0	6.169001934	2.177898567	0	225.7003386	79.68103255	-0.328394139	69.65442826	0.314673354	0.139489431	0.012394487	0.004411109	0	371	no
CALCOCO1_471232	CALCOCO1	Case3_pos	0	1	0	1641.465541	99.1978251	0	48574.47791	2935.475918	-0.507422361	643.4873487	0.009980257	0.000608841	0.000340544	2.06E-05	0	372	no
NT5C1A_253595	NT5C1A	Case3_pos	0	1	0	103.134738	4.599095086	0	3773.30815	168.2634126	-0.163728607	281.7319913	0.178600289	0.009602943	0.005907951	0.000264949	0	373	no
C1orf198_444925	C1orf198	Case3_pos	0	1	0	186.3710451	2.596632929	0	3661.425681	51.01317367	-0.271724726	1500.085505	0.278037826	0.005337004	0.019225899	0.000273043	0	374	no
ADAMTSL3_249292	ADAMTSL3	Case3_pos	0	1	0	172.1856615	32.44086433	0	424.237163	79.9289565	-0.491954263	198.1056551	0.029903533	0.00577415	0.012356517	0.002351629	0	375	no
EXD3_450777	EXD3	Case3_pos	0	1	0	48.93259371	32.82382725	0	1790.25766	1200.899109	-0.477602164	51.95779506	0.029564957	0.020026999	0.000832017	0.000558267	0	376	no
C9orf50_254490	C9orf50	Case3_pos	0	1	0	11.32914707	3.441300605	0	335.2537051	101.8354489	-0.341214566	84.4480887	0.22515927	0.081108611	0.009724273	0.002973945	0	377	no
MEGF8_253919	MEGF8	Case3_pos	0	2	0	1773.621553	5.430192077	0	64890.07288	198.6700934	-0.287278168	7223.297342	0.15551635	0.0005635	0.005008261	1.54E-05	0	378	no
NDUFAF7_250780	NDUFAF7	Case3_pos	0	1	0	11.56954452	9.051554924	0	423.2856696	331.1619988	-0.244431593	22.59039189	0.099487095	0.079557378	0.003010579	0.002356903	0	379	no
NFE4_255157	NFE4	Case3_pos	0	2	0	512.7403446	23.05822152	0	18759.2208	843.6127041	-0.674343522	1150.585964	0.041565832	0.001946509	0.001183975	5.33E-05	0	380	no
NFE4_255158	NFE4	Case3_pos	0	2	0	446.4785656	40.24429097	0	26424.51254	2381.829394	-0.625405754	530.502979	0.02424578	0.002234744	0.000419669	3.78E-05	0	381	no
PSAPL1_361595	PSAPL1	Case3_pos	0	1	0	9.730339272	10.83305541	0	355.9961387	396.340332	-0.34175974	21.58623962	0.084509027	0.093193698	0.002516734	0.002801151	0	382	no
YLPM1_255480	YLPM1	Case3_pos	0	1	0	832.6461018	0.699589495	0	49279.56022	41.40470072	-0.223277747	20460.90814	0.588377372	0.00119955	0.023582291	2.03E-05	0	383	no
YLPM1_255502	YLPM1	Case3_pos	0	1	0	306.0344439	90.56659515	0	11196.63737	3313.487563	-0.336160988	85.44924338	0.010921013	0.003256964	0.000301706	8.93E-05	0	384	no
ZNF768_255945	ZNF768	Case3_pos	0	1	0	94.69482421	38.23024856	0	3464.523778	1398.69952	-0.43244105	79.88309503	0.025490534	0.010449886	0.000714439	0.000288557	0	385	no
BAZ1B_529194	BAZ1B	Case3_pos	0	1	0	4.862688058	3.071091141	0	57.55893837	36.35206363	-0.267500931	31.00866858	0.245634393	0.170570221	0.026772283	0.017076812	0	386	no
BAZ1B_529149	BAZ1B	Case3_pos	0	1	0	268.7509703	39.64685582	0	251.3047385	37.07314143	-0.393245903	202.8966946	0.024602149	0.003707123	0.026265235	0.003963461	0	387	no
CLIP2_540466	CLIP2	Case3_pos	0	1	0.069754221	18.70800261	31.90423398	2.55204188	684.454725	1167.254685	-0.413401236	19.46152284	0.032511142	0.054280195	0.003040469	0.005182023	0	388	no
C2CD4A_257583	C2CD4A	Case3_pos	0	1	0	69.67921859	133.0328043	0	675.5203261	1289.71543	-0.579863107	19.90707895	0.00746086	0.01414843	0.000774764	0.001478152	0	389	no
PEAK1_425144	PEAK1	Case3_pos	0	1	0	33.80573628	11.07817396	0	1236.823429	405.3082881	-0.187645177	42.96516966	0.082793972	0.028730896	0.002461185	0.00080787	0	390	no
CACNA1A_577600	CACNA1A	Case3_pos	0	1	0	27.07493664	24.59291588	0	990.569047	899.7613389	-0.378947892	29.85016683	0.039073313	0.035618958	0.001110172	0.001008503	0	391	no
CACNA1A_577613	CACNA1A	Case3_pos	0	1	0	5.350676802	0.289469187	0	195.7609316	10.59057757	-0.268240172	380.1773705	0.775512909	0.157463532	0.086276977	0.00508231	0	392	no
ALPK2_266331	ALPK2	Case3_pos	0	1	0	162.6085397	35.86251421	0	5949.228554	1312.073117	-0.335670738	115.1803661	0.027127829	0.00611215	0.000761572	0.000168061	0	393	no
KIAA1217_477567	KIAA1217	Case3_pos	0	1	2.022872409	1521.375318	471.7354225	2.161639134	1625.739918	504.0959309	-0.405457792	146.6895021	0.006394428	0.001985629	0.006259482	0.001943543	0	394	no
KIAA1217_477568	KIAA1217	Case3_pos	0	1	0	318.6496407	183.2290632	0	11658.17949	6703.655152	-0.349116352	44.65512673	0.005428025	0.003128425	0.00014915	8.58E-05	0	395	no
KIAA1217_477569	KIAA1217	Case3_pos	0	1	0.558033768	11.24707311	27.06509599	33.0268269	665.6499268	1601.828226	0.333784846	14.76796447	0.055514999	0.127216826	0.021229241	0.051041522	0	396	no
KIAA2026_267868	KIAA2026	Case3_pos	0	1	0	14.35566596	13.11149759	0	525.2192661	479.6998732	-0.349941869	27.40277122	0.070864201	0.065122542	0.0020803	0.001900349	0	397	no
SLC44A4_267016	SLC44A4	Case3_pos	0	1	0	97.24596835	18.16714103	0	3557.860447	664.6666551	-0.185399077	75.30343125	0.052172622	0.010178535	0.001502253	0.000280989	0	398	no
RFX7_558963	RFX7	Case3_pos	0	1	0	21.74553358	33.83872948	0	795.5864406	1238.030524	-0.385980134	16.78316619	0.028703687	0.043964675	0.000807083	0.001255357	0	399	no
SLC22A10_269193	SLC22A10	Case3_pos	0	1	0	4.428555457	2.932334692	0	262.1008672	173.5481181	-0.306216569	33.77237153	0.254301853	0.184211068	0.005729079	0.003800824	0	400	no
YIPF7_269104	YIPF7	Case3_pos	0	1	0	14.34285783	7.698379523	0	524.7506651	281.6544529	-0.304185961	41.81302781	0.114963942	0.065176906	0.003537889	0.001902042	0	401	no
CNTNAP4_268233	CNTNAP4	Case3_pos	0	2	0	252.7826582	21.5218301	0	14653.62859	1247.604987	-0.54898893	493.2096536	0.044401365	0.00394038	0.000800894	6.82E-05	0	402	no
ACOT2_330596	ACOT2	Case3_pos	0	1	0	36.98788717	3.551692459	0	1353.246237	129.9429306	-0.335382083	266.9273067	0.219698499	0.026324181	0.007636915	0.000738418	0	403	no
ACOT2_330597	ACOT2	Case3_pos	0	1	0	36.82302294	15.31089392	0	1347.214482	560.167427	-0.264081103	47.31980144	0.061308718	0.026438923	0.001781999	0.000741722	0	404	no
BRPF3_269702	BRPF3	Case3_pos	0	2	0.555811074	67.12315768	37.6657416	20.33501512	2455.781271	1378.046355	0.07156806	68.92911988	0.040237456	0.022838211	0.015470847	0.008684133	0	405	no
BEND4_500043	BEND4	Case3_pos	0	1	0	3.148505118	0.149136092	0	115.1918379	5.456322889	-0.161164593	261.021378	0.870218947	0.241050685	0.154886925	0.008606457	0	406	no
SKIDA1_271164	SKIDA1	Case3_pos	0	1	0	1.051670682	6.218853117	0	61.98303057	366.5247777	-1.540571418	10.81708422	0.13852616	0.487407657	0.002720905	0.015877293	0	407	no
PRSS45_271305	PRSS45	Case3_pos	0	2	0	82.9387577	0.619627741	0	3034.413977	22.66982446	-0.161164593	1660.099565	0.617425829	0.011913448	0.042247884	0.000329444	0	408	no
FAT3_272705	FAT3	Case3_pos	0	2	0	37.20710607	2.312750019	0	1361.266624	84.61473475	-0.288819007	356.0451373	0.301864009	0.026173142	0.011680232	0.000734071	0	409	no
FAT3_272653	FAT3	Case3_pos	0	1	0	14.95805949	0.137799767	0	547.258556	5.041569835	-0.228667251	1909.895472	0.878889264	0.062664261	0.165519894	0.001823957	0	410	no
PRRC2B_273667	PRRC2B	Case3_pos	0	1	0	32.03935151	4.373640821	0	1172.198122	160.0148978	-0.220216665	122.8958355	0.186093569	0.030266938	0.006210605	0.000852371	0	411	no
OTUD3_273344	OTUD3	Case3_pos	0	1	0	16.05577388	25.79128201	0	587.4197543	943.6050018	-0.303600902	12.73138004	0.037325575	0.058631171	0.001058644	0.001699467	0	412	no
MOGS_277254	MOGS	Case3_pos	0	1	0	597.2234849	8.401634421	0	21850.13786	307.3838773	-0.40241886	2200.218524	0.106364485	0.001671616	0.003242712	4.58E-05	0	413	no
MOGS_277255	MOGS	Case3_pos	0	1	0	475.100688	24.91518385	0	17382.12879	911.5518995	-0.54791174	801.2066871	0.038587417	0.002100396	0.001095828	5.75E-05	0	414	no
SFTPC_276307	SFTPC	Case3_pos	0	1	0	13.48064614	0.137907587	0	493.2056158	5.045514559	-0.228654893	1719.679205	0.878805987	0.069057692	0.165411892	0.002023449	0	415	no
PLXDC1_328186	PLXDC1	Case3_pos	0	1	0.833716611	6.881917273	6.491423521	30.50252267	251.7832017	237.4965192	2.576503502	21.92120563	0.244775456	0.232648548	0.132087977	0.12462269	0	416	no
THSD7A_551888	THSD7A	Case3_pos	0	1	0	58.42322406	39.47333384	0	2137.48376	1444.179286	-0.313593259	33.85717379	0.024707626	0.016828437	0.000691956	0.000467621	0	417	no
ZNF292_278344	ZNF292	Case3_pos	0	1	6.696405216	38.1255791	27.43920882	7.251651697	41.28684144	29.71438836	8.596300587	48.79439812	0.270626559	0.196710321	0.26865753	0.19513521	0	418	no
DCDC2B_280866	DCDC2B	Case3_pos	0	1	0	7.061195596	3.568327174	0	258.3423143	130.5515317	-0.185542685	27.15819734	0.218898507	0.124051078	0.007601584	0.003855908	0	419	no
MUC6_282048	MUC6	Case3_pos	0	1	0	127.2489072	34.15107151	0	4655.553969	1249.457932	-0.37714751	105.943203	0.028448635	0.007797337	0.000799707	0.000214751	0	420	no
TFAP2D_366315	TFAP2D	Case3_pos	0	1	0	476.9612758	401.4331106	0	409.0110776	344.2430182	-0.330420466	28.24674264	0.002484885	0.00209222	0.00289651	0.002438958	0	421	no
NCOA5_463924	NCOA5	Case3_pos	0	1	0	13.97425167	42.71776099	0	511.2647663	1562.880547	-0.537813102	10.3200918	0.022873999	0.0667813	0.000639435	0.001952116	0	422	no
CPPED1_281892	CPPED1	Case3_pos	0	2	0	129.8618451	3.763964296	0	4751.151436	137.7091505	-0.249500146	661.3260508	0.209909214	0.007641647	0.00720933	0.000210431	0	423	no
C12orf56_467283	C12orf56	Case3_pos	0	1	0	162.7881635	1.425054834	0	5955.800308	52.13734117	-0.169081867	1486.218486	0.41236181	0.006105447	0.018819158	0.000167875	0	424	no
DCDC1_358931	DCDC1	Case3_pos	0	1	0	9.938893773	1.670353649	0	363.6263554	61.11189267	-0.348626331	157.6360492	0.374482234	0.091416922	0.016099976	0.002742534	0	425	no
PWWP2A_405960	PWWP2A	Case3_pos	0	1	0.903192996	60.84762226	60.71201556	33.04439959	2226.183278	2221.221944	0.05763252	28.19042159	0.03083991	0.03077229	0.015319982	0.015285855	0	426	no
PWWP2A_405961	PWWP2A	Case3_pos	0	1	0	30.34115415	34.08205755	0	448.9298407	504.2805094	-0.537743674	33.63498047	0.028504599	0.03190693	0.001979099	0.002222569	0	427	no
TMEM181_282883	TMEM181	Case3_pos	0	1	0	195.6457728	1.028883871	0	7157.935372	37.64295108	-0.215800359	3158.413545	0.492881832	0.005085286	0.025877941	0.000139686	0	428	no
MYH2_559126	MYH2	Case3_pos	0	1	0	6.57898635	5.115636641	0	240.7001104	187.1617053	-0.161164593	14.99252623	0.163515274	0.131943766	0.005314578	0.004137358	0	429	no
TSHZ2_251682	TSHZ2	Case3_pos	0	1	0	13.31484205	19.01731554	0	487.1394744	695.7713098	-0.259044277	12.41107497	0.049956749	0.069857564	0.001435191	0.002048595	0	430	no
VWA7_288021	VWA7	Case3_pos	0	1	0.209262663	33.61048083	3.725859991	7.656125641	1229.679774	136.3150588	1.307541926	270.8160584	0.255882033	0.034939204	0.063038429	0.007033613	0	431	no
BNIP1_288005	BNIP1	Case3_pos	0	1	0	27.43748334	2.962918555	0	1003.833253	108.4019308	-0.258108765	182.4938109	0.252339276	0.035164856	0.009140606	0.00099519	0	432	no
FAM184A_508612	FAM184A	Case3_pos	0	2	0	1763.215101	39.57461002	0	64509.34032	1447.884597	-0.161738826	553.9026585	0.024645955	0.000566824	0.000690186	1.55E-05	0	433	no
RIMS2_337969	RIMS2	Case3_pos	0	1	0	16.42676596	7.713018118	0	600.9929447	282.1900235	-0.363340172	57.40426162	0.114770793	0.057382994	0.003531198	0.001661149	0	434	no
ANKRD26_289940	ANKRD26	Case3_pos	0	1	0	12.41426628	42.02436778	0	454.190829	1537.511924	-0.626297464	10.48815965	0.023242643	0.074547499	0.000649979	0.002196881	0	435	no
KIAA0895_290942	KIAA0895	Case3_pos	0	2	0	103.6276613	3.012699812	0	3002.911997	87.30171363	-0.290113594	766.6438989	0.249208774	0.009557702	0.011324809	0.000332899	0	436	no
UBR7_290702	UBR7	Case3_pos	0	1	0.347381921	21.20607559	9.759418333	5.139887221	313.766579	144.4010368	0.668362001	61.93481093	0.125228138	0.060676274	0.042227259	0.01950616	0	437	no
COL28A1_291828	COL28A1	Case3_pos	0	1	1.042145764	25.39946023	89.51028209	38.12815335	929.2697317	3274.841082	-0.042637698	6.528827074	0.022562583	0.077355588	0.01194446	0.042061084	0	438	no
IQCE_505581	IQCE	Case3_pos	0	1	0	25.8539428	0.340758925	0	945.897522	12.46707418	-0.161164593	940.5754609	0.745846238	0.03723848	0.074255179	0.00105608	0	439	no
IQCE_505582	IQCE	Case3_pos	0	2	0	28.64041644	0.482115308	0	1047.844004	17.63876708	-0.185789164	848.7298508	0.674711336	0.033737718	0.053651617	0.000953431	0	440	no
IMP4_218776	IMP4	Case3_pos	0	2	0	29.48884633	20.30900452	0	1078.884829	743.0293013	-0.556636996	58.8947832	0.046928518	0.03279888	0.001344033	0.000926025	0	441	no
MAGI3_294659	MAGI3	Case3_pos	0	1	2.292720681	9.489313741	12.27173986	83.88193738	347.1779304	448.9763289	6.589521447	26.35711135	0.248100152	0.313911926	0.18863645	0.243788965	0	442	no
ARHGAP4_519793	ARHGAP4	Case3_pos	0	1	0	34.34390934	29.21584869	0	1256.513136	1068.896883	-0.205186663	17.34141037	0.033095215	0.028293418	0.00093467	0.00079522	0	443	no
EVPL_295773	EVPL	Case3_pos	0	1	0	3.624349281	0.205294543	0	214.5045035	12.15020976	-0.217149125	293.8869739	0.829672718	0.216246641	0.076044414	0.004640274	0	444	no
EVPL_295789	EVPL	Case3_pos	0	1	0	9.063820586	3.160272141	0	331.6107527	115.6223486	-0.27283896	58.61669509	0.240368891	0.099365841	0.008574686	0.003006517	0	445	no
MUT_536856	MUT	Case3_pos	0	1	0.558033768	118.4180165	7.644052208	20.41633504	4332.465236	279.6668229	1.802414741	462.9100612	0.180243447	0.01304689	0.076305189	0.004942081	0	446	no
TET1_581975	TET1	Case3_pos	0	1	0	58.52494289	0.682405671	0	2141.205266	24.96663036	-0.161164593	1063.319949	0.594386965	0.01679968	0.038510965	0.000466809	0	447	no
TET1_582012	TET1	Case3_pos	0	1	0	25.30627418	8.985691401	0	1491.493101	529.5958082	-0.480017974	101.2137093	0.100143291	0.038013745	0.001884674	0.00067002	0	448	no
MRAP2_297906	MRAP2	Case3_pos	0	1	0	185.215312	18.30823866	0	6776.324449	669.8288811	-0.395989322	306.0880903	0.051791363	0.005370128	0.001490693	0.000147551	0	449	no
NTF3_299422	NTF3	Case3_pos	0	2	0	13.7834856	0.978650734	0	504.2853609	35.80511148	-0.161164593	173.8129948	0.505394905	0.067643046	0.027170139	0.00197908	0	450	no
EPN2_299779	EPN2	Case3_pos	0	1	2.79016884	61.72834713	6.815913666	82.56706665	1826.673884	201.6974707	9.707235391	219.8863209	0.484929722	0.060421947	0.412274837	0.045723183	0	451	no
AHNAK2_300311	AHNAK2	Case3_pos	0	2	0.625287459	18.14782969	12.22571969	22.87689203	663.9601267	447.2926258	1.452637639	53.54281708	0.122888394	0.084881028	0.053261844	0.035907254	0	452	no
AHNAK2_300322	AHNAK2	Case3_pos	0	1	0	14.4325055	14.62110305	0	528.0305326	534.9306004	-0.340016778	23.80347887	0.064015966	0.064798292	0.001865913	0.00189025	0	453	no
TIPIN_301045	TIPIN	Case3_pos	0	1	0	5.827896808	5.489992847	0	25.98761399	24.48084097	-0.360504196	27.30432773	0.154083375	0.146457984	0.039245173	0.037054035	0	454	no
EPN3_301420	EPN3	Case3_pos	0	1	0.069476384	5.519664455	11.45585135	2.54187688	201.9435477	419.1260685	-0.175294972	10.22800368	0.085861364	0.164038562	0.00843051	0.017452523	0	455	no
GABRA6_302940	GABRA6	Case3_pos	0	1	0	10.70987527	6.720839117	0	391.8336385	245.8899641	-0.319887135	37.33146813	0.129519601	0.085398006	0.004050387	0.002545607	0	456	no
PJA2_303163	PJA2	Case3_pos	0	1	0	5.884802292	13.93253331	0	215.3025536	509.7384503	-0.507246885	13.45378178	0.066967873	0.145247453	0.001957949	0.004623154	0	457	no
PJA2_303152	PJA2	Case3_pos	0	2	0	484.644255	4.525571976	0	17731.29164	165.5734814	-0.220347339	1815.649472	0.180976739	0.00205912	0.006003357	5.64E-05	0	458	no
PTPRM_303818	PTPRM	Case3_pos	0	1	0	31.28132397	4.306837275	0	1144.464775	157.5708099	-0.299629132	165.774214	0.188436153	0.030977664	0.006306331	0.000873008	0	459	no
TMC5_564353	TMC5	Case3_pos	0	1	0	11.59536393	1.560775252	0	424.2303037	57.10283552	-0.249866946	141.4374312	0.390506742	0.079394292	0.017210864	0.002351667	0	460	no
GBP6_304724	GBP6	Case3_pos	0	1	0	39.09922554	9.025821442	0	1430.492085	330.2205084	-0.371053522	121.5417724	0.099742451	0.024938137	0.003019137	0.000698572	0	461	no
PIK3C2A_304858	PIK3C2A	Case3_pos	0	1	0	175.8055083	5.185859632	0	6432.055488	189.7308977	-0.197676015	514.8219314	0.161659019	0.005655932	0.005242989	0.000155447	0	462	no
KIF13A_196938	KIF13A	Case3_pos	0	1	0	17.03839264	2.934773074	0	623.3700409	107.3721946	-0.165127468	72.82755304	0.254144262	0.055437312	0.009227459	0.001601614	0	463	no
CARD11_462452	CARD11	Case3_pos	0	1	0	23.61479681	5.770601667	0	863.975679	211.1243867	-0.243484766	75.26210181	0.147697361	0.04062597	0.004714215	0.001156102	0	464	no
FBXO2_536933	FBXO2	Case3_pos	0	2	0	502.0348001	19.15016004	0	18367.5456	700.6315854	-0.389134764	783.1760094	0.049627397	0.001987934	0.001425249	5.44E-05	0	465	no
L3MBTL4_309254	L3MBTL4	Case3_pos	0	1	0	21.27030683	17.49739428	0	778.1996999	640.1631666	-0.366450359	32.10225615	0.054061669	0.044902839	0.001559665	0.001283368	0	466	no
KDM2A_403687	KDM2A	Case3_pos	0	1	0	15.56281134	15.2309126	0	569.3841282	557.2412144	-0.21542202	15.65642363	0.06161083	0.060376224	0.00179134	0.001753204	0	467	no
ARHGEF16_314749	ARHGEF16	Case3_pos	0	1	0	61.25565497	10.87755017	0	2241.111644	397.9682259	-0.37648907	160.9929454	0.084192446	0.016062798	0.002506465	0.000446008	0	468	no
ARHGEF16_314750	ARHGEF16	Case3_pos	0	1	0	18.39289266	0.62213247	0	672.9260494	22.76146297	-0.304221489	690.7193251	0.616472464	0.051565283	0.042084951	0.001483842	0	469	no
GRIA4_314903	GRIA4	Case3_pos	0	1	0	205.0185667	8.527061193	0	7500.850285	311.9727662	-0.279707996	516.1543901	0.104964163	0.004853931	0.003195166	0.0001333	0	470	no
RABGAP1_315562	RABGAP1	Case3_pos	0	1	0	234.3128372	73.30124369	0	8572.616323	2681.813962	-0.354854252	85.21334614	0.013458725	0.004249662	0.000372743	0.000116637	0	471	no
SLC35E1_316023	SLC35E1	Case3_pos	0	1	0.069754221	14.89969904	5.972763674	0.293653711	62.72526386	25.14434529	-0.026143257	48.29186624	0.15341897	0.067281413	0.049481205	0.020300484	0	472	no
SLC35E1_316024	SLC35E1	Case3_pos	0	1	0	24.52886669	0.891804409	0	76.08813139	2.766362258	-0.226160773	477.6213743	0.528595871	0.039171343	0.265508183	0.012972166	0	473	no
TEKT2_203061	TEKT2	Case3_pos	0	1	0.904026506	1144.522271	730.2069514	0.252340253	319.4696585	203.8221286	-0.440977136	55.90474274	0.00260395	0.001662147	0.006114282	0.003907828	0	474	no
CARD14_499528	CARD14	Case3_pos	0	1	0	11.48828863	12.45368424	0	420.3128255	455.6329822	-0.276375989	17.97301983	0.074329082	0.080075023	0.002189943	0.002373533	0	475	no
METTL15_403600	METTL15	Case3_pos	0	1	0	13.12758806	15.11486674	0	480.2885622	552.9955377	-0.388126988	23.62768147	0.0620545	0.070783491	0.001805069	0.002077756	0	476	no
LRRC75A_508974	LRRC75A	Case3_pos	0	1	0.138952769	3.064923474	6.271980993	8.053118867	177.6300914	363.497675	0.378536541	16.96018958	0.156622077	0.280190458	0.024837247	0.050680816	0	477	no
TADA1_445201	TADA1	Case3_pos	0	1	0	47.42601311	7.630061588	0	1735.137601	279.1549593	-0.26712223	126.2439099	0.115874028	0.020650058	0.003569453	0.000575991	0	478	no
SEZ6L2_194539	SEZ6L2	Case3_pos	0	1	0	442.3786796	21.36724951	0	16184.95485	781.7464639	-0.371570816	590.1198867	0.044708224	0.002255408	0.001277553	6.18E-05	0	479	no
ANKRD13C_558804	ANKRD13C	Case3_pos	0	1	0	52.3144747	5.947827396	0	1913.987834	217.6084027	-0.19276753	129.3967745	0.143929885	0.018756632	0.00457439	0.000522197	0	480	no
THRAP3_320272	THRAP3	Case3_pos	0	2	0.069476384	17.22105403	7.873945761	2.54187688	630.052927	288.0777544	-0.084709606	42.91339138	0.120518697	0.05869454	0.012252333	0.005612646	0	481	no
THRAP3_320293	THRAP3	Case3_pos	0	1	0	62.53303495	73.75724802	0	241.6663342	285.0436375	-0.566410747	33.57813872	0.013376629	0.015739843	0.00349597	0.004120885	0	482	no
LAMB1_321889	LAMB1	Case3_pos	0	1	0	14.45312308	0.135958049	0	528.7848516	4.974188372	-0.161164593	1318.252741	0.880314199	0.064711838	0.167386754	0.001887559	0	483	no
ADGB_583147	ADGB	Case3_pos	0	1	0	33.88850411	36.06673947	0	1239.851589	1319.544944	-0.346716698	23.00452042	0.026978364	0.028662736	0.000757263	0.000805898	0	484	no
MGAT4B_503534	MGAT4B	Case3_pos	0	1	0	6.50474715	13.27350007	0	237.9839802	485.6269283	-0.373120413	11.84069535	0.070059901	0.133248993	0.002054962	0.004184381	0	485	no
TP63_193651	TP63	Case3_pos	0	1	0	5.635812324	11.70921717	0	206.1929568	428.3957612	-0.447331152	13.89463892	0.078683052	0.150697451	0.002328854	0.004826419	0	486	no
DCHS1_478010	DCHS1	Case3_pos	0	1	0	24.15439775	6.674454902	0	883.717627	244.1929419	-0.378824518	103.2894431	0.130302414	0.03975448	0.004078421	0.001130304	0	487	no
GRHL2_203355	GRHL2	Case3_pos	0	1	0	83.57215637	94.89336875	0	3057.587627	3471.787768	-0.259218783	16.02323272	0.01042825	0.011824223	0.000287953	0.000326948	0	488	no
RPS6_324782	RPS6	Case3_pos	0	1	0	3.827656452	1.117016396	0	140.0394045	40.86738527	-0.279741353	72.1325027	0.472362898	0.207139843	0.02388494	0.007090217	0	489	no
BCKDK_541140	BCKDK	Case3_pos	0	1	0	6.664225576	13.78273036	0	243.8186898	504.2577296	-0.42845199	13.38100075	0.067646502	0.130476327	0.001979188	0.004084655	0	490	no
PSAT1_454803	PSAT1	Case3_pos	0	1	0	19.76047168	0.068531594	0	722.9605689	2.507310604	-0.161164593	3577.251324	0.935863764	0.048168462	0.285118746	0.001381291	0	491	no
ROBO4_588916	ROBO4	Case3_pos	0	1	0	27.58301121	6.375378379	0	1009.157565	233.2508684	-0.222741146	72.86747934	0.135586264	0.034985817	0.004268928	0.000989945	0	492	no
MYT1_398328	MYT1	Case3_pos	0	1	0	14.6910632	0.70566042	0	537.4901766	25.81743326	-0.228591057	365.0722973	0.586283171	0.063730544	0.037289176	0.001857044	0	493	no
DRD2_208172	DRD2	Case3_pos	0	1	0	185.6024104	425.4312639	0	39.21297259	89.88258532	-0.604468695	16.67892447	0.002345044	0.005358988	0.011003208	0.024867597	0	494	no
PHF20_528524	PHF20	Case3_pos	0	1	0	39.11846014	31.09961242	0	1431.195806	1137.81664	-0.258450173	23.48122845	0.031153024	0.024926181	0.000878104	0.000698229	0	495	no
SSC4D_325552	SSC4D	Case3_pos	0	1	0	1.67667895	2.875593965	0	98.81956814	169.4808382	-0.440718205	17.14242244	0.258024966	0.373597289	0.005865762	0.010018076	0	496	no
FCHSD2_556449	FCHSD2	Case3_pos	0	1	0	37.468865	0	0	1370.843389	0	-0.230611004	372.0964754	1	0.025995048	1	0.000728946	0	497	no
ATRIP_415329	ATRIP	Case3_pos	0	2	0	69.43089864	5.62235547	0	2540.212744	205.7006217	-0.398978814	376.9866638	0.151003673	0.014198314	0.004837915	0.000393513	0	498	no
PTPRA_232483	PTPRA	Case3_pos	0	1	0	14.3258962	3.099770261	0	524.1301037	113.4088147	-0.244378831	85.4991474	0.243916107	0.065249039	0.008740585	0.00190429	0	499	no
PTPRA_232488	PTPRA	Case3_pos	0	1	0	67.11634357	0	0	2455.531969	0	-0.230611004	667.6150209	1	0.014680765	1	0.000407078	0	500	no
KHDC1L_429735	KHDC1L	Case3_pos	0	1	0	12.54560671	2.091831398	0	458.996076	76.53216189	-0.161164593	73.45912778	0.323432901	0.073824674	0.012897873	0.002173932	0	501	no
CNBP_215771	CNBP	Case3_pos	0	2	0	84.30156091	45.08326782	0	3084.273768	1649.425453	-0.65401444	90.24281698	0.02169985	0.011723115	0.000605904	0.00032412	0	502	no
CNBP_216133	CNBP	Case3_pos	0	2	0	11.03719799	3.165867091	0	130.6457234	37.47391291	-0.307217168	80.62790598	0.240046064	0.083075812	0.025991638	0.007596145	0	503	no
DPP4_412227	DPP4	Case3_pos	0	2	0	151.4928892	1.727495428	0	640.4283979	7.302898077	-0.202122647	1363.625068	0.366636728	0.006557683	0.120439874	0.00155902	0	504	no
STAM2_322413	STAM2	Case3_pos	0	1	0	36.96347396	2.946050497	0	1352.353051	107.7847927	-0.379027119	363.9049805	0.253417943	0.026341109	0.009192461	0.000738905	0	505	no
CDT1_432593	CDT1	Case3_pos	0	1	0	5.069936484	12.12327047	0	185.4897102	443.5443981	-0.442884242	11.60414435	0.076200517	0.16474637	0.002249494	0.005362226	0	506	no
TNXB_583557	TNXB	Case3_pos	0	1	0	3.611380791	2.781112985	0	132.1266999	101.7503559	-0.332652139	31.26511736	0.264472393	0.216854787	0.009732326	0.007511641	0	507	no
TNXB_583587	TNXB	Case3_pos	0	1	0	121.1040011	11.42908585	0	4430.735206	418.1468207	-0.421650777	341.4955896	0.08045644	0.00818974	0.002385799	0.000225645	0	508	no
TNXB_583588	TNXB	Case3_pos	0	1	0	47.58315877	13.22291059	0	1740.886963	483.7760514	-0.389654153	105.6303699	0.070309097	0.020583264	0.002062808	0.00057409	0	509	no
CRY2_529659	CRY2	Case3_pos	0	1	0	18.88906893	17.40024465	0	691.0792537	636.6088307	-0.387483842	30.06424461	0.054347103	0.050278874	0.00156836	0.001444921	0	510	no
LRRN4_403039	LRRN4	Case3_pos	0	2	0	178.7193346	21.37190402	0	6538.661318	781.9167547	-0.545957514	348.2668033	0.044698922	0.005564232	0.001277275	0.000152913	0	511	no
LAMB3_331282	LAMB3	Case3_pos	0	1	0	62.71182768	42.58217567	0	2294.38747	1557.919995	-0.264716574	28.43051044	0.02294516	0.015695673	0.00064147	0.000435656	0	512	no
TRPM6_339923	TRPM6	Case3_pos	0	1	0	34.27045137	1.315845207	0	1253.825588	48.14177591	-0.242142453	484.1449161	0.43180779	0.028352345	0.020349285	0.000796924	0	513	no
ARMC3_219276	ARMC3	Case3_pos	0	1	0	100.3380195	17.91762915	0	3670.986848	655.5379635	-0.421338062	179.1516696	0.052860747	0.009867965	0.001523141	0.000272332	0	514	no
DIS3_591111	DIS3	Case3_pos	0	1	0	64.56776527	5.792553272	0	2362.289174	211.9275125	-0.26025718	221.8158222	0.147220045	0.015251397	0.004696434	0.000423139	0	515	no
TRIP11_568678	TRIP11	Case3_pos	0	1	0.139508442	35.67443026	74.44542687	8.256706726	2111.365477	4405.999005	-0.505557424	18.25514877	0.015103744	0.031070924	0.002100456	0.004382152	0	516	no
RHBDF1_338839	RHBDF1	Case3_pos	0	2	0	85.90243652	17.66913798	0	3142.843723	646.4466158	-0.508335396	187.246661	0.053564337	0.011507157	0.001544529	0.000318082	0	517	no
PITPNM3_339690	PITPNM3	Case3_pos	0	1	0	4.92739709	0.744295818	0	180.2747354	27.23095566	-0.161164593	81.18769924	0.573297252	0.168708117	0.035422109	0.005516489	0	518	no
C14orf39_340061	C14orf39	Case3_pos	0	1	0	37.90495125	2.833878737	0	1386.798127	103.6808542	-0.161164593	165.0203811	0.260832454	0.025703669	0.009552845	0.000720566	0	519	no
XRCC1_340320	XRCC1	Case3_pos	0	1	0	22.51052432	11.6040864	0	823.5745449	424.549426	-0.2556811	36.65717526	0.079339348	0.042534143	0.002349903	0.001212747	0	520	no
USP8_212990	USP8	Case3_pos	0	1	0	3.674037244	0.721830512	0	134.4190614	26.40903548	-0.439096609	169.4568041	0.580777256	0.213947803	0.036484319	0.007384485	0	521	no
REPS1_495079	REPS1	Case3_pos	0	1	2.159602484	18.6622087	118.3133238	9.831886012	84.96226044	538.6376065	0.370972974	5.62234924	0.026481556	0.160694179	0.020072519	0.126007459	0	522	no
ZBTB4_341878	ZBTB4	Case3_pos	0	1	0	8.950412134	3.576681366	0	327.4615684	130.8571798	-0.28759068	53.68958056	0.218498934	0.10049835	0.007583963	0.003044496	0	523	no
ZNF837_344207	ZNF837	Case3_pos	0	1	0	81.99002436	81.16489281	0	206.6479426	204.5682782	-0.597271171	42.87379149	0.012170648	0.012049641	0.004864564	0.004815844	0	524	no
ZNF837_344208	ZNF837	Case3_pos	0	1	0	375.3031615	80.0517396	0	13730.91653	2928.788955	-0.589895492	209.4104344	0.012337798	0.002657432	0.000341322	7.28E-05	0	525	no
ZNF441_343283	ZNF441	Case3_pos	0	2	0	107.4120834	11.14500498	0	3165.309501	328.4303686	-0.423789227	311.9520949	0.082338377	0.009224064	0.003035543	0.000315825	0	526	no
FAM196B_286495	FAM196B	Case3_pos	0	2	0	221.2856204	18.82043694	0	8095.999965	688.5682701	-0.224228515	201.6588452	0.050452975	0.004498717	0.001450183	0.000123503	0	527	no
CACNA1C_345290	CACNA1C	Case3_pos	0	1	0	21.98664186	19.03444798	0	325.315892	281.6350247	-0.367298084	30.46462202	0.049914028	0.043503527	0.003538132	0.003064515	0	528	no
PTCHD3_388154	PTCHD3	Case3_pos	0	1	0	12.93873684	6.117947602	0	254.1930444	120.1925463	-0.573489529	89.94948621	0.140489936	0.071742512	0.008251333	0.003918602	0	529	no
PRPSAP1_388650	PRPSAP1	Case3_pos	0	2	0	19.45275381	0.419152239	0	711.7023414	15.33518765	-0.161164593	574.9629583	0.704646036	0.048893172	0.06121754	0.00140311	0	530	no
CMIP_388881	CMIP	Case3_pos	0	2	0	32.14372793	0.154950474	0	1176.016859	5.669049032	-0.161164593	2573.359912	0.865837993	0.030171621	0.149946416	0.000849606	0	531	no
HK3_347343	HK3	Case3_pos	0	1	4.255007481	37.59063152	18.18239928	155.6745547	1375.298363	665.2248965	8.583556276	77.26048429	0.273949437	0.13617314	0.235167667	0.113837638	0	532	no
C1orf111_390187	C1orf111	Case3_pos	0	1	0	11.48863092	5.884156628	0	420.3253486	215.2789312	-0.257702807	37.19684384	0.145261076	0.080072828	0.004623659	0.002373463	0	533	no
ITPKB_393182	ITPKB	Case3_pos	0	2	0	200.132659	23.83128734	0	2359.070926	280.9121578	-0.342013979	219.1071339	0.040271774	0.004971843	0.003547204	0.000423716	0	534	no
EPC2_393482	EPC2	Case3_pos	0	1	0	5.270964681	18.55733998	0	192.844568	678.9425519	-0.422541315	6.706078027	0.051131698	0.159465098	0.001470712	0.005158772	0	535	no
NR1H3_210371	NR1H3	Case3_pos	0	1	0	19.91528316	0.982807966	0	728.6245326	35.95720881	-0.282867706	439.6617171	0.504335275	0.047811927	0.02705832	0.001370568	0	536	no
NR1H3_210372	NR1H3	Case3_pos	0	1	0	15.91711604	10.75553023	0	582.3467909	393.5039802	-0.298769578	32.25287781	0.085066346	0.05911173	0.002534829	0.001714246	0	537	no
ITSN2_394132	ITSN2	Case3_pos	0	1	0	6.246317282	11.43146811	0	228.5290133	418.2339787	-0.33559979	12.10639282	0.080441022	0.138001134	0.002385303	0.004356748	0	538	no
SETBP1_394931	SETBP1	Case3_pos	0	2	0	58.4682579	8.516606863	0	2139.131377	311.590282	-0.328961594	171.9221841	0.105079469	0.016815694	0.003199076	0.000467261	0	539	no
EMG1_550413	EMG1	Case3_pos	0	1	0	6.932521114	8.112071482	0	253.634604	296.7898697	-0.349046829	20.87428358	0.10974453	0.126063327	0.003358073	0.003927196	0	540	no
PSG8_396171	PSG8	Case3_pos	0	2	0	33.53579366	9.088696265	0	1226.947254	332.5208593	-0.390425661	108.5841423	0.099120835	0.028955466	0.002998313	0.000814367	0	541	no
SRP9_398130	SRP9	Case3_pos	0	1	0	10.10565244	3.646799026	0	369.7274213	133.4225185	-0.194852234	40.40745508	0.215201904	0.090044237	0.00743923	0.0026974	0	542	no
TOPBP1_399829	TOPBP1	Case3_pos	0	1	0	112.6701604	12.54721847	0	833.5377902	92.82476138	-0.496260552	340.1549984	0.073815891	0.008797384	0.010658167	0.001198268	0	543	no
TOPBP1_399830	TOPBP1	Case3_pos	0	1	0	19.66364895	1.822294242	0	719.4181932	66.6708216	-0.371516809	306.4553849	0.354321667	0.048394163	0.014777418	0.001388083	0	544	no
SURF6_451145	SURF6	Case3_pos	0	2	0	6.838208081	1.941401558	0	250.1840485	71.02850568	-0.196853009	52.20885745	0.339973982	0.12758018	0.013883392	0.003981145	0	545	no
TTLL6_406670	TTLL6	Case3_pos	0	1	0	7.930587504	2.175147407	0	290.1500605	79.58037806	-0.166418762	45.72222378	0.314946008	0.111974716	0.012409969	0.003434655	0	546	no
PLCH1_407339	PLCH1	Case3_pos	0	1	0	13.89412658	5.579197175	0	508.3332939	204.1216237	-0.280283995	52.06459514	0.151994229	0.06714056	0.004875156	0.001963351	0	547	no
PLCD1_407461	PLCD1	Case3_pos	0	2	0	31.5996785	0	0	1156.112158	0	-0.230611004	313.5939132	1	0.030675149	1	0.00086422	0	548	no
NSMF_407893	NSMF	Case3_pos	0	1	0	11.09448825	21.21324238	0	405.905166	776.1119282	-0.616725957	21.1357313	0.045018192	0.082682291	0.001286816	0.002457575	0	549	no
DYSF_399591	DYSF	Case3_pos	0	1	0.069754221	10.21266575	9.744065308	2.55204188	373.6426316	356.4983222	-0.133551919	22.23053048	0.099566988	0.095405878	0.009935828	0.009481147	0	550	no
OSBPL1A_294081	OSBPL1A	Case3_pos	0	2	0	365.4883407	4.343720979	0	13371.82953	158.9202445	-0.267035765	1728.500007	0.187135519	0.0027286	0.006253117	7.48E-05	0	551	no
KIAA1107_412515	KIAA1107	Case3_pos	0	1	0	8.453219148	5.339227758	0	309.2711664	195.3420546	-0.266701085	30.91295403	0.157747921	0.10578407	0.005093152	0.003222987	0	552	no
GRIN2A_504165	GRIN2A	Case3_pos	0	3	0.625287459	291.1698489	82.33264735	36.85299244	17160.8755	4852.495258	-0.345274305	221.4538332	0.01950361	0.005562817	0.00779912	0.002205644	0	553	no
PHLDB2_416782	PHLDB2	Case3_pos	0	1	0.069476384	7.148092637	0.207922073	2.54187688	261.5215468	7.607078547	6.945552119	741.8061559	0.885385248	0.131254814	0.411507442	0.013491757	0	554	no
ITGB1_208368	ITGB1	Case3_pos	0	1	0	23.85285529	4.198846435	0	872.6853342	153.6198354	-0.444888045	191.9347078	0.192350363	0.040236825	0.006467476	0.001144577	0	555	no
MVP_251754	MVP	Case3_pos	0	1	0	7.552120668	35.08398726	0	276.3033972	1283.589775	-0.658942145	6.968241861	0.027713124	0.116930062	0.000778459	0.003606158	0	556	no
ATP6V1B1_332272	ATP6V1B1	Case3_pos	0	1	0	288.4532281	10.15949889	0	10553.40749	371.6974584	-0.460661601	1004.343586	0.089609758	0.00345479	0.002683141	9.47E-05	0	557	no
ATP6V1B1_332273	ATP6V1B1	Case3_pos	0	1	0	310.379313	10.49566374	0	11355.59962	383.9964525	-0.265138187	602.1434939	0.086989323	0.003211517	0.002597427	8.81E-05	0	558	no
PKD1L1_262208	PKD1L1	Case3_pos	0	1	0	21.08073186	30.43532474	0	311.9119843	450.3231954	-0.648258979	30.68423774	0.031811346	0.045288354	0.002215707	0.003195787	0	559	no
NET1_546040	NET1	Case3_pos	0	1	2.230190215	57.6866721	52.53735529	81.59418524	2110.536123	1922.142188	0.675304188	23.38121575	0.060335259	0.055041291	0.042947519	0.039115687	0	560	no
EXOSC2_548922	EXOSC2	Case3_pos	0	1	0	14.94192759	12.55542596	0	546.6683512	459.3553251	-0.369177891	31.61490053	0.073771197	0.062727672	0.002172235	0.001825923	0	561	no
TRMT6_455682	TRMT6	Case3_pos	0	1	0	14.5163846	19.50642035	0	531.0993501	713.6657961	-0.558437223	28.64908138	0.048765215	0.064448003	0.001399255	0.001879348	0	562	no
KIAA1191_503684	KIAA1191	Case3_pos	0	1	0	12.96025059	11.772221	0	751.2963904	682.4271707	-0.263926135	20.78964374	0.078294918	0.071631952	0.001463214	0.001329263	0	563	no
CEP95_327264	CEP95	Case3_pos	0	2	0	66.95579679	60.65107056	0	2449.658172	2218.992198	-0.456508991	36.06613232	0.016220318	0.014715448	0.000450452	0.000408054	0	564	no
GPRASP2_260863	GPRASP2	Case3_pos	0	1	0	3.599149518	0.545167275	0	106.506536	16.13266627	-0.182289297	91.57260339	0.647179122	0.217431505	0.058368031	0.00930176	0	565	no
CCDC8_352539	CCDC8	Case3_pos	0	1	0	8.62298053	18.74826816	0	315.4820903	685.9278887	-0.442094064	13.00418706	0.050637352	0.103917907	0.001455757	0.003159736	0	566	no
CCDC78_260225	CCDC78	Case3_pos	0	1	0	76.40141896	0.787430321	0	2795.237594	28.80908321	-0.161164593	1203.097233	0.559462368	0.01291966	0.033546822	0.000357623	0	567	no
