## Supplemental Table 1 for "Exploratory autoantibody profiling in autism spectrum disorder" (part 2 of 3)

peptide_id	gene	patient	hits_pt_across_reps	hits_rem_across_reps	sum_rpk_patient_asd	sum_rpk_asd	sum_rpk_control	sum_fc_patient_asd	sum_fc_asd	sum_fc_control	sum_z_patient_asd	sum_z_asd	ratio_to_control_rpk	ratio_to_asd_rpk	ratio_to_control_fc	ratio_to_asd_fc	score	rank	ipms_overlap
GATA2_236709	GATA2	Case3_pos	0	1	0	10.77484493	1.564065009	0	394.2106317	57.22319523	-0.168450489	88.34437356	0.390005712	0.084926808	0.017175285	0.002530296	0	568	no
DSCAM_408015	DSCAM	Case3_pos	0	1	0	34.54615328	47.58169603	0	1263.912473	1740.833447	-0.536079204	26.75302238	0.020583884	0.028132439	0.000574108	0.000790569	0	569	no
PCSK6_464879	PCSK6	Case3_pos	0	1	0	3798.37841	12.47482005	0	138968.2322	456.4062612	-0.234455938	5495.468762	0.074212494	0.000263201	0.00218624	7.20E-06	0	570	no
PRDM2_431052	PRDM2	Case3_pos	0	1	0	7.50216299	0.566775747	0	108.7237468	8.213895499	-0.161164593	163.2944418	0.638253433	0.117617129	0.108531728	0.009113797	0	571	no
GPATCH3_424648	GPATCH3	Case3_pos	0	1	0	9.70799731	10.81725629	0	355.1787312	395.7623021	-0.416564914	26.2869167	0.084622012	0.093388144	0.002520401	0.002807579	0	572	no
FNDC3B_424976	FNDC3B	Case3_pos	0	2	0	20.39768472	15.63788515	0	746.2737727	572.1307937	-0.415532918	39.24166762	0.060103793	0.046734028	0.001744802	0.001338198	0	573	no
C10orf71_427086	C10orf71	Case3_pos	0	1	0	105.0710994	3.099009479	0	3844.152258	113.3809806	-0.161164593	419.779726	0.243961378	0.009427639	0.008742712	0.000260068	0	574	no
NCKAP5L_430773	NCKAP5L	Case3_pos	0	2	0	10.18626245	5.306414853	0	372.6766353	194.1415551	-0.254370605	36.07234484	0.158568699	0.089395364	0.005124485	0.002676111	0	575	no
NRXN1_431790	NRXN1	Case3_pos	0	2	0	225.6521145	3.298860626	0	8255.75339	120.6927746	-0.359857085	1893.22055	0.232619777	0.004412048	0.008217415	0.000121113	0	576	no
NRXN1_431795	NRXN1	Case3_pos	0	1	0	93.85297296	45.20489872	0	3433.723639	1653.875466	-0.55444845	85.31018363	0.021642727	0.010542632	0.000604275	0.000291144	0	577	no
SNCG_436751	SNCG	Case3_pos	0	1	0.069754221	93.80607569	232.3893374	0.458705928	616.8716725	1528.199513	-0.380037881	9.757536058	0.004583561	0.011283604	0.000953902	0.002360856	0	578	no
RUSC2_437619	RUSC2	Case3_pos	0	1	0	3.150252671	6.977220438	0	115.2557743	255.2699824	-0.307778678	8.85353541	0.125356947	0.240949185	0.003902135	0.008601723	0	579	no
MICAL3_426224	MICAL3	Case3_pos	0	2	0	8.849723237	4.814433576	0	323.7777443	176.1418297	-0.225350217	30.54367636	0.171985798	0.101525695	0.005645194	0.003079029	0	580	no
ZNF692_230116	ZNF692	Case3_pos	0	1	0	8.983579818	1.650265148	0	328.6750479	60.37693076	-0.18380865	75.94355191	0.377320737	0.100164472	0.016292766	0.00303329	0	581	no
SETD1B_442449	SETD1B	Case3_pos	0	1	0	19.68607059	6.679922625	0	720.2385159	244.3929851	-0.44402635	98.09559038	0.130209645	0.048341709	0.004075096	0.001386504	0	582	no
ZSWIM6_444180	ZSWIM6	Case3_pos	0	1	0	60.46809162	102.7488966	0	43.33011575	73.6276185	-0.636583814	25.02714894	0.009638657	0.016268603	0.013399865	0.022558028	0	583	no
NRXN1_431865	NRXN1	Case3_pos	0	2	0	258.899251	1.704558441	0	9472.139778	62.36331603	-0.184523199	2156.938369	0.369746124	0.003847645	0.015782002	0.000105562	0	584	no
TSSC4_530402	TSSC4	Case3_pos	0	1	0	59.075204	49.48366676	0	112.7846263	94.47274804	-0.394982535	33.93891134	0.019808387	0.016645803	0.010474193	0.008788534	0	585	no
EPS8L3_269603	EPS8L3	Case3_pos	0	2	0	115.8494568	15.56834897	0	1365.579645	183.5124742	-0.263528736	149.4164638	0.060356044	0.00855802	0.005419688	0.000731754	0	586	no
NRXN2_430057	NRXN2	Case3_pos	0	2	0	53.19963992	7.638409159	0	1946.372666	279.4603652	-0.267535933	141.870573	0.115762055	0.018450307	0.003565566	0.000513512	0	587	no
SHISA6_462121	SHISA6	Case3_pos	0	1	0	89.02081287	0	0	3256.933264	0	-0.230611004	885.9532143	1	0.011108542	1	0.000306943	0	588	no
FAM47E_411826	FAM47E	Case3_pos	0	1	0	64.17258956	5.130686442	0	2347.831196	187.7123203	-0.176188652	168.6275934	0.163113871	0.015343874	0.005299071	0.000425744	0	589	no
ST6GALNAC1_522286	ST6GALNAC1	Case3_pos	0	1	0	8154.33645	578.6571518	0	298336.1842	21170.86629	-0.206008602	222.2978418	0.001725158	0.000122619	4.72E-05	3.35E-06	0	590	no
ST6GALNAC1_522285	ST6GALNAC1	Case3_pos	0	1	0	21.58472259	3.011001926	0	32.62629121	4.551266539	-0.32415675	176.9842648	0.249314266	0.044277719	0.180139071	0.029738635	0	591	no
ARAP3_450239	ARAP3	Case3_pos	0	1	0	15.84804407	1.724146944	0	579.8197098	63.07998492	-0.217790507	152.8388328	0.367087393	0.059354071	0.015605497	0.001721705	0	592	no
SMARCE1_408629	SMARCE1	Case3_pos	0	1	0	31.94371008	5.999879114	0	1168.698966	219.5127772	-0.333710606	134.8032464	0.14285961	0.030354808	0.004534885	0.000854921	0	593	no
ARID1A_549713	ARID1A	Case3_pos	0	1	0	42.12693975	21.65550491	0	1541.264643	792.2926336	-0.366833289	52.74689563	0.044139383	0.023187363	0.001260569	0.000648397	0	594	no
ARID1A_549739	ARID1A	Case3_pos	0	1	0	4.085541262	0.464851422	0	149.4744297	17.0071471	-0.161164593	108.1006227	0.682663091	0.196635903	0.055533505	0.006645647	0	595	no
LGI3_407083	LGI3	Case3_pos	0	1	0	12.88546291	29.83112111	0	471.4301232	1091.407363	-0.456714258	12.44999325	0.03243476	0.072017765	0.000915409	0.002116715	0	596	no
ITPK1_463467	ITPK1	Case3_pos	0	1	0	49.04654311	20.97537374	0	1794.426636	767.4092188	-0.403398023	70.21080628	0.045505483	0.0199814	0.00130139	0.000556971	0	597	no
DSCAML1_308001	DSCAML1	Case3_pos	0	2	0.069476384	37.38885249	12.06179587	2.54187688	1367.916035	441.2952761	-0.218376627	91.31094176	0.081878204	0.027859035	0.008007946	0.002587359	0	598	no
MKNK1_331593	MKNK1	Case3_pos	0	1	0	15.55576576	4.16452869	0	569.1263572	152.3642796	-0.38536325	108.5252788	0.193628511	0.060401918	0.006520423	0.001753997	0	599	no
ARHGEF17_477760	ARHGEF17	Case3_pos	0	1	5.627587127	796.6679854	93.39120336	205.8920281	29147.05425	3416.829244	0.888458157	158.8643326	0.070214034	0.008308704	0.060533167	0.00709797	0	600	no
AMDHD2_492597	AMDHD2	Case3_pos	0	1	0.069754221	24.39933387	56.93843128	2.55204188	892.6789088	2083.160834	-0.336666412	10.03534173	0.018463638	0.042117412	0.001704303	0.003974629	0	601	no
C17orf80_514131	C17orf80	Case3_pos	0	1	0	101.5564194	37.84158487	0	3715.56347	1384.479792	-0.371261999	74.4925505	0.025745602	0.00975073	0.000721772	0.000269066	0	602	no
PARD3_434719	PARD3	Case3_pos	0	1	0	39.26636444	18.09707768	0	1436.607063	662.1033035	-0.309255238	49.81227589	0.052364033	0.024834623	0.001508061	0.0006956	0	603	no
STMN4_218288	STMN4	Case3_pos	0	1	36.26778394	3645.528635	4267.777826	1326.900397	133376.0397	156141.7731	-0.11327074	19.58790027	0.008730317	0.010220072	0.008504399	0.009955989	0	604	no
JSRP1_546229	JSRP1	Case3_pos	0	1	0.348771105	44.88333921	57.65330007	2.064176672	265.6388114	341.2169052	-0.295337496	29.8243585	0.022995656	0.029395661	0.008953902	0.011491863	0	605	no
JAKMIP1_562725	JAKMIP1	Case3_pos	0	1	0	31.95510668	33.95079858	0	1169.115924	1242.130707	-0.283378406	18.83723804	0.02861165	0.030344311	0.000804421	0.000854616	0	606	no
LETM2_333771	LETM2	Case3_pos	0	2	0	9.691348706	1.516732086	0	354.569622	55.49146344	-0.227921688	110.7701906	0.397340665	0.093533569	0.01770179	0.002812389	0	607	no
TP53BP1_562268	TP53BP1	Case3_pos	0	1	0	26.65390766	9.02863576	0	1570.919492	532.1268492	-0.310659223	68.75377144	0.09971446	0.036161255	0.001875726	0.000636165	0	608	no
RAB11FIP3_452263	RAB11FIP3	Case3_pos	0	1	0.906804873	9.566950909	9.685862522	33.17654444	350.0183793	354.3689034	2.1842798	24.64529143	0.178441831	0.180449866	0.096172018	0.097363974	0	609	no
SIM1_198448	SIM1	Case3_pos	0	2	0	108.7609443	2.426501355	0	3979.149661	88.77646387	-0.27896803	961.1295407	0.291842873	0.009110709	0.011138777	0.000251247	0	610	no
CRAT_216579	CRAT	Case3_pos	0	1	0	33.34021883	3.925886481	0	1219.791914	143.633268	-0.170801844	110.6651112	0.203009144	0.029120374	0.006914039	0.00081914	0	611	no
LUZP1_461610	LUZP1	Case3_pos	0	1	0.488279547	47.90641499	34.70908336	9.632824466	945.1022251	684.7440353	0.045349468	54.64559282	0.041677898	0.030431172	0.01550553	0.011238558	0	612	no
LUZP1_461616	LUZP1	Case3_pos	0	1	0	678.6877347	386.9133692	0	1176.623033	670.7815076	-0.245991045	31.74915299	0.002577895	0.001471264	0.001488579	0.000849168	0	613	no
MAX_415575	MAX	Case3_pos	0	1	0	4.313404263	1.800799684	0	157.811071	65.8844174	-0.222650583	39.72885936	0.357040886	0.188203259	0.014951166	0.00629679	0	614	no
JAG2_417616	JAG2	Case3_pos	0	1	0.069754221	6259.303289	14.28994675	2.55204188	229004.122	522.8148498	-0.319539715	17264.51489	0.069964548	0.000170879	0.006781102	1.55E-05	0	615	no
JAG2_417617	JAG2	Case3_pos	0	1	0	5566.81909	28.53000693	0	203668.7566	1043.80454	-0.408332623	6132.485981	0.033863859	0.000179604	0.000957117	4.91E-06	0	616	no
SPESP1_548703	SPESP1	Case3_pos	0	1	0	26.47176321	0.205791946	0	968.5012233	7.529145295	-0.161164593	1595.334271	0.829330469	0.036401013	0.117245042	0.001031458	0	617	no
HMMR_462281	HMMR	Case3_pos	0	1	0	685.5790199	3.235958398	0	25082.73114	118.3914211	-0.297824656	4856.755069	0.236074084	0.001456497	0.008375811	3.99E-05	0	618	no
PIK3R5_209822	PIK3R5	Case3_pos	0	1	0	44.59498301	1.478804785	0	1631.560967	54.10384762	-0.196037986	454.0278181	0.403420231	0.021932238	0.018147553	0.000612535	0	619	no
JPH1_456785	JPH1	Case3_pos	0	1	0	11.22878644	31.12174428	0	410.8186264	1138.626361	-0.546071131	11.8943855	0.03113156	0.081774263	0.000877481	0.002428253	0	620	no
PTGES3L-AARSD1_465860	PTGES3L-AARSD1	Case3_pos	0	1	0	215.3534901	389.2753724	0	489.8182678	885.4009681	-0.4142147	15.15928744	0.002562293	0.004622065	0.001128158	0.002037414	0	621	no
ERI2_467265	ERI2	Case3_pos	0	1	0	6.222470873	2.997289929	0	227.6565639	109.6594488	-0.287315229	44.2047385	0.250169494	0.138456772	0.009036734	0.004373371	0	622	no
ZNF25_332588	ZNF25	Case3_pos	0	1	0	20.11478388	6.481771403	0	735.923506	237.1433849	-0.381799272	88.94126432	0.133658187	0.047360182	0.004199151	0.001356993	0	623	no
USH2A_475061	USH2A	Case3_pos	0	2	0	10.06128433	3.152016378	0	297.7349335	93.27490961	-0.375054939	89.93261386	0.240846834	0.090405415	0.010607276	0.003347449	0	624	no
ARHGEF7_317079	ARHGEF7	Case3_pos	0	1	0	88.51356107	76.55844366	0	3238.374848	2800.982532	-0.230236561	19.11517624	0.012893503	0.011171492	0.00035689	0.000308702	0	625	no
PDCD7_337088	PDCD7	Case3_pos	0	1	0	5.915915024	4.421730112	0	216.4408503	161.7743022	-0.307640672	29.84721593	0.184442969	0.144594026	0.006143476	0.004598952	0	626	no
AMOTL1_509109	AMOTL1	Case3_pos	0	1	0	533.2765054	7.669715434	0	19510.56088	280.6057428	-0.317331921	1697.034615	0.11534404	0.00187169	0.003551064	5.13E-05	0	627	no
AMOTL1_509114	AMOTL1	Case3_pos	0	1	0	11.54553128	10.90552609	0	422.4071166	398.9917585	-0.374387988	28.27334907	0.083994608	0.079709657	0.002500052	0.002361793	0	628	no
DBF4B_241199	DBF4B	Case3_pos	0	1	0	11.7822808	0.07448612	0	431.0688818	2.725164084	-0.161164593	1962.006242	0.930677448	0.078233299	0.268444551	0.002314446	0	629	no
ICA1L_249919	ICA1L	Case3_pos	0	1	14.10870707	50.9326667	117.1227414	516.1839785	1863.432731	4285.07604	6.77991581	22.51755024	0.127906844	0.290928774	0.120666076	0.277394818	0	630	no
NHSL1_422108	NHSL1	Case3_pos	0	1	0	10.42943415	5.308851551	0	381.5733636	194.2307046	-0.231340349	33.60665801	0.158507454	0.087493395	0.005122145	0.002613878	0	631	no
NHSL1_422109	NHSL1	Case3_pos	0	2	0	558.5813135	210.1949439	0	20436.36765	7690.234256	-0.751662449	149.2975977	0.004734962	0.00178705	0.000130018	4.89E-05	0	632	no
NHSL1_422158	NHSL1	Case3_pos	0	1	0	41.51619112	25.94858197	0	1518.919672	949.3600095	-0.453949372	53.20079186	0.037107704	0.023520451	0.001052233	0.00065793	0	633	no
NHSL1_422159	NHSL1	Case3_pos	0	1	0.69754221	189.7991151	25.8365558	0.856489991	233.0483231	31.72388871	0.534317966	277.1731166	0.063254846	0.008897013	0.056731949	0.00793208	0	634	no
CHGB_556093	CHGB	Case3_pos	0	1	0	15.03971783	3.332973235	0	550.2461243	121.9408254	-0.215806848	73.68833101	0.230788409	0.062345236	0.008133995	0.001814072	0	635	no
OGDHL_477455	OGDHL	Case3_pos	0	1	0	78.67225532	7.085500371	0	2878.318868	259.2315337	-0.506578868	430.0612107	0.123678184	0.012551421	0.003842732	0.000347304	0	636	no
RPUSD4_480597	RPUSD4	Case3_pos	0	2	0.209262663	501.7403139	38.64656503	7.656125641	18356.77147	1413.930957	-0.221344594	377.2233814	0.03050107	0.002405343	0.006117702	0.000471524	0	637	no
RPUSD4_480598	RPUSD4	Case3_pos	0	2	0	26.79143022	15.31120918	0	980.1966243	560.1789612	-0.540926965	69.63568029	0.061307533	0.035982315	0.001781963	0.001019164	0	638	no
OGDHL_477496	OGDHL	Case3_pos	0	1	0	42.1259432	18.77594755	0	831.0645384	370.4136454	-0.468270233	78.08786932	0.050566477	0.023187899	0.002692416	0.00120183	0	639	no
MGAM_555776	MGAM	Case3_pos	0	1	0	9.033081462	0.210954294	0	330.486125	7.718015991	-0.161164593	530.4163317	0.825794999	0.099670276	0.114704997	0.003016718	0	640	no
PIWIL4_480207	PIWIL4	Case3_pos	0	1	0	53.95787335	43.29854793	0	244.4681677	196.1737189	-0.794888903	71.50504048	0.022574103	0.018195755	0.00507167	0.004073848	0	641	no
EXPH5_563861	EXPH5	Case3_pos	0	1	0	12.49457538	0.776042619	0	739.4824504	45.92952383	-0.217969455	268.915172	0.563049551	0.074103851	0.021308548	0.001350471	0	642	no
EXPH5_563862	EXPH5	Case3_pos	0	1	3.89067752	54.77847355	0	142.3451059	2004.136189	0	38.55067555	544.6342623	4.89067752	0.087680376	143.3451059	0.071488963	0	643	no
BVES_414950	BVES	Case3_pos	0	1	0.625287459	407.5282506	34.96449034	3.364289823	2192.660553	188.1225624	0.127517547	301.5106607	0.04519145	0.003978397	0.023076516	0.001989501	0	644	no
CPD_280622	CPD	Case3_pos	0	1	0	131.8885826	0	0	4825.302062	0	-0.230611004	1313.248269	1	0.007525101	1	0.000207198	0	645	no
DNHD1_222888	DNHD1	Case3_pos	0	2	0	1373.712724	6.602202546	0	50258.92847	241.5495028	-0.286917169	4595.065061	0.131540826	0.000727425	0.00412287	1.99E-05	0	646	no
FAM110B_489691	FAM110B	Case3_pos	0	1	0	313.2619936	6.582443322	0	11461.06595	240.8265879	-0.228493313	835.936188	0.13188361	0.003182058	0.004135195	8.72E-05	0	647	no
GOLGA6L1_584307	GOLGA6L1	Case3_pos	0	1	0	6.150620129	1.762620812	0	225.0278182	64.48759755	-0.203812685	53.53945764	0.36197512	0.139848011	0.015270067	0.004424234	0	648	no
CCDC153_546217	CCDC153	Case3_pos	0	1	0.069754221	2.01556498	7.413155648	2.064176666	59.64488086	219.371139	-0.165567765	8.976918625	0.127152553	0.354744211	0.013904619	0.050526551	0	649	no
EML6_434835	EML6	Case3_pos	0	1	0	29.23995204	7.5136144	0	1069.778733	274.8945992	-0.164476297	48.29894065	0.117458926	0.033068836	0.003624573	0.0009339	0	650	no
TLN1_417280	TLN1	Case3_pos	0	1	1.389527686	27.2302771	1.223762199	50.83753783	996.2523642	44.77280856	13.92946929	275.1641533	1.074542812	0.084644146	1.132496332	0.051980361	0	651	no
GRID2IP_315948	GRID2IP	Case3_pos	0	1	0.767296431	439.1606177	74.78207893	28.07246068	16067.21819	2735.992096	-0.066150892	140.5859645	0.02332077	0.004015117	0.010622048	0.001809315	0	652	no
GRID2IP_315949	GRID2IP	Case3_pos	0	1	0	32.72332099	1.043295651	0	1197.221966	38.17022335	-0.240939426	580.4546507	0.489405437	0.02965307	0.025529597	0.00083457	0	653	no
PROSER2_283694	PROSER2	Case3_pos	0	2	0	92.22818446	2.629519587	0	3374.278802	96.20412951	-0.289350903	779.7168125	0.275518557	0.01072637	0.010287629	0.000296272	0	654	no
HBS1L_485570	HBS1L	Case3_pos	0	1	0	11.95189697	0.343773771	0	437.2744931	12.57737594	-0.195797648	522.9833111	0.744172882	0.077208767	0.073651934	0.002281675	0	655	no
NCOA4_485811	NCOA4	Case3_pos	0	1	0	28.44143191	51.46965847	0	1040.563916	1883.079219	-0.377363536	13.79231675	0.019058634	0.033965739	0.000530763	0.000960095	0	656	no
FAM71E2_556187	FAM71E2	Case3_pos	0	1	0	4.160168556	18.02714653	0	152.2047588	659.5447883	-0.465758358	5.481732626	0.052556488	0.193792119	0.001513902	0.006527212	0	657	no
NR1D2_526025	NR1D2	Case3_pos	0	1	0.139508442	20.27089841	42.71798848	5.104083761	741.6351435	1562.88887	-0.342507232	13.97362066	0.026064979	0.053571242	0.003903144	0.008219492	0	658	no
SRRM5_359408	SRRM5	Case3_pos	0	1	0	16.01480637	16.43100886	0	585.9209087	601.1481764	-0.371171579	25.62923659	0.057369026	0.058772341	0.001660721	0.001703807	0	659	no
SH2D4B_491688	SH2D4B	Case3_pos	0	1	0	58.82245663	0.217103749	0	2152.090163	7.943001182	-0.280580533	5851.930716	0.821622644	0.016716131	0.111819285	0.000464449	0	660	no
ZBTB8B_528047	ZBTB8B	Case3_pos	0	2	0	591.6807995	14.87453767	0	21647.35207	544.2028102	-0.313461991	958.2261791	0.062993961	0.001687249	0.00183418	4.62E-05	0	661	no
GATA2_491457	GATA2	Case3_pos	0	1	0	4.120390478	5.187063454	0	150.7494301	189.7749409	-0.212279647	11.71054303	0.161627565	0.195297606	0.005241779	0.006589811	0	662	no
TMTC3_491757	TMTC3	Case3_pos	0	1	0	25.14551798	5.154252891	0	919.9789499	188.5745271	-0.252969194	93.5105429	0.16248926	0.038247473	0.00527497	0.001085801	0	663	no
SOX6_439992	SOX6	Case3_pos	0	2	0.069754221	40.54941677	31.42788124	2.55204188	1483.549072	1149.826749	-0.421259518	47.42964134	0.032988718	0.025746552	0.003086513	0.002392674	0	664	no
TOX3_497152	TOX3	Case3_pos	0	1	0.069754221	42.47206626	21.13471294	0.117305103	71.42492677	35.54207405	-0.421023565	83.9593481	0.048329257	0.024607853	0.030575854	0.01542708	0	665	no
SLAMF9_244958	SLAMF9	Case3_pos	0	1	0	866.3031496	23.78087702	0	31694.74029	870.0519227	-0.247754445	693.4645082	0.040353697	0.001152999	0.001148037	3.15E-05	0	666	no
SLAMF9_244959	SLAMF9	Case3_pos	0	1	0	1610.296428	3.157363011	0	58914.62718	115.5159146	-0.279007091	10955.21538	0.24053709	0.000620618	0.008582519	1.70E-05	0	667	no
ABHD14A_498005	ABHD14A	Case3_pos	0	1	0	185.3896457	18.54138988	0	6782.702657	678.3589983	-0.174308849	133.1544043	0.051173433	0.005365105	0.001471976	0.000147412	0	668	no
NACAD_587264	NACAD	Case3_pos	0	1	0	295.3317711	29.09571879	0	10805.06724	1064.501787	-0.390549841	302.9014976	0.033227317	0.003374596	0.000938525	9.25E-05	0	669	no
RBM19_589368	RBM19	Case3_pos	0	1	0	9.12832427	12.98365029	0	90.04221649	128.0713322	-0.509061643	24.50411585	0.071512086	0.098733016	0.007747654	0.010983915	0	670	no
PROCA1_321491	PROCA1	Case3_pos	0	1	0	13.32328974	2.481550819	0	487.4485429	90.79051457	-0.265691509	108.2448837	0.287228322	0.069816363	0.010894372	0.002047299	0	671	no
FMR1NB_199234	FMR1NB	Case3_pos	0	1	0	62.14815437	94.79248605	0	2273.764806	3468.096853	-0.208135577	9.258492274	0.010439232	0.015835776	0.000288259	0.000439606	0	672	no
FAM76A_282569	FAM76A	Case3_pos	0	1	0	31.95830012	13.06415288	0	1169.23276	477.96771	-0.370012494	67.47619427	0.071102754	0.030341371	0.002087823	0.000854531	0	673	no
MCTP2_560720	MCTP2	Case3_pos	0	1	0	1821.253685	16.34264765	0	66632.75158	597.9153756	-0.326129631	2796.567056	0.057661323	0.000548771	0.001669685	1.50E-05	0	674	no
PLBD2_313559	PLBD2	Case3_pos	0	2	0.069476384	18.94928661	7.653240409	2.54187688	693.2823897	280.0029843	-0.165411606	101.4758757	0.123592589	0.053609756	0.01260441	0.005101493	0	675	no
IQCC_275023	IQCC	Case3_pos	0	1	0	14.15666947	46.1494473	0	517.9387407	1688.432909	-0.591669579	10.4253924	0.021209156	0.065977555	0.000591915	0.00192701	0	676	no
SYNE1_233160	SYNE1	Case3_pos	0	1	0	18.38386274	0	0	672.5956788	0	-0.230611004	181.8620142	1	0.051589305	1	0.00148457	0	677	no
SNX1_249174	SNX1	Case3_pos	0	2	0	132.6719354	17.5395104	0	4853.961961	641.7040354	-0.35053261	202.0615493	0.053938857	0.007481002	0.001555926	0.000205975	0	678	no
NSUN5_455123	NSUN5	Case3_pos	0	1	0	8.391921246	7.045093122	0	307.0285091	257.753186	-0.30238033	25.92012754	0.124299369	0.106474487	0.003864687	0.003246453	0	679	no
ATXN7L1_315034	ATXN7L1	Case3_pos	0	1	0.069754221	802.5382964	88.94525237	0.09788457	1126.184412	124.8149243	-0.334233826	245.0010142	0.011893393	0.001331305	0.008726187	0.000974006	0	680	no
C10orf111_575230	C10orf111	Case3_pos	0	2	0	284.5762177	32.88782675	0	10411.56242	1203.240607	-0.670692295	442.8420075	0.029509122	0.003501692	0.000830399	9.60E-05	0	681	no
HOXD10_492982	HOXD10	Case3_pos	0	1	0	133.660701	31.64524011	0	4890.137138	1157.779084	-0.378263176	120.7516692	0.030632337	0.007426072	0.000862977	0.000204451	0	682	no
MTMR3_256361	MTMR3	Case3_pos	0	1	0	255.9686264	4.148947909	0	9364.919359	151.794238	-0.278797096	1322.753307	0.194214433	0.003891526	0.006544749	0.00010677	0	683	no
NEK3_219889	NEK3	Case3_pos	0	1	0	79.52598617	14.09117677	0	2909.553635	515.5426116	-0.221542079	94.94468883	0.066263885	0.012418351	0.001935949	0.000343577	0	684	no
FEZF1_235366	FEZF1	Case3_pos	0	1	0	334.3998338	8.458448031	0	9895.606663	250.3035774	-0.325072394	987.6187942	0.10572559	0.002981516	0.003979251	0.000101045	0	685	no
RNF170_339254	RNF170	Case3_pos	0	1	0.209262663	35.01166944	1.256086137	7.656125641	1280.943941	45.95541863	2.124604836	384.4419174	0.536000219	0.033579745	0.184347747	0.006752343	0	686	no
DOCK8_514472	DOCK8	Case3_pos	0	1	0	25.07915879	13.18188391	0	211.1582053	110.9870937	-0.348945025	49.02543211	0.070512494	0.038344795	0.0089296	0.004713464	0	687	no
DOCK8_514489	DOCK8	Case3_pos	0	1	0	15.18147856	7.872927231	0	555.4326107	288.0404903	-0.375498708	53.50113293	0.112702378	0.06179905	0.003459723	0.001797163	0	688	no
TRAPPC9_472927	TRAPPC9	Case3_pos	0	1	0	34.54277537	21.62685713	0	1022.194641	639.9849817	-0.188102975	22.00535419	0.044195267	0.028135113	0.001560099	0.000977331	0	689	no
DPCR1_401374	DPCR1	Case3_pos	0	1	0	78.19409909	2.225993833	0	2860.824948	81.44065557	-0.402747411	1086.948736	0.309981994	0.012627203	0.012129938	0.000349427	0	690	no
DPCR1_401392	DPCR1	Case3_pos	0	1	7.086591197	9.573500322	10.73319838	259.2714429	350.2579975	392.6869424	15.15910165	19.06484935	0.689206041	0.764797934	0.661112714	0.740969443	0	691	no
PLEKHD1_506021	PLEKHD1	Case3_pos	0	1	0	4.085541262	0.134966609	0	149.4744297	4.93791535	-0.161164593	374.6832129	0.88108319	0.196635903	0.168409272	0.006645647	0	692	no
CHFR_341137	CHFR	Case3_pos	0	2	1.251686264	35.92189279	20.79052887	45.79444399	1314.245554	760.6464474	2.008468368	70.17992247	0.103333254	0.060985125	0.061438538	0.035578485	0	693	no
CHFR_344083	CHFR	Case3_pos	0	1	1.390083359	16.3254326	9.570802365	50.85786779	597.2855421	350.1592895	5.116300353	62.97282582	0.22610236	0.137952305	0.147676195	0.086677454	0	694	no
ATG9B_507131	ATG9B	Case3_pos	0	1	0	422.4051979	28.56462925	0	15454.20105	1045.071239	-0.363047998	411.2073968	0.033824202	0.002361804	0.000955958	6.47E-05	0	695	no
TNIK_506435	TNIK	Case3_pos	0	1	0	11.10364276	7.742250577	0	406.2400948	283.2595281	-0.409527294	42.76713426	0.114387021	0.082619755	0.003517912	0.002455554	0	696	no
LRRC36_490232	LRRC36	Case3_pos	0	2	0	24.63091371	1.597801286	0	901.1515352	58.45747741	-0.214218653	252.9909194	0.384940913	0.039015386	0.016818742	0.001108461	0	697	no
LRRC36_490233	LRRC36	Case3_pos	0	2	0	96.27390599	6.188468175	0	3522.296379	226.4125343	-0.180880384	215.5891304	0.139111696	0.010280249	0.004397295	0.000283825	0	698	no
TSC1_510856	TSC1	Case3_pos	0	1	0	1.180825098	3.102061384	0	34.79754588	91.41415059	-0.316728834	7.383164893	0.243779872	0.458542045	0.010820854	0.027934876	0	699	no
TNRC6B_238162	TNRC6B	Case3_pos	0	1	0	45.57351521	30.99218557	0	1667.361742	1133.8863	-0.265120405	28.42813822	0.031257633	0.021471431	0.000881146	0.00059939	0	700	no
TNRC6B_238163	TNRC6B	Case3_pos	0	2	6.044445433	163.2623146	24.35203182	70.06213413	1892.39961	282.2682971	6.019739918	169.5779381	0.277865123	0.042885341	0.250865116	0.037531504	0	701	no
RTN4_411073	RTN4	Case3_pos	0	1	0	7.835644681	4.145395222	0	286.6764634	151.6642587	-0.288471993	40.25503953	0.19434853	0.113177933	0.006550322	0.003476127	0	702	no
C10orf12_351362	C10orf12	Case3_pos	0	2	0	478.083769	1.214873084	0	17491.26839	44.44758963	-0.161164593	4882.5584	0.451493138	0.002087318	0.022003367	5.72E-05	0	703	no
EVC_562590	EVC	Case3_pos	0	1	0	20.45566097	13.06278121	0	748.3949035	477.9175259	-0.335789304	38.47411477	0.071109689	0.046607746	0.002088042	0.00133441	0	704	no
EVC_562602	EVC	Case3_pos	0	1	0	335.0013811	6.24000525	0	12256.42753	228.2980801	-0.350329113	1446.098205	0.138121447	0.002976178	0.004361136	8.16E-05	0	705	no
EDF1_454329	EDF1	Case3_pos	0	1	0	18.25752987	13.95792113	0	667.9736394	510.667294	-0.356387802	33.7567458	0.06685421	0.05192774	0.001954395	0.001494827	0	706	no
RASGRF1_315529	RASGRF1	Case3_pos	0	2	0	11.28693404	5.28863549	0	412.9460261	193.4910758	-0.398926248	63.16293201	0.159017008	0.081387269	0.005141624	0.002415774	0	707	no
RPTOR_439859	RPTOR	Case3_pos	0	1	0	162.0474649	45.25744195	0	5928.700962	1655.797823	-0.164405239	44.34073973	0.021618143	0.006133183	0.000603574	0.000168643	0	708	no
LCMT2_357015	LCMT2	Case3_pos	0	1	2.570626218	6.589167628	7.686898018	94.04944494	241.0726047	281.2343883	4.742694886	11.49816997	0.411035816	0.470489834	0.336774854	0.392648499	0	709	no
ZNF746_513821	ZNF746	Case3_pos	0	2	0	183.7330828	1.140487536	0	6722.095312	41.72610509	-0.161164593	1998.23732	0.467183286	0.005413216	0.023404895	0.000148741	0	710	no
HTR3D_352808	HTR3D	Case3_pos	0	1	0	8.887803546	5.699293229	0	325.1709581	208.5154819	-0.426067987	48.60506906	0.149269478	0.101134695	0.004772917	0.003065877	0	711	no
NHSL1_427433	NHSL1	Case3_pos	0	1	0	77.55187729	67.78308256	0	2837.328493	2479.925415	-0.374534827	30.74823169	0.014538459	0.01273044	0.000403075	0.00035232	0	712	no
NHSL1_427434	NHSL1	Case3_pos	0	1	1.45900407	99.58500453	136.3150068	53.37941471	3643.436893	4987.248101	-0.13528462	38.6589568	0.017907759	0.024447024	0.010901506	0.014921212	0	713	no
SHANK2_571865	SHANK2	Case3_pos	0	1	0	13.84149614	7.470319131	0	506.4077461	273.3105898	-0.37824263	51.69466187	0.118059306	0.067378652	0.003645503	0.001970802	0	714	no
PLCL1_208915	PLCL1	Case3_pos	0	1	0	12.46322342	0	0	455.9819847	0	-0.230611004	122.8465834	1	0.074276417	1	0.00218827	0	715	no
DIO3_591627	DIO3	Case3_pos	0	1	0	43.90538643	35.68591999	0	517.5363239	420.6490672	-0.577583037	51.25197851	0.027258414	0.022269043	0.00237164	0.001928505	0	716	no
GPR75-ASB3_515744	GPR75-ASB3	Case3_pos	0	2	0	150.7926119	38.12665861	0	808.5549665	204.436403	-0.517320741	154.4400997	0.025558022	0.006587936	0.004867686	0.001235247	0	717	no
MGA_536104	MGA	Case3_pos	0	2	0	97.8596446	12.51846034	0	3580.312529	458.0028936	-0.206459713	123.0348078	0.073972921	0.010115351	0.002178636	0.000279227	0	718	no
MGA_536105	MGA	Case3_pos	0	1	0	11.96044469	10.20083901	0	437.5872213	373.2099361	-0.239572559	20.19170358	0.089279026	0.077157846	0.002672297	0.002280048	0	719	no
LRCH1_304935	LRCH1	Case3_pos	0	1	0	9.021519474	9.528403931	0	330.0631158	348.6080919	-0.375496501	25.12214849	0.094981158	0.099785267	0.002860346	0.003020572	0	720	no
DDX20_284399	DDX20	Case3_pos	0	2	0	271.803564	69.14386958	0	9944.259554	2529.711441	-0.323789443	96.06376235	0.014256413	0.003665641	0.000395146	0.00010055	0	721	no
MTF2_227876	MTF2	Case3_pos	0	2	0	3434.942226	26.80553716	0	125671.4833	980.7127437	-0.253141879	2496.235055	0.03596406	0.000291041	0.001018628	7.96E-06	0	722	no
ACTR3C_395917	ACTR3C	Case3_pos	0	1	0	39.3246211	9.43315686	0	1438.738452	345.1233635	-0.344247749	108.4363065	0.095848267	0.024798745	0.002889143	0.000694571	0	723	no
ADAM8_240503	ADAM8	Case3_pos	0	1	0	20.67164359	2.395795051	0	756.2968867	87.65303689	-0.165882412	109.2135408	0.294481847	0.046143247	0.011279929	0.001320486	0	724	no
PIEZO1_592521	PIEZO1	Case3_pos	0	1	0	11.06309729	1.737858547	0	404.75669	63.58164037	-0.226567764	109.6989266	0.365248965	0.08289745	0.015484277	0.002464531	0	725	no
C17orf97_593090	C17orf97	Case3_pos	0	1	0	29.36972018	5.301186877	0	869.1128683	156.8734637	-0.359730624	151.3014882	0.158700261	0.032927534	0.006334187	0.001149276	0	726	no
C17orf97_593091	C17orf97	Case3_pos	0	1	0.418525326	4526.132923	81.46944811	3.032701478	32797.08336	590.3406565	-0.195973352	1385.035816	0.017200616	0.000313339	0.006819591	0.000122955	0	727	no
SOGA1_211177	SOGA1	Case3_pos	0	1	0	99.02007902	4.384955247	0	3622.768415	160.4288497	-0.263181922	456.0407874	0.185702565	0.009997993	0.00619468	0.000275956	0	728	no
KIAA1549_321404	KIAA1549	Case3_pos	0	1	0	68.16172316	44.35743287	0	44.20476369	28.7670227	-0.388358707	43.62116107	0.022047103	0.014458865	0.033594223	0.022121562	0	729	no
KIAA1549_321405	KIAA1549	Case3_pos	0	2	1.945894433	557.0630202	179.0224119	0.289651363	82.92025531	26.64794389	-0.176143398	252.3684677	0.016364043	0.005278785	0.046645471	0.015367582	0	730	no
GPC3_342241	GPC3	Case3_pos	0	1	0	5.162747308	0.411583891	0	188.8853056	15.05829055	-0.161164593	154.6951037	0.708424066	0.162265293	0.062273129	0.005266337	0	731	no
MUC4_467815	MUC4	Case3_pos	0	1	0	5.540630682	13.23001186	0	202.7106223	484.0358598	-0.52823756	13.86466602	0.07027401	0.152890455	0.002061703	0.004908924	0	732	no
MUC4_467839	MUC4	Case3_pos	0	2	0	50.68519627	22.90526358	0	2937.50109	1327.492871	-0.411248812	67.6039758	0.041831791	0.0193479	0.000752733	0.00034031	0	733	no
KCNN3_288901	KCNN3	Case3_pos	0	2	0	142.7697947	0.846063032	0	5223.404261	30.9542313	-0.328706384	4269.056367	0.541693313	0.006955564	0.03129476	0.000191409	0	734	no
CSRP2BP_520486	CSRP2BP	Case3_pos	0	2	0.488279547	3814.758046	75.88500143	17.86429316	139567.5008	2776.343839	-0.117882631	902.977844	0.019357216	0.000390035	0.006792207	0.000135162	0	735	no
CSRP2BP_520485	CSRP2BP	Case3_pos	0	2	0	5872.971203	24.89182774	0	214869.699	910.6973879	-0.229346292	4165.240452	0.038622225	0.000170243	0.001096855	4.65E-06	0	736	no
CSMD1_570942	CSMD1	Case3_pos	0	1	0	17.42897674	3.683633115	0	637.660029	134.7701379	-0.294900331	105.6694867	0.213509465	0.054262372	0.00736539	0.001565778	0	737	no
KCNA5_367557	KCNA5	Case3_pos	0	1	0	36.79188443	0.343210944	0	1346.075242	12.55678424	-0.161164593	1329.33814	0.744484702	0.026460708	0.073763806	0.000742349	0	738	no
NPAS3_193815	NPAS3	Case3_pos	0	1	0	28.52780973	11.59471847	0	1043.724152	424.206689	-0.427214333	78.37327766	0.079398361	0.033866379	0.002351797	0.00095719	0	739	no
MKS1_521957	MKS1	Case3_pos	0	2	0	28.24707855	0	0	1033.453265	0	-0.230611004	280.1760474	1	0.034191449	1	0.000966694	0	740	no
PDE8B_329097	PDE8B	Case3_pos	0	1	0	18.95798759	9.729625116	0	693.6007255	355.9700104	-0.236323593	34.03840095	0.093199901	0.050105252	0.002801356	0.001439676	0	741	no
ALOXE3_522376	ALOXE3	Case3_pos	0	1	0	11.17696472	2.741612765	0	408.9226667	100.3051929	-0.307623708	94.72115864	0.267264429	0.082122271	0.009871162	0.002439485	0	742	no
ALOXE3_522351	ALOXE3	Case3_pos	0	1	0	185.7005604	63.05605204	0	6794.077842	2306.981331	-0.291316334	64.31262374	0.015611327	0.00535617	0.000433279	0.000147165	0	743	no
TNFSF12-TNFSF13_257877	TNFSF12-TNFSF13	Case3_pos	0	1	3.960153904	449.5595248	653.8438634	29.22094296	3317.182502	4824.543365	-0.129943073	11.4308055	0.00757456	0.011008876	0.006262703	0.00910768	0	744	no
MRGPRX3_356598	MRGPRX3	Case3_pos	0	1	0	202.4715564	108.1196382	0	7407.664857	3955.686708	-0.225303664	31.13583691	0.009164253	0.004914692	0.000252737	0.000134977	0	745	no
EME1_330334	EME1	Case3_pos	0	2	2.301889293	36.8882852	16.2545197	84.21738205	1349.60218	594.6911085	4.282671374	72.96567917	0.191363733	0.087148027	0.143056327	0.063095842	0	746	no
LPPR4_524690	LPPR4	Case3_pos	0	1	0	14.47408818	5.657639592	0	142.7730811	55.8072209	-0.363254272	69.37834211	0.150203385	0.064624163	0.017603396	0.006955405	0	747	no
LPPR4_524691	LPPR4	Case3_pos	0	2	0	46.26681204	50.61438444	0	1692.726839	1851.787992	-0.402248632	25.8991841	0.019374444	0.021156493	0.000539727	0.000590414	0	748	no
SYNJ2_240000	SYNJ2	Case3_pos	0	2	0	49.82215306	3.690951172	0	1822.803256	135.0378778	-0.185167972	191.3491273	0.213176382	0.019676459	0.007350894	0.000548305	0	749	no
LST1_527041	LST1	Case3_pos	0	1	0	345.9133071	28.90844249	0	12655.65344	1057.650059	-0.550192753	503.629046	0.033435375	0.002882565	0.000944599	7.90E-05	0	750	no
GLI1_546598	GLI1	Case3_pos	0	1	0.069476384	109.6458008	219.7766663	2.54187688	4011.523197	8040.793068	-0.397022327	13.19056707	0.004844155	0.009665766	0.000440434	0.000882706	0	751	no
EYA1_508559	EYA1	Case3_pos	0	1	0	7.006137828	15.31197439	0	256.3279598	560.2069574	-0.437616295	12.79243185	0.061304657	0.12490417	0.001781874	0.003886092	0	752	no
PPP1R12B_530526	PPP1R12B	Case3_pos	0	1	0	1354.30899	25.10519716	0	4007.690126	74.29165093	-0.559848735	2322.136663	0.038306548	0.000737839	0.013281685	0.000249458	0	753	no
VEPH1_430971	VEPH1	Case3_pos	0	1	0	13.06014288	0	0	477.8209996	0	-0.230611004	128.7965252	1	0.071123033	1	0.002088463	0	754	no
VEPH1_430972	VEPH1	Case3_pos	0	2	0	217.5424293	1.13739128	0	7959.050826	41.61282485	-0.207897758	3060.537051	0.467860054	0.00457577	0.023467114	0.000125627	0	755	no
FREM3_316845	FREM3	Case3_pos	0	1	0	33.00799854	7.931925616	0	1207.637236	290.199017	-0.261855388	82.33482516	0.111957941	0.029404847	0.003434078	0.000827378	0	756	no
LMNA_593493	LMNA	Case3_pos	0	1	0	117.2315795	47.97657189	0	4289.058014	1755.280454	-0.426760359	77.73475191	0.020417926	0.008457977	0.000569385	0.000233097	0	757	no
CAMKK2_247467	CAMKK2	Case3_pos	0	1	0.069476384	6.599642123	13.60537697	2.54187688	241.4558266	497.7690428	-0.217017785	11.21247831	0.073224839	0.140727204	0.007101236	0.014608339	0	758	no
BTAF1_423680	BTAF1	Case3_pos	0	2	0	20.80262411	7.044470312	0	761.0889662	257.7303997	-0.343434475	76.03100599	0.124308993	0.045866039	0.003865027	0.001312183	0	759	no
PIAS2_549952	PIAS2	Case3_pos	0	1	0	0.909839497	0.274038212	0	53.62382952	16.15117656	-0.204312648	51.00648275	0.784905814	0.523604209	0.058305038	0.018307028	0	760	no
C5orf64_570388	C5orf64	Case3_pos	0	1	0	435.5069905	4.954794222	0	2851.974629	32.44711962	-0.249826955	1689.329413	0.167931915	0.002290914	0.029897941	0.000350511	0	761	no
NOP9_492574	NOP9	Case3_pos	0	1	0	111.3311646	13.28191793	0	4073.184252	485.9349057	-0.293457981	187.6447628	0.070018607	0.008902249	0.002053663	0.000245448	0	762	no
TJP2_193021	TJP2	Case3_pos	0	1	0.208429153	15.86163422	0.344802907	7.625630677	580.3169218	12.61502812	14.01814519	1088.368505	0.898592014	0.07166738	0.633537485	0.014838086	0	763	no
TMEM132C_410017	TMEM132C	Case3_pos	0	1	0	110.3746401	3.926362598	0	4038.188658	143.6506873	-0.221353808	477.8054677	0.202989524	0.008978705	0.006913206	0.000247574	0	764	no
C12orf56_421923	C12orf56	Case3_pos	0	2	0	26.58425406	6.275398028	0	972.616836	229.5929673	-0.325187259	104.1225107	0.137449525	0.036252566	0.004336646	0.001027098	0	765	no
TJP2_336290	TJP2	Case3_pos	0	1	0.48800171	2305.329113	708.3004394	0.898802769	4245.960923	1304.54952	-0.275785775	71.24058498	0.002097844	0.000645182	0.001454409	0.000447097	0	766	no
TJP2_337499	TJP2	Case3_pos	0	2	0.138952769	226.2762574	77.09303971	5.083753797	8278.588407	2820.541369	-0.547380381	139.8320193	0.014584562	0.005011314	0.002156181	0.000734789	0	767	no
XKR5_535549	XKR5	Case3_pos	0	2	0	53.47413091	19.59713303	0	1956.415248	716.9846285	-0.315916002	64.48088097	0.048550446	0.018357337	0.001392787	0.000510878	0	768	no
IQSEC3_248587	IQSEC3	Case3_pos	0	1	0	6.906895624	36.02694883	0	252.6970647	1318.089155	-0.60258348	5.279855596	0.027007356	0.126471886	0.000758099	0.003941709	0	769	no
IQSEC3_248613	IQSEC3	Case3_pos	0	1	0	68.44008555	28.07852742	0	2503.962658	1027.28662	-0.267139956	48.53502008	0.034389637	0.014400904	0.000972492	0.000399208	0	770	no
SCUBE2_525393	SCUBE2	Case3_pos	0	1	0	311.4128727	690.4789844	0	11393.41364	25262.00222	-0.254994514	7.325422225	0.001446176	0.003200892	3.96E-05	8.78E-05	0	771	no
CXorf56_304530	CXorf56	Case3_pos	0	1	0.069754221	14.01972704	0.556514791	2.55204188	512.9285373	20.36076145	2.032023439	454.2102838	0.687275333	0.07122328	0.166288168	0.006911548	0	772	no
METTL25_400465	METTL25	Case3_pos	0	1	1.813609746	14268.35778	51.42448168	107.3371874	844462.485	3043.520934	0.60072108	7478.79234	0.053669768	0.000197178	0.035584314	0.000128291	0	773	no
ZXDB_355576	ZXDB	Case3_pos	0	1	0	6.80373997	0	0	248.9229913	0	-0.230611004	66.43428805	1	0.128143685	1	0.004001233	0	774	no
FAM126B_454233	FAM126B	Case3_pos	0	2	0	138.3855536	44.88978013	0	5063.001542	1642.346474	-0.464135757	107.3891634	0.021791344	0.007174345	0.000608514	0.000197472	0	775	no
CLCN2_238029	CLCN2	Case3_pos	0	1	0	158.2220433	11.36750643	0	5788.743319	415.8938637	-0.170847951	182.080788	0.080857043	0.006280537	0.002398692	0.000172719	0	776	no
MYO18A_402390	MYO18A	Case3_pos	0	2	0	568.9569786	0.338918714	0	20815.97381	12.39974785	-0.161164593	20831.66967	0.746871329	0.001754518	0.07462827	4.80E-05	0	777	no
P3H3_460047	P3H3	Case3_pos	0	1	4.168583057	8.815323549	18.73219516	152.5126134	322.5191904	685.3398387	8.515241796	15.95679339	0.261936547	0.526583055	0.223668516	0.474508524	0	778	no
ILDR1_326297	ILDR1	Case3_pos	0	2	0	15.98733145	6.327501165	0	584.9157057	231.4992231	-0.169599056	31.97814788	0.136472172	0.058867398	0.00430109	0.00170673	0	779	no
PRKCH_515875	PRKCH	Case3_pos	0	1	0	15.18277205	0.779496178	0	555.4799348	28.51880307	-0.234804036	350.7457745	0.561956812	0.06179411	0.033876712	0.00179701	0	780	no
SAMD14_342520	SAMD14	Case3_pos	0	2	0	68.34306599	32.96607987	0	2022.41757	975.5368474	-0.55717873	85.60005702	0.029441137	0.014421053	0.001024027	0.000494213	0	781	no
BTG3_406446	BTG3	Case3_pos	0	1	0	19.75982323	0.70919575	0	722.9368446	25.94677755	-0.271701488	581.2773298	0.585070493	0.048169967	0.037110189	0.001381336	0	782	no
FCHSD1_556062	FCHSD1	Case3_pos	0	2	0	90.83565056	3.920420823	0	3323.331279	143.4333003	-0.350392477	623.0259199	0.203234649	0.010889017	0.006923611	0.000300812	0	783	no
TECPR2_318149	TECPR2	Case3_pos	0	1	0	47.98639021	4.636781086	0	1755.639669	169.6422002	-0.228742949	180.9079245	0.177406215	0.020413833	0.005860215	0.000569269	0	784	no
YTHDF2_366520	YTHDF2	Case3_pos	0	1	0	14.32189712	0.410984252	0	523.9837923	15.03635204	-0.190643708	510.4067036	0.708725132	0.065266069	0.062358322	0.001904821	0	785	no
RAI2_463215	RAI2	Case3_pos	0	1	0	20.03930331	29.64916453	0	733.1619587	1084.750263	-0.329980078	15.19321578	0.032627317	0.047530091	0.000921022	0.001362097	0	786	no
TTN_310892	TTN	Case3_pos	0	1	0	42.42537146	2.958730618	0	1552.183125	108.2487101	-0.286253156	314.3364411	0.252606226	0.023028013	0.009153426	0.000643839	0	787	no
TTN_311110	TTN	Case3_pos	0	2	0	804.8201433	47.37557323	0	29445.31073	1733.292197	-0.540058233	703.2002919	0.02067159	0.001240972	0.000576604	3.40E-05	0	788	no
TTN_310433	TTN	Case3_pos	0	1	0.069754221	78.99257589	39.02017646	0.029732367	33.67016728	16.63214364	-0.425661772	73.98119818	0.026730372	0.013373169	0.058400861	0.029700819	0	789	no
SHISA6_464856	SHISA6	Case3_pos	0	1	0	103.6443986	32.83348094	0	3791.954694	1201.2523	-0.265283109	62.8889252	0.029556521	0.009556173	0.000831772	0.000263647	0	790	no
SHISA6_464858	SHISA6	Case3_pos	0	1	0.69754221	19.68241492	39.05230838	25.5204188	720.1047689	1428.775565	0.203180913	17.75918011	0.04238313	0.082076596	0.018548659	0.036777484	0	791	no
ZFHX4_296016	ZFHX4	Case3_pos	0	1	0	45.29880209	57.85618203	0	243.7251806	311.2887706	-0.324431388	17.61258684	0.016990569	0.021598831	0.003202164	0.004086216	0	792	no
FGFR1_545806	FGFR1	Case3_pos	0	1	0	190.1616737	70.22222253	0	6957.293027	2569.164278	-0.587670788	119.0126697	0.014040562	0.005231174	0.00038908	0.000143713	0	793	no
NCOA3_488572	NCOA3	Case3_pos	0	1	0	8.789377547	6.091716413	0	321.5699248	222.872755	-0.298907324	31.41478574	0.141009587	0.102151541	0.004466823	0.003100103	0	794	no
NPIPB3_349573	NPIPB3	Case3_pos	0	1	0	8.602414074	0.416575895	0	314.7296418	15.24092901	-0.280921133	444.9994467	0.705927585	0.104140479	0.061572832	0.003167267	0	795	no
ZEB1_546764	ZEB1	Case3_pos	0	1	0	19.17130804	3.125497974	0	701.4053102	114.350094	-0.164830303	76.86132083	0.24239498	0.049575367	0.00866926	0.001423679	0	796	no
ZEB1_546868	ZEB1	Case3_pos	0	1	0	53.11480086	16.61440642	0	1943.268727	607.8579961	-0.294864884	70.8154139	0.056771712	0.018479233	0.001642419	0.000514332	0	797	no
ZEB1_546879	ZEB1	Case3_pos	0	2	0	525.8187979	38.40686697	0	19237.7117	1405.161316	-0.552727383	579.3620539	0.025376288	0.001898186	0.000711156	5.20E-05	0	798	no
DMXL2_552093	DMXL2	Case3_pos	0	1	0	340.7293487	14.48387777	0	12465.9921	529.9100487	-0.282089946	509.2864289	0.064583305	0.002926292	0.001883558	8.02E-05	0	799	no
MAGEB1_299741	MAGEB1	Case3_pos	0	1	0.558033768	9.582129885	27.91768012	20.41633504	350.5737204	1021.401828	0.249016752	9.435882706	0.053878242	0.147232531	0.020947082	0.060915631	0	800	no
CORIN_244259	CORIN	Case3_pos	0	1	0	21.70844798	3.058080194	0	794.2296195	111.8835336	-0.172929797	93.48606638	0.246421941	0.044036475	0.008858688	0.001257498	0	801	no
FAM115C_399082	FAM115C	Case3_pos	0	1	0	12.05812356	44.42566037	0	713.6513638	2629.300733	-0.727770316	10.84343716	0.022013989	0.076580681	0.000380185	0.001399284	0	802	no
DLX6_543838	DLX6	Case3_pos	0	1	0.069476384	16.36000647	8.672210634	2.54187688	598.5504686	317.2832327	-0.127899987	46.48964059	0.110572073	0.06160576	0.011128066	0.005907554	0	803	no
VIT_309723	VIT	Case3_pos	0	1	0	21.93718654	0.077475237	0	802.5982943	2.834524516	-0.161164593	3512.843828	0.928095575	0.043597326	0.260788527	0.001244403	0	804	no
CASR_248518	CASR	Case3_pos	0	1	1.528480454	50.75267243	14.3361306	15.07700251	500.6267288	141.4122611	3.771634497	139.4678239	0.164870822	0.048857003	0.112890578	0.032049733	0	805	no
GRIP1_276131	GRIP1	Case3_pos	0	1	0	146.6692757	108.9465624	0	5366.071455	3985.94072	-0.317720939	31.02901641	0.009095328	0.006771889	0.000250819	0.000186321	0	806	no
ZNF454_550359	ZNF454	Case3_pos	0	1	0	15.80154821	5.994476858	0	578.1186032	219.3151292	-0.398185022	78.43184843	0.142969949	0.059518325	0.004538953	0.001726762	0	807	no
CLTA_553157	CLTA	Case3_pos	0	1	0	21.61451859	6.769621307	0	790.7930999	247.6747191	-0.348328282	83.54687465	0.128706402	0.04421938	0.004021318	0.001262956	0	808	no
PARD3_432516	PARD3	Case3_pos	0	1	0	4.711510855	0	0	172.3762784	0	-0.230611004	45.57947898	1	0.175085021	1	0.005767802	0	809	no
NOX5_329939	NOX5	Case3_pos	0	1	0	24.88613522	1.315606708	0	910.4891204	48.13305014	-0.241967751	350.9836477	0.431852264	0.038630718	0.020352899	0.001097106	0	810	no
WNK1_289393	WNK1	Case3_pos	0	1	0	53.98157607	30.21504038	0	1974.980738	1105.45351	-0.411437569	54.13145544	0.032035839	0.018187911	0.000903789	0.000506078	0	811	no
NCAPH2_193291	NCAPH2	Case3_pos	0	2	0	18.29340588	0.204476992	0	669.2862062	7.481036125	-0.217650162	1498.033118	0.830235867	0.05183118	0.117910122	0.0014919	0	812	no
OTOP1_337551	OTOP1	Case3_pos	0	1	0	6.126675148	19.70583915	0	224.1517623	720.9617724	-0.476685824	8.551651688	0.048295555	0.140317887	0.001385115	0.004441449	0	813	no
DSG4_245499	DSG4	Case3_pos	0	2	0	18.77930752	0.813512993	0	687.0635006	29.76334906	-0.161164593	285.5005668	0.551415956	0.050557887	0.032506214	0.001453354	0	814	no
GORASP2_299728	GORASP2	Case3_pos	0	1	0	48.02076762	28.69057298	0	1756.897408	1049.679041	-0.298492545	36.67832754	0.033680724	0.020399517	0.000951765	0.000568861	0	815	no
PCSK5_323591	PCSK5	Case3_pos	0	1	0	72.91064283	12.10724341	0	2667.523361	442.9580287	-0.183040999	83.7777249	0.076293693	0.013529851	0.002252465	0.000374739	0	816	no
DHX35_225162	DHX35	Case3_pos	0	1	0	62.5869354	6.737328422	0	2289.818136	246.4932451	-0.38289483	271.5863369	0.129243577	0.015726501	0.004040514	0.000436525	0	817	no
SEMA4A_229528	SEMA4A	Case3_pos	0	1	0.418525326	31.85841842	165.6387966	0.623273955	47.44401642	246.671686	-0.959881808	10.4991958	0.008512575	0.043170834	0.006554136	0.033508245	0	818	no
PACS1_209596	PACS1	Case3_pos	0	2	0	341.3854803	97.69946185	0	1829.734968	523.6430134	-0.647249462	170.2632228	0.010131768	0.002920685	0.001906058	0.000546229	0	819	no
C9orf3_218943	C9orf3	Case3_pos	0	1	7.642402271	33.65394155	90.12461246	24.63516034	108.4829373	290.5152333	2.424671678	9.977208833	0.094841581	0.24939161	0.087937636	0.234147539	0	820	no
TERT_437710	TERT	Case3_pos	0	2	0	13.23828914	2.082678907	0	484.3386941	76.19730703	-0.306813609	148.3262508	0.324393176	0.070233157	0.01295382	0.002060417	0	821	no
FAM154A_560770	FAM154A	Case3_pos	0	1	0.069754221	59.38544953	21.13907309	2.55204188	2172.687934	773.3983558	-0.307216008	86.62068568	0.048319738	0.01771543	0.004586841	0.001634108	0	822	no
MUC5B_442604	MUC5B	Case3_pos	0	1	0	30.65821732	45.17282307	0	226.8105648	334.1901262	-0.398342666	18.42689965	0.021657762	0.031587376	0.002983381	0.004389612	0	823	no
MUC5B_442612	MUC5B	Case3_pos	0	2	0	174.2593835	12.60782428	0	10099.34195	730.6965403	-0.320275485	338.9339586	0.073487134	0.005705829	0.001366687	9.90E-05	0	824	no
MUC5B_442622	MUC5B	Case3_pos	0	1	0	14.51565774	1.323962616	0	531.0727572	48.43876106	-0.373831528	313.3502186	0.430299521	0.064451022	0.020227044	0.001879442	0	825	no
MUC5B_442665	MUC5B	Case3_pos	0	2	0	132.1382669	8.836333546	0	1094.06191	73.16197027	-0.532369799	609.8060164	0.101663897	0.007510989	0.013484	0.00091319	0	826	no
MUC5B_442589	MUC5B	Case3_pos	0	1	0	17.54385038	7.104897831	0	69.22134352	28.0332175	-0.511772845	94.23433691	0.123382185	0.053926233	0.034443306	0.014240685	0	827	no
VCX3B_436562	VCX3B	Case3_pos	0	1	0	240.5135505	25.12008394	0	8799.476863	919.0484151	-0.665372545	486.5473567	0.038284716	0.004140554	0.001086899	0.00011363	0	828	no
POGZ_580712	POGZ	Case3_pos	0	2	0	65.85968228	3.718670066	0	2409.555508	136.0520068	-0.236643382	321.2935935	0.21192412	0.014956697	0.0072965	0.000414842	0	829	no
POGZ_580687	POGZ	Case3_pos	0	1	0	233.7493891	307.4835601	0	8552.001899	11249.65503	-0.202360309	10.63109935	0.003241664	0.004259862	8.89E-05	0.000116918	0	830	no
CEP152_237023	CEP152	Case3_pos	0	1	0	373.856456	30.78636092	0	1840.659819	151.5748	-0.478601105	444.6468491	0.031460034	0.002667688	0.006554162	0.000542988	0	831	no
CEP152_237024	CEP152	Case3_pos	0	1	0	165.762709	9.896354803	0	6064.627623	362.0700161	-0.446387455	573.0456089	0.09177381	0.005996544	0.00275429	0.000164863	0	832	no
CUZD1_545705	CUZD1	Case3_pos	0	1	0	22.40573466	1.407368927	0	819.7406896	51.49028104	-0.373807453	455.9939003	0.415391255	0.042724572	0.019051146	0.001218412	0	833	no
NPBWR2_364727	NPBWR2	Case3_pos	0	2	1.667433223	373.1003267	385.6757687	2.192814663	490.6582499	507.1960119	-0.300819371	30.88440317	0.006898372	0.007130262	0.006282644	0.006493972	0	834	no
APC_578843	APC	Case3_pos	0	1	0.069754221	6.089870854	3.473785158	2.55204188	222.805233	127.0925985	0.150040735	35.43467739	0.239116136	0.150884867	0.027730266	0.01587113	0	835	no
KMT2A_577845	KMT2A	Case3_pos	0	2	0	33.12948423	6.511039969	0	1212.081936	238.2142105	-0.26769694	103.2752111	0.133137356	0.029300179	0.004180354	0.000824347	0	836	no
KMT2A_577846	KMT2A	Case3_pos	0	1	0	13.11242891	11.88637411	0	479.7339467	434.8772605	-0.229269062	18.09904775	0.077601348	0.070859524	0.002294224	0.002080153	0	837	no
KMT2A_577857	KMT2A	Case3_pos	0	1	0	14.84500705	0.619176975	0	543.1223971	22.65333264	-0.380635262	700.408746	0.617597715	0.063111364	0.042277341	0.001837822	0	838	no
DBNDD2_554425	DBNDD2	Case3_pos	0	1	0	89.82285941	195.4068795	0	2603.483245	5663.798059	-0.470900952	13.84197364	0.005091471	0.011010444	0.000176529	0.000383953	0	839	no
SNRNP35_461403	SNRNP35	Case3_pos	0	1	0	9.621782874	8.281697986	0	352.0244726	302.9958589	-0.237962249	19.86023098	0.107738907	0.094146153	0.003289518	0.002832665	0	840	no
SNRNP35_461404	SNRNP35	Case3_pos	0	2	0.208429153	26.42174714	35.62499662	1.516407719	192.2290656	259.1864866	-0.265735338	24.71557238	0.032994656	0.044068277	0.009671554	0.013022925	0	841	no
SNRNP35_461405	SNRNP35	Case3_pos	0	2	0	77.97055792	44.88007422	0	4519.897074	2601.665572	-0.416756059	53.25008636	0.021795954	0.012662947	0.000384221	0.000221195	0	842	no
PPFIBP1_434211	PPFIBP1	Case3_pos	0	1	0	19.78653197	1.87050888	0	723.9140159	68.43481199	-0.279264311	225.7901935	0.348370286	0.048108073	0.014401998	0.001379474	0	843	no
DTNA_249448	DTNA	Case3_pos	0	1	0	23.84896129	0.207204015	0	872.5428674	7.580807534	-0.216432983	1916.86424	0.828360399	0.040243131	0.116539148	0.001144764	0	844	no
NT5C1B-RDH14_473164	NT5C1B-RDH14	Case3_pos	0	2	0	10.8343518	1.574391734	0	396.3877619	57.60101086	-0.212544752	111.348808	0.388441272	0.08449977	0.017064552	0.002516434	0	845	no
XIRP2_566831	XIRP2	Case3_pos	0	1	0	38.30459174	19.55986204	0	1401.419454	715.6210246	-0.436719347	63.23308472	0.048638459	0.02544232	0.001395438	0.000713053	0	846	no
MGAT5B_254166	MGAT5B	Case3_pos	0	2	0	51.65707466	4.217018362	0	1889.936065	154.2846772	-0.235673818	220.87926	0.191680368	0.018990801	0.006439785	0.000528839	0	847	no
CAMK2N1_536452	CAMK2N1	Case3_pos	0	2	0	50.46526135	20.74907778	0	1846.332145	759.1299096	-0.387608911	70.26458204	0.045978961	0.019430582	0.001315565	0.000541321	0	848	no
PGM2L1_307606	PGM2L1	Case3_pos	0	1	0	67.6004322	2.68076222	0	2473.242933	98.07890273	-0.161164593	311.9661386	0.271682858	0.014577168	0.010092966	0.000404164	0	849	no
FAM43A_364436	FAM43A	Case3_pos	0	1	1.743855525	11.64112182	26.34597052	63.80104701	425.904411	963.8989467	2.037785919	13.9392707	0.100338568	0.217057913	0.067158377	0.151792873	0	850	no
KIAA0895_190492	KIAA0895	Case3_pos	0	2	0	156.0450606	24.41921192	0	5709.095794	893.4061711	-0.506319639	246.0965866	0.039340323	0.006367599	0.00111806	0.000175128	0	851	no
KIAA0895_190493	KIAA0895	Case3_pos	0	2	0	123.0436457	0.979483923	0	4501.69943	35.8355947	-0.202852171	1960.933152	0.505182178	0.008061679	0.027147655	0.000222089	0	852	no
PTPN7_214880	PTPN7	Case3_pos	0	2	0	27.55171089	32.23130619	0	1008.012405	1179.221014	-0.570485601	34.12675246	0.030092106	0.035024171	0.000847299	0.000991068	0	853	no
ILDR1_260754	ILDR1	Case3_pos	0	1	0.069754221	0.834843984	2.416215755	2.064176666	24.70481997	71.50099464	0.374198669	6.304780736	0.313140123	0.583021897	0.042263926	0.119206307	0	854	no
ILDR1_260757	ILDR1	Case3_pos	0	2	1.113844842	561.9007455	25.70777191	40.75135016	20557.81305	940.5496848	1.073864949	770.8609689	0.07914718	0.003755271	0.044343226	0.002030825	0	855	no
ILDR1_328049	ILDR1	Case3_pos	0	2	0	18.1890209	5.587861405	0	665.4671563	204.4386149	-0.365476768	89.41108854	0.151794329	0.052113133	0.004867634	0.001500449	0	856	no
BCAM_389201	BCAM	Case3_pos	0	1	0.209262663	11.13455195	13.04505793	7.656125641	407.3709444	477.2690985	0.10622464	26.97329316	0.086098802	0.099654496	0.01809886	0.021196723	0	857	no
PARK7_209231	PARK7	Case3_pos	0	1	0	53.38171492	17.9087504	0	1953.034098	655.213124	-0.269617437	60.26452303	0.052885568	0.018388534	0.001523895	0.000511762	0	858	no
SUPV3L1_227108	SUPV3L1	Case3_pos	0	1	0.208429153	81.58705683	20.22388008	3.05194886	1194.64826	296.1305886	-0.160524695	236.8884312	0.05693724	0.014632186	0.013636929	0.003388914	0	859	no
ZNF263_452301	ZNF263	Case3_pos	0	1	0	28.95076538	26.82269482	0	98.70062773	91.44548622	-0.400645945	30.89343189	0.035941881	0.033388128	0.010817186	0.010030027	0	860	no
AKAP13_237283	AKAP13	Case3_pos	0	1	0.139508442	99.47531565	194.9925035	0.040834966	29.11702778	57.07548755	-0.494132852	17.40428921	0.005814041	0.011341178	0.017922105	0.034559684	0	861	no
HPS5_338990	HPS5	Case3_pos	0	1	0	43.0644217	15.50500256	0	1575.563545	567.2691248	-0.345938896	71.90821144	0.060587691	0.022694046	0.00175973	0.000634291	0	862	no
PFAS_406739	PFAS	Case3_pos	0	1	5.141252437	8.609467864	21.13597602	37.87668636	63.42775774	155.7131739	7.213319446	10.31955699	0.277433099	0.639083508	0.24807542	0.60341517	0	863	no
TEX14_267545	TEX14	Case3_pos	0	1	0.069754221	77.95482249	12.5267019	2.55204188	2852.070726	458.3044209	-0.099242696	82.20765428	0.07908463	0.013548941	0.007733524	0.001244989	0	864	no
ZNF394_576595	ZNF394	Case3_pos	0	1	0	12.20450318	9.386038478	0	176.8304364	135.9938423	-0.391845428	36.88118349	0.096283102	0.07573174	0.007299598	0.005623334	0	865	no
PDE4B_488964	PDE4B	Case3_pos	0	1	0	33.00897906	2.148625373	0	65.98299135	4.294974684	-0.166389637	195.8303477	0.317598914	0.029403999	0.188858316	0.014929163	0	866	no
GIF_340488	GIF	Case3_pos	0	1	0	4.441109049	3.66067077	0	162.4833039	133.9300329	-0.291042689	25.44180167	0.21456139	0.183786061	0.007411248	0.006116833	0	867	no
CYP39A1_270733	CYP39A1	Case3_pos	0	1	0.627787989	7.887746115	2.742714733	18.57759	233.4152865	81.16279807	2.895088795	37.51803681	0.434921736	0.183149695	0.238278034	0.083516695	0	868	no
HKR1_340636	HKR1	Case3_pos	0	1	0	65.84472257	14.83592303	0	2409.008189	542.790047	-0.276709007	92.90256743	0.063147566	0.014960044	0.001838945	0.000414936	0	869	no
TVP23C-CDRT4_287660	TVP23C-CDRT4	Case3_pos	0	1	0	9.418791466	12.32617984	0	344.5977883	450.9680809	-0.366495696	19.36487501	0.07504026	0.095980422	0.002212546	0.002893537	0	870	no
ACOT7_482446	ACOT7	Case3_pos	0	1	0	17.82180612	13.0882675	0	652.032163	478.8499723	-0.171000527	16.90306535	0.070981049	0.053129864	0.002083985	0.001531318	0	871	no
NUFIP2_309802	NUFIP2	Case3_pos	0	1	0	3.426965715	4.284668314	0	125.379653	156.7597319	-0.255692542	14.21297203	0.189226635	0.225888354	0.006338753	0.007912666	0	872	no
FAM217A_467662	FAM217A	Case3_pos	0	1	0	3.603382486	4.604577326	0	131.8340723	168.463987	-0.420144685	22.79601237	0.178425587	0.217231569	0.005900959	0.007528189	0	873	no
CDH24_395353	CDH24	Case3_pos	0	1	0	3.756265509	0.754570468	0	137.4274812	27.60686606	-0.161164593	60.80859348	0.569940061	0.210248986	0.034956643	0.007223999	0	874	no
EGFLAM_193625	EGFLAM	Case3_pos	0	1	0	21.05379194	0.069680827	0	770.2782428	2.549356673	-0.161164593	3748.567831	0.9348583	0.045343676	0.281741198	0.001296549	0	875	no
ANK3_276498	ANK3	Case3_pos	0	1	0	179.2834234	4.955275564	0	6559.299186	181.2947028	-0.333504187	927.1029995	0.167918342	0.005546822	0.005485623	0.000152432	0	876	no
TRIM64C_348969	TRIM64C	Case3_pos	0	1	0	4.932056079	9.566694052	0	291.9001891	566.1979016	-0.514784883	17.34666663	0.094636979	0.168575615	0.001763053	0.003414132	0	877	no
NCOR2_418565	NCOR2	Case3_pos	0	1	6.114199654	69.37359469	31.66732005	30.15537536	342.1521878	156.1839614	7.983066297	93.65617056	0.217777266	0.101091889	0.198209633	0.090791714	0	878	no
MRVI1_396030	MRVI1	Case3_pos	0	2	0	60.04610015	8.258690265	0	2196.858629	302.1540938	-0.479378701	265.4993639	0.108006637	0.016381063	0.003298652	0.000454988	0	879	no
MRVI1_396126	MRVI1	Case3_pos	0	2	0	104.0993906	3.948733588	0	3808.601124	144.4691568	-0.271561066	549.6206088	0.2020719	0.009514803	0.006874309	0.000262495	0	880	no
PTPRB_433644	PTPRB	Case3_pos	0	1	0	13.43583599	12.00139854	0	491.5661826	439.0855673	-0.396643295	31.81207518	0.076914802	0.069272053	0.002272285	0.002030184	0	881	no
NR1H4_288335	NR1H4	Case3_pos	0	1	0	30.33866498	0	0	1109.976465	0	-0.230611004	301.0244503	1	0.031909464	1	0.000900109	0	882	no
NR1H4_288336	NR1H4	Case3_pos	0	1	0.139508442	10.28075876	10.26745637	5.104083761	376.1338963	375.6472122	0.01276873	19.63655445	0.101132714	0.101013457	0.016206369	0.016185455	0	883	no
CARD14_436613	CARD14	Case3_pos	0	1	0	7.659773643	5.944479053	0	280.2420105	217.4858995	-0.316469212	29.50079993	0.143999282	0.115476459	0.004576954	0.003555657	0	884	no
VIMP_566679	VIMP	Case3_pos	0	1	0	20.90653532	38.93584447	0	764.8906825	1424.514593	-0.315912576	11.1659359	0.025040162	0.045648478	0.000701501	0.001305669	0	885	no
NAA16_312108	NAA16	Case3_pos	0	1	0	406.1664741	262.0337059	0	65.22960327	42.08214062	-0.682543913	77.36920657	0.003801794	0.002455998	0.023211474	0.015098988	0	886	no
TTF1_312891	TTF1	Case3_pos	0	1	0	1005.014676	196.1625053	0	351.2288937	68.55416276	-0.856077294	332.5861238	0.005071958	0.000994021	0.014377285	0.002839063	0	887	no
TTF1_312892	TTF1	Case3_pos	0	1	0	466.5518457	52.19488603	0	1619.086356	181.1331979	-0.565576176	385.8791027	0.0187988	0.0021388	0.005490487	0.000617251	0	888	no
KIAA0319L_500401	KIAA0319L	Case3_pos	0	1	0	51.97752394	38.8579868	0	1901.660086	1421.666077	-0.664883588	64.49194061	0.025089074	0.018875929	0.000702906	0.00052558	0	889	no
ZNF48_358920	ZNF48	Case3_pos	0	1	0	0.624462922	2.060830801	0	36.80439614	121.4605872	-0.720746018	12.49208915	0.326708683	0.615588073	0.008165893	0.02645195	0	890	no
PKMYT1_251588	PKMYT1	Case3_pos	0	1	0	49.72128473	16.6412444	0	1819.112867	608.8398957	-0.352988936	79.09185144	0.056685344	0.019715589	0.001639775	0.000549416	0	891	no
FAM124A_291402	FAM124A	Case3_pos	0	1	0	9.975386933	9.298083028	0	364.9615014	340.1815253	-0.349786952	26.79680805	0.097105451	0.091112961	0.002930991	0.002732528	0	892	no
LHX6_291500	LHX6	Case3_pos	0	1	0.627787989	28.97150502	78.4361621	22.96837692	1059.957277	2869.681114	-0.267881069	15.66698758	0.020491775	0.054311186	0.008349369	0.022591274	0	893	no
PLEKHO2_284498	PLEKHO2	Case3_pos	0	1	0	181.1730519	81.29652011	0	6628.433513	2974.330744	-0.317858843	52.63680725	0.012151182	0.005489286	0.000336097	0.000150842	0	894	no
MCM4_317870	MCM4	Case3_pos	0	1	0	17.23732182	18.00185819	0	630.6481035	658.6195842	-0.312415658	21.15985658	0.052626432	0.054832612	0.001516025	0.00158316	0	895	no
RABGGTA_337240	RABGGTA	Case3_pos	0	1	0	54.46687728	88.5178856	0	291.8319442	474.2762563	-0.811209519	33.56759448	0.011170952	0.018028778	0.002104039	0.003414928	0	896	no
AHRR_388148	AHRR	Case3_pos	0	1	0	15.91482987	18.15155354	0	94.19077465	107.4286626	-0.440671907	27.10646999	0.052215085	0.05911972	0.009222654	0.01050522	0	897	no
SCARF1_427178	SCARF1	Case3_pos	0	1	0	5.961934523	8.185135241	0	218.1245288	299.462995	-0.311854259	15.61943576	0.10887156	0.143638237	0.003328197	0.004563615	0	898	no
RBM39_295683	RBM39	Case3_pos	0	1	0	23.29364868	2.935277661	0	852.2260893	107.3906556	-0.20300286	122.8275399	0.254111676	0.041163022	0.009225888	0.001172022	0	899	no
RBBP6_389438	RBBP6	Case3_pos	0	1	0	9.579458967	10.88046118	0	350.4760017	398.0747287	-0.162183041	10.02176524	0.084171817	0.094522792	0.002505796	0.002845144	0	900	no
RBBP6_389440	RBBP6	Case3_pos	0	1	9.518264647	60.07852913	95.68305743	140.83291	888.9261227	1415.733216	5.222230397	33.20689531	0.108791188	0.172208873	0.100112645	0.15937605	0	901	no
LPPR4_524587	LPPR4	Case3_pos	0	2	0	44.69766916	12.33441013	0	1635.317864	451.2691957	-0.335857221	91.70046051	0.074993944	0.021882954	0.002211073	0.000611128	0	902	no
ENO4_287286	ENO4	Case3_pos	0	1	0	27.05051351	1.04077301	0	989.6754975	38.0779295	-0.244545455	487.9393172	0.490010401	0.035649971	0.025589892	0.001009412	0	903	no
BRF1_556532	BRF1	Case3_pos	0	1	2.91800814	4.927533074	8.29077711	106.7588294	180.2797106	303.3280295	9.595621702	14.61876591	0.421709411	0.66098461	0.354087757	0.594434033	0	904	no
ANKRD6_211310	ANKRD6	Case3_pos	0	1	0.069754221	11.57325405	14.8549931	4.043601941	670.8931999	861.1332488	-0.574739477	48.60302993	0.067471125	0.085081731	0.005850142	0.007506553	0	905	no
AP2A2_410533	AP2A2	Case3_pos	0	1	0	15.58427017	10.37628025	0	570.1692251	379.6286645	-0.411810507	45.15391049	0.087902195	0.060298101	0.002627233	0.001750795	0	906	no
HIF1A_350195	HIF1A	Case3_pos	0	1	0	5.063126129	0.832769193	0	99.88582473	16.42894835	-0.216366068	99.99353021	0.545622441	0.16493142	0.057375808	0.009912195	0	907	no
TMEM110-MUSTN1_290170	TMEM110-MUSTN1	Case3_pos	0	2	0	168.0490455	8.803606974	0	6148.275987	322.0905255	-0.188700563	276.2249213	0.102003273	0.005915443	0.003095108	0.000162621	0	908	no
ZSCAN31_193256	ZSCAN31	Case3_pos	0	1	0	3.357410869	5.289646278	0	122.8349055	193.5280567	-0.461745784	19.79640555	0.158991453	0.22949408	0.005140647	0.008075268	0	909	no
RNF6_265537	RNF6	Case3_pos	0	1	0	11.64975982	13.7816909	0	426.2204425	504.2196996	-0.526939434	31.13613405	0.067651259	0.079052884	0.001979337	0.002340712	0	910	no
RNF6_265538	RNF6	Case3_pos	0	2	0.20870699	2173.308339	47.32630758	0.232665268	2422.790762	52.75907645	-0.37441079	2001.203664	0.025011366	0.000555904	0.022929435	0.000508569	0	911	no
PTPN14_239878	PTPN14	Case3_pos	0	1	0	6.017055296	6.127139854	0	220.1411885	224.1687641	-0.352501829	24.53996588	0.140308738	0.142509922	0.004441113	0.004521998	0	912	no
ERG_578950	ERG	Case3_pos	0	1	0.625287459	5.145019096	5.942673559	22.87689203	188.2366976	217.4198434	1.734885061	14.81938511	0.234101092	0.264488594	0.109316496	0.126174745	0	913	no
KIF2A_471475	KIF2A	Case3_pos	0	1	0	18.05208118	44.66508331	0	65.8775395	162.9964856	-0.793315546	19.92867014	0.021898569	0.052487704	0.006097692	0.014952703	0	914	no
PRPSAP2_202702	PRPSAP2	Case3_pos	0	1	0	13.35535092	5.615153248	0	488.6215399	205.4371198	-0.26717365	47.32727628	0.151168078	0.069660436	0.00484409	0.002042394	0	915	no
RBL1_424147	RBL1	Case3_pos	0	1	0	11.30862649	11.20469572	0	413.7396703	409.9372386	-0.607909099	43.59572966	0.081935676	0.081243833	0.002433462	0.002411151	0	916	no
KIAA0586_294872	KIAA0586	Case3_pos	0	2	2.848809592	67.81620512	22.19871049	7.330641068	174.506664	57.12237814	3.845168348	99.24312281	0.165906187	0.055928826	0.143329322	0.047466238	0	917	no
HBP1_205420	HBP1	Case3_pos	0	1	0	121.9522474	0.615869584	0	4461.769313	22.53232777	-0.22765254	3469.711326	0.618861825	0.008133239	0.042494734	0.000224076	0	918	no
C7orf55-LUC7L2_332121	C7orf55-LUC7L2	Case3_pos	0	3	0	15.79299075	4.223716771	0	577.8055182	154.5297465	-0.355163588	100.1250074	0.191434575	0.059548654	0.006429638	0.001727696	0	919	no
PIK3C3_566306	PIK3C3	Case3_pos	0	2	0	11.64071305	4.394055818	0	425.8894556	160.761805	-0.397428043	78.68600565	0.185389257	0.079109461	0.006181929	0.002342527	0	920	no
CXorf51B_280029	CXorf51B	Case3_pos	0	2	0.277905537	540.1905847	411.2436024	0.131010481	254.6571362	193.8688327	-0.23136636	23.2213414	0.00309988	0.002361286	0.005803958	0.004423935	0	921	no
PHIP_319323	PHIP	Case3_pos	0	1	0.209262663	790.6916817	46.49036248	7.656125641	28928.40401	1700.9057	-0.360733777	719.6867813	0.025463328	0.001527441	0.005086137	0.000299215	0	922	no
PHIP_319324	PHIP	Case3_pos	0	1	0	293.7938267	45.73279868	0	269.2791201	41.91676838	-0.715054814	349.4177232	0.021398248	0.003392201	0.023300916	0.003699879	0	923	no
SPP1_512200	SPP1	Case3_pos	0	1	0	502.2432509	0	0	18375.17203	0	-0.230611004	5004.849652	1	0.001987111	1	5.44E-05	0	924	no
NR1H3_210565	NR1H3	Case3_pos	0	1	0	46.94216282	81.23249378	0	1717.435357	2971.988264	-0.386694305	14.88630532	0.012160643	0.020858467	0.000336362	0.000581925	0	925	no
ARHGEF26_343728	ARHGEF26	Case3_pos	0	1	0	8.726453905	11.3670531	0	319.2677879	415.8772781	-0.318033875	16.89163081	0.080860007	0.102812393	0.002398787	0.003122387	0	926	no
SLC9A3R2_219542	SLC9A3R2	Case3_pos	0	1	0	4.017257888	1.583236301	0	59.19196497	23.32806862	-0.168340894	31.87998905	0.387111314	0.199312059	0.041104784	0.016613513	0	927	no
SLC9A3R2_219543	SLC9A3R2	Case3_pos	0	1	0	8.478448588	7.48557535	0	310.1942157	273.8687569	-0.418118875	33.95674731	0.117847047	0.105502498	0.0036381	0.003213427	0	928	no
PASK_212678	PASK	Case3_pos	0	1	0	245.6149041	4.279507641	0	8986.116004	156.5709225	-0.328170119	1448.307014	0.189411602	0.004054905	0.006346349	0.00011127	0	929	no
CDH4_351068	CDH4	Case3_pos	0	2	0	147.0303899	21.13122937	0	2175.471942	312.659149	-0.379167534	200.8690953	0.045185018	0.00675537	0.003188174	0.000459459	0	930	no
ZBTB7B_240093	ZBTB7B	Case3_pos	0	1	0	40.84870855	5.862539991	0	1494.499021	214.4880606	-0.228701122	121.3297627	0.145718641	0.0238956	0.004640628	0.000668673	0	931	no
HECTD4_215967	HECTD4	Case3_pos	0	1	0	588.6100443	13.70232542	0	21535.0048	501.3160182	-0.350441608	1157.047729	0.068016451	0.001696036	0.001990779	4.64E-05	0	932	no
HECTD4_215911	HECTD4	Case3_pos	0	2	0	81.19626431	0.138901043	0	2970.662765	5.081861339	-0.161164593	7253.256016	0.87803941	0.012166003	0.164423347	0.000336512	0	933	no
TMCO1_583904	TMCO1	Case3_pos	0	1	0	10.62804361	3.985349219	0	388.8397292	145.8087836	-0.382390812	76.22652809	0.200587753	0.085998989	0.006811582	0.002565157	0	934	no
ANKRD11_277132	ANKRD11	Case3_pos	0	1	0.416858306	8.726022261	8.766544099	15.25126135	319.2519956	320.7345357	0.529528764	14.05562782	0.145072637	0.145677058	0.050511399	0.050745231	0	935	no
ANKRD11_277155	ANKRD11	Case3_pos	0	1	0	54.97640171	6.785538721	0	2011.377628	248.2570768	-0.181171557	111.9375032	0.128443263	0.017864671	0.004011922	0.000496925	0	936	no
CHD1L_330794	CHD1L	Case3_pos	0	1	0	113.07788	7.901093088	0	4137.089931	289.0709719	-0.231645806	253.8835738	0.112345752	0.008765941	0.003447432	0.000241657	0	937	no
CACNA1G_216381	CACNA1G	Case3_pos	0	1	0.069476384	12.5243149	21.14450845	4.11190978	741.2425624	1251.422513	-0.655308755	34.74710371	0.048295332	0.079078045	0.004081618	0.006887115	0	938	no
HTR3E_277227	HTR3E	Case3_pos	0	1	0	1.971550011	3.938672607	0	116.6847683	233.1075033	-0.460903379	14.99930651	0.202483558	0.336524708	0.004271542	0.008497276	0	939	no
CCT4_337342	CCT4	Case3_pos	0	1	0	61.22933788	10.29816061	0	2240.148802	376.7705637	-0.507655838	229.3668484	0.088509983	0.016069591	0.002647109	0.0004462	0	940	no
RNF111_411775	RNF111	Case3_pos	0	1	0	10.0838158	9.744023374	0	368.9285017	356.496788	-0.197212969	14.53166422	0.093075002	0.090221636	0.002797228	0.002703225	0	941	no
ANKHD1-EIF4EBP3_463515	ANKHD1-EIF4EBP3	Case3_pos	0	1	7.642402271	23.66627144	8.225779055	279.606458	865.8589401	300.9499977	20.66546196	63.1442936	0.936766664	0.350373274	0.929314324	0.323704867	0	942	no
PEX5L_582394	PEX5L	Case3_pos	0	1	0	45.71563541	53.26683664	0	386.520995	450.3656248	-0.885809437	53.22327845	0.018427461	0.021406109	0.002215499	0.002580505	0	943	no
PLEKHA5_343845	PLEKHA5	Case3_pos	0	1	0	399.3799705	15.44196807	0	1681.323493	65.00812663	-0.461530232	916.3556713	0.06081997	0.002497627	0.01514965	0.000594416	0	944	no
PLEKHA5_343846	PLEKHA5	Case3_pos	0	1	0	21.63594655	3.279123782	0	791.5770678	119.9706785	-0.400565945	201.105238	0.233692702	0.044177521	0.008266466	0.001261707	0	945	no
TTN_196758	TTN	Case3_pos	0	1	0	6.45587831	13.53129576	0	236.196055	495.0586929	-0.305927678	9.403376315	0.068816988	0.134122361	0.00201589	0.004215922	0	946	no
TTN_195999	TTN	Case3_pos	0	1	0	28.32649939	3.59945142	0	1036.358972	131.6902495	-0.226709572	136.0177373	0.217417233	0.034098853	0.007536349	0.000963986	0	947	no
TTN_196032	TTN	Case3_pos	0	1	0.625287459	22.95524875	74.27582437	22.87689203	839.8453217	2717.470165	-0.172575751	8.730929411	0.021591095	0.06784682	0.008783209	0.028396295	0	948	no
TTN_196033	TTN	Case3_pos	0	1	0	121.330478	113.8672944	0	4439.021134	4165.971605	-0.310897159	23.64273323	0.008705698	0.008174578	0.000239982	0.000225224	0	949	no
LMTK2_323268	LMTK2	Case3_pos	0	1	0	38.78154762	24.92829359	0	2295.257982	1475.363113	-0.611473412	69.58002255	0.038567906	0.025137282	0.00067734	0.000435491	0	950	no
ERC1_555389	ERC1	Case3_pos	0	1	0	4.78065613	0.412154401	0	174.9060413	15.07916335	-0.216593743	192.1484165	0.708137863	0.172990743	0.062192291	0.005684853	0	951	no
VHL_464048	VHL	Case3_pos	0	1	0	4.110111562	7.452375748	0	150.3733636	272.6541096	-0.402500505	14.67790756	0.118309932	0.195690444	0.003654248	0.006606182	0	952	no
POM121_391627	POM121	Case3_pos	0	1	0	49.13850574	1.962558564	0	1797.791199	71.80256013	-0.19367385	372.2265381	0.33754607	0.019944751	0.013735781	0.000555929	0	953	no
POM121_391628	POM121	Case3_pos	0	1	0	23.02306879	12.07385762	0	454.2012494	238.1941898	-0.397259803	55.9451696	0.076488518	0.041626655	0.004180704	0.002196831	0	954	no
NHS_473614	NHS	Case3_pos	0	1	0	57.95580219	20.66380964	0	2120.38257	756.0102723	-0.366620946	76.97645134	0.046159933	0.016961859	0.001320986	0.000471391	0	955	no
GUCA2A_346205	GUCA2A	Case3_pos	0	1	0	37.07065847	9.108748669	0	1356.274525	333.2545006	-0.343165231	105.4799075	0.098924212	0.026266948	0.002991732	0.000736771	0	956	no
ZFYVE26_421691	ZFYVE26	Case3_pos	0	2	0.069754221	402.0836947	18.58659745	2.55204188	14710.71447	680.0129718	-0.289832588	676.5546943	0.054616644	0.002653926	0.005215821	0.000241443	0	957	no
EME2_343126	EME2	Case3_pos	0	1	0.138952769	191.716469	23.41274642	5.083753797	7014.177078	856.583423	-0.167152114	192.242036	0.04665402	0.005909992	0.007094066	0.000867227	0	958	no
CCDC84_460316	CCDC84	Case3_pos	0	1	0	34.11734515	0	0	1248.224013	0	-0.230611004	338.6893757	1	0.028475957	1	0.000800497	0	959	no
HSD11B1L_561364	HSD11B1L	Case3_pos	0	1	0	10.82268283	17.53849473	0	637.8638222	1033.678198	-0.521488565	21.64974649	0.053941812	0.084583171	0.000966484	0.001565279	0	960	no
IKZF3_297687	IKZF3	Case3_pos	0	1	0.48633469	21.61276294	39.69223711	7.165859583	318.4515265	584.8420923	-0.038139478	24.23205102	0.036526247	0.065729902	0.01393867	0.025562124	0	961	no
CIZ1_410709	CIZ1	Case3_pos	0	1	0	21.7411026	10.1534294	0	795.4243281	371.4753988	-0.297428886	47.25454827	0.089658522	0.043973242	0.002684741	0.001255612	0	962	no
CIZ1_410710	CIZ1	Case3_pos	0	1	0	12.82258396	10.59193047	0	469.1296213	387.5184864	-0.519068199	45.27112925	0.086266908	0.072345374	0.00257388	0.002127073	0	963	no
POLD3_406164	POLD3	Case3_pos	0	1	0	56.59376961	60.93267124	0	2070.550974	2229.294896	-0.582893433	38.18941383	0.016146567	0.017362989	0.000448371	0.00048273	0	964	no
CACNA1G_296994	CACNA1G	Case3_pos	0	1	0	82.53885601	6.373054126	0	3019.783094	233.1658329	-0.219751444	217.8273666	0.135629006	0.011970478	0.004270478	0.00033104	0	965	no
NOP2_346352	NOP2	Case3_pos	0	1	0	37.29218492	18.58376229	0	1364.379336	679.9092438	-0.46300914	68.76450519	0.051062711	0.026114989	0.001468625	0.000732397	0	966	no
ECT2_346519	ECT2	Case3_pos	0	1	2.650660398	72.23186614	99.35768662	17.29399647	471.2703441	648.2503314	0.800016379	37.92750989	0.03637649	0.049850708	0.028177108	0.03873628	0	967	no
AARS2_410254	AARS2	Case3_pos	0	1	0	197.1482908	13.72180951	0	7212.906796	502.028867	-0.550720605	605.9571	0.067926433	0.005046725	0.001987957	0.000138621	0	968	no
AARS2_410255	AARS2	Case3_pos	0	1	0.069476384	175.0135978	32.94089486	2.54187688	6403.082492	1205.182168	-0.431651457	207.7343016	0.031509964	0.006076101	0.002936436	0.000553065	0	969	no
MSL2_223642	MSL2	Case3_pos	0	2	0	41.75016319	2.639586508	0	1527.47982	96.5724399	-0.252339797	305.811571	0.274756486	0.023391724	0.010248796	0.000654245	0	970	no
LSR_389329	LSR	Case3_pos	0	1	0.767296431	381.0643693	49.50094233	28.07246068	13941.69723	1811.051376	0.076935964	233.2354246	0.034995316	0.004625651	0.016043949	0.002085139	0	971	no
OASL_392130	OASL	Case3_pos	0	1	0	3.846270678	4.938344547	0	140.7204283	180.6752613	-0.203057829	10.95945535	0.1683971	0.206344232	0.005504327	0.007056146	0	972	no
FAM13A_392863	FAM13A	Case3_pos	0	1	0	55.04202345	25.65494402	0	2013.778478	938.6169129	-0.336567582	53.58207142	0.037516492	0.017843753	0.001064264	0.000496332	0	973	no
RTN3_393221	RTN3	Case3_pos	0	2	0	57.81937606	12.73200297	0	228.1332094	50.23562857	-0.407436552	140.0266793	0.072822588	0.0170012	0.019517668	0.004364274	0	974	no
TOR1AIP1_281745	TOR1AIP1	Case3_pos	0	1	0	115.2876824	24.03452533	0	4217.938205	879.3319504	-0.263667221	95.80348037	0.039944836	0.008599363	0.001135935	0.000237026	0	975	no
GPR161_521641	GPR161	Case3_pos	0	1	0	43.89597429	3.262140196	0	1605.986894	119.3493136	-0.349930995	360.473204	0.234623911	0.022273712	0.008309146	0.000622283	0	976	no
PAAF1_396672	PAAF1	Case3_pos	0	1	0	28.43265651	29.85148807	0	1040.242858	1092.152513	-0.292758652	19.71443058	0.032413347	0.033975866	0.000914785	0.000960391	0	977	no
CTCFL_355960	CTCFL	Case3_pos	0	2	3.063351153	1539.609933	423.4706324	2.09431945	1052.584202	289.5139139	-0.451037634	278.9261957	0.00957275	0.002637495	0.010651192	0.002936946	0	978	no
CTCFL_355956	CTCFL	Case3_pos	0	2	0	618.1100883	236.4296013	0	18291.2002	6996.457837	-0.642091102	125.4036458	0.004211775	0.001615222	0.000142909	5.47E-05	0	979	no
CTCFL_355957	CTCFL	Case3_pos	0	2	8.339666644	2476.006745	1281.652684	1.233518677	366.2257371	189.5690308	-0.429301338	122.8245392	0.007281524	0.003770546	0.01172026	0.006082141	0	980	no
MCM3_410575	MCM3	Case3_pos	0	1	0	21.85643507	0.707412327	0	799.6439047	25.88152888	-0.287426564	682.0679402	0.58568161	0.043751355	0.037200265	0.001248995	0	981	no
MCM3_410580	MCM3	Case3_pos	0	1	0	17.97499867	3.192855872	0	657.6368964	116.8144635	-0.216054241	92.36128492	0.238500924	0.052700926	0.008487922	0.001518287	0	982	no
CRBN_223029	CRBN	Case3_pos	0	1	0	24.13948028	2.628578331	0	1428.677766	155.5705165	-0.242289873	169.8760889	0.275590027	0.03977807	0.006386899	0.000699458	0	983	no
AKAP13_239441	AKAP13	Case3_pos	0	1	4.743287028	57.53817918	115.0770738	173.5388479	2105.103331	4210.232838	1.162903899	17.38608617	0.04947822	0.098111815	0.041446022	0.08287288	0	984	no
MTFR2_277488	MTFR2	Case3_pos	0	1	0	110.6393386	131.1650103	0	305.3424468	361.9891955	-0.220039094	12.97140804	0.007566299	0.008957416	0.002754903	0.003264321	0	985	no
BHLHB9_460875	BHLHB9	Case3_pos	0	1	0	11.15371159	6.740127842	0	408.0719229	246.5956653	-0.299383131	36.35148631	0.129196832	0.082279392	0.004038843	0.002444558	0	986	no
DDO_392044	DDO	Case3_pos	0	1	0	3.744245431	10.66642973	0	136.9877122	390.2441315	-0.262838431	5.527327161	0.085716026	0.210781675	0.002555949	0.007247022	0	987	no
IL20RB_256514	IL20RB	Case3_pos	0	1	0	71.56979139	3.467654154	0	2618.466702	126.8682884	-0.368399583	583.2585014	0.223831113	0.013779838	0.007820547	0.000381757	0	988	no
MAX_290835	MAX	Case3_pos	0	1	0	6.025431135	0.143510383	0	220.4476286	5.250499575	-0.22866554	737.8863769	0.874500149	0.142340019	0.159987212	0.00451574	0	989	no
VPS72_355925	VPS72	Case3_pos	0	1	0	10.53364859	9.771740111	0	385.386174	357.510838	-0.250150393	19.26251499	0.092835511	0.086702832	0.002789316	0.002588084	0	990	no
OBSCN_215007	OBSCN	Case3_pos	0	1	0	25.55649972	0	0	935.0152101	0	-0.230611004	253.3570401	1	0.037655565	1	0.001068359	0	991	no
CCDC177_308939	CCDC177	Case3_pos	0	1	0.208429153	341.5325618	190.8721339	1.755949593	2877.303651	1608.037268	-0.248779097	35.79323843	0.006298096	0.003527925	0.001712794	0.000957491	0	992	no
SPAST_394858	SPAST	Case3_pos	0	1	0	21.66319657	6.155213355	0	792.5740423	225.1958668	-0.385701159	102.211015	0.139758236	0.044124402	0.004420947	0.001260122	0	993	no
SPAST_394859	SPAST	Case3_pos	0	1	0	24.93004536	5.595535337	0	912.0956254	204.7193749	-0.229548815	77.37209837	0.151617715	0.038565301	0.004860991	0.001095176	0	994	no
KCNRG_335447	KCNRG	Case3_pos	0	1	0.837050652	29.82048594	64.35414752	3.064168408	109.1630366	235.5794662	0.000829668	16.04725508	0.028109167	0.059604857	0.017178872	0.036892306	0	995	no
PYCR2_585554	PYCR2	Case3_pos	0	1	0	10.0691322	0	0	368.3912846	0	-0.230611004	98.98288948	1	0.090341319	1	0.002707156	0	996	no
RAB3IL1_397506	RAB3IL1	Case3_pos	0	1	0	96.20503052	0	0	3519.776487	0	-0.230611004	957.5636733	1	0.010287533	1	0.000284028	0	997	no
RAB3IL1_397507	RAB3IL1	Case3_pos	0	1	0	64.08112152	3.254349519	0	2344.484728	119.0642824	-0.299407514	452.1653758	0.23505356	0.015365439	0.008328872	0.000426351	0	998	no
ZNF644_192475	ZNF644	Case3_pos	0	1	0	171.2893108	5.280598065	0	6266.824982	193.1970169	-0.249426044	621.4914314	0.159220506	0.005804191	0.00514941	0.000159545	0	999	no
ZNF644_192504	ZNF644	Case3_pos	0	1	0	102.6426607	1.360524661	0	3755.304913	49.77642735	-0.211291069	1226.152686	0.423634634	0.009648537	0.019694178	0.000266219	0	1000	no
CHAMP1_564018	CHAMP1	Case3_pos	0	1	0	11.90830898	8.688665992	0	435.6797741	317.8852717	-0.313075532	31.1613038	0.103213384	0.077469481	0.003135924	0.002290008	0	1001	no
KIF1B_334495	KIF1B	Case3_pos	0	1	0	8.402286331	4.425038463	0	49.5211263	26.08015009	-0.4024723	56.42983834	0.18433049	0.10635711	0.036927417	0.0197937	0	1002	no
RTN3_393090	RTN3	Case3_pos	0	1	0	13.10383083	4.063757852	0	479.4193755	148.6774575	-0.327425752	79.33235101	0.197481797	0.070902722	0.006681033	0.002081515	0	1003	no
RTN3_393091	RTN3	Case3_pos	0	1	0	12.06665741	2.452346048	0	441.4731413	89.72202298	-0.191910283	71.55854774	0.289658101	0.076530666	0.011022682	0.002260024	0	1004	no
PPHLN1_399051	PPHLN1	Case3_pos	0	1	0	276.2298147	37.98733035	0	10106.19925	1389.812066	-0.588913679	326.2084255	0.025649358	0.003607116	0.000719004	9.89E-05	0	1005	no
FASN_399162	FASN	Case3_pos	0	1	0	24.26395333	54.37675011	0	31.25697565	70.04846785	-0.220381086	6.249761488	0.01805812	0.039582087	0.014074899	0.031001046	0	1006	no
VPS13C_283120	VPS13C	Case3_pos	0	2	0	21.9927762	2.18545821	0	804.6321086	79.95761116	-0.365789143	281.2439244	0.313926579	0.043491921	0.012352143	0.001241261	0	1007	no
CIZ1_401501	CIZ1	Case3_pos	0	1	0	9.922093432	1.91338087	0	363.0116947	70.00333519	-0.303313842	119.2914654	0.343243827	0.091557539	0.014083845	0.002747164	0	1008	no
KCNT1_357644	KCNT1	Case3_pos	0	1	0	20.34391579	7.368015639	0	602.0200022	218.0353495	-0.405491512	83.77682427	0.119502645	0.046851759	0.004565473	0.00165832	0	1009	no
POU3F4_352489	POU3F4	Case3_pos	0	1	0.834827958	11.8939524	20.82762751	30.54318264	435.1545212	762.0037456	0.643810385	11.71740071	0.08405989	0.142301437	0.041340797	0.072321118	0	1010	no
VWA2_553137	VWA2	Case3_pos	0	1	0	20.07449465	42.80148654	0	734.4494761	1565.943747	-0.457233514	13.76916426	0.022830275	0.047450723	0.000638185	0.001359713	0	1011	no
MAGED4_213916	MAGED4	Case3_pos	0	1	0	14.81278554	8.366995138	0	541.9435342	306.1165575	-0.21363034	27.84019638	0.106757822	0.063239965	0.003256093	0.001841812	0	1012	no
RGS3_429359	RGS3	Case3_pos	0	1	6.138371448	10.28315189	10.36251479	224.5796855	376.2214516	379.1250385	10.89778313	17.19978268	0.628238694	0.632657569	0.593435482	0.598003333	0	1013	no
PRKAR1A_430026	PRKAR1A	Case3_pos	0	2	0	23.67810826	16.97190772	0	866.2920044	620.9376103	-0.521564453	52.89989436	0.055642396	0.040521745	0.001607878	0.001153014	0	1014	no
AHR_209991	AHR	Case3_pos	0	1	0	95.71861026	295.7276806	0	62.99118637	194.6145833	-0.922837949	17.46258791	0.003370093	0.010339272	0.005112093	0.015627152	0	1015	no
APOF_424273	APOF	Case3_pos	0	1	0	475.8900635	0	0	17411.00904	0	-0.230611004	4742.167766	1	0.002096919	1	5.74E-05	0	1016	no
AQP7_191285	AQP7	Case3_pos	0	1	0	14.85459395	10.89623521	0	543.4731452	398.6518407	-0.426490095	42.21073937	0.084060207	0.063073202	0.002502178	0.001836638	0	1017	no
BLVRB_192180	BLVRB	Case3_pos	0	1	0	58.59071898	19.98126143	0	2143.611763	731.0384268	-0.2225018	48.90273902	0.047661577	0.016781137	0.001366049	0.000466285	0	1018	no
CAMK4_254655	CAMK4	Case3_pos	0	1	0	22.06774282	0.775837322	0	807.3748522	28.38493943	-0.161164593	352.0109869	0.563114643	0.043350579	0.034031038	0.00123705	0	1019	no
CCR1_435797	CCR1	Case3_pos	0	1	0	10.52068799	10.23580577	0	384.9119949	374.489237	-0.31183935	22.80888382	0.089001183	0.086800372	0.002663192	0.002591264	0	1020	no
CDC6_429762	CDC6	Case3_pos	0	1	0	15.72633516	2.64855406	0	575.3668435	96.90052855	-0.23418332	105.6643001	0.274081179	0.05978596	0.010214449	0.001735006	0	1021	no
CHRNB2_527434	CHRNB2	Case3_pos	0	1	0	6.316206471	1.315003276	0	231.0859932	48.11097286	-0.247636123	90.10126167	0.431964831	0.136682857	0.020362048	0.004308748	0	1022	no
CMA1_566922	CMA1	Case3_pos	0	1	0	18.27508701	24.52989492	0	668.6159882	897.4556414	-0.382933628	19.66976478	0.039169766	0.05188044	0.001113021	0.001493393	0	1023	no
DEFA4_233508	DEFA4	Case3_pos	0	1	0	20.44430163	1.471577974	0	747.9793084	53.83944607	-0.37751095	401.5748847	0.404599819	0.046632435	0.018235049	0.00133515	0	1024	no
DPYS_199790	DPYS	Case3_pos	0	1	0	35.89453232	5.221051617	0	1313.244538	191.0184387	-0.369088	193.1703565	0.160744527	0.027104287	0.005207833	0.000760893	0	1025	no
DPYSL3_405891	DPYSL3	Case3_pos	0	1	0	4.579166298	4.360426493	0	167.534294	159.5314358	-0.414164757	31.00548677	0.18655232	0.179238249	0.00622931	0.00593351	0	1026	no
DRD2_208147	DRD2	Case3_pos	0	2	0	71.71122326	4.202754826	0	2623.641156	153.7628286	-0.290192806	379.5269184	0.192205867	0.013753035	0.0064615	0.000381004	0	1027	no
FLII_582756	FLII	Case3_pos	0	2	0	42.1131892	2.332765629	0	1540.761563	85.34702986	-0.181718357	251.511553	0.300051102	0.023194758	0.011581174	0.000648609	0	1028	no
GOLGA1_584239	GOLGA1	Case3_pos	0	1	0	321.833709	10.97430929	0	11774.67244	401.5082746	-0.334363368	753.0230256	0.083512124	0.00309757	0.002484421	8.49E-05	0	1029	no
GOT1_583774	GOT1	Case3_pos	0	1	0	27.1183898	11.09399273	0	523.8893263	214.3204083	-0.356142749	64.89648268	0.082685679	0.035563914	0.004644242	0.001905164	0	1030	no
GSN_499762	GSN	Case3_pos	0	1	0	26.17890914	8.031644716	0	957.7868056	293.8473599	-0.282079325	69.10357569	0.110721804	0.036793235	0.003391585	0.001042985	0	1031	no
GUCY2D_579862	GUCY2D	Case3_pos	0	1	0	12.23530521	7.44874706	0	362.0688636	220.424365	-0.281810996	33.95262567	0.118360745	0.075555492	0.004516215	0.002754298	0	1032	no
H3F3A_264864	H3F3A	Case3_pos	0	1	0	66.11243492	46.33075472	0	60.13341492	42.14073344	-0.506817212	52.64635788	0.021127912	0.014900368	0.023179949	0.016357666	0	1033	no
INSL4_195153	INSL4	Case3_pos	0	2	0	142.7678344	14.85059672	0	5223.332545	543.3269018	-0.37358467	274.3037646	0.063089107	0.006955659	0.001837131	0.000191412	0	1034	no
LDLR_284069	LDLR	Case3_pos	0	1	0	29.80885281	7.900933776	0	1090.592651	289.0651433	-0.311582592	88.64762939	0.112347763	0.032458203	0.003447501	0.000916093	0	1035	no
LOXL2_469714	LOXL2	Case3_pos	0	1	0.277905537	125.7086596	40.61516624	10.16750756	4599.202163	1485.954595	-0.192005123	94.28054834	0.030707688	0.010085384	0.007510322	0.002427612	0	1036	no
LOXL2_469715	LOXL2	Case3_pos	0	1	0	133.2303286	2.109745043	0	4874.391447	77.18755409	-0.354346347	1720.899836	0.321569771	0.007449881	0.012789759	0.000205112	0	1037	no
MAGEB4_367876	MAGEB4	Case3_pos	0	1	0	31.96283826	1.217286907	0	1169.398793	44.53590224	-0.358814188	723.3058564	0.451001626	0.030337193	0.021960694	0.00085441	0	1038	no
MATN1_427929	MATN1	Case3_pos	0	1	0	30.4908555	9.570391536	0	1115.544537	350.1442588	-0.362094163	86.65589922	0.094603875	0.03175525	0.002847832	0.00089562	0	1039	no
MEIS1_404677	MEIS1	Case3_pos	0	1	0	17.27127589	2.486782063	0	631.8903539	90.98190591	-0.161164593	85.22106262	0.286797391	0.054730715	0.010871703	0.001580053	0	1040	no
NFE2L1_333400	NFE2L1	Case3_pos	0	1	0	22.69820378	4.284830686	0	830.4410232	156.7656724	-0.275032999	110.5344306	0.189220821	0.042197291	0.006338514	0.001202731	0	1041	no
PCSK6_464838	PCSK6	Case3_pos	0	2	0	97.57639739	17.78225832	0	3569.94959	650.5852592	-0.289394903	120.5391362	0.053241734	0.010144416	0.001534719	0.000280038	0	1042	no
PCSK6_464820	PCSK6	Case3_pos	0	1	0	57.84955382	12.7731432	0	86.03238848	18.99589444	-0.306420957	105.0205522	0.072605068	0.016992482	0.050010266	0.011489975	0	1043	no
PDE2A_576367	PDE2A	Case3_pos	0	1	1.806385991	20.66353462	6.050083028	66.08879914	756.0002102	221.3495477	4.394432926	51.35555894	0.398064247	0.129544234	0.301726717	0.088624545	0	1044	no
PLG_264891	PLG	Case3_pos	0	1	0	113.0859667	1.371477518	0	4137.385795	50.17715077	-0.271152181	1719.939769	0.421678044	0.00876532	0.01953997	0.00024164	0	1045	no
PPM1D_266541	PPM1D	Case3_pos	0	1	1.39508442	29.77101553	77.60127292	51.04083761	1089.208329	2839.135691	0.262200726	16.06218281	0.030471318	0.077835729	0.018323363	0.047734764	0	1046	no
MAP2K5_254996	MAP2K5	Case3_pos	0	1	0	4.12674456	7.707076237	0	150.9819018	281.9726326	-0.195059481	6.871858909	0.114849115	0.195055554	0.003533911	0.006579731	0	1047	no
PSMA7_411018	PSMA7	Case3_pos	0	1	0	49.62386266	15.43161965	0	1815.548564	564.5843228	-0.203040948	49.05690882	0.060858273	0.01975353	0.001768083	0.000550495	0	1048	no
RBP3_577981	RBP3	Case3_pos	0	1	0.418525326	17.59293538	23.39618773	15.31225128	643.6586523	855.9776036	0.202275685	27.81560564	0.058145369	0.07629378	0.01903463	0.025303703	0	1049	no
RPL27_486806	RPL27	Case3_pos	0	2	0	131.1187815	43.37284239	0	4797.137965	1586.847486	-0.16609379	37.66604482	0.022536307	0.007568947	0.000629783	0.000208414	0	1050	no
MBTPS1_528663	MBTPS1	Case3_pos	0	1	0	4.933554655	0.293097784	0	291.9888812	17.34678138	-0.258505904	333.4981762	0.773336721	0.168533039	0.054505473	0.003413099	0	1051	no
CX3CL1_306773	CX3CL1	Case3_pos	0	1	0	7.947520649	6.710621598	0	470.3682892	397.1633092	-0.343458176	29.26009798	0.12969123	0.111762804	0.002511532	0.002121483	0	1052	no
SNRPG_329305	SNRPG	Case3_pos	0	2	0	136.102789	9.585728303	0	891.2869593	62.77339864	-0.369612618	401.8735531	0.094466811	0.007293798	0.015680519	0.001120716	0	1053	no
SNRPG_329306	SNRPG	Case3_pos	0	2	0	1565.672548	10.13592126	0	57282.00899	370.8348425	-0.163455224	1943.157935	0.089799486	0.000638295	0.002689366	1.75E-05	0	1054	no
SORL1_398960	SORL1	Case3_pos	0	1	0	16.06407297	0.435844003	0	587.7233865	15.94587586	-0.339503644	961.4808162	0.696454488	0.058602656	0.059011408	0.001698591	0	1055	no
TBCC_362140	TBCC	Case3_pos	0	1	0	23.22315322	0.441294941	0	849.6469282	16.14530497	-0.280349804	1134.33069	0.693820516	0.041282817	0.058325005	0.001175576	0	1056	no
TPD52L1_426381	TPD52L1	Case3_pos	0	1	0	13.32926461	12.1220166	0	131.0227954	119.1558985	-0.516948525	40.6675826	0.076207799	0.069787252	0.008322521	0.00757445	0	1057	no
MAST1_425642	MAST1	Case3_pos	0	1	2.58062834	136.5551387	383.8612437	2.103329112	111.29863	312.8643193	-0.842706993	37.3742773	0.009303686	0.026030495	0.009887486	0.027634612	0	1058	no
MAST1_425645	MAST1	Case3_pos	0	1	0	3.834542254	7.245982846	0	140.2913298	265.1029776	-0.372744873	12.9521617	0.121271172	0.206844815	0.003757944	0.007077575	0	1059	no
NCAPD3_484292	NCAPD3	Case3_pos	0	1	0	58.59051068	21.48965266	0	339.6449721	124.5739693	-0.369691542	75.3937172	0.044464893	0.016781195	0.007963434	0.002935608	0	1060	no
PPL_551631	PPL	Case3_pos	0	2	0	42.2532765	12.87052969	0	1545.886824	470.8837735	-0.362670264	89.50229795	0.0720953	0.023119636	0.002119166	0.00064646	0	1061	no
DDX42_458403	DDX42	Case3_pos	0	2	0	66.26070296	0.297384503	0	2424.227331	10.8801689	-0.161164593	2764.05167	0.770781521	0.014867522	0.084173887	0.000412332	0	1062	no
KDM4B_343512	KDM4B	Case3_pos	0	2	0	16.08236691	2.334493316	0	588.3926923	85.41023936	-0.269358507	141.2662541	0.299895638	0.058539897	0.011572703	0.001696662	0	1063	no
LSR_389275	LSR	Case3_pos	0	1	0	17.08811192	15.88813562	0	625.1890802	581.2865072	-0.312242321	23.98506424	0.059213167	0.05528493	0.001717368	0.001596962	0	1064	no
AGT_329449	AGT	Case3_pos	0	1	0.069754221	29.64830343	23.87956969	2.55204188	1084.718759	873.6627126	-0.259164853	29.9602966	0.042997296	0.03490419	0.004061042	0.003271604	0	1065	no
CD3G_319394	CD3G	Case3_pos	0	2	0	10.47572279	0.345760483	0	383.266889	12.65006218	-0.224318206	521.9699427	0.743074279	0.087140481	0.07325974	0.002602358	0	1066	no
CTBP2_249049	CTBP2	Case3_pos	0	1	0	48.18169702	38.15299427	0	2793.058267	2211.701593	-0.553170949	50.47122328	0.025540831	0.020332767	0.000451936	0.000357902	0	1067	no
IGBP1_417027	IGBP1	Case3_pos	0	1	0.627787989	8.905143371	4.819123942	22.96837692	325.8053564	176.3134324	2.169402294	32.73908097	0.279730764	0.16433765	0.13517519	0.073341445	0	1068	no
JAG1_191627	JAG1	Case3_pos	0	1	0	12.25803615	17.04417324	0	448.4749621	623.5815309	-0.540062132	26.66707887	0.055419552	0.075425952	0.001601072	0.002224818	0	1069	no
SSTR1_354960	SSTR1	Case3_pos	0	1	0	12.92482419	15.93183481	0	472.8702029	582.8852946	-0.343646591	19.40463894	0.059060345	0.071814192	0.001712665	0.002110283	0	1070	no
MORF4L1_393853	MORF4L1	Case3_pos	0	1	0	11.82191077	0	0	432.5187917	0	-0.230611004	116.4541416	1	0.077991496	1	0.002306705	0	1071	no
EDC4_213163	EDC4	Case3_pos	0	1	9.7266938	56.92436681	46.83353346	355.8627647	2082.646269	1713.461022	10.79387746	63.06365808	0.2242505	0.185184481	0.20814866	0.171268401	0	1072	no
PPP1CA_407600	PPP1CA	Case3_pos	0	1	0	4.951267025	1.591213792	0	181.1480456	58.21646604	-0.184914338	43.19514523	0.385919527	0.168031445	0.016887195	0.00549004	0	1073	no
MAP3K6_528146	MAP3K6	Case3_pos	0	2	0	200.5706148	4.255912366	0	7338.116627	155.707661	-0.262539784	951.1342221	0.190261924	0.004961041	0.006381309	0.000136256	0	1074	no
ZBTB10_314321	ZBTB10	Case3_pos	0	2	0	77.4514533	0.273622531	0	352.6083462	1.245704038	-0.205379444	4475.131935	0.785161989	0.012746736	0.445294653	0.002827988	0	1075	no
NOL8_395023	NOL8	Case3_pos	0	2	0	38.76520195	3.402600907	0	1418.271432	124.4882373	-0.289262854	252.0193182	0.227138462	0.025147615	0.007968874	0.000704587	0	1076	no
TCF12_563006	TCF12	Case3_pos	0	1	5.510583459	29.87613543	63.68099862	201.6113085	1093.054266	2329.845752	2.014122771	10.71403816	0.100656817	0.210861345	0.08692609	0.185193107	0	1077	no
ERICH1_255374	ERICH1	Case3_pos	0	1	0	24.880728	14.94073699	0	910.2912907	546.6247918	-0.317833698	38.84807581	0.062732357	0.038638789	0.001826068	0.001097344	0	1078	no
FAM43B_359778	FAM43B	Case3_pos	0	1	0	8.349385052	11.51391125	0	305.4722714	421.2502599	-0.363766846	18.1290605	0.079911067	0.106958906	0.002368264	0.003262938	0	1079	no
ATRNL1_455705	ATRNL1	Case3_pos	0	1	0	4.164963773	0	0	152.3801976	0	-0.230611004	40.13163631	1	0.1936122	1	0.006519746	0	1080	no
ATRNL1_455742	ATRNL1	Case3_pos	0	1	0	8.970160181	3.311923281	0	328.1840744	121.1706875	-0.274114675	55.5219881	0.231915072	0.100299291	0.008185269	0.003037814	0	1081	no
KCMF1_280323	KCMF1	Case3_pos	0	1	0.139508442	627.6051443	66.4784123	0.205557598	924.739779	97.95208478	-0.308534984	265.304327	0.016887007	0.001812757	0.012183246	0.001302264	0	1082	no
CCDC6_528710	CCDC6	Case3_pos	0	2	0	24.38202236	0.439976421	0	892.0455466	16.09706533	-0.399339594	1701.618988	0.694455816	0.039397964	0.05848957	0.001119764	0	1083	no
ABCA2_279296	ABCA2	Case3_pos	0	2	0	7.917704063	1.362688687	0	289.6787044	49.85560084	-0.276096584	121.8682812	0.42324662	0.112136486	0.019663518	0.003440224	0	1084	no
CASP10_562393	CASP10	Case3_pos	0	2	0.557478095	1355.936248	46.46644834	20.39600508	49608.55474	1700.030772	-0.04684261	1377.617564	0.032812189	0.00114779	0.012578259	0.000431288	0	1085	no
CASP10_562392	CASP10	Case3_pos	0	1	9.626082498	16.37878104	1.64864429	352.1817795	599.2373588	60.31762972	120.4589055	203.8065729	4.011894892	0.611440036	5.75987332	0.588403528	0	1086	no
PRKAR2B_411956	PRKAR2B	Case3_pos	0	1	0	41.56070768	45.80702797	0	1520.548363	1675.905087	-0.342786697	21.89107325	0.021364313	0.02349585	0.000596337	0.000657225	0	1087	no
PPAN_323904	PPAN	Case3_pos	0	1	0	89.36970883	26.02825981	0	3269.698041	952.2751189	-0.350245361	90.49796083	0.036998312	0.011065655	0.001049015	0.000305745	0	1088	no
ZFP2_414452	ZFP2	Case3_pos	0	1	0	14.29839209	28.83203916	0	523.1238325	1054.854751	-0.545116837	17.5450538	0.033521007	0.065366347	0.0009471	0.001907946	0	1089	no
AIM2_198127	AIM2	Case3_pos	0	1	0	15.08828269	12.54747549	0	552.0229283	459.0644476	-0.3301002	28.58408695	0.07381449	0.062157038	0.002173609	0.001808243	0	1090	no
ERG_579406	ERG	Case3_pos	0	1	0	1079.419265	2.444599564	0	39491.84909	89.43860857	-0.182045721	6188.380177	0.290309507	0.000925567	0.011057225	2.53E-05	0	1091	no
FEN1_285992	FEN1	Case3_pos	0	2	0	31.21744137	11.80385479	0	923.7908921	349.3013222	-0.28116115	55.56883258	0.078101479	0.031039088	0.002854685	0.001081326	0	1092	no
FUT7_205772	FUT7	Case3_pos	0	1	0	12.10155727	0	0	442.7499947	0	-0.230611004	119.241587	1	0.076326804	1	0.002253521	0	1093	no
HABP2_200641	HABP2	Case3_pos	0	2	0	296.465669	17.05322737	0	10846.55226	623.9127873	-0.321719903	428.7316087	0.055391758	0.003361732	0.001600223	9.22E-05	0	1094	no
NDUFS3_498095	NDUFS3	Case3_pos	0	1	0	12.02082181	12.31000741	0	439.7961909	450.376393	-0.319985977	22.14018907	0.075131438	0.076800068	0.002215446	0.002268622	0	1095	no
SLC9A3R1_341287	SLC9A3R1	Case3_pos	0	1	0	12.61147134	0.489325367	0	746.400854	28.96036964	-0.161164593	318.8697798	0.671444952	0.073467443	0.033377425	0.00133797	0	1096	no
SLC9A5_525197	SLC9A5	Case3_pos	0	2	0	28.10308051	18.36270468	0	1028.184924	671.8215861	-0.411945171	46.0736547	0.051645677	0.034360624	0.001486278	0.000971643	0	1097	no
RRP9_193772	RRP9	Case3_pos	0	1	0	46.91842148	43.79040819	0	1716.566752	1602.124632	-0.597574913	45.71461425	0.022326209	0.020868801	0.000623782	0.000582219	0	1098	no
REEP3_533611	REEP3	Case3_pos	0	1	0	54.32916719	36.56203023	0	1987.697777	1337.66575	-0.41161371	44.62623948	0.026622629	0.01807365	0.000747012	0.000502842	0	1099	no
REEP3_533613	REEP3	Case3_pos	0	1	0.627232316	41.69707151	37.97383497	3.635175066	241.6587137	220.0803985	0.130033607	37.57302469	0.041751917	0.038111099	0.020966016	0.019101622	0	1100	no
REEP3_533614	REEP3	Case3_pos	0	1	0	30.72230946	0.137563219	0	1124.012558	5.032915443	-0.161164593	2770.513913	0.879072023	0.031523556	0.165757337	0.000888879	0	1101	no
NBPF10_558242	NBPF10	Case3_pos	0	1	0.069754221	39.79497115	40.20318053	4.128353363	2355.236724	2379.396303	-0.382537486	31.00303285	0.025962904	0.026222698	0.002154412	0.002176502	0	1102	no
PPHLN1_472842	PPHLN1	Case3_pos	0	1	0	13.77370947	1.760357105	0	503.9276893	64.40477711	-0.167594958	99.96662926	0.362271968	0.067687807	0.015289403	0.001980482	0	1103	no
DDX1_339466	DDX1	Case3_pos	0	1	0	11.10865641	33.83887984	0	406.4235253	1238.036025	-0.5439348	10.48577156	0.028703564	0.082585546	0.000807079	0.002454448	0	1104	no
MMP14_190957	MMP14	Case3_pos	0	1	0	140.5267991	12.15138261	0	5141.341577	444.5729145	-0.182009561	160.9838216	0.076037633	0.0070658	0.002244302	0.000194464	0	1105	no
PIK3R2_424528	PIK3R2	Case3_pos	0	1	0	17.23277712	8.075533314	0	630.4818301	295.4530769	-0.243651302	38.5734321	0.110186362	0.05484628	0.003373215	0.001583577	0	1106	no
ROBO3_587471	ROBO3	Case3_pos	0	1	0	15.08649108	5.890117007	0	551.95738	215.4969988	-0.373958866	71.5091088	0.145135416	0.062163961	0.004619002	0.001808458	0	1107	no
STIM1_398539	STIM1	Case3_pos	0	1	1.251686264	3486.843349	100.4899228	14.81603008	41273.26265	1189.484747	-0.024613455	1604.238836	0.022186304	0.000645581	0.01328537	0.000383194	0	1108	no
SPTBN5_433888	SPTBN5	Case3_pos	0	1	0	6.586878355	24.24585074	0	240.9888489	887.0635444	-0.523218085	7.805689517	0.039610469	0.131806516	0.001126046	0.004132422	0	1109	no
ERCC4_315848	ERCC4	Case3_pos	0	1	2.787946146	10.42929384	52.11851135	41.25064634	154.3125617	771.1491423	2.940550616	8.87021438	0.071311226	0.331424338	0.054718246	0.272036247	0	1110	no
GZMM_347529	GZMM	Case3_pos	0	1	0	97.57130268	16.34141495	0	3569.763194	597.8702756	-0.296559235	134.5642027	0.057665421	0.01014494	0.001669811	0.000280052	0	1111	no
HBE1_198891	HBE1	Case3_pos	0	1	0	71.13671316	4.553496108	0	1403.391715	89.83179612	-0.191740415	229.4994273	0.180066751	0.013862567	0.011009361	0.000712052	0	1112	no
WNT1_302256	WNT1	Case3_pos	0	1	0	133.2158719	29.75103353	0	4873.862531	1088.477263	-0.445673432	150.9861561	0.032519232	0.007450684	0.000917871	0.000205134	0	1113	no
N4BP1_419656	N4BP1	Case3_pos	0	1	0	238.9094499	12.01343858	0	8740.788916	439.5260666	-0.161164593	245.8223296	0.076843641	0.004168239	0.002270013	0.000114393	0	1114	no
N4BP1_419657	N4BP1	Case3_pos	0	1	0	513.9640006	0.142604583	0	18803.98972	5.217359795	-0.228556947	63427.11813	0.875193409	0.001941883	0.160839976	5.32E-05	0	1115	no
SFT2D3_366385	SFT2D3	Case3_pos	0	1	0	10.64900432	0.071492097	0	389.6066017	2.615624159	-0.161164593	1847.49842	0.933277999	0.085844247	0.27657742	0.002560121	0	1116	no
TPD52L3_203260	TPD52L3	Case3_pos	0	2	0	45.20793967	13.02164815	0	1337.799675	385.3384337	-0.249695042	65.2515426	0.071318292	0.021641302	0.002588404	0.000746938	0	1117	no
VCX2_322097	VCX2	Case3_pos	0	1	0	18.14814468	8.468118894	0	663.9716509	309.8162915	-0.379264412	60.31054436	0.105617601	0.052224381	0.003217335	0.001503824	0	1118	no
CEP135_399344	CEP135	Case3_pos	0	1	0	175.2991445	2.747180388	0	6413.529562	100.5088911	-0.27868119	1367.603928	0.266867323	0.005672177	0.009851354	0.000155896	0	1119	no
EFS_433302	EFS	Case3_pos	0	1	0	17.41851297	6.076890262	0	637.2771991	222.3303225	-0.308015249	66.13370305	0.141305003	0.0542932	0.004477672	0.001566717	0	1120	no
LMNB1_286471	LMNB1	Case3_pos	0	2	0.209262663	9.03913199	0	7.656125641	330.7074908	0	1.855266136	88.71610864	1.209262663	0.120454902	8.656125641	0.026095659	0	1121	no
ALG3_576291	ALG3	Case3_pos	0	2	0	326.2281848	33.34056765	0	1016.188433	103.8546048	-0.35445585	264.9286642	0.029120078	0.003055971	0.009537016	0.000983102	0	1122	no
PSMD14_335901	PSMD14	Case3_pos	0	1	0	16.8750161	6.533568891	0	617.3927141	239.0384582	-0.371963751	71.74323301	0.132739212	0.055944006	0.004165999	0.001617095	0	1123	no
RTN2_343355	RTN2	Case3_pos	0	1	0	244.683859	71.69040138	0	4807.033006	1408.421982	-0.259890965	66.74152124	0.013756975	0.004070271	0.000709511	0.000207985	0	1124	no
MTUS1_416314	MTUS1	Case3_pos	0	2	0	83.0139455	1.851611277	0	3037.164813	67.7434205	-0.16738162	576.8252372	0.350678933	0.011902786	0.014546847	0.000329146	0	1125	no
NUP153_437269	NUP153	Case3_pos	0	2	0	6.480115519	2.482399664	0	375.6476285	143.9029202	-0.419614653	81.82596664	0.287158309	0.133687775	0.006901172	0.002655001	0	1126	no
NBPF20_348940	NBPF20	Case3_pos	0	1	0	26.2927345	18.68666011	0	961.951243	683.673884	-0.345819319	35.39166358	0.050795818	0.036639788	0.001460549	0.001038474	0	1127	no
TTLL5_542298	TTLL5	Case3_pos	0	2	0	27.97180182	5.328873607	0	1023.381936	194.9632356	-0.492196378	195.9831793	0.158006	0.034516321	0.005102998	0.000976198	0	1128	no
TTLL5_542299	TTLL5	Case3_pos	0	1	0.209262663	41.59582025	6.941590075	7.656125641	1521.832999	253.9664028	0.451132657	155.493919	0.15226959	0.028389233	0.033950064	0.005684225	0	1129	no
MFAP1_425429	MFAP1	Case3_pos	0	1	0	11.67236347	0.068119241	0	427.0474245	2.492224175	-0.161164593	2125.454553	0.93622506	0.078911878	0.28635046	0.00233619	0	1130	no
ACTN2_564282	ACTN2	Case3_pos	0	1	0	24.18462119	0	0	884.8233877	0	-0.230611004	239.6825029	1	0.039706772	1	0.001128893	0	1131	no
AKAP3_439578	AKAP3	Case3_pos	0	2	0	67.30745335	14.41179594	0	1991.771576	426.4758815	-0.448785047	158.6963742	0.064885365	0.014639691	0.002339313	0.000501814	0	1132	no
ARHGEF5_425916	ARHGEF5	Case3_pos	0	1	0	8.041457555	0.523109781	0	294.2063744	19.13859907	-0.257628445	303.4027074	0.656551493	0.110601636	0.049655887	0.003387461	0	1133	no
GPATCH8_321041	GPATCH8	Case3_pos	0	1	7.951981194	136.8177897	35.55187408	3.980082517	68.47929837	17.79423128	10.854382	194.2524374	0.244911688	0.064955193	0.264979314	0.071677214	0	1134	no
MON2_593526	MON2	Case3_pos	0	1	0.069754221	61.15684579	17.40523882	0.317565642	278.4249144	79.23973294	-0.254835348	97.50793701	0.058122268	0.017210562	0.016420364	0.004715276	0	1135	no
AP3B2_442108	AP3B2	Case3_pos	0	1	2.371643514	16.78422911	34.23346101	140.3640143	993.3625192	2026.08275	2.310239203	16.92372817	0.09569436	0.189586149	0.069737663	0.142165469	0	1136	no
MTFP1_275217	MTFP1	Case3_pos	0	1	4.168583057	9.546995737	9.060377956	152.5126134	349.2882954	331.4848	12.23812415	26.70930869	0.51375635	0.490052635	0.461713177	0.438246483	0	1137	no
MAN2A1_194440	MAN2A1	Case3_pos	0	1	0	12.95508406	10.84036253	0	30.54170395	25.55623271	-0.47648379	40.98763288	0.084456873	0.071658472	0.037655944	0.031704058	0	1138	no
MAN2A2_428473	MAN2A2	Case3_pos	0	1	0	37.56267491	27.64213118	0	2213.85693	1629.163094	-0.364548295	35.95710988	0.034913603	0.025931811	0.000613436	0.000451496	0	1139	no
ATXN1_335392	ATXN1	Case3_pos	0	1	0	38.02838508	74.24372608	0	172.684798	337.1366629	-0.531109073	17.76038107	0.013290145	0.025622377	0.002957384	0.005757556	0	1140	no
CORIN_444329	CORIN	Case3_pos	0	2	0	15.51928993	1.352553601	0	567.7918452	49.48479656	-0.234565836	205.8322526	0.425070017	0.06053529	0.019807944	0.001758112	0	1141	no
PSG8_396070	PSG8	Case3_pos	0	1	0	261.9960158	0	0	15441.43745	0	-0.230611004	21033.3687	1	0.003802339	1	6.48E-05	0	1142	no
ADAMTS12_428849	ADAMTS12	Case3_pos	0	1	0	3.777007263	8.020031529	0	138.1863431	293.4224775	-0.341177472	10.32501794	0.110864357	0.209336085	0.00339648	0.007184613	0	1143	no
LIAS_444503	LIAS	Case3_pos	0	1	2.999431503	188.9891429	79.91451174	58.92651151	3712.860551	1569.991977	0.770853951	71.82107724	0.049427864	0.021050842	0.038145651	0.016135908	0	1144	no
PTK6_476200	PTK6	Case3_pos	0	2	0	57.08195797	3.77623802	0	3308.23053	218.8548948	-0.183151922	212.0787568	0.2093698	0.01721705	0.004548455	0.000302185	0	1145	no
UTP14C_477895	UTP14C	Case3_pos	0	1	0	2.498973642	4.39338282	0	147.8999563	260.0192	-0.217935427	8.237502915	0.18541239	0.285798095	0.003831136	0.006715919	0	1146	no
TUSC1_350888	TUSC1	Case3_pos	0	1	0	628.9321815	1.60181381	0	23010.23858	58.60428042	-0.380760062	11509.26794	0.384347257	0.001587472	0.016777319	4.35E-05	0	1147	no
AMOTL2_446363	AMOTL2	Case3_pos	0	1	0	19.37022788	1.013666395	0	708.6830312	37.08620146	-0.161164593	236.1704056	0.496606589	0.049091252	0.026256228	0.00140908	0	1148	no
ZNF705E_557696	ZNF705E	Case3_pos	0	1	0	2.027510813	0.906286726	0	39.99892251	17.8793091	-0.322953609	53.69475922	0.524580057	0.330304353	0.05296804	0.024390885	0	1149	no
CHRM4_367792	CHRM4	Case3_pos	0	1	0	1.539053296	0	0	45.35411533	0	-0.230611004	60.3989619	1	0.393847582	1	0.021573058	0	1150	no
REXO4_592962	REXO4	Case3_pos	0	1	0	70.83663974	11.42155677	0	2591.643469	417.8713604	-0.439839268	207.4083952	0.080505207	0.013920473	0.002387368	0.000385707	0	1151	no
EPPK1_433083	EPPK1	Case3_pos	0	1	0	18.91603185	40.94868871	0	223.9063454	484.7037321	-0.763575113	22.57872208	0.023838647	0.050210805	0.002058868	0.004446295	0	1152	no
EDF1_454351	EDF1	Case3_pos	0	1	0	30.58004425	10.26416619	0	1118.807615	375.5268369	-0.361615779	80.7872087	0.088777099	0.031665567	0.002655853	0.000893011	0	1153	no
AGAP3_566179	AGAP3	Case3_pos	0	1	0	34.20317337	2.926590731	0	1251.364142	107.0728338	-0.210811991	188.445224	0.254673855	0.02840653	0.009253019	0.00079849	0	1154	no
CHD3_309607	CHD3	Case3_pos	0	1	0	12.64317629	6.591897297	0	462.5657765	241.1724729	-0.333377415	47.23459023	0.131719379	0.073296715	0.004129288	0.002157191	0	1155	no
ARFGAP1_456141	ARFGAP1	Case3_pos	0	1	0	108.6440489	5.620842826	0	3974.872903	205.6452798	-0.231041128	342.4760206	0.151038172	0.009120422	0.00483921	0.000251517	0	1156	no
ARFGAP1_456142	ARFGAP1	Case3_pos	0	2	0	256.9336384	56.88340277	0	9400.22548	2081.14755	-0.670750617	229.2607059	0.017276109	0.003876966	0.000480273	0.000106369	0	1157	no
MLIP_430204	MLIP	Case3_pos	0	2	0	17.69874136	1.168542669	0	647.5296913	42.7525358	-0.257341017	298.5777567	0.461139185	0.053479535	0.022855818	0.001541949	0	1158	no
MLIP_430218	MLIP	Case3_pos	0	1	0.418247489	12.13014315	32.25979077	15.30208628	443.7958434	1180.263157	-0.001107168	14.97815195	0.042641504	0.108014625	0.013800554	0.036650716	0	1159	no
RERE_386634	RERE	Case3_pos	0	2	0.069754221	35.89415266	14.81199363	2.55204188	1313.230648	541.9145613	-0.251259984	71.19168212	0.067654607	0.028995224	0.006542543	0.002702754	0	1160	no
DHRS3_685407	DHRS3	Case3_pos	0	1	0	130.0356638	4.092214564	0	4757.510801	149.7185805	-0.202399971	494.0136717	0.196378214	0.00763151	0.006634882	0.00021015	0	1161	no
EMC1_380611	EMC1	Case3_pos	0	1	0	22.71211068	10.18979712	0	70.7473641	31.74083189	-0.396577701	65.68351607	0.089367125	0.042172543	0.030542901	0.013937794	0	1162	no
ATP13A2_381922	ATP13A2	Case3_pos	0	2	0.488279547	735.7687622	15.72708338	17.86429316	26918.98309	575.3942181	0.543248641	1404.912271	0.088974241	0.002020009	0.03272811	0.000700754	0	1163	no
CC2D1B_379380	CC2D1B	Case3_pos	0	2	0	36.95603911	4.841019114	0	1352.081038	177.1144935	-0.384189733	223.5266641	0.171203001	0.026346269	0.005614366	0.000739054	0	1164	no
SLFNL1_379677	SLFNL1	Case3_pos	0	1	0	56.71658789	4.2200084	0	2075.044428	154.3940713	-0.272804976	280.6819657	0.191570573	0.017326042	0.006435252	0.000481685	0	1165	no
USP24_381919	USP24	Case3_pos	0	1	0	113.7844985	8.122944167	0	2244.751205	160.2502005	-0.427771057	458.8271729	0.109613737	0.008711978	0.006201543	0.000445285	0	1166	no
USP24_381920	USP24	Case3_pos	0	1	0	463.4828854	179.2681841	0	16957.07754	6558.741639	-0.390441346	75.38526524	0.005547291	0.002152932	0.000152445	5.90E-05	0	1167	no
MACF1_382541	MACF1	Case3_pos	0	1	0.069476384	28.24719167	27.50070482	2.54187688	1033.457404	1006.146287	-0.396882645	36.0139497	0.037524559	0.036566806	0.003516745	0.003423898	0	1168	no
IL12RB2_385645	IL12RB2	Case3_pos	0	1	0	8.167368309	2.447373273	0	120.8449532	36.21150627	-0.415534113	104.2841939	0.290075928	0.10908256	0.026873408	0.008207152	0	1169	no
SYCP1_682483	SYCP1	Case3_pos	0	1	0	18.81865257	0.497302593	0	688.5029867	18.19441213	-0.249956795	726.8223339	0.667867674	0.050457517	0.052098496	0.00145032	0	1170	no
DCAF6_77697	DCAF6	Case3_pos	0	2	0	61.63777272	0.368398457	0	2255.09188	13.47829963	-0.221120139	2847.382737	0.730781298	0.015964808	0.069068884	0.000443244	0	1171	no
DCAF6_77698	DCAF6	Case3_pos	0	2	0	494.1918779	9.041644175	0	18080.60288	330.7994021	-0.27695034	1163.914898	0.099585285	0.002019419	0.003013869	5.53E-05	0	1172	no
DCAF6_77732	DCAF6	Case3_pos	0	2	0	7958.35372	91.81050798	0	291165.9209	3358.997607	-0.251846164	1679.447117	0.010774642	0.000125638	0.000297619	3.43E-06	0	1173	no
DCAF6_77733	DCAF6	Case3_pos	0	2	0	1877.362042	33.04873718	0	68685.54314	1209.127708	-0.184648011	806.5520128	0.029369665	0.000532379	0.000826359	1.46E-05	0	1174	no
VANGL2_78315	VANGL2	Case3_pos	0	1	0	17.33830018	16.66991751	0	634.342518	609.8889359	-0.342099322	25.34522395	0.05659336	0.054530681	0.001636959	0.001573954	0	1175	no
CGN_78366	CGN	Case3_pos	0	1	0	78.2274232	2.231376289	0	2862.044151	81.63757918	-0.271138001	730.2994267	0.309465661	0.012621892	0.012101032	0.000349279	0	1176	no
PRUNE_78804	PRUNE	Case3_pos	0	2	0	70.84719673	7.628637315	0	2592.029709	279.1028505	-0.308681145	218.8856224	0.115893155	0.013918428	0.003570117	0.000385649	0	1177	no
RNASEL_78994	RNASEL	Case3_pos	0	1	0	88.01089149	46.27698274	0	3219.984078	1693.098946	-0.308310365	43.29935605	0.021151942	0.01123458	0.000590284	0.000310464	0	1178	no
FLAD1_80895	FLAD1	Case3_pos	0	1	0	6.031331649	3.76462831	0	220.663506	137.7334443	-0.352327834	41.34994219	0.20987996	0.142220571	0.007208067	0.004511343	0	1179	no
DUSP27_82996	DUSP27	Case3_pos	0	1	0	1762.342049	709.0679406	0	64477.39867	25942.10149	-0.240318699	44.54991281	0.001408316	0.000567105	3.85E-05	1.55E-05	0	1180	no
CEP350_84045	CEP350	Case3_pos	0	1	0	3.699895133	3.579606836	0	135.3651033	130.9642116	-0.229560505	16.8927815	0.218359356	0.212770705	0.007577812	0.007333254	0	1181	no
RPS6KC1_688554	RPS6KC1	Case3_pos	0	1	0	9.638074059	9.564174917	0	352.6205051	349.9168163	-0.404263217	28.94320602	0.094659546	0.094001978	0.002849678	0.00282789	0	1182	no
OR14I1_86984	OR14I1	Case3_pos	0	2	0	119.0804565	6.018962352	0	4356.701398	220.2109604	-0.182453392	276.8519855	0.142471202	0.00832775	0.004520572	0.000229479	0	1183	no
OBSCN_88734	OBSCN	Case3_pos	0	1	0	34.41630198	2.265244292	0	1259.161708	82.87668072	-0.223277932	259.8678582	0.306255799	0.028235585	0.011922265	0.000793549	0	1184	no
OBSCN_88735	OBSCN	Case3_pos	0	1	0.069754221	83.91287065	54.82204918	0.589764764	709.4746901	463.5147868	-0.509146677	63.13869704	0.01916365	0.012598258	0.00342242	0.002237609	0	1185	no
OBSCN_88861	OBSCN	Case3_pos	0	2	0	31.58666254	3.710839844	0	1155.635953	135.7655287	-0.244374986	158.7029492	0.212276374	0.030687402	0.007311784	0.000864576	0	1186	no
OBSCN_88911	OBSCN	Case3_pos	0	1	0	188.036478	76.14472414	0	2735.845681	1107.871286	-0.257584467	47.43380581	0.012962649	0.005289984	0.000901818	0.000365384	0	1187	no
OBSCN_89410	OBSCN	Case3_pos	0	2	3.267057082	27.13763913	8.66074299	189.3889455	1573.149391	502.0570321	11.07094519	92.87066812	0.441690363	0.151649435	0.378463938	0.12094719	0	1188	no
OBSCN_89182	OBSCN	Case3_pos	0	1	0	49.62074456	54.53518171	0	487.7382549	536.043838	-0.603897783	38.68638407	0.018006604	0.019754747	0.001862045	0.002046085	0	1189	no
OBSCN_89624	OBSCN	Case3_pos	0	1	0	28.94653932	4.429759999	0	1059.043877	162.0680853	-0.169434125	84.23607955	0.184170203	0.03339284	0.006132408	0.000943357	0	1190	no
OBSCN_89980	OBSCN	Case3_pos	0	1	0	99.74853182	1.463504608	0	3649.419735	53.54407229	-0.195244536	1023.493837	0.405925768	0.009925703	0.018333798	0.000273941	0	1191	no
OBSCN_89883	OBSCN	Case3_pos	0	1	0	12.05038557	1.341371746	0	237.731131	26.46270697	-0.413993867	283.8919064	0.427100054	0.076626089	0.036413016	0.004188813	0	1192	no
OBSCN_89928	OBSCN	Case3_pos	0	1	2.022594572	165.0007952	408.7369504	0.998469966	81.4539605	201.7762603	-0.405022675	16.41343069	0.007376915	0.018208314	0.009855542	0.024237404	0	1193	no
KIF28P_91098	KIF28P	Case3_pos	0	1	0	41.49512232	26.16763941	0	1518.148844	957.3744891	-0.196247996	22.78480969	0.036808498	0.023532113	0.001043433	0.000658263	0	1194	no
KIF28P_91117	KIF28P	Case3_pos	0	1	0	44.39984506	10.90365272	0	1624.421611	398.923219	-0.385942914	118.6948941	0.084007827	0.022026507	0.00250048	0.000615225	0	1195	no
ROCK2_93909	ROCK2	Case3_pos	0	1	0	9.990158156	2.439940628	0	365.5019243	89.2681558	-0.300385425	92.90045845	0.290702692	0.090990501	0.011078104	0.002728499	0	1196	no
IMMT_94504	IMMT	Case3_pos	0	1	0	6904.771245	0.276958226	0	252619.3417	10.13284905	-0.325515849	624879.8683	0.783110974	0.000144806	0.089824267	3.96E-06	0	1197	no
C2orf73_94724	C2orf73	Case3_pos	0	1	0	9.175107485	0.235925881	0	335.6823175	8.631631467	-0.210342461	628.611322	0.809110008	0.09827906	0.10382457	0.002970159	0	1198	no
CRIM1_98896	CRIM1	Case3_pos	0	1	0	104.4665598	9.701813487	0	3059.328251	284.1199341	-0.225411331	185.5395876	0.093442107	0.009481678	0.003507296	0.000326762	0	1199	no
ETAA1_99321	ETAA1	Case3_pos	0	1	0	41.24753049	0.206450476	0	1509.0904	7.553238405	-0.161164593	2478.40919	0.828877786	0.023670023	0.116914782	0.000662212	0	1200	no
AFTPH_99431	AFTPH	Case3_pos	0	1	0	20.74772265	0.97616144	0	759.0803305	35.71403768	-0.161164593	262.7931411	0.506031532	0.045981826	0.027237538	0.00131565	0	1201	no
CCDC88A_99870	CCDC88A	Case3_pos	0	1	0	9.87291082	0.273829686	0	361.2122898	10.01838766	-0.161164593	446.462957	0.785034303	0.091971692	0.09075738	0.002760812	0	1202	no
SFTPB_101267	SFTPB	Case3_pos	0	1	0.694763843	11.81441672	23.69905287	25.41876891	432.244613	867.058288	0.569744131	14.67518232	0.068616552	0.132254466	0.030434326	0.060978875	0	1203	no
CAD_102329	CAD	Case3_pos	0	2	0	599.4596183	40.58116363	0	35478.58604	2401.76696	-0.353866837	400.3769306	0.024049351	0.001665391	0.000416187	2.82E-05	0	1204	no
TBC1D8_105123	TBC1D8	Case3_pos	0	1	0	49.65364612	35.17514657	0	137.4416838	97.36508291	-0.459664936	47.20487499	0.027643288	0.019741915	0.010166209	0.007223258	0	1205	no
TBC1D8_105259	TBC1D8	Case3_pos	0	1	0	69.92660183	36.46861775	0	2558.34864	1334.248143	-0.500589972	70.90523303	0.026689002	0.014099082	0.000748924	0.000390724	0	1206	no
TBC1D8_105260	TBC1D8	Case3_pos	0	1	0	169.0015809	18.56366954	0	6183.12564	679.1741265	-0.404213409	280.9280883	0.051115155	0.005882298	0.001470212	0.000161704	0	1207	no
IWS1_118713	IWS1	Case3_pos	0	1	0	5.224502136	14.5399241	0	191.14468	531.9605711	-0.464042271	10.05474169	0.064350379	0.160655419	0.001876311	0.005204412	0	1208	no
OSBPL6_105704	OSBPL6	Case3_pos	0	1	2.580906177	499.4513992	744.6957966	8.962888464	1734.478853	2586.155756	-0.78338208	48.77012339	0.004802101	0.007155353	0.003850904	0.005740714	0	1209	no
COL4A3_106110	COL4A3	Case3_pos	0	1	0.138952769	15.67524099	35.00933432	0.671093241	75.70592761	169.0828314	-0.402508256	16.50662575	0.031629376	0.068302028	0.009825173	0.021785712	0	1210	no
FN1_109644	FN1	Case3_pos	0	1	0	31.22440121	44.79985818	0	1142.382187	1639.056571	-0.488163698	23.26935245	0.021834129	0.031032384	0.000609735	0.000874598	0	1211	no
SPATS2L_110787	SPATS2L	Case3_pos	0	1	0	7.964702195	16.1509431	0	291.3981874	590.9016343	-0.307745622	9.839213631	0.058305832	0.111548602	0.00168947	0.003419994	0	1212	no
FAM126B_111824	FAM126B	Case3_pos	0	2	0	264.6174861	8.803249988	0	9681.348269	322.0774647	-0.319326872	737.1814749	0.102006988	0.003764812	0.003095233	0.000103281	0	1213	no
NAB1_114903	NAB1	Case3_pos	0	1	0	29.34221728	43.21595011	0	1073.52023	1581.107394	-0.220715263	10.21480889	0.022616273	0.03295738	0.000632068	0.000930648	0	1214	no
NEB_115258	NEB	Case3_pos	0	1	0	43.04804921	15.28586706	0	1574.964538	559.2517895	-0.275970424	58.18763291	0.061402933	0.022702481	0.001784912	0.000634532	0	1215	no
PMS1_117224	PMS1	Case3_pos	0	1	6.947916265	20.09261356	3.76909996	254.1978541	735.1123782	137.897045	31.96665555	91.73912305	1.666544281	0.376810405	1.837316655	0.34668328	0	1216	no
SLC4A10_119768	SLC4A10	Case3_pos	0	1	0	10.68192296	0.296193501	0	390.8109699	10.83659467	-0.271397748	752.0236574	0.77148975	0.085602345	0.084483758	0.002552251	0	1217	no
CWC22_120306	CWC22	Case3_pos	0	1	1.45900407	30.71894654	108.9755029	4.544742389	95.68835439	339.4545621	0.022553006	11.46133449	0.022359562	0.077524771	0.016286292	0.057346538	0	1218	no
SPHKAP_127029	SPHKAP	Case3_pos	0	1	0	295.5920382	71.74592487	0	10814.58943	2624.910757	-0.24365354	75.83442121	0.013746474	0.003371635	0.00038082	9.25E-05	0	1219	no
TRIP12_129736	TRIP12	Case3_pos	0	2	0	73.6606625	16.76439916	0	203.3359796	46.27714996	-0.41597806	138.2412899	0.056292363	0.013393934	0.021151867	0.004893901	0	1220	no
TRIP12_129737	TRIP12	Case3_pos	0	2	0	149.8749756	37.35538745	0	1774.048506	442.1703424	-0.352063425	106.6522064	0.026071957	0.006628004	0.002256469	0.000563365	0	1221	no
TRIP12_129788	TRIP12	Case3_pos	0	2	0.069476384	35.33425337	5.966172875	2.54187688	1292.746061	218.279594	-0.044805879	195.1383858	0.153524238	0.029434384	0.016152332	0.002737691	0	1222	no
TRIP12_129829	TRIP12	Case3_pos	0	1	0	23.70963953	21.9083445	0	867.4456139	801.5430736	-0.398431707	30.81108578	0.043652216	0.040470036	0.001246039	0.001151483	0	1223	no
TRIP12_129900	TRIP12	Case3_pos	0	2	1.111622149	778.0128398	214.3440447	0.362079156	253.4154545	69.81644867	-0.651438515	296.6072484	0.009805807	0.002710638	0.019233938	0.005353759	0	1224	no
TRIP12_129863	TRIP12	Case3_pos	0	1	0.209262663	20.11663818	65.7744745	7.656125641	735.9913477	2406.438079	-0.322456857	7.495240503	0.018109655	0.05726587	0.003595576	0.01174522	0	1225	no
COL6A3_106492	COL6A3	Case3_pos	0	1	0	30.45127825	3.461983724	0	1114.096556	126.6608289	-0.267316429	179.4454146	0.224115564	0.03179521	0.007833256	0.000896783	0	1226	no
COL6A3_106493	COL6A3	Case3_pos	0	1	0.069754221	1671.664567	59.73031348	4.04266167	96882.65703	3461.718092	-0.412686693	974.4871096	0.017614831	0.000639551	0.001456273	5.20E-05	0	1227	no
COL6A3_106536	COL6A3	Case3_pos	0	1	0	7.378299772	1.094889262	0	269.9439511	40.05783752	-0.161164593	82.66000141	0.477352201	0.119355959	0.024355886	0.0036908	0	1228	no
USP19_132043	USP19	Case3_pos	0	1	0	4.619724025	1.599373252	0	169.0181471	58.51498967	-0.319483397	69.13983052	0.384708121	0.177944681	0.01680249	0.005881725	0	1229	no
XIRP1_133370	XIRP1	Case3_pos	0	1	0	14.8659276	8.964942236	0	543.8878003	327.9931696	-0.404547488	49.2268094	0.100351811	0.063028146	0.003039577	0.00183524	0	1230	no
XIRP1_133398	XIRP1	Case3_pos	0	1	0.069754221	6.223830706	9.325501636	2.55204188	227.706315	341.184668	-0.157217821	16.82860074	0.103603123	0.148086834	0.010380482	0.015531018	0	1231	no
TTC21A_133704	TTC21A	Case3_pos	0	1	0.558033768	16.11625293	22.67854748	32.34129336	934.0303287	1314.353358	0.359021156	19.55023825	0.065799381	0.091026568	0.025347784	0.035657981	0	1232	no
CCDC66_137254	CCDC66	Case3_pos	0	1	0	35.03482024	3.542285868	0	1281.79094	129.5987792	-0.280873319	212.2180669	0.220153471	0.027750936	0.007657039	0.00077955	0	1233	no
MAP4_138816	MAP4	Case3_pos	0	1	0	178.8533037	8.998336888	0	6543.562738	329.2149531	-0.244236049	372.3310649	0.100016634	0.005560087	0.00302833	0.000152799	0	1234	no
SETD5_141005	SETD5	Case3_pos	0	1	0	6.356609656	0.352421508	0	232.5641922	12.89376378	-0.245044275	338.8583159	0.739414446	0.135932182	0.071974737	0.004281478	0	1235	no
SCN10A_142132	SCN10A	Case3_pos	0	1	0.208429153	32.37550481	4.338122022	7.625630677	1184.496694	158.7153999	0.817728318	172.2530219	0.226377207	0.036207067	0.054006255	0.007275964	0	1236	no
SCN10A_142145	SCN10A	Case3_pos	0	2	0.139508442	538.493887	53.99788281	5.104083761	19701.44505	1975.57734	-0.346189644	329.2570853	0.020719133	0.00211218	0.003088209	0.000309814	0	1237	no
SCN10A_142146	SCN10A	Case3_pos	0	1	0.069754221	7.875362219	8.533222657	2.55204188	288.1295772	312.1981908	-0.074895404	13.14998516	0.112213284	0.120530768	0.011341195	0.012285294	0	1238	no
TOP2B_143120	TOP2B	Case3_pos	0	1	0	13.5694735	14.75303275	0	496.4554714	539.7574069	-0.253956441	16.46213955	0.06347984	0.06863666	0.001849258	0.00201023	0	1239	no
BRPF1_143693	BRPF1	Case3_pos	0	1	0.418525326	15.95707895	23.58209246	15.31225128	583.8088819	862.7791513	0.167670329	21.0879295	0.057705638	0.083653873	0.018884748	0.027893303	0	1240	no
TSEN2_144101	TSEN2	Case3_pos	0	1	0	32.91095126	0.686600475	0	1204.086645	25.1201023	-0.179347836	660.8708881	0.592908644	0.029488999	0.038284689	0.000829816	0	1241	no
LRRFIP2_145008	LRRFIP2	Case3_pos	0	1	0	4.311180297	4.813901306	0	62.46447581	69.74837538	-0.40795592	25.68441734	0.172001544	0.188282066	0.0141346	0.015756846	0	1242	no
CNTN3_139630	CNTN3	Case3_pos	0	1	0	54.96691612	139.2848233	0	2011.030587	5095.902403	-0.242908899	5.923827378	0.007128355	0.017867699	0.000196198	0.00049701	0	1243	no
MECOM_149218	MECOM	Case3_pos	0	1	0.069754221	5.346097131	4.117690995	2.55204188	195.5933789	150.6506663	0.107786124	33.27561348	0.209030639	0.168568838	0.023422527	0.018067963	0	1244	no
PLCH1_149494	PLCH1	Case3_pos	0	2	0.627787989	35.27008836	41.91837256	22.96837692	1290.398507	1533.633962	0.057108379	21.91633397	0.037927533	0.044879626	0.015618302	0.018560016	0	1245	no
PLCH1_149495	PLCH1	Case3_pos	0	1	0	13.07359284	1.228431044	0	478.3130823	44.94362386	-0.218510125	177.7521891	0.448746217	0.071055061	0.021765806	0.002086319	0	1246	no
ABI3BP_150833	ABI3BP	Case3_pos	0	1	0	58.34596218	109.0984056	0	312.6159682	584.5460839	-0.549097642	19.31708767	0.009082784	0.016850346	0.001707808	0.003188613	0	1247	no
ILDR1_152047	ILDR1	Case3_pos	0	1	1.114678352	139.8418278	68.03919227	40.78184512	5116.28108	2489.295496	0.118782778	69.16629386	0.030630114	0.015014562	0.016777866	0.008164852	0	1248	no
YEATS2_154671	YEATS2	Case3_pos	0	1	0	27.84529721	25.41447628	0	274.6673109	250.6895798	-0.720649915	56.47360563	0.037858029	0.034667696	0.003973148	0.003627561	0	1249	no
YEATS2_154672	YEATS2	Case3_pos	0	1	0	7.727240901	34.07234698	0	282.7103811	1246.577701	-0.661669194	7.584561611	0.028512492	0.114583751	0.000801553	0.003524721	0	1250	no
CCNL1_155479	CCNL1	Case3_pos	0	2	7.226655312	101.9909305	150.206831	264.3958566	3731.460581	5495.497162	1.791520589	30.65820024	0.054406638	0.079877473	0.048284544	0.071104798	0	1251	no
HEG1_155667	HEG1	Case3_pos	0	1	0.069754221	110.2188767	17.80782624	2.55204188	4032.489868	651.5206922	-0.183103117	123.3766996	0.056878143	0.009618459	0.00544357	0.000880637	0	1252	no
RBPJ_162571	RBPJ	Case3_pos	0	1	2.713190864	112.6307307	70.96742055	22.93974968	952.281243	600.022241	0.792119825	47.35415082	0.051595442	0.032677699	0.03983172	0.025112998	0	1253	no
FIP1L1_165935	FIP1L1	Case3_pos	0	1	0	44.2598757	29.84345497	0	1619.300664	1091.858612	-0.469013461	50.74549431	0.032421789	0.022094625	0.000915031	0.000617169	0	1254	no
GPRIN3_170809	GPRIN3	Case3_pos	0	1	0	33.55065569	10.21170432	0	1227.490999	373.6074566	-0.339275541	83.79571922	0.089192506	0.028943011	0.002669461	0.000814007	0	1255	no
ANK2_171142	ANK2	Case3_pos	0	1	0	27.26143404	17.54864937	0	997.3922782	642.0383955	-0.300900877	34.18768863	0.053912281	0.035383909	0.001555117	0.00100161	0	1256	no
ANK2_171143	ANK2	Case3_pos	0	1	0	20.0041604	6.894217394	0	731.8762132	252.2332164	-0.249774529	54.30649617	0.126675001	0.047609615	0.003948929	0.001364487	0	1257	no
ZGRF1_173835	ZGRF1	Case3_pos	0	2	0	223.9008031	14.84180994	0	8191.679563	543.0054268	-0.298571819	345.0319154	0.0631241	0.004446405	0.001838217	0.00012206	0	1258	no
ZGRF1_173836	ZGRF1	Case3_pos	0	1	0	217.4389165	26.934185	0	1286.896571	159.4080346	-0.255985159	157.5892843	0.035798431	0.004577939	0.006234102	0.00077646	0	1259	no
ARHGAP24_176716	ARHGAP24	Case3_pos	0	1	0	638.5274371	0	0	23361.29252	0	-0.230611004	6363.295848	1	0.001563655	1	4.28E-05	0	1260	no
LRBA_178811	LRBA	Case3_pos	0	1	0	7.478341365	6.788423803	0	442.600251	401.7679767	-0.590521434	46.54822054	0.128395684	0.117947598	0.002482819	0.002254282	0	1261	no
DROSHA_180979	DROSHA	Case3_pos	0	1	13.89527686	10.05675891	34.42692012	508.3753783	367.9385929	1259.550185	10.17338587	5.578451734	0.420450799	1.347164841	0.404089726	1.38065084	0	1262	no
DROSHA_181004	DROSHA	Case3_pos	0	1	0	8.871009376	5.41256885	0	262.5121505	160.1694946	-0.365302481	43.90946165	0.155943745	0.101306762	0.006204648	0.003794891	0	1263	no
ERBB2IP_187576	ERBB2IP	Case3_pos	0	1	0	30.89231645	0.208355034	0	1130.232468	7.622918945	-0.280952678	3205.84171	0.827571344	0.031355515	0.11597001	0.000883992	0	1264	no
ZNF608_187767	ZNF608	Case3_pos	0	1	0	240.493622	0.232425711	0	8798.747754	8.503573548	-0.161164593	12839.46857	0.811407934	0.004140896	0.105223577	0.00011364	0	1265	no
ZNF608_187768	ZNF608	Case3_pos	0	2	0	268.509628	9.307150976	0	9823.746951	340.513287	-0.169646069	375.8400285	0.097020021	0.003710443	0.002928144	0.000101784	0	1266	no
GNPDA1_594310	GNPDA1	Case3_pos	0	2	0	37.74414842	8.108343588	0	1380.914963	296.6534802	-0.16816375	59.26648615	0.109789446	0.025810349	0.003359611	0.000723634	0	1267	no
TCOF1_595288	TCOF1	Case3_pos	0	1	0	3.919814395	9.333649244	0	143.4111134	341.482758	-0.47443316	12.49532368	0.096771235	0.2032597	0.002919855	0.006924675	0	1268	no
FGD2_598570	FGD2	Case3_pos	0	2	2.301889293	24.06739891	26.42022851	84.21738205	880.5346699	966.6157643	3.163166235	35.54124918	0.120418008	0.131720459	0.088069444	0.096669348	0	1269	no
KDM1B_598678	KDM1B	Case3_pos	0	2	0	20.70007647	0.283713186	0	757.3371376	10.37998737	-0.204954302	1150.207308	0.778990207	0.046082787	0.08787356	0.001318675	0	1270	no
POLR1C_602229	POLR1C	Case3_pos	0	1	0	45.80162417	0.425795154	0	1675.707382	15.57822666	-0.189224628	1566.151723	0.701363023	0.02136678	0.060320082	0.000596407	0	1271	no
POLR1C_602230	POLR1C	Case3_pos	0	1	0	196.0403017	0.828430717	0	11602.50415	49.03007571	-0.2521546	4593.077347	0.546917086	0.005075104	0.019987977	8.62E-05	0	1272	no
POLR1C_602231	POLR1C	Case3_pos	0	1	0	21.40849289	6.420629674	0	783.2554024	234.9064414	-0.257713949	64.62005806	0.134759454	0.044625937	0.004238969	0.001275095	0	1273	no
ECHDC1_606569	ECHDC1	Case3_pos	0	1	0.694763843	35.39568382	14.29858457	25.41876891	1294.993567	523.1308746	1.152820114	77.63288421	0.110779127	0.046564968	0.050404909	0.020384954	0	1274	no
STAG3_612802	STAG3	Case3_pos	0	1	0	13.13814519	5.851378715	0	480.6748075	214.0797119	-0.203464835	33.95597908	0.145956025	0.070730636	0.004649439	0.002076089	0	1275	no
KIAA1456_621328	KIAA1456	Case3_pos	0	1	0	117.8130835	195.8095121	0	4310.333034	7163.925971	-0.247524247	9.982340295	0.005081055	0.008416581	0.000139569	0.000231947	0	1276	no
PLEC_625583	PLEC	Case3_pos	0	1	0	120.1941099	16.29916479	0	1417.974038	192.2872305	-0.33795188	189.8671861	0.057806259	0.008251226	0.005173648	0.000704735	0	1277	no
KIAA2026_628273	KIAA2026	Case3_pos	0	2	0	44.41447752	14.18039892	0	1624.956957	518.8069109	-0.408047469	95.96132779	0.065874422	0.02201941	0.001923791	0.000615022	0	1278	no
DAB2IP_631768	DAB2IP	Case3_pos	0	2	0	15.97621757	7.583471575	0	925.9144675	439.5061607	-0.246201692	38.46091381	0.116502978	0.058905937	0.002270116	0.001078848	0	1279	no
DIP2C_639500	DIP2C	Case3_pos	0	1	0	126.3406527	44.45787365	0	4622.324388	1626.544657	-0.441180423	93.8916042	0.021998389	0.007852952	0.000614422	0.000216295	0	1280	no
PFKP_639944	PFKP	Case3_pos	0	2	0	21.15135973	0.6883779	0	773.8478772	25.18513152	-0.222239463	524.469826	0.592284464	0.045143956	0.038189611	0.001290576	0	1281	no
KIAA1217_640736	KIAA1217	Case3_pos	0	1	0	651.3854139	185.5079682	0	195.6494478	55.71898109	-0.225433309	59.59888248	0.005361701	0.001532836	0.017630782	0.005085191	0	1282	no
KIAA1217_640752	KIAA1217	Case3_pos	0	1	0	18.09254407	9.744825184	0	661.9374359	356.5261231	-0.303143741	41.51874356	0.093068057	0.052376467	0.002796998	0.001508438	0	1283	no
KIAA1217_640763	KIAA1217	Case3_pos	0	1	0	10.68586402	20.50345139	0	390.955158	750.1433733	-0.207163334	7.070565678	0.046504163	0.085573476	0.001331304	0.002551312	0	1284	no
KIAA1217_640784	KIAA1217	Case3_pos	0	1	0.069754221	130.1783362	161.6994191	0.589412457	1099.986952	1366.335263	-0.478792171	27.72857269	0.006575034	0.008154961	0.001162416	0.001443625	0	1285	no
KIAA1217_640785	KIAA1217	Case3_pos	0	1	6.044445433	749.6150273	454.2064769	12.33217081	1529.400945	926.6940891	0.013027458	63.87821072	0.015475275	0.009384898	0.014371301	0.008711554	0	1286	no
TACC2_642287	TACC2	Case3_pos	0	2	0	170.3269423	173.6948186	0	10080.67748	10280.00282	-0.270903847	18.8297135	0.005724268	0.005836794	9.73E-05	9.92E-05	0	1287	no
ZSWIM8_644657	ZSWIM8	Case3_pos	0	1	0	49.40901399	85.80853297	0	409.0769901	710.4431673	-0.425292394	16.30444023	0.011519605	0.019837722	0.001405594	0.002438566	0	1288	no
VCL_648586	VCL	Case3_pos	0	1	0	14.36422551	12.10679784	0	525.5324273	442.9417272	-0.375943308	32.08953682	0.076296286	0.065086262	0.002252548	0.001899218	0	1289	no
CAMK2G_649146	CAMK2G	Case3_pos	0	1	0.138952769	456.9453653	23.35330177	0.136493541	448.8582069	22.93998791	-0.297976611	825.2365815	0.046767899	0.002487093	0.047472603	0.002526337	0	1290	no
CHID1_653113	CHID1	Case3_pos	0	1	0.767296431	55.73213254	94.2871736	28.07246068	2039.026947	3449.609391	-0.141066655	14.92855978	0.018547055	0.031151595	0.008425312	0.014251018	0	1291	no
SBF2_653701	SBF2	Case3_pos	0	2	0	207.0019103	2.324257109	0	7573.413289	85.03573544	-0.161164593	1104.25762	0.30081909	0.004807648	0.011623077	0.000132023	0	1292	no
MADD_654263	MADD	Case3_pos	0	2	0	64.10342867	73.78254763	0	2345.300862	2699.423044	-0.315528332	19.21529727	0.013372104	0.015360174	0.000370312	0.000426203	0	1293	no
AMOTL1_660455	AMOTL1	Case3_pos	0	1	0.208429153	104.2338251	29.7661905	7.625630677	3813.519572	1089.031799	-0.398736156	228.1119643	0.039277828	0.011483277	0.007913192	0.002261263	0	1294	no
PCNXL3_657082	PCNXL3	Case3_pos	0	2	0.976559094	540.8503705	57.26699172	35.72858632	19787.65982	2095.181612	0.162412905	374.1597426	0.03392245	0.003647795	0.017521662	0.001856042	0	1295	no
PCF11_657572	PCF11	Case3_pos	0	1	0	14.25141714	30.20479481	0	521.4051976	1105.078664	-0.508541076	15.42436946	0.032046357	0.065567677	0.000904095	0.001914223	0	1296	no
MYRF_658715	MYRF	Case3_pos	0	1	0	38.65281798	45.80008293	0	44.80309976	53.08760893	-0.367108184	21.65346418	0.021367484	0.025218889	0.018488523	0.021832583	0	1297	no
AHNAK_659067	AHNAK	Case3_pos	0	1	0	6.928151672	15.95151266	0	253.4747427	583.6052324	-0.466613878	12.80532095	0.058991786	0.126132804	0.001710556	0.003929663	0	1298	no
NRXN2_659873	NRXN2	Case3_pos	0	2	1.325330199	55.92866827	27.80075663	48.48879573	2046.217443	1017.124042	1.403241704	78.23609017	0.080738511	0.040846383	0.048607825	0.024173688	0	1299	no
NRXN2_659876	NRXN2	Case3_pos	0	2	0	2592.4254	71.06760956	0	50082.02942	1372.926725	-0.45305964	1269.848653	0.013875859	0.00038559	0.000727841	2.00E-05	0	1300	no
ARHGEF12_661196	ARHGEF12	Case3_pos	0	1	0	6.960850591	21.85449	0	254.6710719	799.5727421	-0.632531313	11.71776206	0.043755078	0.125614718	0.001249106	0.003911276	0	1301	no
ZC3H12C_663614	ZC3H12C	Case3_pos	0	2	0	15.83773655	0.14067981	0	579.4425969	5.146939665	-0.228547395	1979.828815	0.876670202	0.059390405	0.162682579	0.001722823	0	1302	no
ZC3H12C_663615	ZC3H12C	Case3_pos	0	2	0	146.6140294	4.074652055	0	5364.050203	149.076035	-0.284052985	785.2963179	0.197057845	0.006774424	0.006663289	0.000186392	0	1303	no
PPFIBP1_666281	PPFIBP1	Case3_pos	0	1	0.69754221	61.52166888	50.39461541	25.5204188	2250.844082	1843.747478	0.038507689	51.49788624	0.033029573	0.027151262	0.014376178	0.0117772	0	1304	no
RARG_673260	RARG	Case3_pos	0	1	0	70.04245439	15.52139487	0	58.00443786	12.85377265	-0.324920605	110.9516839	0.060527577	0.01407609	0.072182504	0.016947878	0	1305	no
OAS3_671505	OAS3	Case3_pos	0	2	0	366.0884245	7.393618419	0	13393.78431	270.5044022	-0.519623986	1977.993574	0.11913813	0.002724139	0.003683182	7.47E-05	0	1306	no
PDS5B_677101	PDS5B	Case3_pos	0	2	0	80.70255174	26.58921605	0	311.8120632	102.7332859	-0.399179415	90.89610572	0.036246046	0.01223952	0.009640107	0.003196808	0	1307	no
PDS5B_677102	PDS5B	Case3_pos	0	2	0.069754221	9960.4014	118.4272645	2.04252909	291658.4734	3467.763375	-0.268197779	1817.715241	0.00895737	0.00010739	0.000877122	1.04E-05	0	1308	no
PDS5B_677103	PDS5B	Case3_pos	0	2	0	364.0190437	13.11879389	0	13318.07354	479.966817	-0.256680905	546.8814285	0.07082758	0.002739583	0.002079146	7.51E-05	0	1309	no
ZC3H13_677465	ZC3H13	Case3_pos	0	1	0.347381921	6638.394136	1270.091471	1.020273346	19497.2052	3730.304879	-0.467891819	189.48936	0.00106002	0.000202937	0.000541439	0.000103613	0	1310	no
ZC3H13_677466	ZC3H13	Case3_pos	0	1	0	142.38526	57.35398199	0	5209.335601	2098.364256	-0.52801028	97.76525868	0.017136791	0.006974218	0.000476335	0.000191926	0	1311	no
ZC3H13_677510	ZC3H13	Case3_pos	0	1	0	268.8566643	106.2433496	0	9836.443691	3887.040435	-0.404438508	76.37991193	0.009324588	0.003705671	0.000257199	0.000101652	0	1312	no
AKAP6_696899	AKAP6	Case3_pos	0	2	0	388.8339248	116.7606533	0	22535.18111	6766.957052	-0.902303304	225.9582359	0.008491801	0.002565195	0.000147755	4.44E-05	0	1313	no
CKMT1B_697651	CKMT1B	Case3_pos	0	1	0.069476384	9.318648682	13.30158559	2.54187688	340.9339444	486.6544705	-0.31450427	25.22259908	0.074780267	0.103645004	0.007263087	0.010358366	0	1314	no
MGA_698713	MGA	Case3_pos	0	1	0	3.814569195	5.390522438	0	139.5605915	197.218732	-0.417598575	20.2487553	0.156481729	0.207702903	0.005044932	0.00711437	0	1315	no
PYGO1_699169	PYGO1	Case3_pos	0	1	0	7.846664139	11.67153889	0	287.0796235	427.0172561	-0.313480034	14.34684157	0.078917013	0.113036958	0.002336354	0.003471263	0	1316	no
AVEN_701323	AVEN	Case3_pos	0	1	0	5.607829488	0.148692252	0	205.1691712	5.44008447	-0.161164593	467.0556086	0.870555189	0.151335624	0.155277466	0.004850386	0	1317	no
TLN2_703273	TLN2	Case3_pos	0	1	0	9.451358313	12.90288642	0	345.7892855	472.0675831	-0.374483444	18.8748884	0.07192751	0.095681343	0.002113863	0.002883595	0	1318	no
TLN2_703275	TLN2	Case3_pos	0	1	0.347381921	152.3169504	40.59731785	12.70938444	5572.698412	1485.30159	-0.105953597	87.86670839	0.032391077	0.008788212	0.009223824	0.002459657	0	1319	no
SMG1_707620	SMG1	Case3_pos	0	1	0	885.1898182	75.46129749	0	32385.73173	2760.842122	-0.186245197	167.106526	0.013078512	0.001128426	0.000362077	3.09E-05	0	1320	no
RBBP6_708895	RBBP6	Case3_pos	0	1	0	10.86576555	6.561742577	0	397.5370715	240.0692263	-0.313140681	38.04858601	0.13224465	0.084276063	0.004148186	0.002509177	0	1321	no
NCOR1_717765	NCOR1	Case3_pos	0	1	2.022594572	34.66156534	62.45458835	73.99904953	1268.134962	2284.97606	0.596995408	14.68222953	0.04763398	0.084757765	0.032808327	0.059094621	0	1322	no
C17orf64_718691	C17orf64	Case3_pos	0	1	0.694763843	79.37746576	46.30927303	25.41876891	2904.119838	1694.280325	0.080043668	64.97234336	0.035823079	0.021085062	0.015583717	0.009093865	0	1323	no
BPTF_719979	BPTF	Case3_pos	0	1	0	46.22138586	20.53336464	0	1691.064867	751.2377855	-0.340289188	56.94056694	0.046439561	0.021176846	0.001329367	0.000590994	0	1324	no
MTMR4_726079	MTMR4	Case3_pos	0	1	0	3.966895266	0.06814259	0	145.1336236	2.493078426	-0.161164593	721.4574997	0.936204594	0.201333015	0.286280432	0.006843052	0	1325	no
STRADA_726165	STRADA	Case3_pos	0	1	0	32.52941268	1.70584464	0	1190.127598	62.41037317	-0.418943564	612.6391246	0.369570368	0.029824561	0.01577029	0.000839541	0	1326	no
DTNA_729735	DTNA	Case3_pos	0	1	0	170.0181841	7.954714392	0	1677.067301	78.4656739	-0.214043082	350.975233	0.11167302	0.005847331	0.01258405	0.000595924	0	1327	no
DTNA_729768	DTNA	Case3_pos	0	1	0	100.4631102	0.440935812	0	3675.563442	16.1321658	-0.188497744	3305.822814	0.693993439	0.009855799	0.058369736	0.000271993	0	1328	no
CABYR_730283	CABYR	Case3_pos	0	1	0.209262663	3812.817725	21.00549946	7.656125641	139496.5118	768.5114042	-0.059149585	3548.061885	0.054952748	0.000317074	0.011248859	6.21E-05	0	1329	no
FHOD3_173	FHOD3	Case3_pos	0	1	2.154601423	58.55090424	62.75031816	124.9006923	3394.15374	3637.590739	0.963985376	38.61322476	0.049483697	0.052973191	0.034601499	0.037082472	0	1330	no
TCF4_731416	TCF4	Case3_pos	0	2	0	316.8355452	52.83120288	0	3750.336727	625.3553413	-0.545199195	248.4903126	0.018576587	0.003146281	0.001596538	0.000266572	0	1331	no
TCF4_731409	TCF4	Case3_pos	0	1	0	4.860643941	1.781045806	0	177.8324914	65.16169807	-0.240084581	49.01094964	0.359576961	0.170629714	0.015114485	0.005591825	0	1332	no
TCF4_731410	TCF4	Case3_pos	0	1	0	10.34105594	16.39995266	0	378.3399408	600.0119481	-0.283617086	12.06866111	0.057471421	0.088175211	0.00166386	0.002636158	0	1333	no
SLC25A42_5468	SLC25A42	Case3_pos	0	1	0	43.21103401	6.948983762	0	1580.927532	254.2369097	-0.462595879	218.7204039	0.125802245	0.022618788	0.003917929	0.00063214	0	1334	no
NOTCH3_6868	NOTCH3	Case3_pos	0	1	0.209262663	8.862634827	0.765473487	7.656125641	324.2501303	28.00576609	4.334956953	191.4524115	0.684950905	0.122610508	0.298427754	0.02661375	0	1335	no
WIZ_8666	WIZ	Case3_pos	0	2	2.362197066	816.8454463	11.67932345	86.4238143	29885.27087	427.3020636	7.943104184	2931.919573	0.265171646	0.004111042	0.204117191	0.002925217	0	1336	no
WIZ_8704	WIZ	Case3_pos	0	2	0.069754221	443.3927554	61.46971944	1.032088337	6560.470248	909.5102719	-0.296087271	178.2500256	0.017124364	0.002407227	0.002231813	0.0003097	0	1337	no
USHBP1_10963	USHBP1	Case3_pos	0	1	0	17.43902239	25.79102678	0	638.0275609	943.595664	-0.347420188	16.00384246	0.03732593	0.05423281	0.001058654	0.001564878	0	1338	no
ZNF792_14147	ZNF792	Case3_pos	0	1	2.368031637	44.69001882	99.08983395	86.63727908	1635.037967	3625.320483	0.324781987	11.10555525	0.033650087	0.073714823	0.024166998	0.053566776	0	1339	no
ZNF181_18252	ZNF181	Case3_pos	0	1	0	5.034546726	0	0	184.1949334	0	-0.230611004	48.7994186	1	0.165712529	1	0.005399716	0	1340	no
CCDC61_22704	CCDC61	Case3_pos	0	1	0	91.49139601	1.153699119	0	3347.322513	42.20946671	-0.171148515	1044.057962	0.464317411	0.010811816	0.023143077	0.000298657	0	1341	no
ZNF527_24936	ZNF527	Case3_pos	0	1	0	26.96862508	28.26373665	0	93.88933286	98.39817085	-0.274620369	18.52909682	0.034171986	0.03575435	0.010060547	0.010538592	0	1342	no
ZBTB45_25230	ZBTB45	Case3_pos	0	1	0	21.03688873	2.89715187	0	769.6598184	105.9957777	-0.216318872	119.6491656	0.256597647	0.045378457	0.009346163	0.001297589	0	1343	no
ZHX3_32223	ZHX3	Case3_pos	0	2	0	439.8567545	29.07228745	0	16092.68719	1063.644523	-0.402777991	466.8163	0.033253207	0.00226831	0.000939281	6.21E-05	0	1344	no
ZHX3_32230	ZHX3	Case3_pos	0	1	0	0.832760746	1.316412791	0	49.28634536	77.91094352	-0.291959338	12.46960782	0.431701985	0.545624955	0.012672514	0.019886114	0	1345	no
CHD6_36221	CHD6	Case3_pos	0	1	0	23.16264593	7.988659467	0	847.4331966	292.274693	-0.303759293	65.99381704	0.111251294	0.041386196	0.003409773	0.001178643	0	1346	no
TCFL5_30321	TCFL5	Case3_pos	0	2	0.139508442	206.4720463	107.6308861	8.256706726	12219.89945	6370.056521	-0.536583034	84.47076983	0.010489728	0.005492347	0.001452931	0.000757449	0	1347	no
ZNF512B_34525	ZNF512B	Case3_pos	0	2	0.139508442	13.30368005	8.835326822	5.104083761	486.7310989	323.2510342	0.069542088	35.42604025	0.115858727	0.079665403	0.018825179	0.012515265	0	1348	no
SCAF4_39820	SCAF4	Case3_pos	0	1	0	22.62348893	55.14874781	0	37.03822087	90.28720141	-0.61027464	15.61537552	0.017809836	0.04233075	0.010954438	0.026289347	0	1349	no
PCNT_39013	PCNT	Case3_pos	0	2	0	955.6084283	37.28110697	0	14139.2492	551.6138685	-0.36939649	726.8627435	0.026122547	0.00104536	0.001809582	7.07E-05	0	1350	no
PDXK_40734	PDXK	Case3_pos	0	1	0.069754221	25.38617098	7.555848171	4.128353363	1502.462257	447.1874355	-0.083036073	72.57004411	0.125031931	0.04054223	0.01144243	0.003411029	0	1351	no
SEZ6L_44188	SEZ6L	Case3_pos	0	1	0	14.50908456	10.16457217	0	210.2702964	147.3082326	-0.372453646	38.7020755	0.089569039	0.064478338	0.006742714	0.004733273	0	1352	no
BAIAP2L2_47288	BAIAP2L2	Case3_pos	0	1	0	64.49971418	33.01919753	0	2359.799443	1208.046965	-0.436267575	63.00219976	0.029395167	0.015267242	0.000827098	0.000423585	0	1353	no
MYO18B_48064	MYO18B	Case3_pos	0	3	0	76.71592879	4.852848006	0	2806.744314	177.5472677	-0.310315264	375.8691898	0.170856991	0.012867375	0.005600758	0.000356158	0	1354	no
KIAA1671_48331	KIAA1671	Case3_pos	0	1	0	29.81614521	1.971385342	0	1090.859452	72.1254984	-0.161164593	186.7226658	0.336543358	0.032450522	0.01367512	0.000915869	0	1355	no
KIAA1671_48332	KIAA1671	Case3_pos	0	1	0	252.9031219	11.71258119	0	9252.764197	428.5188379	-0.332705955	551.1664489	0.078662231	0.00393851	0.002328187	0.000108064	0	1356	no
DEPDC5_49213	DEPDC5	Case3_pos	0	1	0	55.70806942	24.2191406	0	2038.146569	886.086322	-0.210632429	36.04191801	0.039652422	0.017634175	0.001127286	0.000490401	0	1357	no
DEPDC5_49214	DEPDC5	Case3_pos	0	1	0	48.29330707	37.79939759	0	1766.868591	1382.93632	-0.345967851	31.95941091	0.025773596	0.02028673	0.000722577	0.000565653	0	1358	no
AMOT_57183	AMOT	Case3_pos	0	1	0	9.80477271	11.26755692	0	358.7193753	412.2370911	-0.180437371	11.00733913	0.081515823	0.092551692	0.002419918	0.002779945	0	1359	no
DOCK9_679973	DOCK9	Case3_pos	0	1	0	20.49083832	0.712546717	0	749.6819089	26.0693767	-0.178436603	394.0421395	0.583925676	0.046531456	0.036942114	0.001332122	0	1360	no
DOCK9_679974	DOCK9	Case3_pos	0	1	0.138952769	93.16646257	5.455158467	5.083753797	3408.606833	199.5835187	0.306904704	417.9152407	0.176440714	0.0120951	0.030330278	0.001784298	0	1361	no
DHODH_710244	DHODH	Case3_pos	0	1	0	13.55140711	4.320142347	0	495.7944908	158.0575919	-0.283558794	66.78754565	0.187964895	0.068721876	0.006287031	0.002012905	0	1362	no
LRRC36_712314	LRRC36	Case3_pos	0	1	0	34.32865091	0.492615949	0	1255.954888	18.02294563	-0.228618381	1225.361543	0.669964702	0.028305638	0.052568094	0.000795574	0	1363	no
LRRC36_712315	LRRC36	Case3_pos	0	2	0	1398.828878	25.12722576	0	51177.8331	919.3097071	-0.461415952	1975.127165	0.038274251	0.000714373	0.001086591	1.95E-05	0	1364	no
TSNAXIP1_712435	TSNAXIP1	Case3_pos	0	1	0	35.37041657	1.436519313	0	1294.069135	52.55678289	-0.223681821	422.7401836	0.410421536	0.027494873	0.018671771	0.00077216	0	1365	no
RANBP10_712481	RANBP10	Case3_pos	0	1	0	2.97919806	10.64693427	0	175.5870232	627.5056096	-0.415493689	6.459241666	0.085859504	0.251306918	0.001591076	0.00566293	0	1366	no
VPS9D1_714112	VPS9D1	Case3_pos	0	1	0	6.801636823	18.61512797	0	248.8460451	681.056795	-0.681940106	15.0943563	0.050981059	0.12817823	0.001466154	0.004002465	0	1367	no
CEP192_728443	CEP192	Case3_pos	0	1	0	6.249903162	12.33699554	0	228.6602071	451.3637861	-0.427405738	14.10784399	0.074979406	0.137932877	0.00221061	0.004354259	0	1368	no
SBNO2_3824	SBNO2	Case3_pos	0	1	0	107.7447457	12.64873888	0	3941.970815	462.7692904	-0.364472175	236.8715496	0.073266842	0.009195847	0.002156245	0.000253616	0	1369	no
CTBP1_159626	CTBP1	Case3_pos	0	1	0	36.20206534	6.200722085	0	1324.496003	226.8608583	-0.230439949	102.2125468	0.138874961	0.026880228	0.004388643	0.000754435	0	1370	no
HNRNPM_6671	HNRNPM	Case3_pos	0	1	0.279016884	37.61697516	46.95464091	10.20816752	1376.262177	1717.891883	-0.208282928	21.3822767	0.026671389	0.033120587	0.006520577	0.008138006	0	1371	no
MDC1_68147	MDC1	Case3_pos	0	1	0	258.54497	4.61664852	0	9459.177981	168.9056261	-0.385416033	1659.682773	0.178042118	0.003852897	0.00588562	0.000105706	0	1372	no
MDC1_68167	MDC1	Case3_pos	0	1	0	467.0603841	0	0	17087.96462	0	-0.230611004	4654.155761	1	0.002136476	1	5.85E-05	0	1373	no
MDC1_68197	MDC1	Case3_pos	0	1	0	5.36042156	9.949186151	0	310.7397763	576.7471539	-0.545922271	19.37262643	0.091330989	0.157222283	0.001730861	0.003207804	0	1374	no
MDC1_68200	MDC1	Case3_pos	0	1	0	14.04940898	13.9252792	0	514.0144866	509.4730499	-0.435628696	31.22864297	0.067000422	0.066447792	0.001958967	0.001941693	0	1375	no
MDC1_68201	MDC1	Case3_pos	0	2	0.069476384	1030.975778	37.1661889	2.54187688	37719.48601	1359.76962	-0.255056525	634.6020185	0.028021566	0.001036339	0.002602848	9.39E-05	0	1376	no
MDC1_68225	MDC1	Case3_pos	0	1	6.905112206	7.065869047	9.359223516	408.6740958	418.1883737	553.9189073	24.31520391	22.71301804	0.763098913	0.980069495	0.738259393	0.977303097	0	1377	no
MDC1_68226	MDC1	Case3_pos	0	1	0	7.817626851	2.332600681	0	286.0172595	85.34099504	-0.228579435	57.61635322	0.300065953	0.113409199	0.011581984	0.003484111	0	1378	no
ATAT1_74324	ATAT1	Case3_pos	0	1	0	120.5761073	5.315968243	0	4411.421576	194.4910773	-0.199231798	346.7637584	0.158328852	0.0082253	0.005115323	0.000226633	0	1379	no
YTHDC1_66730	YTHDC1	Case3_pos	0	1	0.069476384	4.712824749	13.15560592	2.54187688	172.4243488	481.3136293	-0.277287661	10.08681368	0.075551438	0.18720623	0.007343514	0.020423181	0	1380	no
GTF2H2C_67021	GTF2H2C	Case3_pos	0	2	0	291.345233	0.510746371	0	1567.550713	2.748014202	-0.192117401	8437.246241	0.661924476	0.003420613	0.266807954	0.000637531	0	1381	no
SSH2_457736	SSH2	Case3_pos	0	1	0	28.86403292	22.61766336	0	1056.025281	827.4943553	-0.276485479	25.51000418	0.042341191	0.033485096	0.001207009	0.000946051	0	1382	no
MUC19_464349	MUC19	Case3_pos	0	1	0	30.16014796	2.632852312	0	1103.445205	96.32606126	-0.231868432	203.1304541	0.275265801	0.032092274	0.01027474	0.000905432	0	1383	no
LOC729159_348300	LOC729159	Case3_pos	0	1	4.18525326	31.90253208	9.580451393	153.1225128	1167.192419	350.5123108	13.42183621	102.9766299	0.490078643	0.157594353	0.438455519	0.131932471	0	1384	no
CACNA1F_226499	CACNA1F	Case3_pos	0	1	0	12.53984002	2.643330434	0	458.7850951	96.70941592	-0.317676633	114.1362956	0.274474143	0.073856116	0.010234428	0.002174929	0	1385	no
ZSCAN10_412220	ZSCAN10	Case3_pos	0	1	0	1482.329438	91.02901407	0	54232.80127	3330.405714	-0.200666667	250.407715	0.010866138	0.000674159	0.000300174	1.84E-05	0	1386	no
ZSCAN10_412221	ZSCAN10	Case3_pos	0	1	0	7.149491547	0.760694079	0	261.5727276	27.83090571	-0.233487188	167.5726939	0.567957837	0.122707042	0.034685001	0.003808469	0	1387	no
CACNA2D1_247282	CACNA2D1	Case3_pos	0	1	0	24.52678605	6.951958529	0	897.3418997	254.3457451	-0.272059149	72.27497803	0.125755183	0.039174536	0.003916259	0.001113162	0	1388	no
NUMB_438088	NUMB	Case3_pos	0	2	0	70.12441718	30.65852822	0	2565.585952	1121.679045	-0.373532972	63.54543073	0.031587065	0.014059869	0.000890727	0.000389623	0	1389	no
PRORY_468737	PRORY	Case3_pos	0	2	0	120.7117978	0.482347793	0	4416.385976	17.64727282	-0.161164593	3104.663509	0.674605517	0.00821613	0.053627145	0.000226378	0	1390	no
UBAP2_470062	UBAP2	Case3_pos	0	1	2.580906177	30.26524792	62.40971954	76.37453665	895.6134504	1846.837152	1.652563709	23.71153699	0.056472512	0.114533113	0.041873028	0.086296426	0	1391	no
UBAP2_470085	UBAP2	Case3_pos	0	1	0	11.06939138	9.644379259	0	404.9869668	352.8511884	-0.321738643	26.50392528	0.093946296	0.082854219	0.002826047	0.002463133	0	1392	no
PFKFB3_256420	PFKFB3	Case3_pos	0	2	15.97956838	96.8635573	111.430429	78.37257579	475.0720611	546.515997	6.027423216	36.5735507	0.151022891	0.173502465	0.144968505	0.166723869	0	1393	no
MICAL2_474627	MICAL2	Case3_pos	0	1	0	11.58379071	1.776805957	0	423.8068838	65.0065781	-0.196586709	97.50648695	0.360125992	0.07946731	0.015150005	0.002354011	0	1394	no
LMNA_593446	LMNA	Case3_pos	0	1	0	29.4331173	49.0872016	0	115.6801098	192.9259757	-0.664534273	26.69425963	0.01996518	0.032858941	0.005156607	0.008570441	0	1395	no
ARSE_473036	ARSE	Case3_pos	0	2	0	489.0638519	13.05644669	0	17892.9879	477.68577	-0.296096995	852.238007	0.071141735	0.00204055	0.002089053	5.59E-05	0	1396	no
GAPVD1_475521	GAPVD1	Case3_pos	0	2	0	19.09688834	33.99505565	0	282.5588967	502.9932231	-0.536153867	19.97447968	0.028575465	0.049758947	0.001984154	0.003526604	0	1397	no
7-Mar_479043	7-Mar	Case3_pos	0	1	0	5.491790205	9.576316095	0	200.9237348	350.3610159	-0.426168272	16.26159008	0.094550881	0.154040714	0.002846076	0.004952365	0	1398	no
RIMS2_306059	RIMS2	Case3_pos	0	1	0	9.283587765	11.64353381	0	339.6511987	425.9926565	-0.454827139	25.19442671	0.079091812	0.097242327	0.002341961	0.002935554	0	1399	no
RGS3_481009	RGS3	Case3_pos	0	1	0.97266938	811.4662604	5.896651643	57.56673716	48026.04655	348.9890833	5.873154875	5315.505304	0.286032916	0.002428002	0.167338754	0.001219453	0	1400	no
RGS3_481010	RGS3	Case3_pos	0	1	0	298.9358137	15.47571523	0	10936.92547	566.1976125	-0.333963179	494.7218068	0.060695392	0.003334047	0.001763054	9.14E-05	0	1401	no
RGS3_481029	RGS3	Case3_pos	0	1	0	7.727488686	9.731919301	0	282.7194466	356.0539459	-0.467425578	25.77418655	0.093179978	0.114580498	0.002800697	0.003524609	0	1402	no
CFDP1_420912	CFDP1	Case3_pos	0	1	0	11.57342367	10.66112391	0	423.4275932	390.0500117	-0.236358234	18.33881974	0.085755027	0.079532833	0.002557218	0.002356114	0	1403	no
TAF6L_286428	TAF6L	Case3_pos	0	1	0	24.1699411	7.934102267	0	476.8268534	156.5247099	-0.455334993	104.0749492	0.111930664	0.03972993	0.00634821	0.002092808	0	1404	no
MTSS1_330964	MTSS1	Case3_pos	0	2	0.69504168	241.5489985	244.3889546	5.141942676	1786.987945	1807.99804	-0.255775088	22.95888253	0.006907571	0.006988451	0.003395218	0.003435114	0	1405	no
MED6_483864	MED6	Case3_pos	0	1	0	3.360165828	0.411170797	0	198.868996	24.33484767	-0.232018363	144.6074448	0.708631444	0.229349075	0.039471325	0.005003277	0	1406	no
CCSER2_224894	CCSER2	Case3_pos	0	1	0	123.8656942	24.49998067	0	4531.775061	896.3611928	-0.264475448	101.3714527	0.039215716	0.008008605	0.001114378	0.000220615	0	1407	no
CAST_562127	CAST	Case3_pos	0	1	0	300.0413504	265.7489539	0	10977.37285	9722.744377	-0.282673597	22.87850526	0.003748843	0.003321803	0.000102841	9.11E-05	0	1408	no
GLTSCR1L_439902	GLTSCR1L	Case3_pos	0	1	0	24.21818971	6.261321159	0	886.0515324	229.0779482	-0.205811277	60.06161988	0.137715986	0.039653917	0.004346353	0.00112733	0	1409	no
NUBP2_563597	NUBP2	Case3_pos	0	1	0	73.19271384	6.363936134	0	2677.843267	232.8322402	-0.427842358	376.3259107	0.135796941	0.013478412	0.00427657	0.000373295	0	1410	no
SCAF8_489491	SCAF8	Case3_pos	0	1	0	19.16417871	24.03989312	0	701.1444752	879.5283376	-0.348307439	19.2903254	0.039936273	0.049592895	0.001135682	0.001424208	0	1411	no
PRM2_482578	PRM2	Case3_pos	0	2	0	15.22060054	8.88964919	0	556.8639354	325.2384832	-0.233452112	29.37695438	0.101115821	0.061649999	0.003065242	0.001792552	0	1412	no
MUC2_451102	MUC2	Case3_pos	0	2	0	44.28288365	3.522055833	0	2620.850595	208.4503394	-0.927092443	891.9766423	0.221138358	0.022083399	0.004774401	0.00038141	0	1413	no
MUC2_451105	MUC2	Case3_pos	0	1	0	134.2476433	2.694226667	0	662.1125093	13.28798879	-0.194236998	744.0729735	0.270692648	0.007393844	0.069988857	0.00150804	0	1414	no
FAM214A_493870	FAM214A	Case3_pos	0	1	0	13.45039912	33.3207061	0	492.0989924	1219.078017	-0.440987787	11.06094231	0.02913693	0.069202241	0.00081962	0.00202799	0	1415	no
SETD1A_306310	SETD1A	Case3_pos	0	1	0	11.87674998	0.461410166	0	434.5251502	16.88124462	-0.217881792	430.5319656	0.684270592	0.077659347	0.055924519	0.002296079	0	1416	no
DCAF5_403834	DCAF5	Case3_pos	0	2	0	30.67437911	18.55233952	0	121.0294028	73.20045713	-0.419603724	50.90278019	0.051144775	0.031571258	0.013477006	0.008194746	0	1417	no
ATP7B_317368	ATP7B	Case3_pos	0	1	0	52.37812414	21.60134312	0	110.7129131	45.65928357	-0.527882458	95.39189865	0.044245158	0.018734266	0.021431962	0.008951517	0	1418	no
COL6A3_586129	COL6A3	Case3_pos	0	1	0.139508442	1950.024366	38.37854586	8.08532334	113015.2218	2224.259322	-0.485405	2633.219506	0.028937291	0.000584056	0.004082816	8.04E-05	0	1419	no
NADK_400192	NADK	Case3_pos	0	2	0	72.24465762	6.289675321	0	2643.157492	230.1153192	-0.27795177	244.1638731	0.137180321	0.013652873	0.004326844	0.000378192	0	1420	no
ATF7IP_285379	ATF7IP	Case3_pos	0	1	0.069754221	34.37656384	19.75097748	2.55204188	1257.70784	722.6132121	-0.216948785	38.14718065	0.051551992	0.030239065	0.004908758	0.002821975	0	1421	no
NUMA1_494583	NUMA1	Case3_pos	0	2	0	70.79470994	1.509208989	0	2590.109417	55.21622191	-0.230823967	832.3404878	0.398531969	0.013928603	0.01778846	0.000385935	0	1422	no
RBM26_308643	RBM26	Case3_pos	0	1	6.530780123	41.57557849	110.8284989	8.951372769	56.98530561	151.9063861	1.559850137	10.09159215	0.067342227	0.176880277	0.065081473	0.171618872	0	1423	no
SLC45A4_213964	SLC45A4	Case3_pos	0	1	0	258.2117736	0	0	9446.987592	0	-0.230611004	2572.405791	1	0.003857849	1	0.000105843	0	1424	no
RCBTB2_498521	RCBTB2	Case3_pos	0	1	0	243.9991003	12.96442467	0	2876.148182	152.8186227	-0.388650176	560.8965316	0.071610541	0.004081648	0.006501163	0.000347566	0	1425	no
CYSRT1_499872	CYSRT1	Case3_pos	0	2	0	239.3442312	9.359284913	0	7053.196855	275.8072696	-0.443947507	871.5198922	0.09653176	0.004160699	0.003612622	0.00014176	0	1426	no
ZNF507_256112	ZNF507	Case3_pos	0	2	7.088258217	6013.963541	537.2187464	259.3324328	220028.0729	19654.7925	0.007854069	421.0855721	0.015027827	0.001344689	0.013244566	0.001183173	0	1427	no
GTPBP4_443315	GTPBP4	Case3_pos	0	1	0	105.6415467	0	0	3865.022755	0	-0.230611004	1051.624473	1	0.009377208	1	0.000258664	0	1428	no
MN1_444089	MN1	Case3_pos	0	1	1.255575978	45.04014927	55.66239119	45.93675385	1647.847909	2036.475377	0.323993068	24.75639961	0.039807285	0.0489915	0.023036722	0.028466394	0	1429	no
RALYL_258761	RALYL	Case3_pos	0	1	0	6.92176582	1.503536605	0	253.2411086	55.00869094	-0.308625258	107.5502046	0.399434943	0.126234481	0.017854372	0.003933274	0	1430	no
RALYL_503442	RALYL	Case3_pos	0	1	0	3.051476226	12.27829271	0	111.6419195	449.2160729	-0.401407985	5.273099941	0.075310887	0.246823613	0.002221156	0.00887769	0	1431	no
STEAP3_446387	STEAP3	Case3_pos	0	1	1.185821757	111.460996	170.8512832	1.496052362	140.6210379	215.5488075	-0.412659438	39.20681375	0.012719264	0.019436265	0.011526512	0.01762487	0	1432	no
GTPBP8_446025	GTPBP8	Case3_pos	0	1	0	16.87920499	0	0	617.5459698	0	-0.230611004	166.8639675	1	0.055930899	1	0.001616695	0	1433	no
C14orf37_447922	C14orf37	Case3_pos	0	2	0	56.56093557	8.653313347	0	1108.097731	169.5289654	-0.413281786	205.5240496	0.103591375	0.017372893	0.005864106	0.000901634	0	1434	no
KCNT2_390102	KCNT2	Case3_pos	0	1	0	28.50148157	4.977393043	0	1042.760905	182.1038973	-0.206123751	89.64659385	0.167297013	0.033896603	0.00546138	0.000958074	0	1435	no
FAM184A_508714	FAM184A	Case3_pos	0	1	0	5.320453415	0.70960994	0	194.6551727	25.96193119	-0.363988022	207.9551253	0.584928747	0.158216497	0.037089331	0.005111033	0	1436	no
10-Mar_514701	10-Mar	Case3_pos	0	2	0	4639.569497	104.9470576	0	169744.2175	3839.614039	-0.370467395	1258.873155	0.009438676	0.000215491	0.000260375	5.89E-06	0	1437	no
10-Mar_514731	10-Mar	Case3_pos	0	2	0	37.13659786	2.462668356	0	1358.686997	90.09967701	-0.418688192	483.6460799	0.288794622	0.026221531	0.010976987	0.000735463	0	1438	no
TOM1L2_584463	TOM1L2	Case3_pos	0	1	0	22.47512007	11.58215747	0	822.2792377	423.7471295	-0.370865545	53.18884093	0.079477626	0.042598291	0.002354342	0.001214655	0	1439	no
MAN1A2_411430	MAN1A2	Case3_pos	0	1	0	68.92073995	4.781714835	0	2521.547976	174.9447753	-0.215527764	237.9063001	0.172959066	0.014301908	0.005683602	0.000396425	0	1440	no
TSNAXIP1_517575	TSNAXIP1	Case3_pos	0	1	0	3.645336654	3.927261453	0	133.3690159	143.683573	-0.253683651	16.60928529	0.202952494	0.215269651	0.006911635	0.007442192	0	1441	no
LIG1_520270	LIG1	Case3_pos	0	2	0.418525326	151.4369916	17.90670612	15.31225128	5540.504063	655.1383315	0.373167247	301.0723426	0.075027629	0.00930565	0.024860994	0.002943651	0	1442	no
VPS33B_523664	VPS33B	Case3_pos	0	1	5.994417619	60.63350981	223.6450408	4.309814783	43.59375898	160.7943864	1.194250462	16.69921985	0.03113542	0.113484006	0.032818288	0.119070805	0	1443	no
C20orf202_251527	C20orf202	Case3_pos	0	2	0	81.10697712	4.320696373	0	2967.396086	158.0778616	-0.31529369	453.8412314	0.187945323	0.012179233	0.00628623	0.000336882	0	1444	no
PDZRN3_257701	PDZRN3	Case3_pos	0	2	0	7.875121692	1.862830456	0	288.1207772	68.15388763	-0.358736935	114.6228168	0.349304653	0.112674511	0.014460503	0.003458762	0	1445	no
HRNR_560874	HRNR	Case3_pos	0	1	0	407.8494162	130.4069709	0	14921.66031	4771.095518	-0.199035752	46.73726739	0.007609946	0.002445888	0.000209552	6.70E-05	0	1446	no
ERICH3_377048	ERICH3	Case3_pos	0	2	0	232.3027124	8.678237315	0	8499.073497	317.5037261	-0.202887975	416.9689618	0.1033246	0.004286277	0.003139681	0.000117646	0	1447	no
SPAG17_379497	SPAG17	Case3_pos	0	1	0	32.79033206	11.43174246	0	1199.673647	418.2440161	-0.266858251	57.33811914	0.080439247	0.029594264	0.002385246	0.000832866	0	1448	no
SPAG17_379498	SPAG17	Case3_pos	0	1	0	17.53447005	27.78022288	0	641.5196281	1016.37279	-0.386753006	16.47617037	0.034746083	0.053953525	0.000982924	0.001556373	0	1449	no
SPAG17_379648	SPAG17	Case3_pos	0	1	0.069754221	432.2693819	4.023132749	2.55204188	15815.09406	147.1911394	0.086730028	2140.071681	0.212965548	0.002469028	0.023969327	0.000224584	0	1450	no
FGR_380157	FGR	Case3_pos	0	1	1.255575978	4.254924268	13.02352421	74.31036053	251.8246302	770.7879061	3.030237155	9.037121664	0.160842306	0.42923092	0.097579089	0.297875885	0	1451	no
MACF1_382978	MACF1	Case3_pos	0	1	0.069754221	54.08687124	62.94092058	0.241832468	187.514983	218.2112846	-0.247521857	16.28241393	0.016730354	0.019419404	0.005665002	0.006587447	0	1452	no
SGIP1_684091	SGIP1	Case3_pos	0	1	0	25.24199527	11.99344609	0	923.5086875	438.7946173	-0.438815051	68.48059006	0.076961877	0.038106858	0.002273789	0.001081656	0	1453	no
PEAR1_689165	PEAR1	Case3_pos	0	1	0	0.696242161	1.316288378	0	40.35127132	76.28654576	-0.377814334	13.12098112	0.431725173	0.589538465	0.012938863	0.024183053	0	1454	no
MIA3_689274	MIA3	Case3_pos	0	1	0	229.4937499	21.30944031	0	8396.304231	779.6314452	-0.357076597	293.9660794	0.044824074	0.004338512	0.001281014	0.000119086	0	1455	no
SLC50A1_77921	SLC50A1	Case3_pos	0	1	0	27.35001308	46.42498147	0	1000.633049	1698.513657	-0.545760674	21.4824785	0.021085933	0.035273352	0.000588404	0.00099837	0	1456	no
PPP1R15B_81748	PPP1R15B	Case3_pos	0	1	0	17.31796406	16.08205229	0	125.4887385	116.5331241	-0.401318559	30.8684118	0.058540975	0.05459122	0.00850824	0.007905842	0	1457	no
PPFIA4_81788	PPFIA4	Case3_pos	0	1	0	12.34482133	9.261677847	0	451.6501021	338.849598	-0.37684901	36.41594703	0.097449951	0.074935436	0.002942478	0.002209212	0	1458	no
PDE4DIP_83434	PDE4DIP	Case3_pos	0	1	0	45.54393162	43.67926169	0	1666.279391	1598.058204	-0.338080157	25.11500591	0.022381749	0.021485078	0.000625368	0.00059978	0	1459	no
RYR2_87735	RYR2	Case3_pos	0	1	0	111.5830977	37.91987685	0	4082.401531	1387.344198	-0.464262063	102.407083	0.025693812	0.008882328	0.000720282	0.000244894	0	1460	no
OBSCN_89825	OBSCN	Case3_pos	0	1	0.627787989	526.3487884	387.719832	0.271333986	227.4913142	167.5749922	-0.326042451	36.70117058	0.004187561	0.003086739	0.007541652	0.005564036	0	1461	no
OBSCN_90215	OBSCN	Case3_pos	0	1	0.069754221	81.45018327	43.99930054	2.064176666	2410.285218	1302.033457	-0.632672659	98.39663692	0.023772686	0.012974552	0.002351572	0.001270765	0	1462	no
TMEM150A_94684	TMEM150A	Case3_pos	0	1	0	29.95502322	0.417967366	0	1095.94047	15.29183765	-0.258090347	1422.713084	0.705234848	0.032304935	0.06138043	0.000911626	0	1463	no
KCMF1_100121	KCMF1	Case3_pos	0	1	0.069476384	59.94619179	156.6227478	2.54187688	2193.203362	5730.231175	-0.33118696	8.048247649	0.006785038	0.017547879	0.000617996	0.001614197	0	1464	no
BIRC6_100253	BIRC6	Case3_pos	0	1	0	59.71681313	0.909049282	0	2184.811269	33.25865884	-0.248249605	1254.217998	0.523820946	0.016469903	0.029189701	0.000457496	0	1465	no
BIRC6_100480	BIRC6	Case3_pos	0	1	0.488279547	19.46163207	19.30586537	17.86429316	712.0271633	706.3282514	0.500577293	37.83983939	0.073293087	0.072735134	0.026669786	0.026456626	0	1466	no
BIRC6_100644	BIRC6	Case3_pos	0	1	1.116067536	29.57987877	49.79529984	40.83267009	1082.215361	1821.820799	0.221967023	12.15336896	0.041658727	0.069198035	0.022949415	0.038618978	0	1467	no
BIRC6_100758	BIRC6	Case3_pos	0	1	0	18.14651479	24.57361748	0	51.14230536	69.25580276	-0.385062201	19.58466704	0.039102798	0.052228827	0.0142337	0.019178285	0	1468	no
CAD_102412	CAD	Case3_pos	0	2	0	625.5975999	30.41279146	0	985.615688	47.91470489	-0.452993085	714.7806904	0.031834165	0.001595921	0.02044375	0.001013566	0	1469	no
CNTNAP5_106610	CNTNAP5	Case3_pos	0	2	0.139508442	408.3998259	5.300931927	5.104083761	14941.79771	193.9409557	0.282275216	1629.721578	0.180847604	0.002783363	0.031312475	0.000408497	0	1470	no
GPAT2_107665	GPAT2	Case3_pos	0	1	0	174.034154	13.5597859	0	936.3714635	72.95692414	-0.35290838	346.6487184	0.068682329	0.005713171	0.013521384	0.001066813	0	1471	no
GPAT2_107669	GPAT2	Case3_pos	0	1	0	13.71520481	1.164983367	0	501.7872261	42.62231446	-0.182493415	164.3374108	0.461897313	0.06795692	0.022924047	0.001988913	0	1472	no
ERBB4_108894	ERBB4	Case3_pos	0	2	0	60.34394456	5.628730329	0	2207.755624	205.9338536	-0.309629953	253.7399225	0.150858453	0.016301528	0.004832462	0.000452744	0	1473	no
CCDC150_111644	CCDC150	Case3_pos	0	1	0	214.2160433	3.026666541	0	7837.351004	110.7342274	-0.220030235	1197.793908	0.248344379	0.004646494	0.008949809	0.000127578	0	1474	no
CCDC150_111645	CCDC150	Case3_pos	0	1	0	235.3557825	45.24637655	0	8610.77373	1655.392982	-0.273883597	108.0544727	0.021623316	0.00423091	0.000603721	0.00011612	0	1475	no
NCKAP5_113138	NCKAP5	Case3_pos	0	1	0	56.89620171	29.10247024	0	3367.360746	1722.408754	-0.550934252	79.63055371	0.033219865	0.01727229	0.000580245	0.00029688	0	1476	no
NCKAP5_113139	NCKAP5	Case3_pos	0	2	0	5185.31356	362.3167665	0	4499.784288	314.4163365	-0.654348292	717.1586262	0.002752419	0.000192815	0.003170413	0.000222183	0	1477	no
DOCK10_118309	DOCK10	Case3_pos	0	2	0	1141.856125	23.68284617	0	41776.17657	866.4653467	-0.279103641	1034.501832	0.040513966	0.000875001	0.001152784	2.39E-05	0	1478	no
DOCK10_118310	DOCK10	Case3_pos	0	2	0	206.075014	4.966668312	0	12196.40138	293.9486892	-0.303800547	968.7753432	0.167597719	0.004829168	0.00339042	8.20E-05	0	1479	no
DOCK10_118350	DOCK10	Case3_pos	0	2	0	66.83950924	1.241235498	0	2445.403653	45.41209018	-0.161164593	667.2837172	0.446182474	0.014740673	0.02154611	0.000408763	0	1480	no
DOCK10_118378	DOCK10	Case3_pos	0	1	0	34.52243392	4.346918695	0	1263.044672	159.0372368	-0.317480201	192.240589	0.187023603	0.028151224	0.006248546	0.000791111	0	1481	no
DOCK10_118402	DOCK10	Case3_pos	0	2	0	10374.83264	231.2135918	0	34112.61111	760.2338864	-0.347877836	1199.859474	0.00430638	9.64E-05	0.001313657	2.93E-05	0	1482	no
DOCK10_118492	DOCK10	Case3_pos	0	2	0	14.79407549	0.273307369	0	541.2590045	9.999278064	-0.264955728	1102.744476	0.785356328	0.06331488	0.090915058	0.001844137	0	1483	no
DOCK10_118509	DOCK10	Case3_pos	0	1	0	273.148019	4.552023363	0	9993.448052	166.5412372	-0.166080256	766.3690775	0.180114516	0.003647665	0.00596868	0.000100056	0	1484	no
EPB41L5_120020	EPB41L5	Case3_pos	0	1	1.883363967	48.00446931	174.3039298	68.90513077	1756.301115	6377.118436	-0.112639332	10.19477001	0.0164478	0.058838796	0.010960149	0.039779825	0	1485	no
ANKRD36B_120326	ANKRD36B	Case3_pos	0	2	0	688.0642292	26.0300352	0	25173.6555	952.3400737	-0.451427002	916.1157606	0.036995882	0.001451244	0.001048944	3.97E-05	0	1486	no
ANKRD36B_120349	ANKRD36B	Case3_pos	0	1	0	1335.323797	126.4372347	0	48854.4235	4625.857955	-0.421579853	340.3031688	0.007847	0.000748322	0.000216129	2.05E-05	0	1487	no
CCDC74A_129053	CCDC74A	Case3_pos	0	1	0	40.32214412	41.88756619	0	1475.234029	1532.506874	-0.299819052	20.4243802	0.023316781	0.0242001	0.0006521	0.000677399	0	1488	no
ZEB2_130589	ZEB2	Case3_pos	0	1	0	17.67464996	22.3254063	0	646.6482782	816.8017799	-0.350417902	19.25883102	0.042871708	0.053548527	0.00122279	0.001544048	0	1489	no
RBM5_131455	RBM5	Case3_pos	0	1	0	93.2326585	44.89752737	0	5404.63005	2602.677318	-0.476607318	73.34774395	0.021787666	0.010612032	0.000384072	0.000184992	0	1490	no
RBM5_131456	RBM5	Case3_pos	0	1	0	310.4324557	191.5265383	0	11357.54391	7007.228237	-0.223243113	26.5221993	0.005194089	0.003210969	0.000142689	8.80E-05	0	1491	no
RBM5_131469	RBM5	Case3_pos	0	1	1.046313315	9.724007462	30.03722072	38.28062821	355.7644818	1098.947765	1.043944834	11.74593044	0.065930946	0.190816103	0.035711358	0.110102407	0	1492	no
NBEAL2_135503	NBEAL2	Case3_pos	0	1	0	9.337723438	2.212290316	0	341.6318172	80.93929596	-0.323362755	103.1542319	0.311304366	0.096733097	0.012204157	0.002918585	0	1493	no
IMPDH2_138119	IMPDH2	Case3_pos	0	1	0	7.173696282	2.247319957	0	262.4582869	82.22089741	-0.201774242	48.38397003	0.307946249	0.12234367	0.012016213	0.003795667	0	1494	no
ROBO1_141733	ROBO1	Case3_pos	0	2	0.139230605	20.50031866	32.03519927	5.093918761	750.0287585	1172.046208	-0.33341907	21.68592025	0.034485356	0.052986685	0.005194952	0.008114095	0	1495	no
MAGI1_145118	MAGI1	Case3_pos	0	1	0	25.0285352	23.8241596	0	915.6989944	871.6354681	-0.422928438	31.67419256	0.040283338	0.038419373	0.001145954	0.001090871	0	1496	no
CDC25A_146118	CDC25A	Case3_pos	0	1	0	95.91026575	0	0	3508.992165	0	-0.230611004	954.6255329	1	0.010318824	1	0.000284901	0	1497	no
DPPA2_148364	DPPA2	Case3_pos	0	1	0	37.60553135	20.08564758	0	246.2647527	131.5334967	-0.355861566	49.16723288	0.047425624	0.025903024	0.007545262	0.004044248	0	1498	no
PLS1_153721	PLS1	Case3_pos	0	2	0	277.602214	71.25432811	0	8214.843552	2108.568045	-0.752403233	221.1967518	0.013840001	0.003589347	0.000474031	0.000121716	0	1499	no
CFAP44_155009	CFAP44	Case3_pos	0	1	0	17.18880605	7.704386479	0	628.8730958	281.8742246	-0.171488142	28.43105278	0.114884605	0.05497887	0.00353514	0.001587621	0	1500	no
RGS12_161022	RGS12	Case3_pos	0	1	0	2139.101418	110.8049114	0	9005.262491	466.4703152	-0.443396564	656.4458453	0.008944151	0.000467268	0.002139173	0.000111034	0	1501	no
AFAP1_161091	AFAP1	Case3_pos	0	1	0	17.83406309	19.87901574	0	1051.098311	1171.623077	-0.596736247	37.6415356	0.047894978	0.053095288	0.000852789	0.000950482	0	1502	no
ANK2_170899	ANK2	Case3_pos	0	1	0	93.39830472	87.42941585	0	3417.089056	3198.710094	-0.380379974	29.00658348	0.011308454	0.010593411	0.000312528	0.000292561	0	1503	no
ANK2_170975	ANK2	Case3_pos	0	1	0	108.7031382	31.12970405	0	3977.034756	1138.917578	-0.484522553	127.3710835	0.031123847	0.00911551	0.000877256	0.00025138	0	1504	no
ANK2_171503	ANK2	Case3_pos	0	1	0.138952769	495.0875144	231.3874246	5.083753797	18113.37082	8465.586592	-0.536992307	89.38209264	0.004901095	0.002295871	0.00071856	0.000335852	0	1505	no
ANK2_171504	ANK2	Case3_pos	0	1	0	442.8054624	65.04050407	0	8735.707481	1283.125133	-0.496427047	257.2621454	0.015142222	0.00225324	0.00077874	0.00011446	0	1506	no
CCDC158_171801	CCDC158	Case3_pos	0	1	0	18.37175103	10.64338603	0	672.1525574	389.40105	-0.372114422	47.22547454	0.085885669	0.05162156	0.002561469	0.001485547	0	1507	no
FRAS1_176250	FRAS1	Case3_pos	0	1	0	39.72748079	2.539305741	0	1453.477558	92.9035477	-0.30759332	368.7017425	0.282541287	0.024553446	0.010649225	0.000687532	0	1508	no
SORBS2_177621	SORBS2	Case3_pos	0	1	0	22.50731528	73.22721365	0	823.4571382	2679.105484	-0.640965948	11.32389999	0.013472148	0.042539949	0.00037312	0.001212919	0	1509	no
CAPSL_179742	CAPSL	Case3_pos	0	1	0	12.86014527	33.85267194	0	757.9471325	1995.197961	-0.516878871	12.01805261	0.028692205	0.072149316	0.000500952	0.001317615	0	1510	no
RANBP3L_180100	RANBP3L	Case3_pos	0	1	0	1192.559521	0.137921394	0	43631.22115	5.046019705	-0.228657033	152236.8546	0.878795324	0.00083783	0.165398072	2.29E-05	0	1511	no
BRD8_183277	BRD8	Case3_pos	0	1	0	18.06144187	6.450448952	0	660.7995244	235.9974154	-0.280171787	58.72462466	0.1342201	0.052461928	0.004219455	0.001511032	0	1512	no
SEMA6A_187868	SEMA6A	Case3_pos	0	1	0	4.406808025	0.482125046	0	161.2283598	17.63912336	-0.345087071	240.8050583	0.674706903	0.184952008	0.053650592	0.00616415	0	1513	no
CAST_189087	CAST	Case3_pos	0	1	0	39.84719608	46.68026059	0	1154.68806	1352.695919	-0.339715631	20.29078215	0.02097304	0.024481485	0.000738718	0.000865285	0	1514	no
CAST_189147	CAST	Case3_pos	0	1	0	26.89858228	5.072717944	0	984.116911	185.5914732	-0.381141537	153.3332477	0.164670912	0.035844115	0.005359302	0.001015108	0	1515	no
PDE8B_593998	PDE8B	Case3_pos	0	2	0	15.93808995	0.481406319	0	583.1141467	17.61282787	-0.226087111	574.999739	0.675034248	0.059038534	0.053726387	0.001711994	0	1516	no
FCHSD1_595457	FCHSD1	Case3_pos	0	2	0	36.73107917	0.214476292	0	1343.850609	7.846872514	-0.161164593	2124.306164	0.823400182	0.02650335	0.113034295	0.000743577	0	1517	no
C6orf163_603645	C6orf163	Case3_pos	0	1	0	8.498248401	23.74814795	0	502.9627148	1405.517043	-0.682003866	14.70015998	0.040407064	0.10528257	0.000710976	0.001984274	0	1518	no
SYNE1_604331	SYNE1	Case3_pos	0	1	0	16.71850376	36.47223479	0	611.6665223	1334.380476	-0.412004417	12.07009034	0.026686425	0.056438174	0.00074885	0.001632209	0	1519	no
HECW1_609916	HECW1	Case3_pos	0	1	0	11.67643063	21.1981545	0	427.1962261	775.5599202	-0.470854659	17.14540463	0.04504879	0.07888656	0.001287731	0.002335378	0	1520	no
HECW1_609975	HECW1	Case3_pos	0	1	0	15.15663996	0.071492097	0	554.523861	2.615624159	-0.161164593	2629.938573	0.933277999	0.061894057	0.27657742	0.001800103	0	1521	no
USP42_611678	USP42	Case3_pos	0	1	0	10.41166619	9.251512603	0	380.9233016	338.4776904	-0.26215775	21.14457343	0.097546581	0.087629622	0.002945702	0.002618327	0	1522	no
WDR60_616361	WDR60	Case3_pos	0	1	0	931.2416696	18.60845064	0	34070.59397	680.8124966	-0.439151279	1689.586028	0.05099842	0.001072683	0.001466679	2.93E-05	0	1523	no
FAM86B1_619428	FAM86B1	Case3_pos	0	1	0	10.75115846	18.99687771	0	393.3440338	695.0235671	-0.446133921	16.76466233	0.050007807	0.085097993	0.001436733	0.002535857	0	1524	no
CNTLN_629400	CNTLN	Case3_pos	0	1	0	133.6932717	9.227036694	0	4891.328776	337.5822099	-0.266182065	295.3758062	0.097780034	0.007424276	0.002953492	0.000204402	0	1525	no
EXOSC2_632960	EXOSC2	Case3_pos	0	1	0	26.66658037	9.199833332	0	975.6288426	336.5869423	-0.444269698	96.49170298	0.098040818	0.036144691	0.0029622	0.00102393	0	1526	no
DDX31_636269	DDX31	Case3_pos	0	1	0	13.93157379	12.17694001	0	509.7033449	445.5079627	-0.419915692	34.47310461	0.075890153	0.066972177	0.002239602	0.001958084	0	1527	no
PLCE1_646746	PLCE1	Case3_pos	0	1	0	43.47565156	55.69529418	0	106.7647516	136.7729761	-0.792564832	42.88256713	0.017638148	0.022484212	0.007258317	0.009279472	0	1528	no
CAMK2G_649100	CAMK2G	Case3_pos	0	1	0	1.045372009	2.91631233	0	60.59946229	169.0565249	-0.413735678	8.93717647	0.255342249	0.488908617	0.005880398	0.016233908	0	1529	no
CAMK2G_649135	CAMK2G	Case3_pos	0	1	0	43.28999861	24.35532752	0	1583.816547	891.0688837	-0.366143631	47.91445403	0.039439443	0.022578461	0.00112099	0.000630988	0	1530	no
NDST2_649658	NDST2	Case3_pos	0	1	0	18.3581729	13.31916667	0	671.6557854	487.2976954	-0.251934742	25.2265313	0.069836466	0.051657768	0.002047931	0.001486644	0	1531	no
FANK1_650205	FANK1	Case3_pos	0	1	0	18.61318501	34.67450103	0	680.9857094	1268.608229	-0.512358628	18.10337568	0.028031226	0.05098611	0.000787645	0.001466306	0	1532	no
ART5_650827	ART5	Case3_pos	0	1	0	15.42757467	7.070193331	0	913.0699022	418.4443034	-0.341972459	55.40586351	0.123912769	0.060873259	0.002384107	0.001094008	0	1533	no
PPFIBP2_654030	PPFIBP2	Case3_pos	0	2	0.209262663	36.77973658	8.854605835	12.13080582	2132.094834	513.2951215	0.457613831	175.194285	0.122710404	0.032008234	0.025531655	0.006155753	0	1534	no
PPFIBP2_654040	PPFIBP2	Case3_pos	0	1	0	6.602148096	5.184298342	0	241.5475107	189.673776	-0.298972358	27.52299785	0.161699832	0.131541768	0.00524456	0.004122904	0	1535	no
MADD_654298	MADD	Case3_pos	0	1	0	21.36439898	7.103566553	0	781.6421738	259.8925066	-0.23636365	53.31940402	0.123402454	0.044713922	0.003832996	0.001277723	0	1536	no
EHBP1L1_655769	EHBP1L1	Case3_pos	0	1	0	45.20445453	11.93878396	0	1653.859214	436.7947378	-0.481273954	137.427396	0.077287016	0.021642935	0.002284175	0.000604281	0	1537	no
EML3_655973	EML3	Case3_pos	0	1	0	176.4587105	35.21646841	0	6455.953675	1288.436756	-0.17937319	68.130049	0.027611748	0.005635114	0.000775532	0.000154872	0	1538	no
TNS2_669432	TNS2	Case3_pos	0	1	0.347381921	73.84678506	129.1194562	12.70938444	2701.773247	4723.99025	-0.556692557	26.70860156	0.010354961	0.018001868	0.002901463	0.00507234	0	1539	no
TNS2_669507	TNS2	Case3_pos	0	2	0	356.6637313	0.309900948	0	13048.97061	11.33809806	-0.161164593	14281.27557	0.763416502	0.002795922	0.081049769	7.66E-05	0	1540	no
FRY_676525	FRY	Case3_pos	0	2	0.837050652	52.29963827	44.63327275	30.62450256	1913.445025	1632.961843	0.191271772	36.27932536	0.040256824	0.034466475	0.019354493	0.016518888	0	1541	no
RNF17_678594	RNF17	Case3_pos	0	1	0	5.835647546	0.070146838	0	213.5041682	2.566406244	-0.161164593	1031.417132	0.934451203	0.146291919	0.280394305	0.004661914	0	1542	no
DOCK9_679811	DOCK9	Case3_pos	0	2	0.139508442	22.98662743	3.163483671	5.104083761	840.9933483	115.7398463	0.863802054	199.5744603	0.273691104	0.047505988	0.05228792	0.007249563	0	1543	no
TTBK2_698016	TTBK2	Case3_pos	0	2	0	123.5922518	1.913667033	0	4521.770843	70.0138048	-0.205239182	1019.416285	0.343210116	0.008026181	0.014081769	0.000221103	0	1544	no
PKM_700557	PKM	Case3_pos	0	1	0	9.297065851	30.12992763	0	340.1443106	1102.339558	-0.49677901	8.822580704	0.032123428	0.097115044	0.000906339	0.002931311	0	1545	no
ZNF263_704105	ZNF263	Case3_pos	0	1	0	7.787656107	0.067792749	0	284.9207439	2.480279073	-0.161164593	1424.587695	0.936511323	0.113795987	0.28733328	0.003497473	0	1546	no
CACNA1H_706767	CACNA1H	Case3_pos	0	1	0	9.379652288	5.637179945	0	343.1658345	206.2429929	-0.25784779	31.48826839	0.150666399	0.096342341	0.004825254	0.002905576	0	1547	no
NDRG4_712784	NDRG4	Case3_pos	0	1	0	33.29217741	14.48165746	0	281.4819355	122.4409242	-0.605114247	103.4847438	0.064592567	0.02916117	0.008101041	0.003540049	0	1548	no
CNTROB_714514	CNTROB	Case3_pos	0	1	0	42.01700675	0	0	1537.242612	0	-0.230611004	417.4311985	1	0.02324662	1	0.000650093	0	1549	no
MPDU1_717681	MPDU1	Case3_pos	0	1	0	67.17480478	37.90506797	0	53.51368308	30.19643751	-0.614793547	80.20490198	0.025703592	0.014668175	0.032054942	0.018344018	0	1550	no
BAIAP2_718099	BAIAP2	Case3_pos	0	1	0	14.6905832	22.2548898	0	537.4726149	814.2218493	-0.404110922	18.11554556	0.043001709	0.063732494	0.00122666	0.001857105	0	1551	no
MPP3_721875	MPP3	Case3_pos	0	1	0.138952769	15.20003195	8.672123751	5.083753797	556.1114088	317.280054	0.10458331	57.69560454	0.117756224	0.070305588	0.019114468	0.010920174	0	1552	no
BZRAP1_726257	BZRAP1	Case3_pos	0	1	0	37.04741779	3.049248634	0	243.6249721	20.05195389	-0.285846581	265.7018093	0.246959397	0.026282993	0.047501529	0.00408789	0	1553	no
BZRAP1_726285	BZRAP1	Case3_pos	0	2	0	38.89993558	5.502913289	0	1423.200823	201.3306862	-0.415701349	223.7765184	0.153777231	0.025062697	0.004942404	0.000702148	0	1554	no
DTNA_729749	DTNA	Case3_pos	0	1	0	329.7109962	8.487595763	0	12062.87245	310.5288761	-0.261175529	779.6504267	0.105400781	0.003023788	0.003209975	8.29E-05	0	1555	no
GATAD2A_7543	GATAD2A	Case3_pos	0	1	0	17.97865873	14.05170754	0	657.7708041	514.0985824	-0.327666253	30.31527356	0.066437645	0.052690763	0.001941376	0.001517979	0	1556	no
PTPRS_8475	PTPRS	Case3_pos	0	1	0	21.18899959	19.56676704	0	313.5139213	289.5112548	-0.327400941	25.33555539	0.048622129	0.045067377	0.003442207	0.003179509	0	1557	no
C19orf44_11028	C19orf44	Case3_pos	0	2	0	63.44009152	3.045806208	0	2321.031876	111.4344751	-0.332372006	531.0665072	0.247169525	0.01551829	0.008894069	0.000430657	0	1558	no
DOT1L_11195	DOT1L	Case3_pos	0	1	0	4.507853016	1.396981392	0	164.925212	51.1102406	-0.401889092	97.44510324	0.417191391	0.181558948	0.019190086	0.006026812	0	1559	no
ZNF561_11991	ZNF561	Case3_pos	0	1	0.069476384	6.431217439	9.105331265	4.11190978	380.6269751	538.8924772	-0.086122872	10.10299359	0.105832887	0.143916713	0.009468385	0.013395043	0	1560	no
ZNF561_11992	ZNF561	Case3_pos	0	1	0	8.176428601	1.952656315	0	69.13086279	16.50950829	-0.223894825	70.84589601	0.33867809	0.108974858	0.057111827	0.014259057	0	1561	no
ZSCAN1_16870	ZSCAN1	Case3_pos	0	2	0	600.9946532	13.16647163	0	21988.11058	481.7111645	-0.197893341	694.3542338	0.070589207	0.001661144	0.002071632	4.55E-05	0	1562	no
C19orf68_18722	C19orf68	Case3_pos	0	2	0	169.6441341	9.597589839	0	6206.634219	351.1393414	-0.561453881	760.7863044	0.094361078	0.005860149	0.002839785	0.000161092	0	1563	no
ZNF470_18998	ZNF470	Case3_pos	0	1	0	769.0828801	0.623372047	0	28137.82007	22.80681439	-0.264603352	25135.32214	0.616001737	0.001298562	0.04200478	3.55E-05	0	1564	no
LIG1_19134	LIG1	Case3_pos	0	1	0	6.507167738	13.07706168	0	238.0725403	478.4399941	-0.420822489	13.59901701	0.071037552	0.133206029	0.002085767	0.004182831	0	1565	no
SHKBP1_26168	SHKBP1	Case3_pos	0	2	0	14.37395835	2.708009849	0	525.8885151	99.07578994	-0.165358941	66.59194884	0.269686447	0.065045057	0.009992427	0.001897935	0	1566	no
DZANK1_28554	DZANK1	Case3_pos	0	1	0	3.988871848	12.18015954	0	33.72550118	102.981996	-0.347180539	6.671655799	0.075871616	0.200446119	0.009617049	0.028797281	0	1567	no
AAR2_32724	AAR2	Case3_pos	0	1	0	6.950932691	7.536470915	0	254.3082136	275.7308322	-0.318399147	20.70153743	0.117144428	0.125771408	0.00361362	0.003916834	0	1568	no
LAMA5_33389	LAMA5	Case3_pos	0	1	0	21.09410199	1.517910364	0	771.7530343	55.53457216	-0.251218917	267.3104604	0.397154726	0.045260948	0.017688292	0.001294075	0	1569	no
LAMA5_33245	LAMA5	Case3_pos	0	1	0	42.58220575	20.9168465	0	1557.921096	765.2679293	-0.227471793	34.29261427	0.045627002	0.022945144	0.001305027	0.000641469	0	1570	no
JPH2_34345	JPH2	Case3_pos	0	1	0	41.5376599	29.76522161	0	1519.705133	1088.996351	-0.391837131	39.75354547	0.032504235	0.02350858	0.000917434	0.00065759	0	1571	no
ZNF217_35747	ZNF217	Case3_pos	0	1	0	23.52110238	0.722705558	0	860.547756	26.44105009	-0.222444736	556.1194586	0.580482251	0.040781201	0.036441754	0.001160702	0	1572	no
CBFA2T2_36690	CBFA2T2	Case3_pos	0	1	0	105.6690443	18.76895091	0	3866.028789	686.6845919	-0.330103174	141.1222057	0.050584374	0.009374791	0.001454155	0.000258596	0	1573	no
LTN1_38089	LTN1	Case3_pos	0	1	0	144.1547661	25.74350591	0	5274.075105	941.857056	-0.211902307	90.09524085	0.037392255	0.006889199	0.001060606	0.000189571	0	1574	no
LTN1_38066	LTN1	Case3_pos	0	1	0	87.34345408	1.708353	0	3195.565079	62.50214453	-0.167889198	659.9390448	0.369228088	0.011319458	0.0157475	0.000312836	0	1575	no
DOPEY2_41198	DOPEY2	Case3_pos	0	1	0	62.82623539	6.28355627	0	2298.573213	229.8914464	-0.284076816	217.0022175	0.137295569	0.015667538	0.00433104	0.000434863	0	1576	no
CCDC116_43284	CCDC116	Case3_pos	0	1	0	215.5239301	34.24031306	0	7885.201613	1252.722942	-0.293837338	140.6518917	0.028376592	0.004618427	0.000797624	0.000126804	0	1577	no
TAB3_51860	TAB3	Case3_pos	0	1	0	44.51111589	20.61900105	0	1628.492588	754.3708961	-0.530178454	84.94687792	0.046255606	0.021972654	0.001323853	0.000613688	0	1578	no
IQSEC2_55828	IQSEC2	Case3_pos	0	1	0	35.39248218	9.349069884	0	1294.876431	342.0469406	-0.269845526	77.03995259	0.096627041	0.027478203	0.002915053	0.000771679	0	1579	no
ATRX_58565	ATRX	Case3_pos	0	1	0	8.328558837	4.278416001	0	304.7103193	156.5309835	-0.273606735	39.36973713	0.189450775	0.107197694	0.006347958	0.00327107	0	1580	no
ATRX_58693	ATRX	Case3_pos	0	1	0	147.9973373	31.07108185	0	5414.660181	1136.772815	-0.355168404	128.1324393	0.031180738	0.006711529	0.00087891	0.00018465	0	1581	no
KIAA1210_61967	KIAA1210	Case3_pos	0	2	0	23.54766381	2.226486648	0	861.5195375	81.4586858	-0.328032395	265.1695112	0.309934647	0.040737074	0.012127285	0.001159394	0	1582	no
KIAA1210_61968	KIAA1210	Case3_pos	0	2	0	33.63344964	2.273379244	0	1230.520115	83.1743077	-0.329133234	372.9653817	0.305494697	0.02887382	0.01188011	0.000812005	0	1583	no
LOC102724728_65373	LOC102724728	Case3_pos	0	1	0	7.060629244	5.704570212	0	258.3215936	208.7085467	-0.353989199	31.6126572	0.149151992	0.124059794	0.004768523	0.003856216	0	1584	no
GTF2H2C_67007	GTF2H2C	Case3_pos	0	2	0	1129.947114	11.32277956	0	41340.47111	414.2574774	-0.266748982	2048.13849	0.081150523	0.000884215	0.002408144	2.42E-05	0	1585	no
NAIP_67124	NAIP	Case3_pos	0	1	0.069754221	212.1007663	3.144680113	2.55204188	7759.961057	115.0518956	0.196971278	1443.217002	0.258102964	0.005019945	0.030607358	0.000457681	0	1586	no
LOC101059906_69828	LOC101059906	Case3_pos	0	1	0	391.5691744	34.09675952	0	22693.70469	1976.10497	-0.588851884	517.1724103	0.028492659	0.002547322	0.00050579	4.41E-05	0	1587	no
ASB2_70141	ASB2	Case3_pos	0	1	0	21.01654991	25.60443927	0	768.9156984	936.7691361	-0.445972282	25.51089966	0.037587712	0.045420377	0.001066361	0.001298843	0	1588	no
RAB11FIP3_71320	RAB11FIP3	Case3_pos	0	2	0	17.04298965	0.070043904	0	623.5382281	2.562640281	-0.161164593	3018.538315	0.934541093	0.055423188	0.280690702	0.001601183	0	1589	no
MLLT6_72754	MLLT6	Case3_pos	0	1	0	130.1996583	118.7790794	0	4763.510739	4345.675154	-0.702330058	55.06515637	0.008348703	0.007621971	0.000230061	0.000209885	0	1590	no
MLLT6_72755	MLLT6	Case3_pos	0	1	0	33.11729785	16.71562294	0	1211.636083	611.5611241	-0.426739559	62.54030743	0.056447352	0.029310645	0.00163249	0.00082465	0	1591	no
FAN1_74700	FAN1	Case3_pos	0	1	39.2018722	14.7460525	24.98734948	145.0084113	54.54590626	92.42864301	43.89536472	14.45098523	1.54697855	2.553139729	1.562779964	2.62860796	0	1592	no
FAM189A1_74749	FAM189A1	Case3_pos	0	1	0	64.20193834	25.23205377	0	2348.904956	923.1449657	-0.305019482	57.93033087	0.0381213	0.015336967	0.001082081	0.000425549	0	1593	no
GREM1_74779	GREM1	Case3_pos	0	1	0	90.24574416	24.19722567	0	3301.748845	885.2845377	-0.331157223	93.11428218	0.039686909	0.010959415	0.001128306	0.000302778	0	1594	no
GREM1_74780	GREM1	Case3_pos	0	1	0	4.85993484	5.841060732	0	177.806548	213.7022162	-0.20521787	11.91623655	0.146176162	0.170650362	0.004657614	0.005592636	0	1595	no
LOC102725205_371933	LOC102725205	Case3_pos	0	2	0.278183374	82.88142957	2.266758902	10.17767256	3032.316558	82.93209454	1.928217899	641.1100039	0.391269577	0.015237978	0.133175189	0.003684967	0	1596	no
LOC102725092_374320	LOC102725092	Case3_pos	0	1	0	26.54327846	31.24538763	0	515.6424505	606.9878771	-0.636956217	37.84302923	0.031012187	0.036306499	0.00164477	0.001935575	0	1597	no
OVGP1_445185	OVGP1	Case3_pos	0	1	0	27.4357065	7.099035394	0	1003.768245	259.7267287	-0.394159913	114.9301717	0.123471494	0.035167053	0.003835433	0.000995254	0	1598	no
DSP_449705	DSP	Case3_pos	0	1	0	58.23856881	40.68984983	0	2130.727926	1488.686984	-0.288986051	30.11482049	0.023986654	0.016880894	0.000671282	0.000469103	0	1599	no
C16orf71_453118	C16orf71	Case3_pos	0	1	0.069754221	12.2130874	33.04257438	2.55204188	446.8304583	1208.902235	-0.491581187	13.18425487	0.031424011	0.080961715	0.002935809	0.007931667	0	1600	no
ERCC6L2_469388	ERCC6L2	Case3_pos	0	1	0	10.19714201	17.71040172	0	373.0746769	647.9562994	-0.39743828	15.23555576	0.053446207	0.089308504	0.001540936	0.002673263	0	1601	no
RNF213_457599	RNF213	Case3_pos	0	1	0	23.27451912	4.18349037	0	851.5262115	153.0580154	-0.195610816	82.62276837	0.1929202	0.041195461	0.006491061	0.001172984	0	1602	no
PALM2-AKAP2_295510	PALM2-AKAP2	Case3_pos	0	1	0	5.276442538	8.568144104	0	193.044982	313.4758338	-0.462396592	19.15164018	0.104513476	0.159325923	0.003179895	0.005153444	0	1603	no
PALM2-AKAP2_295511	PALM2-AKAP2	Case3_pos	0	1	0.348771105	284.065266	60.11063273	5.160441684	4203.049562	889.4011297	-0.316926785	205.0155109	0.022070973	0.004731447	0.006918726	0.001465359	0	1604	no
TUSC2_554291	TUSC2	Case3_pos	0	1	0	188.7358594	219.0801284	0	5585.097953	6483.049809	-0.372417206	22.46975957	0.0045438	0.005270485	0.000154225	0.000179016	0	1605	no
VCP_200303	VCP	Case3_pos	0	1	0.69754221	43.25117263	7.398808937	25.5204188	1582.396052	270.6943035	1.545993304	109.6920709	0.202117017	0.038361519	0.097611243	0.016749075	0	1606	no
FLG_279901	FLG	Case3_pos	0	1	0.208984826	50.17611412	28.3903304	7.645960641	1835.753347	1038.694306	-0.263568768	79.14926413	0.041135462	0.023624006	0.008315868	0.004707197	0	1607	no
FLG_279902	FLG	Case3_pos	0	1	1.674101304	56.0971192	82.03799299	61.24900513	2052.380423	3001.458419	0.395985276	32.33636947	0.032203347	0.04683426	0.020732679	0.030315379	0	1608	no
FLG_279913	FLG	Case3_pos	0	1	0	9.299803114	10.06446354	0	44.91479409	48.60783631	-0.418571854	27.26988387	0.090379438	0.097089235	0.020158106	0.021779473	0	1609	no
FLG_279821	FLG	Case3_pos	0	1	0	25.28922397	43.03072036	0	69.79397313	118.757497	-0.511633235	20.08315193	0.022711416	0.038038399	0.008350208	0.014125496	0	1610	no
FLG_279822	FLG	Case3_pos	0	1	1.391472543	199.6260988	66.73190639	4.55379321	653.3050026	218.3897223	0.572428597	212.0616362	0.035307917	0.011920047	0.025314737	0.00848808	0	1611	no
FLG_279848	FLG	Case3_pos	0	1	0.279016884	23.30476917	40.0429266	1.370383985	114.4607523	196.6697662	-0.170449337	14.27444033	0.031162906	0.052624112	0.011991637	0.020529781	0	1612	no
FLG_279849	FLG	Case3_pos	0	1	0	28.40281591	55.84437832	0	1039.151103	2043.133594	-0.485230821	16.0915658	0.017591889	0.034010348	0.000489205	0.000961399	0	1613	no
YAF2_219920	YAF2	Case3_pos	0	2	0	116.41138	2.276002326	0	4259.050029	83.2702763	-0.225658844	887.3678203	0.305250089	0.008517062	0.01186658	0.000234739	0	1614	no
ZAN_462706	ZAN	Case3_pos	0	1	0	65.99060496	6.495562323	0	2414.345471	237.6479423	-0.166820462	129.4975414	0.133412272	0.014927466	0.004190273	0.000414019	0	1615	no
ZAN_462707	ZAN	Case3_pos	0	1	0	40.2683504	23.09725742	0	1473.265921	845.0408795	-0.393291101	50.4371347	0.041498498	0.024231645	0.001181976	0.000678304	0	1616	no
ZAN_462708	ZAN	Case3_pos	0	1	0	10.97767951	0.235144201	0	401.631578	8.603032767	-0.210161678	754.2147777	0.809622066	0.083488626	0.104133769	0.00248366	0	1617	no
ZAN_462712	ZAN	Case3_pos	0	1	0	63.17427492	5.357993169	0	2311.306657	196.0286097	-0.201690447	181.9007433	0.157282333	0.015582568	0.005075405	0.000432469	0	1618	no
ZAN_462714	ZAN	Case3_pos	0	1	0.069476384	4.650144584	1.976923829	4.026559404	269.5028487	114.5742017	0.498510926	51.17007849	0.359255542	0.189283012	0.043492054	0.018582279	0	1619	no
ZAN_462720	ZAN	Case3_pos	0	1	0	8.998046157	0.077475237	0	329.2043163	2.834524516	-0.161164593	1440.304063	0.928095575	0.100019542	0.260788527	0.003028428	0	1620	no
ZAN_462721	ZAN	Case3_pos	0	1	0	4.933929443	0.136009588	0	180.5137294	4.976073988	-0.228663172	637.347789	0.880274261	0.168522395	0.167333939	0.005509225	0	1621	no
ZAN_462723	ZAN	Case3_pos	0	1	0	95.59100241	4.102078175	0	3497.311533	150.0794525	-0.296210495	529.7239376	0.195998565	0.010352931	0.006619034	0.000285852	0	1622	no
ZAN_462724	ZAN	Case3_pos	0	1	0	11.83664348	3.84787264	0	433.0578058	140.779038	-0.377877038	87.23811046	0.206276046	0.077901984	0.007053229	0.002303841	0	1623	no
GRAMD2_475405	GRAMD2	Case3_pos	0	1	0	53.06913543	10.77247688	0	1941.598003	394.1239938	-0.339176905	126.6249069	0.084943892	0.01849484	0.002530851	0.000514775	0	1624	no
SECISBP2L_232433	SECISBP2L	Case3_pos	0	1	0	211.7218257	10.56893182	0	7746.09706	386.6770535	-0.358897764	551.4465252	0.086438404	0.004700975	0.002579467	0.000129081	0	1625	no
SECISBP2L_232448	SECISBP2L	Case3_pos	0	1	0	34.18274402	33.91584786	0	1250.616709	1240.851993	-0.183178335	13.11665706	0.02864029	0.028423025	0.000805249	0.000798967	0	1626	no
SECISBP2L_232432	SECISBP2L	Case3_pos	0	2	0	327.250897	60.56007474	0	11972.86677	2215.663006	-0.720789408	295.587071	0.016244295	0.00304645	0.000451129	8.35E-05	0	1627	no
SON_573506	SON	Case3_pos	0	1	0	20.51963858	6.354293875	0	750.735601	232.4794666	-0.443439878	107.6018727	0.135974985	0.046469182	0.004283032	0.001330255	0	1628	no
GOLGA6L4_477019	GOLGA6L4	Case3_pos	0	1	0.139508442	14.1081006	20.8673723	5.104083761	516.1617901	763.4578563	-0.20849782	19.79130112	0.052109985	0.075423673	0.007984853	0.011803045	0	1629	no
RBM20_478269	RBM20	Case3_pos	0	1	0	20.51096637	77.65940818	0	750.4183177	2841.262639	-0.624675574	8.955853254	0.012713037	0.046487916	0.000351832	0.001330817	0	1630	no
HSF5_480465	HSF5	Case3_pos	0	1	0	4.937838472	21.62969264	0	180.6567459	791.3482608	-0.625445542	7.241605843	0.04418973	0.168411452	0.001262071	0.005504888	0	1631	no
PIDD1_236069	PIDD1	Case3_pos	0	1	0	2.978197076	3.708842897	0	172.6037936	214.9489566	-0.270341991	15.09344255	0.212366397	0.251370151	0.004630724	0.005760243	0	1632	no
LRP8_404482	LRP8	Case3_pos	0	1	0.069476384	31.36215418	7.129604496	2.54187688	1147.422045	260.845136	-0.050897729	67.83154515	0.13155331	0.033047132	0.013526609	0.003084125	0	1633	no
HNRNPCL1_252315	HNRNPCL1	Case3_pos	0	1	0	76.44292353	5.009393969	0	2796.756089	183.2746896	-0.288320593	337.0506403	0.166406131	0.012912736	0.005426681	0.000357429	0	1634	no
FLG2_560206	FLG2	Case3_pos	0	2	0.069754221	320.5601819	58.53261162	0.126333178	580.5725559	106.0095104	-0.258970686	118.5304107	0.017969214	0.003326762	0.010525543	0.001936703	0	1635	no
STAP2_264954	STAP2	Case3_pos	0	1	0.139508442	30.67229563	7.246405124	1.65134134	363.0635469	85.77465405	0.170903731	113.3389698	0.138182447	0.035978082	0.030554329	0.007282633	0	1636	no
STAP2_268052	STAP2	Case3_pos	0	1	0	22.8861415	8.308630456	0	837.3169503	303.9812156	-0.398185755	82.06476031	0.107427189	0.04186528	0.00327889	0.001192866	0	1637	no
CRMP1_457919	CRMP1	Case3_pos	0	1	1.45900407	9.970391861	17.12072138	86.35010573	590.0904659	1013.277572	2.613899407	18.2544101	0.135701224	0.224149155	0.086120514	0.147777897	0	1638	no
HMCN2_558008	HMCN2	Case3_pos	0	1	0	7.484225882	5.581788795	0	144.618395	107.8574257	-0.436225514	42.42025062	0.15193438	0.117865792	0.009186328	0.006867264	0	1639	no
HMCN2_558052	HMCN2	Case3_pos	0	1	0	57.72974419	51.27302592	0	2112.111967	1875.885181	-0.511950277	41.31257966	0.019130325	0.017027147	0.000532798	0.000473236	0	1640	no
MUC3A_572926	MUC3A	Case3_pos	0	1	0	14.53447355	48.08300179	0	531.761156	1759.17432	-0.559248268	9.661276642	0.020373652	0.064372957	0.000568126	0.001877014	0	1641	no
MUC3A_572814	MUC3A	Case3_pos	0	1	0	47.71761139	2.399266099	0	1745.806074	87.78002935	-0.234198975	357.2490654	0.294181147	0.020526458	0.011263794	0.000572473	0	1642	no
MUC3A_572878	MUC3A	Case3_pos	0	1	0	3.756265509	0.228633978	0	137.4274812	8.364848446	-0.280182123	352.7621132	0.81391205	0.210248986	0.106782294	0.007223999	0	1643	no
MUC3A_572879	MUC3A	Case3_pos	0	1	0	180.2344933	1.758758948	0	6594.095219	64.34630662	-0.320864146	2529.957077	0.362481833	0.005517713	0.015303084	0.000151628	0	1644	no
RGS3_429071	RGS3	Case3_pos	0	1	0	503.4756049	0.758900525	0	18420.25918	27.76528639	-0.239939241	12255.59985	0.568536984	0.001982256	0.034764125	5.43E-05	0	1645	no
RGS3_429072	RGS3	Case3_pos	0	1	0.279016884	433.7869523	19.74216645	16.51341345	25673.36854	1168.425911	0.032421374	619.404395	0.061662647	0.002941709	0.014976078	0.000682136	0	1646	no
LGR6_463327	LGR6	Case3_pos	0	2	0	309.7748329	0.850662258	0	11333.48399	31.1224995	-0.326604177	9156.056977	0.540347109	0.003217764	0.031130828	8.82E-05	0	1647	no
LLGL1_463861	LLGL1	Case3_pos	0	1	0	53.15275415	12.15225616	0	1944.657294	444.6048744	-0.317334709	104.9712455	0.076032582	0.018466281	0.002244141	0.000513965	0	1648	no
LLGL1_463862	LLGL1	Case3_pos	0	1	0	42.27565495	14.59638773	0	226.5117295	78.20702086	-0.375187215	81.42156245	0.064117411	0.02310768	0.012625143	0.004395378	0	1649	no
NHS_494850	NHS	Case3_pos	0	1	0	1793.882331	3435.329551	0	103990.0664	199143.5793	-0.397363384	13.59314646	0.000291008	0.00055714	5.02E-06	9.62E-06	0	1650	no
NHS_494856	NHS	Case3_pos	0	1	0	87.13898437	59.62141555	0	3188.08431	2181.321033	-0.554473229	59.07271936	0.016495821	0.011345717	0.000458228	0.00031357	0	1651	no
TACC2_571592	TACC2	Case3_pos	0	1	1.950617658	1272.941466	292.7186268	6.076100086	3965.16443	911.80743	-0.58216467	393.199951	0.010045729	0.002316133	0.007752019	0.001784117	0	1652	no
TACC2_571648	TACC2	Case3_pos	0	1	0	96.45544784	15.27870253	0	3528.938306	558.9896666	-0.546820868	262.5319978	0.061429957	0.010261099	0.001785747	0.000283291	0	1653	no
TACC2_571649	TACC2	Case3_pos	0	1	0.277905537	16.66742068	15.20563473	10.16750756	609.7975863	556.3163934	0.116004463	22.33062393	0.07885563	0.072331189	0.020038003	0.018283483	0	1654	no
NOP14_501727	NOP14	Case3_pos	0	1	0	70.62691056	34.14406463	0	2583.970275	1249.201577	-0.412067994	63.15943482	0.028454307	0.013961233	0.000799871	0.000386852	0	1655	no
POLH_501098	POLH	Case3_pos	0	1	0	28.32034025	39.3003274	0	1036.133632	1437.849638	-0.312340179	15.45684944	0.024813694	0.034106016	0.000695	0.000964196	0	1656	no
KLHL8_574026	KLHL8	Case3_pos	0	1	0	1.046943558	2.853842279	0	61.96260092	168.9026012	-0.28804496	6.408355367	0.259481299	0.488533255	0.005885725	0.015882444	0	1657	no
MAP3K19_543983	MAP3K19	Case3_pos	0	1	0	20.41183298	2.888452902	0	746.7914037	105.6775156	-0.192125428	103.3896048	0.257171689	0.046703148	0.009374047	0.001337271	0	1658	no
MAP3K19_544359	MAP3K19	Case3_pos	0	1	0	9.139220436	0.709119139	0	334.3693467	25.94397464	-0.260537361	256.99043	0.585096719	0.098626912	0.037114049	0.002981787	0	1659	no
MAP3K19_544360	MAP3K19	Case3_pos	0	1	0	23.11157974	2.638345424	0	845.5648787	96.52703335	-0.272117503	181.9134028	0.274850209	0.041473848	0.010253567	0.001181244	0	1660	no
TTN_509704	TTN	Case3_pos	0	2	0.837050652	117.054229	111.826569	30.62450256	4282.569432	4091.309219	-0.185001039	32.5775627	0.016282075	0.015561074	0.007727789	0.007382745	0	1661	no
MUC1_270966	MUC1	Case3_pos	0	1	0	25.32782764	39.91575716	0	926.6489675	1460.365875	-0.334703731	14.3450567	0.024440462	0.037982625	0.000684291	0.001077994	0	1662	no
NTRK2_426955	NTRK2	Case3_pos	0	2	0	43.22467036	7.659644416	0	1581.426435	280.2372825	-0.2809665	120.4008989	0.115478183	0.022611814	0.003555716	0.000631941	0	1663	no
NTRK2_427143	NTRK2	Case3_pos	0	1	0	156.6674263	20.66985258	0	5731.865794	756.2313605	-0.299161625	172.8024971	0.046147061	0.006342464	0.0013206	0.000174433	0	1664	no
SLC26A10_453328	SLC26A10	Case3_pos	0	1	0	7.422739821	0.409596895	0	271.5698436	14.98559392	-0.228407222	317.3486921	0.709422675	0.118726213	0.062556324	0.003668784	0	1665	no
TAF4B_571506	TAF4B	Case3_pos	0	1	0	29.69788384	24.37309559	0	581.8177754	477.4986774	-0.383350139	33.66664643	0.039411825	0.032575535	0.00208987	0.001715802	0	1666	no
HGFAC_524492	HGFAC	Case3_pos	0	1	0	19.45555155	7.254385815	0	711.8047002	265.4104103	-0.379898295	76.17205881	0.121147717	0.048886484	0.003753607	0.001402909	0	1667	no
C1RL_529855	C1RL	Case3_pos	0	1	0	10.7723106	14.41412857	0	394.11791	527.3581908	-0.363094285	18.71586839	0.064875546	0.084945091	0.001892655	0.00253089	0	1668	no
CD163L1_530143	CD163L1	Case3_pos	0	1	2.363586249	12.93439828	8.591312749	139.8871509	765.5130523	508.4706613	8.763570944	47.72833263	0.350690916	0.241387262	0.276536338	0.183802677	0	1669	no
PCDH8_277578	PCDH8	Case3_pos	0	1	0	12.90937908	6.681967794	0	472.3051247	244.4678101	-0.362803901	51.79457224	0.130174979	0.071893935	0.004073854	0.002112802	0	1670	no
BARX2_285182	BARX2	Case3_pos	0	1	0	6.436384242	11.41974271	0	54.25651197	96.26451489	-0.309767283	11.58488279	0.080516966	0.134473955	0.010281242	0.018097414	0	1671	no
VPS13A_465896	VPS13A	Case3_pos	0	1	0	26.15497524	32.16761453	0	956.9111552	1176.890779	-0.227077184	12.85426579	0.030149892	0.036825664	0.000848975	0.001043938	0	1672	no
FBN2_467206	FBN2	Case3_pos	0	1	0	5.524739515	0	0	202.1292248	0	-0.230611004	53.68553597	1	0.153262823	1	0.004922975	0	1673	no
VPS13C_284213	VPS13C	Case3_pos	0	1	0	5.101118423	10.03630039	0	301.9060222	593.9912148	-0.381509681	12.6419126	0.090610074	0.163904375	0.001680697	0.003301354	0	1674	no
C1orf162_539159	C1orf162	Case3_pos	0	1	0	5.008324917	9.928923358	0	183.2355771	363.2615758	-0.394156086	12.94415079	0.091500321	0.166435739	0.00274528	0.005427833	0	1675	no
EIF4B_538516	EIF4B	Case3_pos	0	1	0.069476384	43.7692782	18.23437084	2.54187688	1601.351566	667.1263383	-0.332941118	84.25998964	0.055602359	0.023888622	0.005301208	0.002210424	0	1676	no
MIA3_540736	MIA3	Case3_pos	0	1	0	993.544848	77.11040553	0	7319.653539	568.0885507	-0.364139842	359.0864206	0.012802392	0.001005485	0.001757196	0.0001366	0	1677	no
TARDBP_403024	TARDBP	Case3_pos	0	1	0	5.260161206	8.68421801	0	192.4493099	317.722537	-0.313356979	12.73484512	0.10326079	0.159740295	0.003137525	0.005169313	0	1678	no
GPHN_468593	GPHN	Case3_pos	0	1	0	5.685645888	3.355780007	0	208.0161776	122.7752385	-0.530126029	65.97943397	0.229580006	0.14957418	0.00807916	0.004784319	0	1679	no
TESK1_265590	TESK1	Case3_pos	0	2	0.138952769	36.8757986	13.06019391	5.083753797	1349.145343	477.8228664	-0.093820694	109.7266333	0.081005481	0.030070726	0.012705646	0.004505999	0	1680	no
R3HCC1_569651	R3HCC1	Case3_pos	0	1	0	12.56582048	17.45771312	0	459.7356211	638.7113839	-0.303064953	14.97854137	0.054177893	0.073714671	0.001563205	0.002170442	0	1681	no
SKIV2L_469994	SKIV2L	Case3_pos	0	1	1.389527686	22.48439422	38.42754281	20.13279718	325.7752639	556.7747468	1.261450159	27.60985834	0.060605544	0.101749599	0.037887691	0.064670737	0	1682	no
SCG2_239943	SCG2	Case3_pos	0	2	0	723.3980364	12.32329848	0	26466.38524	450.8626629	-0.22604532	1020.374803	0.075056489	0.001380457	0.002213062	3.78E-05	0	1683	no
SCG2_239942	SCG2	Case3_pos	0	1	0	213.4115689	7.562415571	0	7807.918341	276.6800486	-0.172764422	374.3704914	0.116789473	0.004663927	0.003601267	0.000128059	0	1684	no
ALCAM_270357	ALCAM	Case3_pos	0	1	0	26.89397945	18.73184863	0	528.3562528	368.003901	-0.373415125	39.04116033	0.050679489	0.03585003	0.002709998	0.001889087	0	1685	no
ARNT2_286577	ARNT2	Case3_pos	0	2	0	50.88183479	0.926357382	0	1861.572984	33.89189645	-0.224868709	949.7020968	0.519114474	0.019274569	0.02865995	0.000536892	0	1686	no
FDX1L_230970	FDX1L	Case3_pos	0	1	0	19.26991853	20.24198811	0	705.0130934	740.5774254	-0.255337973	17.18482582	0.047076573	0.049334189	0.001348477	0.001416404	0	1687	no
FDX1L_230971	FDX1L	Case3_pos	0	1	0.069476384	8.148473721	20.04201972	4.094776918	480.2521402	1181.230153	-0.509092172	17.57389107	0.050825748	0.116902165	0.004309463	0.010586502	0	1688	no
PLA2G15_466168	PLA2G15	Case3_pos	0	1	0.069476384	43.50604541	22.44777593	2.055954875	1287.436982	664.2777256	-0.372617178	70.07027233	0.045610995	0.024029913	0.004593502	0.002371831	0	1689	no
CDK14_501115	CDK14	Case3_pos	0	1	0	90.04392909	113.9478314	0	3294.365198	4168.91815	-0.249083597	13.6614855	0.008699599	0.010983709	0.000239813	0.000303457	0	1690	no
CDK14_501119	CDK14	Case3_pos	0	1	0	33.11903199	5.949419218	0	1211.699528	217.6666414	-0.322370543	136.2470334	0.143896917	0.029309155	0.004573171	0.000824607	0	1691	no
SEMA3E_205731	SEMA3E	Case3_pos	0	1	0	19.85718155	1.703888725	0	726.4988155	62.33881367	-0.260704828	232.3820687	0.369837705	0.047945117	0.015788108	0.001374573	0	1692	no
TRIM2_243580	TRIM2	Case3_pos	0	1	0	28.68875597	30.58589348	0	415.7666322	443.260556	-0.629456737	41.68511492	0.031659703	0.033682786	0.002250931	0.002399424	0	1693	no
PDE3A_587904	PDE3A	Case3_pos	0	2	0	1916.974899	17.36963687	0	70134.82705	635.4890084	-0.323916556	2750.697397	0.054437657	0.000521383	0.001571119	1.43E-05	0	1694	no
PARG_268620	PARG	Case3_pos	0	1	0	151.3312157	30.31437832	0	5536.634125	1109.087908	-0.26077736	98.67519892	0.031934212	0.006564643	0.00090083	0.000180583	0	1695	no
ITIH2_473244	ITIH2	Case3_pos	0	1	0	15.29718559	0.476477715	0	559.6658914	17.43250898	-0.18560535	457.7146258	0.677287567	0.061360288	0.054251974	0.001783593	0	1696	no
CCM2_567813	CCM2	Case3_pos	0	1	0	105.3786077	23.76476074	0	3855.402818	869.4622895	-0.294491408	98.78311854	0.040379958	0.009400386	0.001148815	0.000259309	0	1697	no
REP15_352334	REP15	Case3_pos	0	1	0	10.3724835	0.895458515	0	379.489756	32.76142432	-0.2076285	183.9431386	0.527576833	0.087931541	0.029619603	0.002628192	0	1698	no
NEK10_306323	NEK10	Case3_pos	0	1	0	24.90362853	48.33355508	0	911.129134	1768.341113	-0.435764315	14.67387285	0.020270179	0.03860463	0.000565182	0.001096336	0	1699	no
PRG4_259350	PRG4	Case3_pos	0	1	0	9.234882232	12.25606877	0	535.2149861	710.3102686	-0.47195162	24.55049282	0.075437146	0.097705081	0.001405856	0.001864924	0	1700	no
PRG4_259351	PRG4	Case3_pos	0	1	0	12.25054345	4.823325697	0	236.6633491	93.1799	-0.427148011	80.97392051	0.171723179	0.075468603	0.010617977	0.004207632	0	1701	no
PRG4_259441	PRG4	Case3_pos	0	1	0	110.8405317	8.022629242	0	1284.770337	92.99157917	-0.470446519	497.6528675	0.110832438	0.008941302	0.010639251	0.000777744	0	1702	no
PRG4_259443	PRG4	Case3_pos	0	1	0	5.315889424	7.260709764	0	308.0866234	420.8002417	-0.665580852	33.5287246	0.121054973	0.158330828	0.00237079	0.003235339	0	1703	no
PRG4_259448	PRG4	Case3_pos	0	1	0.20870699	37.43220766	20.42751741	6.098691272	1093.818075	596.9187814	-0.091441081	57.91754074	0.056409101	0.031450366	0.011872334	0.0064839	0	1704	no
WDR7_478796	WDR7	Case3_pos	0	2	0	16.76577904	2.768494737	0	613.3961451	101.2887021	-0.199686998	91.91707134	0.26535794	0.05628799	0.009776251	0.001627614	0	1705	no
ADAM12_277752	ADAM12	Case3_pos	0	1	0	19.82300088	40.19285284	0	90.24692577	182.983466	-0.609407462	19.4865235	0.024276056	0.048023818	0.005435271	0.010959273	0	1706	no
TMPO_563381	TMPO	Case3_pos	0	2	0	18.30344205	1.715004401	0	669.6533915	62.74549402	-0.289463674	236.1401482	0.368323528	0.051804233	0.015687383	0.001491083	0	1707	no
ARID5B_263289	ARID5B	Case3_pos	0	1	0	15.11018389	38.33232613	0	552.8242098	1402.43415	-0.415556322	10.11985951	0.02542438	0.062072538	0.000712538	0.001805627	0	1708	no
ZSCAN10_266040	ZSCAN10	Case3_pos	0	1	0	1165.306051	37.9192329	0	42634.12023	1387.320639	-0.208882925	493.0279392	0.025694237	0.000857408	0.000720295	2.35E-05	0	1709	no
PDZD4_574874	PDZD4	Case3_pos	0	1	0.069476384	7.142038495	13.8648038	2.54187688	261.3000488	507.2604848	-0.283539152	15.54192278	0.071946889	0.131352411	0.006968625	0.01350315	0	1710	no
MUC5AC_570037	MUC5AC	Case3_pos	0	1	1.45900407	49.45130844	49.48899865	5.340283019	181.0029103	181.1408649	0.619424418	34.59882803	0.04870376	0.048740145	0.034809778	0.034836163	0	1711	no
LILRA4_307822	LILRA4	Case3_pos	0	1	0	16.3896343	17.6910134	0	599.6344386	647.2469544	-0.223374227	14.59432434	0.053501647	0.057505522	0.001542622	0.001664906	0	1712	no
FGF17_570151	FGF17	Case3_pos	0	1	0	2221.80429	1980.413486	0	81287.37612	72455.80389	-0.436454489	35.08459493	0.00050469	0.000449882	1.38E-05	1.23E-05	0	1713	no
PAX2_557842	PAX2	Case3_pos	0	1	0	95.72871231	8.617500284	0	3502.349814	315.2815889	-0.310377366	263.6237697	0.103977122	0.010338192	0.00316174	0.000285441	0	1714	no
OGFOD2_573097	OGFOD2	Case3_pos	0	1	0	1.18085701	2.886876701	0	69.59697309	170.1458164	-0.435635324	11.10709723	0.257275977	0.458535335	0.005842971	0.014164913	0	1715	no
TOM1L2_584454	TOM1L2	Case3_pos	0	2	0.139508442	513.1479537	29.66844516	5.104083761	18774.13366	1085.455668	-0.262900686	546.384587	0.037155729	0.002216305	0.005618346	0.000325115	0	1716	no
TOM1L2_584445	TOM1L2	Case3_pos	0	1	0	23.01342232	3.306053526	0	841.9736716	120.9559355	-0.172635156	91.49604928	0.232231205	0.041643377	0.008199683	0.001186277	0	1717	no
PHF12_482809	PHF12	Case3_pos	0	1	0	15.88789097	0.433022996	0	581.2775567	15.84266594	-0.217606345	613.4713036	0.697825508	0.059214025	0.059373023	0.001717394	0	1718	no
ADAM18_227004	ADAM18	Case3_pos	0	2	0	13.50278712	0.217817627	0	494.0156701	7.969119265	-0.161164593	768.3242024	0.821141013	0.068952264	0.111493667	0.002020138	0	1719	no
MOK_426008	MOK	Case3_pos	0	1	2.43167345	150.3504779	56.90161853	88.96569118	5500.752653	2081.813996	1.339913817	115.5057857	0.059267315	0.022673688	0.043194299	0.016352188	0	1720	no
SIGLEC7_433392	SIGLEC7	Case3_pos	0	2	0.139508442	28.25429164	10.48158	5.104083761	1033.717165	383.4811823	0.012217855	99.06185615	0.099246658	0.038951838	0.015876157	0.005899278	0	1721	no
CCDC9_440178	CCDC9	Case3_pos	0	1	1.743855525	234.8796024	49.08951041	12.63331776	1701.579409	355.6277312	0.676839362	141.3564001	0.054779045	0.011632441	0.038228429	0.008007449	0	1722	no
SAFB2_540899	SAFB2	Case3_pos	0	1	0	91.59463882	12.96419872	0	3351.099775	474.3107671	-0.300818682	161.8465556	0.071611699	0.010799761	0.002103887	0.00029832	0	1723	no
KIAA0513_447542	KIAA0513	Case3_pos	0	1	0	188.1925793	37.76454533	0	6885.251343	1381.661208	-0.400861441	151.4114439	0.025796768	0.00528562	0.000723243	0.000145217	0	1724	no
NUAK1_417012	NUAK1	Case3_pos	0	1	1.255575978	119.425734	112.7459783	18.5001838	1759.668924	1661.246598	-0.076121424	40.36327227	0.01982994	0.018730016	0.011731222	0.01107544	0	1725	no
SV2B_272201	SV2B	Case3_pos	0	1	0	50.3532255	3.850461398	0	1842.233179	140.8737508	-0.170022954	170.1834275	0.206165954	0.019472974	0.00704852	0.000542525	0	1726	no
ADNP2_343996	ADNP2	Case3_pos	0	2	0	316.7020383	1.936880924	0	11586.92411	70.86311286	-0.161164593	2028.155655	0.340497291	0.003147603	0.013915345	8.63E-05	0	1727	no
ADNP2_343997	ADNP2	Case3_pos	0	2	0	16.57260362	0	0	606.3285904	0	-0.230611004	163.8078428	1	0.056906764	1	0.001646555	0	1728	no
LOC101929798_368384	LOC101929798	Case3_pos	0	1	0	14.57337635	1.582295869	0	533.1844616	57.89019312	-0.237638995	167.1056011	0.387252294	0.064212151	0.016980756	0.001872013	0	1729	no
ANKRD36C_368587	ANKRD36C	Case3_pos	0	1	0.069754221	13.41709457	30.40795622	2.55204188	490.8805052	1112.511568	-0.415396919	14.11378238	0.034059976	0.074200403	0.003189946	0.007221351	0	1730	no
ANKRD36C_368588	ANKRD36C	Case3_pos	0	1	0	16.21420317	3.906049082	0	593.2160799	142.9074929	-0.412419596	129.3474932	0.203830003	0.058091565	0.006948908	0.001682889	0	1731	no
LOC105376811_368699	LOC105376811	Case3_pos	0	1	0.069754221	10.0190672	30.94935451	0.589764764	84.71018265	261.673609	-0.39524479	9.051560727	0.033482812	0.097082103	0.006052244	0.018548143	0	1732	no
LOC105374301_368839	LOC105374301	Case3_pos	0	1	0	69.4600712	0.915454274	0	2541.280057	33.49299316	-0.255284071	1489.933098	0.522069367	0.014192435	0.028991395	0.000393348	0	1733	no
LOC100506217_368983	LOC100506217	Case3_pos	0	1	0	17.86454006	30.01413309	0	79.6425932	133.8071612	-0.560282138	22.31644572	0.032243365	0.053009509	0.007418004	0.012400395	0	1734	no
LOC105378105_369477	LOC105378105	Case3_pos	0	1	0	24.68030954	3.406187732	0	902.9587408	124.6194656	-0.265922063	146.767984	0.226953562	0.038940341	0.00796055	0.001106245	0	1735	no
SMPD5_370411	SMPD5	Case3_pos	0	1	0	13.40243818	14.85314228	0	490.3442837	543.4200342	-0.492558704	31.26734178	0.063078977	0.069432688	0.001836817	0.002035233	0	1736	no
LOC105376153_370838	LOC105376153	Case3_pos	0	1	0	129.6033099	36.79248474	0	231.2350534	65.64425075	-0.856905286	227.2823276	0.026460287	0.007656774	0.015005045	0.004305982	0	1737	no
LOC105376351_371249	LOC105376351	Case3_pos	0	1	1.389527686	143.6558477	115.8607235	82.23819595	8502.167948	6857.133528	-0.055656911	65.06735816	0.020447654	0.016518708	0.01213715	0.009789081	0	1738	no
LOC105376353_371295	LOC105376353	Case3_pos	0	1	0	78.99810575	12.75128527	0	2890.240496	466.5210731	-0.322519822	151.9192569	0.072720475	0.012500296	0.002138941	0.000345872	0	1739	no
LOC105369233_371359	LOC105369233	Case3_pos	0	1	1.116067536	17.48953626	75.01720993	3.885509034	60.88856536	261.1670329	0.105431263	8.656484316	0.02783669	0.114446761	0.018635101	0.078940415	0	1740	no
LOC102725241_371450	LOC102725241	Case3_pos	0	1	0	20.47496506	6.376456247	0	749.1011667	233.2903035	-0.289412983	69.82058717	0.135566452	0.04656585	0.004268209	0.001333154	0	1741	no
LOC105378510_371609	LOC105378510	Case3_pos	0	1	0	37.22403856	14.98273204	0	1361.88612	548.1612308	-0.445626932	82.57628642	0.062567526	0.026161547	0.001820959	0.000733737	0	1742	no
LOC105370295_372709	LOC105370295	Case3_pos	0	1	0.837050652	75.55698298	48.95004815	0.539049413	48.65768542	31.52317563	0.231190516	82.38095375	0.036777755	0.02399586	0.047321622	0.030993177	0	1743	no
LOC105370295_372702	LOC105370295	Case3_pos	0	1	27.6557685	334.8954018	320.2671781	81.49497655	986.8571514	943.751253	4.986061787	65.77067132	0.089196066	0.085311583	0.087319256	0.083509014	0	1744	no
LOC105370295_372708	LOC105370295	Case3_pos	0	1	5.649814064	102.7188352	117.2721905	83.42052513	1516.662154	1731.545074	1.3041306	29.57292599	0.056224663	0.064113852	0.048726308	0.055625374	0	1745	no
LOC100996664_372915	LOC100996664	Case3_pos	0	2	0	71.39940035	5.3631831	0	2612.232741	196.2184895	-0.248241868	252.9811968	0.157154051	0.013812269	0.005070519	0.000382668	0	1746	no
LOC105371034_373397	LOC105371034	Case3_pos	0	1	0	4.690678289	2.624888102	0	171.614094	96.03468108	-0.301166715	39.63326725	0.275870585	0.175725977	0.010305594	0.00579327	0	1747	no
NPIPB4_373513	NPIPB4	Case3_pos	0	1	0	16.63749938	5.573458409	0	608.7028796	203.911664	-0.246907156	55.27140884	0.152126923	0.05669738	0.004880152	0.001640143	0	1748	no
NPIPB15_374200	NPIPB15	Case3_pos	0	1	0	62.5241615	7.242478011	0	2287.521477	264.974749	-0.445606078	293.5382775	0.121322738	0.015742042	0.003759755	0.000436963	0	1749	no
LOC105371592_374660	LOC105371592	Case3_pos	0	1	0	6.603670819	6.009972393	0	241.6032213	219.882052	-0.286578271	22.52691125	0.142653914	0.131515425	0.004527303	0.004121957	0	1750	no
AHCYL1_376193	AHCYL1	Case3_pos	0	1	20.84291528	26.06370823	55.66509612	762.563067	953.5720421	2036.57434	11.55751349	12.48014828	0.385473894	0.807092476	0.374741207	0.799900933	0	1751	no
MIB2_377890	MIB2	Case3_pos	0	1	0	5.002232975	6.828270541	0	183.0126961	249.8204717	-0.389861406	19.65229672	0.127742136	0.166604663	0.003986915	0.005434408	0	1752	no
CRYZ_377992	CRYZ	Case3_pos	0	1	0	744.4630857	43.40108646	0	348.2295803	20.30126464	-0.415141071	545.8227228	0.022521971	0.001341448	0.04694557	0.002863446	0	1753	no
BTBD19_378311	BTBD19	Case3_pos	0	1	0	11.16519489	1.238514379	0	408.4920532	45.31253477	-0.212910407	146.5151994	0.44672485	0.082201725	0.021592426	0.00244205	0	1754	no
BTBD19_378313	BTBD19	Case3_pos	0	1	0	80.12566467	1.237258432	0	2931.493593	45.26658444	-0.180371922	898.3550439	0.446975631	0.012326555	0.021613871	0.000341007	0	1755	no
CCDC17_378367	CCDC17	Case3_pos	0	2	0	26.68691311	1.609382017	0	976.3727404	58.88117235	-0.298868767	379.808622	0.383232502	0.036118147	0.01669974	0.001023151	0	1756	no
PHC2_378921	PHC2	Case3_pos	0	1	0	27.62233949	54.77147732	0	80.29373604	159.2119503	-0.619044649	20.3248597	0.017930312	0.034937745	0.006241732	0.012301071	0	1757	no
MEGF6_379107	MEGF6	Case3_pos	0	1	0	80.13653031	48.56400101	0	524.7845759	318.0277281	-0.5441677	65.87661529	0.020175934	0.012324905	0.003134524	0.00190192	0	1758	no
NPHP4_384122	NPHP4	Case3_pos	0	1	0	30.77731621	2.732954536	0	1126.025046	99.98842124	-0.36215782	311.8684728	0.267884323	0.031468989	0.009902125	0.000887292	0	1759	no
NPHP4_384123	NPHP4	Case3_pos	0	1	0	15.80212512	18.01179212	0	935.2374014	1066.014952	-0.386854318	23.81232392	0.052598934	0.059516281	0.000937194	0.001068105	0	1760	no
HSPG2_385001	HSPG2	Case3_pos	0	1	0	41.61260742	31.09686618	0	612.4936792	457.7130625	-0.563817898	54.71197646	0.03115569	0.023467233	0.002180012	0.001630009	0	1761	no
HSPG2_385005	HSPG2	Case3_pos	0	1	0	35.57163925	0.632851434	0	110.8043083	1.971308235	-0.203462224	879.3750546	0.612425588	0.027343592	0.336552091	0.008944199	0	1762	no
CCDC18_385582	CCDC18	Case3_pos	0	1	0	33.20220165	70.2580287	0	1214.74239	2570.47429	-0.679611423	20.65222906	0.014033506	0.029237884	0.000388882	0.000822543	0	1763	no
LHX8_386366	LHX8	Case3_pos	0	1	0.069754221	169.2214829	671.9281022	0.083749903	203.1745551	806.7456382	-1.34964146	18.22009026	0.001589701	0.006284484	0.001341697	0.005307958	0	1764	no
RERE_386693	RERE	Case3_pos	0	1	0	92.42390533	75.30963238	0	3381.439485	2755.293272	-0.365088817	32.30978077	0.013104506	0.010703898	0.000362806	0.000295645	0	1765	no
MECR_387007	MECR	Case3_pos	0	1	0	13.63067423	11.80716228	0	498.6945735	431.9792004	-0.503412608	41.7288628	0.078081309	0.06834955	0.00230958	0.002001222	0	1766	no
PRKCZ_680994	PRKCZ	Case3_pos	0	2	0	23.75695518	18.92093634	0	869.1767135	692.2451609	-0.526718456	47.7630919	0.050198444	0.040392689	0.001442491	0.001149192	0	1767	no
KIF17_681241	KIF17	Case3_pos	0	2	0	52.88970668	0.068727341	0	1935.033386	2.514472243	-0.161164593	9549.002349	0.935692353	0.018556419	0.284537743	0.00051652	0	1768	no
SCNN1D_681818	SCNN1D	Case3_pos	0	2	0	21.8495648	6.418772164	0	799.3925478	234.8384821	-0.265716118	68.05222874	0.134793195	0.04376451	0.00424019	0.001249387	0	1769	no
SCNN1D_681819	SCNN1D	Case3_pos	0	1	0.209262663	9.861947427	6.293954813	7.656125641	360.811181	230.2718896	0.557360988	40.95978092	0.165789711	0.111330189	0.037428352	0.023924428	0	1770	no
SCNN1D_682005	SCNN1D	Case3_pos	0	2	0	36.60484894	11.39608361	0	1339.232324	416.9393942	-0.533096791	128.6513134	0.08067064	0.026592315	0.002392691	0.000746139	0	1771	no
SRSF4_682204	SRSF4	Case3_pos	0	1	0.069754221	233.517604	359.7023862	0.015094543	50.53230405	77.83820164	-0.911435184	40.70007765	0.002965753	0.004561509	0.012875668	0.019698218	0	1772	no
SRSF4_682205	SRSF4	Case3_pos	0	2	0	19.98379818	27.0773009	0	96.53719929	130.804303	-0.563371507	28.63512193	0.035615959	0.047655815	0.007587006	0.010252499	0	1773	no
CCDC30_682780	CCDC30	Case3_pos	0	2	0	67.03280737	10.43322572	0	2452.475697	381.7120829	-0.242404948	118.4681632	0.08746438	0.014698791	0.00261293	0.000407585	0	1774	no
TTLL7_683428	TTLL7	Case3_pos	0	1	0.139230605	26.08906892	11.85558739	5.093918761	954.4998935	433.7508913	-0.036742348	62.73759798	0.088617546	0.042054993	0.014017036	0.006377728	0	1775	no
TTLL7_683438	TTLL7	Case3_pos	0	1	0	313.7404195	49.81681252	0	11478.56974	1822.607866	-0.496524863	237.8040955	0.019678527	0.003177221	0.000548364	8.71E-05	0	1776	no
CCNL2_683657	CCNL2	Case3_pos	0	2	0	191.7731957	64.15798952	0	7016.252494	2347.297036	-0.440509763	98.74420983	0.015347312	0.005187443	0.000425841	0.000142506	0	1777	no
SYDE2_683898	SYDE2	Case3_pos	0	1	0	11.83212033	10.04886873	0	432.8923209	367.6499212	-0.214843491	18.18956558	0.090507003	0.077929444	0.002712601	0.002304719	0	1778	no
BCL10_685049	BCL10	Case3_pos	0	2	0	180.5259888	16.39116284	0	409.2224214	37.15604271	-0.40573051	341.6447689	0.057500468	0.005508853	0.026208169	0.002437702	0	1779	no
BCL10_685053	BCL10	Case3_pos	0	1	0	12.29371484	0.356635162	0	449.7803098	13.04792536	-0.161164593	426.8118893	0.737117855	0.075223518	0.071184888	0.002218376	0	1780	no
CROCC_685637	CROCC	Case3_pos	0	1	0.348771105	4.871600569	8.65517914	20.64176681	288.3221732	512.2505477	0.892565223	15.84934391	0.139694053	0.229710977	0.042166086	0.074801618	0	1781	no
CEP104_685804	CEP104	Case3_pos	0	1	0	7.074058646	2.136421848	0	258.8129244	78.16355702	-0.166665776	41.49314288	0.318834662	0.123853448	0.012632075	0.003848923	0	1782	no
LOC105378952_686062	LOC105378952	Case3_pos	0	1	0	24.54042185	33.44559213	0	89.82346301	122.418389	-0.422624454	21.34173286	0.029031291	0.039153621	0.00810252	0.011010371	0	1783	no
TDRD10_686736	TDRD10	Case3_pos	0	1	0	94.82885248	28.60833194	0	3469.427363	1046.670154	-0.273868188	68.2572894	0.033774277	0.010435271	0.000954499	0.000288149	0	1784	no
PLEKHA6_687491	PLEKHA6	Case3_pos	0	2	0	40.37075596	16.584194	0	1477.012552	606.7526385	-0.344630924	62.5299779	0.056869254	0.024171664	0.001645406	0.000676584	0	1785	no
PLEKHA6_687492	PLEKHA6	Case3_pos	0	2	0	14.20711257	6.608014365	0	519.7842617	241.7621352	-0.22666373	36.16388563	0.131440341	0.065758703	0.004119259	0.001920181	0	1786	no
PLEKHA6_687526	PLEKHA6	Case3_pos	0	1	0.069754221	51.45914939	12.67549085	2.55204188	1882.694731	463.7480435	-0.228249609	121.4398017	0.078224192	0.020392138	0.007642941	0.001885678	0	1787	no
PLEKHA6_687640	PLEKHA6	Case3_pos	0	2	0	14.95545296	3.031947032	0	547.163193	110.9274205	-0.273978942	102.4166173	0.248019131	0.062674498	0.008934361	0.001824274	0	1788	no
SRGAP2_688284	SRGAP2	Case3_pos	0	2	0	44.07607539	1.427815278	0	324.7177033	10.51901499	-0.207713802	492.480825	0.411892951	0.022184718	0.086812978	0.003070143	0	1789	no
RGSL1_689087	RGSL1	Case3_pos	0	1	0	54.9811133	8.978210014	0	2011.550007	328.4785872	-0.217103448	101.0693858	0.100218376	0.017863167	0.003035099	0.000496882	0	1790	no
FLG2_689434	FLG2	Case3_pos	0	1	2.441397735	69.98013124	16.81894993	89.32146581	2560.307077	615.341466	3.576122066	110.4696701	0.193131343	0.048483958	0.146544522	0.035263818	0	1791	no
FLG2_689445	FLG2	Case3_pos	0	1	0	87.0367272	160.4609981	0	3184.343109	5870.658167	-0.36571691	13.08026279	0.006193446	0.011358896	0.00017031	0.000313938	0	1792	no
PPP1R12B_689634	PPP1R12B	Case3_pos	0	2	0	289.9015784	6.425709163	0	525.1683054	11.64042918	-0.388098468	1345.895764	0.134667273	0.003437589	0.079111238	0.001900533	0	1793	no
PPP1R12B_689635	PPP1R12B	Case3_pos	0	2	1.255575978	673.2696363	9.381997864	45.93675385	24632.37757	343.2516503	4.789197956	2840.989562	0.217258374	0.003345214	0.13634431	0.001905413	0	1794	no
PPP1R12B_689636	PPP1R12B	Case3_pos	0	1	0	3.491758665	0.729858069	0	202.3676663	42.29950816	-0.37539135	136.0344728	0.578082109	0.222629948	0.023094951	0.004917203	0	1795	no
PTPN7_78608	PTPN7	Case3_pos	0	2	0	30.64880317	25.1278905	0	1121.323243	919.3340273	-0.419093861	36.84583781	0.038273277	0.031596771	0.001086562	0.000891009	0	1796	no
TPM3_80147	TPM3	Case3_pos	0	1	0.069476384	25.3397827	61.7410302	1.023694222	373.367001	909.7182701	-0.539556271	15.12440892	0.017045885	0.040603083	0.002222086	0.005405643	0	1797	no
DAP3_80382	DAP3	Case3_pos	0	2	0	24.06122191	6.82311534	0	880.308677	249.6318625	-0.293828351	78.02168819	0.127826314	0.039902284	0.003989916	0.001134676	0	1798	no
PVRL4_80982	PVRL4	Case3_pos	0	1	0	18.47359914	17.5308653	0	546.67333	518.7758186	-0.36904577	27.73036702	0.053964021	0.051351576	0.001923906	0.001825906	0	1799	no
FCRL5_81111	FCRL5	Case3_pos	0	1	0	38.66673802	20.20415572	0	249.0536625	130.1355956	-0.415312594	58.70970732	0.047160567	0.025210039	0.007625695	0.003999142	0	1800	no
HMCN1_81383	HMCN1	Case3_pos	0	1	0	17.2626793	48.88515032	0	631.5758373	1788.521887	-0.474757935	10.06050006	0.020046046	0.054756478	0.000558808	0.001580838	0	1801	no
PPFIA4_81823	PPFIA4	Case3_pos	0	1	0.069476384	86.41353124	26.35689713	2.54187688	3161.542737	964.2987098	-0.394998671	122.1386559	0.039093483	0.012234678	0.003669203	0.001119946	0	1802	no
NAV1_82170	NAV1	Case3_pos	0	1	0	10.23143137	20.00849359	0	151.3849747	296.0470718	-0.53039201	17.70145638	0.047599796	0.089035847	0.00336647	0.006562327	0	1803	no
IGFN1_82505	IGFN1	Case3_pos	0	1	0	13.25564803	38.24465943	0	784.5259879	2263.482641	-0.640315006	13.24702817	0.025481174	0.070147635	0.000441602	0.001273032	0	1804	no
PDE4DIP_83566	PDE4DIP	Case3_pos	0	1	0	94.47782651	26.12102251	0	3456.584656	955.6689538	-0.338198276	92.1601678	0.036871766	0.010473636	0.001045294	0.000289219	0	1805	no
ARHGEF11_83704	ARHGEF11	Case3_pos	0	1	0.906804873	17.72918631	37.57275745	33.17654444	648.6435562	1374.644419	0.476982275	16.855855	0.049433979	0.101809275	0.024844025	0.052608148	0	1806	no
CEP350_83981	CEP350	Case3_pos	0	1	0	66.16187897	6.962320912	0	2420.611736	254.7248654	-0.375269955	272.340654	0.125591522	0.014889399	0.003910453	0.000412948	0	1807	no
CEP350_84097	CEP350	Case3_pos	0	1	0	27.44546504	8.474044267	0	1004.125273	310.0330784	-0.265666223	64.65921374	0.105551544	0.035154989	0.003215092	0.000994901	0	1808	no
KIF14_84728	KIF14	Case3_pos	0	1	1.046313315	62.2507437	34.24029771	38.28062821	2277.518159	1252.72238	0.560504546	55.50941219	0.058067424	0.032352399	0.031331201	0.01723955	0	1809	no
KIF14_84764	KIF14	Case3_pos	0	1	0	5.194940468	2.395688746	0	190.063131	87.6491476	-0.269380355	43.36241052	0.294491066	0.161422052	0.011280424	0.005233872	0	1810	no
KIF14_84830	KIF14	Case3_pos	0	1	0	24.36335049	11.49360627	0	1411.997464	666.1211441	-0.426840502	67.10755074	0.080040941	0.039426968	0.001498978	0.000707715	0	1811	no
KIF14_84891	KIF14	Case3_pos	0	1	0	95.35368364	116.8861139	0	564.3439108	691.7820491	-0.62391032	35.44763774	0.008482763	0.01037843	0.001443455	0.001768835	0	1812	no
CNST_86361	CNST	Case3_pos	0	1	0	197.5703982	12.44087464	0	7228.350101	455.1643279	-0.403300853	490.7435818	0.07439992	0.005035997	0.002192192	0.000138325	0	1813	no
PGBD2_86730	PGBD2	Case3_pos	0	2	0	16.92409801	6.616882833	0	619.1884345	242.0865987	-0.338312918	64.59883064	0.131287302	0.055790813	0.00411376	0.001612413	0	1814	no
MTR_87068	MTR	Case3_pos	0	1	0	23.63736798	11.78599843	0	864.8014722	431.2048959	-0.242117216	35.93675161	0.078210552	0.040588751	0.002313717	0.001154999	0	1815	no
NID1_87141	NID1	Case3_pos	0	1	5.491412725	50.6594013	165.8647732	200.9099242	1853.434988	6068.361764	0.580276818	6.5611452	0.038902236	0.125657916	0.033267077	0.108879484	0	1816	no
SIPA1L2_87610	SIPA1L2	Case3_pos	0	2	0	11.33298494	0.653176397	0	414.6308534	23.8972423	-0.161164593	214.3479643	0.604896127	0.081083372	0.040165091	0.002405981	0	1817	no
OBSCN_90088	OBSCN	Case3_pos	0	1	0	130.2796889	6.043433258	0	4766.438753	221.1062579	-0.378903804	626.6715837	0.141976216	0.007617325	0.00450235	0.000209756	0	1818	no
NBAS_93344	NBAS	Case3_pos	0	1	0	11.16853498	11.43188703	0	408.6142546	418.2493054	-0.402936267	27.8937386	0.080438311	0.082179161	0.002385216	0.002441321	0	1819	no
SEMA4F_94300	SEMA4F	Case3_pos	0	1	0	30.45576337	0.276372882	0	1114.26065	10.11143354	-0.161164593	1366.55533	0.783470108	0.031790677	0.089997388	0.000896651	0	1820	no
C2orf73_94703	C2orf73	Case3_pos	0	1	0	10.90935159	3.018105172	0	399.131719	110.4209994	-0.254685078	69.35761597	0.248873526	0.083967628	0.008974969	0.002499177	0	1821	no
C2orf73_94714	C2orf73	Case3_pos	0	1	0	14.93273038	2.037635603	0	546.3318602	74.5493437	-0.214034202	119.4934534	0.32920341	0.062763881	0.013236382	0.001827045	0	1822	no
DNAH6_95740	DNAH6	Case3_pos	0	1	0	9.027267368	5.121775857	0	330.2734094	187.3863159	-0.412483817	53.50515931	0.163351293	0.099728068	0.005308241	0.003018655	0	1823	no
DTNB_96178	DTNB	Case3_pos	0	1	0	2533.175558	14.71896456	0	92679.26759	538.5109813	-0.266270842	3527.001861	0.063617422	0.000394606	0.00185353	1.08E-05	0	1824	no
DTNB_96202	DTNB	Case3_pos	0	1	0.069476384	463.8286138	9.399343435	2.54187688	16969.72643	343.8862588	-0.164012857	1444.179148	0.10284076	0.002300797	0.010269696	0.000208705	0	1825	no
ZNF638_97456	ZNF638	Case3_pos	0	1	0	13.20201435	9.090296553	0	483.0115375	332.5794077	-0.236959608	25.07710276	0.099105115	0.070412547	0.002997787	0.002066066	0	1826	no
HADHB_97756	HADHB	Case3_pos	0	1	0	23.016706	12.46719244	0	842.0938092	456.1271959	-0.390153268	53.12171324	0.074254527	0.041637683	0.002187575	0.001186108	0	1827	no
CDKL4_97893	CDKL4	Case3_pos	0	1	0	28.51576128	5.434854712	0	1043.283345	198.8406815	-0.346059937	137.7339123	0.155403664	0.033880204	0.005003986	0.000957595	0	1828	no
C2orf71_98060	C2orf71	Case3_pos	0	1	0	75.86570503	0.136930778	0	2775.637857	5.00977683	-0.228669308	9753.981814	0.879561025	0.013009703	0.16639553	0.000360148	0	1829	no
C2orf71_98061	C2orf71	Case3_pos	0	1	0	165.367343	11.51540414	0	6050.162685	421.3048789	-0.369435855	406.2911651	0.079901535	0.006010795	0.002367957	0.000165257	0	1830	no
LHCGR_98178	LHCGR	Case3_pos	0	2	0	31.43556481	2.418910867	0	1150.107861	88.49875676	-0.165791968	164.9087732	0.292490807	0.030830356	0.01117334	0.000868728	0	1831	no
BCL11A_99094	BCL11A	Case3_pos	0	2	0	3496.57616	22.90560835	0	41388.46854	271.1303879	-0.195778887	2300.043214	0.041831188	0.000285912	0.003674709	2.42E-05	0	1832	no
BCL11A_99095	BCL11A	Case3_pos	0	2	0	202.1686608	5.582387847	0	7396.583058	204.2383582	-0.186762209	519.6825203	0.151920553	0.004922019	0.004872384	0.000135179	0	1833	no
BCL11A_99127	BCL11A	Case3_pos	0	1	0.348771105	477.3075087	64.06218629	10.27787989	14065.6986	1887.838318	-0.245226671	239.7001536	0.020730492	0.002819883	0.005970802	0.000801743	0	1834	no
ATAD2B_99232	ATAD2B	Case3_pos	0	1	0	16.96908962	2.613344818	0	620.8345067	95.61235618	-0.235766328	116.4638289	0.276751888	0.055651122	0.010350643	0.001608145	0	1835	no
KDM3A_100055	KDM3A	Case3_pos	0	1	0	18.95689282	7.833091464	0	693.5606722	286.5830509	-0.352302374	63.53702047	0.113210647	0.050108001	0.003477256	0.001439759	0	1836	no
ABCG5_101173	ABCG5	Case3_pos	0	2	0	14.97934892	13.10256916	0	548.0374555	479.3732158	-0.43602128	35.7665162	0.070909065	0.062580773	0.002081715	0.001821369	0	1837	no
SLC8A1_101460	SLC8A1	Case3_pos	0	1	0	134.4680437	77.91126458	0	1312.48875	760.4606673	-0.53167565	67.46713073	0.012672462	0.007381815	0.001313265	0.000761331	0	1838	no
SPAST_101698	SPAST	Case3_pos	0	1	0	790.0291713	215.8110637	0	28904.16527	7895.706737	-0.302262855	83.38746904	0.004612311	0.001264176	0.000126635	3.46E-05	0	1839	no
KIAA2012_104406	KIAA2012	Case3_pos	0	1	0	4.714037914	10.92519045	0	172.4687339	399.7112027	-0.435655587	11.86038308	0.083856103	0.175007589	0.002495563	0.005764728	0	1840	no
KIAA2012_104424	KIAA2012	Case3_pos	0	1	0	13.81677391	8.605286885	0	505.5032535	314.834747	-0.407138378	47.89263234	0.104109332	0.067491075	0.003166213	0.001974321	0	1841	no
SPEG_104611	SPEG	Case3_pos	0	2	0	15.79509462	4.271843056	0	577.8824909	156.2905044	-0.28438053	79.25875558	0.189686982	0.059541195	0.006357663	0.001727466	0	1842	no
SPEG_104776	SPEG	Case3_pos	0	2	0	12.45220327	15.08097406	0	455.5787994	551.7555333	-0.471681964	27.1585505	0.062185288	0.074337265	0.001809118	0.002190202	0	1843	no
SPEG_104828	SPEG	Case3_pos	0	1	0	13.96546848	23.90658783	0	510.9434227	874.6512036	-0.424846941	16.56093809	0.04015002	0.066820494	0.001142007	0.001953341	0	1844	no
STK25_104947	STK25	Case3_pos	0	1	0	34.08867819	17.68573072	0	1247.175198	647.0536813	-0.303074321	43.16233785	0.053516773	0.028499221	0.001543082	0.00080117	0	1845	no
RAPGEF4_105108	RAPGEF4	Case3_pos	0	2	0	22.43883287	0	0	820.9516271	0	-0.230611004	222.2809278	1	0.04266424	1	0.001216617	0	1846	no
STK11IP_105464	STK11IP	Case3_pos	0	2	0	45.16218901	13.66519484	0	1652.31288	499.9575516	-0.431576058	107.2370641	0.068188661	0.021662751	0.001996177	0.000604846	0	1847	no
STK11IP_105465	STK11IP	Case3_pos	0	2	0	287.2151342	56.08187568	0	890.9365093	173.9650339	-0.288527784	112.0481064	0.017518696	0.00346963	0.005715428	0.001121156	0	1848	no
STK11IP_105494	STK11IP	Case3_pos	0	2	0	57.56678072	9.818217016	0	1703.524228	290.5420515	-0.397886759	177.2470877	0.092436674	0.017074526	0.003430037	0.000586674	0	1849	no
PARD3B_105884	PARD3B	Case3_pos	0	1	0	18.70351661	7.044150334	0	684.2905993	257.7186929	-0.237578635	47.14728597	0.124313937	0.050752362	0.003865202	0.001459235	0	1850	no
CCDC138_108240	CCDC138	Case3_pos	0	1	0	36.63478464	1.57449772	0	1340.327558	57.60488848	-0.226873741	405.1069475	0.388425281	0.026571163	0.017063423	0.00074553	0	1851	no
PIKFYVE_108651	PIKFYVE	Case3_pos	0	1	0	1668.173371	16.60981167	0	61032.12458	607.6898919	-0.37565408	2902.807441	0.056786524	0.000599099	0.001642873	1.64E-05	0	1852	no
PIKFYVE_108729	PIKFYVE	Case3_pos	0	1	0	4178.855782	108.2428229	0	152888.4534	3960.193566	-0.247507697	734.2775533	0.009153919	0.000239243	0.000252449	6.54E-06	0	1853	no
PIKFYVE_108730	PIKFYVE	Case3_pos	0	1	0	743.4411063	2.647871425	0	27199.685	96.87555353	-0.161164593	3483.288863	0.274132469	0.00134329	0.010217056	3.68E-05	0	1854	no
PIKFYVE_108739	PIKFYVE	Case3_pos	0	2	0	72.96315477	21.83200797	0	2669.444573	798.7502099	-0.288248532	72.44725049	0.043798163	0.013520245	0.00125039	0.000374469	0	1855	no
PIKFYVE_108798	PIKFYVE	Case3_pos	0	1	0	4.802464069	0.224072159	0	175.7039109	8.197948824	-0.213360756	350.8323753	0.816945302	0.172340576	0.108719892	0.005659184	0	1856	no
PIKFYVE_108799	PIKFYVE	Case3_pos	0	1	0	444.2970776	0.478753623	0	16255.14174	17.5157758	-0.218058149	15580.73575	0.676245173	0.002245692	0.054007999	6.15E-05	0	1857	no
PASK_109219	PASK	Case3_pos	0	1	0	83.51620021	7.312999767	0	3055.540404	267.5548721	-0.311702889	272.2283212	0.12029352	0.011832051	0.003723634	0.000327167	0	1858	no
CCDC150_111560	CCDC150	Case3_pos	0	1	0	991.4131141	18.25214453	0	36272.03847	667.7766103	-0.208879178	872.3749048	0.051942265	0.001007645	0.001495268	2.76E-05	0	1859	no
UNC80_111843	UNC80	Case3_pos	0	2	0	248.016958	0	0	9073.998027	0	-0.230611004	2470.786455	1	0.004015791	1	0.000110193	0	1860	no
BAZ2B_112258	BAZ2B	Case3_pos	0	1	0	108.3459463	22.43382583	0	3963.96646	820.7684386	-0.475901149	174.1215821	0.042673356	0.009145286	0.001216888	0.000252209	0	1861	no
BAZ2B_112259	BAZ2B	Case3_pos	0	1	0	37.97995088	4.292371814	0	2201.670392	248.8257019	-0.234475893	158.3450287	0.188951199	0.025654214	0.004002791	0.000453994	0	1862	no
BAZ2B_112353	BAZ2B	Case3_pos	0	1	0	3.009947648	5.535994751	0	174.4844968	320.9176277	-0.300601503	10.78115701	0.152998899	0.249379814	0.003106385	0.005698509	0	1863	no
INPP4A_113383	INPP4A	Case3_pos	0	1	0.558033768	12.66791839	22.03055534	20.41633504	463.4709957	806.0143036	0.344701352	13.88229757	0.067650725	0.11399203	0.026537739	0.04610909	0	1864	no
ANKRD36_113512	ANKRD36	Case3_pos	0	2	0	527.5252534	61.2056669	0	19300.14443	2239.28277	-0.457992323	301.2009233	0.016075706	0.001892057	0.000446372	5.18E-05	0	1865	no
ANKRD36_113536	ANKRD36	Case3_pos	0	1	0	29.69724267	6.592089187	0	1086.50926	241.1794934	-0.272581808	92.91867049	0.13171605	0.032576216	0.004129169	0.000919532	0	1866	no
ANKRD36_113551	ANKRD36	Case3_pos	0	2	8.780418908	1901.745666	489.3032366	12.16903959	2635.684987	678.1396785	0.295686014	227.1575076	0.019947694	0.005140161	0.019390767	0.004994544	0	1867	no
FSIP2_113976	FSIP2	Case3_pos	0	1	0	10.35657498	4.490512955	0	378.9077236	164.2908051	-0.212621364	36.48304057	0.182132345	0.088054717	0.006049943	0.002632218	0	1868	no
LRP2_114395	LRP2	Case3_pos	0	1	0	10.55136153	0	0	386.0342233	0	-0.230611004	103.7896291	1	0.086569882	1	0.002583751	0	1869	no
NEB_115963	NEB	Case3_pos	0	1	0	11.12899399	2.354064938	0	407.1675998	86.12629063	-0.323981784	115.992759	0.298145688	0.082447069	0.011477592	0.002449974	0	1870	no
ORC4_116305	ORC4	Case3_pos	0	1	0	12.83444116	1.94618614	0	469.563431	71.20355536	-0.232473859	116.6528318	0.339421867	0.072283368	0.013849734	0.002125112	0	1871	no
FAM178B_116619	FAM178B	Case3_pos	0	2	0.277905537	190.1425255	146.4623636	0.741647922	507.4343263	390.8648558	-0.650384366	71.56932343	0.008665978	0.006685616	0.004444512	0.003425512	0	1872	no
INO80D_117586	INO80D	Case3_pos	0	2	0	236.0689038	18.27175219	0	1164.297342	90.11670815	-0.34767011	343.786984	0.051889418	0.004218183	0.010974936	0.00085815	0	1873	no
FIGN_117688	FIGN	Case3_pos	0	1	0	7.192761553	5.874956255	0	263.1558127	214.9423245	-0.243933003	21.53240267	0.145455471	0.122058966	0.004630866	0.003785645	0	1874	no
RIF1_117843	RIF1	Case3_pos	0	1	3.557465271	582.2515336	37.9886635	130.1541359	21302.37106	1389.86084	1.203586885	227.5467963	0.116892062	0.007813893	0.094297094	0.006156497	0	1875	no
ACOXL_118010	ACOXL	Case3_pos	0	2	0	175.0422986	8.047902236	0	6404.132544	294.4421608	-0.234366538	391.100114	0.110522856	0.005680453	0.003384757	0.000156125	0	1876	no
PRPF40A_118587	PRPF40A	Case3_pos	0	1	0	150.4064522	45.90808688	0	5502.800542	1679.602448	-0.498928586	122.8718356	0.021318286	0.006604738	0.000595025	0.000181693	0	1877	no
PRPF40A_118619	PRPF40A	Case3_pos	0	1	0	16.81514822	4.554442127	0	615.202376	166.6297305	-0.198203607	55.15738814	0.180036082	0.056132006	0.005965529	0.001622843	0	1878	no
PRPF40A_118685	PRPF40A	Case3_pos	0	1	0	64.78028066	6.509339744	0	2370.064304	238.1520057	-0.265555695	201.900957	0.1331675	0.015202124	0.004181441	0.000421752	0	1879	no
KANSL3_118776	KANSL3	Case3_pos	0	1	0	33.29434889	20.17594515	0	1218.113707	738.1611643	-0.432449516	52.35468058	0.047223394	0.029159323	0.001352885	0.000820268	0	1880	no
NYAP2_119969	NYAP2	Case3_pos	0	1	0	18.25727094	11.38906549	0	215.2082388	134.2490197	-0.518939046	60.94163255	0.080716338	0.051928438	0.007393769	0.004625171	0	1881	no
ANKRD36B_120378	ANKRD36B	Case3_pos	0	1	0	233.0660494	104.5675857	0	182.5766362	81.91496827	-0.257928997	42.71868573	0.009472605	0.004272298	0.012060549	0.005447316	0	1882	no
ANKRD36B_120397	ANKRD36B	Case3_pos	0	2	0	1147.639894	38.52882425	0	41987.78269	1409.62327	-0.597703206	1367.283524	0.025297995	0.000870595	0.000708906	2.38E-05	0	1883	no
ANKRD36B_120409	ANKRD36B	Case3_pos	0	2	0	1584.772686	28.40087894	0	91846.76857	1645.995655	-0.486276387	2086.422266	0.034012589	0.000630607	0.000607166	1.09E-05	0	1884	no
ANKRD36B_120410	ANKRD36B	Case3_pos	0	1	3.627219492	10.4161806	25.85914603	132.7061778	381.0884666	946.0878883	2.936518158	7.495389753	0.172277238	0.405321154	0.141176104	0.349935131	0	1885	no
ANKRD36B_120428	ANKRD36B	Case3_pos	0	1	0	96.08407763	5.160128654	0	3515.351281	188.789499	-0.293784835	419.4592416	0.162334272	0.01030035	0.005268995	0.000284386	0	1886	no
SSFA2_122522	SSFA2	Case3_pos	0	1	0	21.12601193	24.10231877	0	416.7759346	475.4927937	-0.406816448	25.0157751	0.039836957	0.045195673	0.002098668	0.002393628	0	1887	no
TNS1_122870	TNS1	Case3_pos	0	2	0	56.19318234	2.594613491	0	2055.895008	94.9270481	-0.270807803	449.9844297	0.278194026	0.017484601	0.010424588	0.00048617	0	1888	no
TTN_124280	TTN	Case3_pos	0	2	0	173.0938582	4.439169835	0	6332.846515	162.4123554	-0.528051903	1582.262283	0.183851586	0.005744028	0.006119488	0.000157882	0	1889	no
TTN_124345	TTN	Case3_pos	0	1	0	29.56196727	12.31885845	0	1081.560047	450.700219	-0.374931209	67.02998279	0.07508151	0.032720407	0.002213858	0.000923736	0	1890	no
TTN_123707	TTN	Case3_pos	0	2	0.139508442	20.88147503	17.73232083	5.104083761	763.9738219	648.7582365	-0.16243445	34.89070998	0.060831141	0.0520764	0.009394392	0.007979468	0	1891	no
TTN_124561	TTN	Case3_pos	0	2	0	93.40993125	36.74291261	0	3417.514427	1344.283549	-0.332038325	63.00553332	0.026495041	0.010592106	0.000743338	0.000292525	0	1892	no
TTN_124996	TTN	Case3_pos	0	1	0	10.17659094	1.684895823	0	372.3227914	61.64393556	-0.303692693	139.4167456	0.37245393	0.089472721	0.015963237	0.002678647	0	1893	no
ZAP70_125709	ZAP70	Case3_pos	0	2	0.627787989	725.6060358	225.1497794	0.393051587	454.2944579	140.9639556	-0.186699622	57.57027538	0.007197831	0.002240262	0.009812713	0.003059672	0	1894	no
PAX8_125884	PAX8	Case3_pos	0	1	0	54.06306736	0.068958098	0	1977.962195	2.522914765	-0.161164593	9728.202489	0.935490364	0.018160993	0.28385586	0.000505315	0	1895	no
IL1R2_125977	IL1R2	Case3_pos	0	1	0	3.615755642	2.646823502	0	213.1042505	155.9976377	-0.203572835	20.19191417	0.274211241	0.21664925	0.006369523	0.004670622	0	1896	no
MAP3K19_126641	MAP3K19	Case3_pos	0	1	0	5.69882999	5.443932584	0	208.4985338	199.1728063	-0.354636937	26.45780097	0.15518474	0.1492798	0.004995684	0.004773303	0	1897	no
TANC1_127967	TANC1	Case3_pos	0	1	0	8.256202428	9.058251664	0	25.18979528	27.63685932	-0.405730558	26.04065997	0.099420857	0.108035667	0.03492003	0.038182811	0	1898	no
LOC105373498_130832	LOC105373498	Case3_pos	0	1	1.669933753	756.3776536	252.3959682	0.612701835	277.5163836	92.60455542	-0.393904855	180.4759791	0.010536607	0.003525234	0.017228882	0.00579033	0	1899	no
LOC729468_131267	LOC729468	Case3_pos	0	1	0	60.64892673	3.566365295	0	2218.913763	130.479754	-0.168075682	219.0777916	0.218992554	0.016220883	0.007605734	0.000450468	0	1900	no
LOC101927509_131374	LOC101927509	Case3_pos	0	1	1.046313315	13.79712592	23.95677585	38.28062821	504.7844084	876.4873927	0.771390054	12.51786596	0.081994298	0.138291269	0.044764892	0.07766279	0	1901	no
ARPP21_131849	ARPP21	Case3_pos	0	1	0	10.00720492	11.2608934	0	366.1256008	411.9932979	-0.330983176	20.6624521	0.081560125	0.090849585	0.002421347	0.002723863	0	1902	no
CCR9_131902	CCR9	Case3_pos	0	1	0	240.1608457	49.85453158	0	8786.572735	1823.987863	-0.271082669	98.9253488	0.019663931	0.00414661	0.000547949	0.000113797	0	1903	no
SCN11A_132146	SCN11A	Case3_pos	0	2	0	14.48935331	0.968240706	0	530.110378	35.42424812	-0.512520959	587.4903042	0.50806794	0.064560475	0.027454239	0.001882848	0	1904	no
COL7A1_132462	COL7A1	Case3_pos	0	1	0	127.2854376	1.205598063	0	4656.890477	44.10825185	-0.368057587	2989.93695	0.453391766	0.007795117	0.022168893	0.000214689	0	1905	no
KCNH8_132590	KCNH8	Case3_pos	0	1	0	45.42751108	42.30533657	0	55.03017246	51.24801935	-0.322315236	24.71599418	0.023091842	0.021538953	0.019139482	0.017847527	0	1906	no
NEK10_133181	NEK10	Case3_pos	0	1	0.069754221	9.341919036	11.61709087	2.55204188	341.7853182	425.02521	-0.165171664	17.17889949	0.084786123	0.103438657	0.008337633	0.010362293	0	1907	no
DNAH12_133991	DNAH12	Case3_pos	0	2	0	342.5687652	1.455162808	0	12533.28936	53.23887753	-0.316683723	5738.638525	0.407304964	0.002910625	0.01843696	7.98E-05	0	1908	no
DNAH12_133992	DNAH12	Case3_pos	0	1	0	26.12558385	2.978345322	0	955.8358357	108.9663376	-0.176844366	118.3852905	0.251360784	0.036865566	0.009093692	0.001045111	0	1909	no
SCAP_134758	SCAP	Case3_pos	0	1	0	76.20445845	2.45729034	0	2788.031558	89.90291584	-0.230962657	550.1280434	0.289243859	0.01295262	0.011000747	0.000358547	0	1910	no
CAND2_134789	CAND2	Case3_pos	0	1	0.555811074	6.562111508	22.67182909	20.33501512	240.0827241	829.4760735	0.481412097	8.832630298	0.06572416	0.205737653	0.025690102	0.088496657	0	1911	no
LRIG1_136562	LRIG1	Case3_pos	0	1	0	4.57489325	1.656764061	0	167.3779594	60.61470129	-0.189490902	39.1532514	0.376397744	0.179375632	0.016229893	0.00593902	0	1912	no
RBMS3_136794	RBMS3	Case3_pos	0	1	0	5.90639771	0.232528938	0	216.0926479	8.507350231	-0.161164593	314.2474053	0.811339977	0.144793283	0.105181778	0.004606328	0	1913	no
FBXW12_137129	FBXW12	Case3_pos	0	1	0	4.371932432	10.3529037	0	159.9523943	378.7734053	-0.260451837	6.906236015	0.088083192	0.186152751	0.002633149	0.006213017	0	1914	no
SETD2_137498	SETD2	Case3_pos	0	1	0	9.786968736	2.708320786	0	358.0679956	99.08716594	-0.182430705	49.66718615	0.269663834	0.09270445	0.009991291	0.002784988	0	1915	no
APEH_137831	APEH	Case3_pos	0	1	0	6.041117012	3.390499204	0	221.0215152	124.045482	-0.18872949	24.76072571	0.227764533	0.14202292	0.00799709	0.004504068	0	1916	no
ITPR1_138367	ITPR1	Case3_pos	0	2	0	35.80998488	11.71916966	0	1310.151269	428.759885	-0.240235099	55.08279671	0.078621484	0.027166542	0.002326881	0.000762689	0	1917	no
TOPAZ1_138462	TOPAZ1	Case3_pos	0	1	0.418525326	6.684829127	2.066000747	15.31225128	244.5724954	75.58711653	3.267113316	54.41524053	0.462663073	0.184587751	0.212989495	0.0664254	0	1918	no
MAP4_138806	MAP4	Case3_pos	0	2	0	29.7677255	15.39024173	0	440.4453503	227.715094	-0.45419951	64.92009832	0.061011913	0.03250159	0.004372252	0.002265286	0	1919	no
MITF_139014	MITF	Case3_pos	0	1	0	86.29160963	3.7570961	0	3157.082088	137.4578693	-0.265301159	467.5953743	0.210212276	0.011455855	0.007222414	0.000316648	0	1920	no
C3orf18_139746	C3orf18	Case3_pos	0	1	0	6.598555379	7.970580137	0	241.4160668	291.613239	-0.270662195	15.62952881	0.11147551	0.131603963	0.00341748	0.004125139	0	1921	no
FEZF2_140487	FEZF2	Case3_pos	0	1	0	47.14640812	0.829957217	0	1724.907917	30.36498073	-0.252114648	1101.249104	0.546460863	0.020769981	0.031882691	0.000579405	0	1922	no
QARS_141571	QARS	Case3_pos	0	1	0	14.06981669	20.19808795	0	514.7611274	738.9712852	-0.187907073	8.951431964	0.047174066	0.066357808	0.001351404	0.001938882	0	1923	no
ROBO2_141898	ROBO2	Case3_pos	0	1	0	56.66276141	51.70018156	0	156.5020445	142.795443	-0.271656695	21.29545367	0.018975267	0.017342215	0.006954323	0.006349124	0	1924	no
ROBO2_141905	ROBO2	Case3_pos	0	1	0	80.54051514	65.55326995	0	528.1613994	429.879381	-0.522534305	46.29877396	0.015025558	0.012263842	0.002320835	0.001889783	0	1925	no
SCN10A_142195	SCN10A	Case3_pos	0	1	0	15.9959798	6.560269734	0	585.2321161	240.0153405	-0.391014997	71.06696388	0.132270413	0.058837443	0.004149113	0.001705809	0	1926	no
VHL_143350	VHL	Case3_pos	0	1	0	26.20599945	33.9194472	0	958.7779372	1240.983679	-0.44912497	24.02361579	0.028637338	0.036756599	0.000805164	0.001041908	0	1927	no
FYCO1_143948	FYCO1	Case3_pos	0	2	0	38.51163007	68.46246771	0	1408.9942	2504.781536	-0.452270002	16.87608337	0.014396264	0.025309004	0.000399077	0.000709223	0	1928	no
HDAC11_144085	HDAC11	Case3_pos	0	1	0	5.622831967	9.50252306	0	331.3966736	560.0566674	-0.228823686	9.052821523	0.095215216	0.150992809	0.001782351	0.003008454	0	1929	no
LRRFIP2_144849	LRRFIP2	Case3_pos	0	2	0.558033768	428.2010625	23.82508405	20.41633504	15666.24971	871.6692899	0.442922734	759.5523609	0.062760463	0.003630079	0.024541181	0.001366949	0	1930	no
SLC22A14_145271	SLC22A14	Case3_pos	0	1	0	13.92776562	0	0	509.5640186	0	-0.230611004	137.4447686	1	0.066989262	1	0.001958618	0	1931	no
SRGAP3_145951	SRGAP3	Case3_pos	0	1	0.139508442	10.31936486	14.14120839	5.104083761	377.5463465	517.3730782	-0.093514646	19.52642091	0.075258752	0.100668938	0.011775464	0.016125063	0	1932	no
IQSEC1_146051	IQSEC1	Case3_pos	0	2	0	186.3634483	4.921939868	0	635.4914658	16.78360649	-0.387735158	1128.120943	0.168863586	0.00533722	0.056231564	0.001571113	0	1933	no
IQSEC1_146052	IQSEC1	Case3_pos	0	2	0	49.83080521	2.309643887	0	1823.119805	84.50109318	-0.190201206	314.8368133	0.302147311	0.01967311	0.011695757	0.00054821	0	1934	no
MED12L_147629	MED12L	Case3_pos	0	1	0	7.775858281	3.574294784	0	284.4891062	130.7698638	-0.490645803	79.24570921	0.218612933	0.113948969	0.007588989	0.003502761	0	1935	no
MED12L_147699	MED12L	Case3_pos	0	1	0	13.58959618	0.278009516	0	201.0726164	4.11344826	-0.325515009	1223.251552	0.782466787	0.068541993	0.195562749	0.004948716	0	1936	no
MED12L_147776	MED12L	Case3_pos	0	1	0	178.0321534	65.31186763	0	194.3111497	71.28388805	-0.435272569	88.74884326	0.015080257	0.005585589	0.013834342	0.005120035	0	1937	no
SPICE1_148429	SPICE1	Case3_pos	0	1	1.254742468	31.61182478	54.52953356	36.97580503	931.5638064	1606.9221	0.602270122	30.15145039	0.040604383	0.069138801	0.023617938	0.040721937	0	1938	no
DZIP1L_148967	DZIP1L	Case3_pos	0	1	0	2.948122577	0.593422972	0	170.900542	34.40030219	-0.417998234	157.3912342	0.627579756	0.253284943	0.028248346	0.005817317	0	1939	no
SENP5_149113	SENP5	Case3_pos	0	1	0.069476384	2.868382875	2.745270363	2.54187688	104.9432295	100.4390106	0.303537915	23.82161685	0.285553853	0.276466011	0.034916319	0.033431838	0	1940	no
PLXND1_149732	PLXND1	Case3_pos	0	1	0.138952769	56.45227116	56.31944791	1.370636596	556.8478366	555.5376618	-0.382114122	33.57864073	0.019870268	0.01982433	0.004259616	0.004249612	0	1941	no
GK5_150416	GK5	Case3_pos	0	2	0	27.96068455	0	0	1022.975197	0	-0.230611004	277.3213446	1	0.034529571	1	0.000976586	0	1942	no
MORC1_151211	MORC1	Case3_pos	0	1	0	56.78271855	4.078026245	0	2077.463897	149.1994838	-0.397338537	423.6237958	0.196926907	0.017306212	0.006657812	0.000481125	0	1943	no
OPA1_153076	OPA1	Case3_pos	0	1	3.348202608	10.96940074	22.80380159	122.4980103	401.3286895	834.3044456	2.343530599	7.058490353	0.182668411	0.36327655	0.147847903	0.306958001	0	1944	no
OPA1_153130	OPA1	Case3_pos	0	2	0	9.258682709	0	0	338.7400173	0	-0.230611004	90.90453452	1	0.097478402	1	0.002943427	0	1945	no
RSRC1_153327	RSRC1	Case3_pos	0	1	0	65.58992619	19.54623891	0	2399.686157	715.122606	-0.546995087	138.052498	0.048670708	0.015017287	0.001396409	0.000416548	0	1946	no
PEX5L_153482	PEX5L	Case3_pos	0	1	0	27.82546557	46.35844368	0	24.13344848	40.2073816	-0.619464786	24.91318444	0.021115559	0.034691547	0.024267497	0.039787616	0	1947	no
ATR_154027	ATR	Case3_pos	0	1	0	9.725330078	0.205678227	0	355.8128713	7.524984749	-0.161164593	585.8144824	0.829408691	0.093237224	0.117302263	0.002802589	0	1948	no
ATR_154117	ATR	Case3_pos	0	1	0	4.024881712	0.946685772	0	147.2551273	34.63563499	-0.251834774	80.93197403	0.513693589	0.19900966	0.028061798	0.006745129	0	1949	no
ATR_154118	ATR	Case3_pos	0	2	0	443.069695	17.43835079	0	16210.23647	638.0029897	-0.339957745	663.0531384	0.054234785	0.002251899	0.001564938	6.17E-05	0	1950	no
SENP7_155589	SENP7	Case3_pos	0	1	0	562.5596011	53.54513118	0	6658.936996	633.8060078	-0.599426684	481.3293071	0.018333442	0.001774435	0.001575284	0.000150152	0	1951	no
ZXDC_156752	ZXDC	Case3_pos	0	1	0.278739047	77.11814153	84.78781013	10.19800252	2821.45975	3102.063779	-0.293151664	25.13432745	0.014905836	0.016369297	0.003608692	0.003967462	0	1952	no
ATP13A3_156816	ATP13A3	Case3_pos	0	1	0	1.252599649	4.80892613	0	37.06710405	142.3064148	-0.360108018	5.061854315	0.172148858	0.443931526	0.006978055	0.0262694	0	1953	no
VEPH1_156968	VEPH1	Case3_pos	0	2	0	921.0943072	27.81164868	0	33699.34054	1017.522541	-0.235931814	600.2491967	0.034708184	0.001084488	0.000981814	2.97E-05	0	1954	no
UBA5_157263	UBA5	Case3_pos	0	2	0	763.8194879	17.14347885	0	27945.25255	627.214746	-0.252709861	865.4549843	0.055116222	0.001307498	0.001591812	3.58E-05	0	1955	no
UBA5_157264	UBA5	Case3_pos	0	1	0	36.45777797	0.932586391	0	1333.851556	34.11979222	-0.296272391	890.0543208	0.517441292	0.026696725	0.028473973	0.000749147	0	1956	no
MAP3K13_158732	MAP3K13	Case3_pos	0	2	0	27.16855522	4.459292013	0	993.9941948	163.1485494	-0.246635278	114.2237034	0.183173935	0.035500578	0.006092043	0.001005031	0	1957	no
TMEM44_158878	TMEM44	Case3_pos	0	1	0.069754221	34.14976583	2.371760103	2.55204188	1249.410162	86.77368948	0.458576711	399.8634199	0.317268782	0.030434178	0.040468185	0.002840701	0	1958	no
TMEM44_158917	TMEM44	Case3_pos	0	1	0	31.17967839	13.89574366	0	1140.74595	508.3924567	-0.376845968	62.84843553	0.067133271	0.031075513	0.001963123	0.000875852	0	1959	no
JAKMIP1_159631	JAKMIP1	Case3_pos	0	1	0	107.1558646	50.25141798	0	107.0742044	50.21312293	-0.243779435	38.56454225	0.019511655	0.009245916	0.019526245	0.009252902	0	1960	no
IDUA_160213	IDUA	Case3_pos	0	1	0	11.73971041	2.849862064	0	429.5113928	104.2656234	-0.300270533	93.44223599	0.259749566	0.07849472	0.009499777	0.002322819	0	1961	no
SORCS2_160785	SORCS2	Case3_pos	0	1	0.555811074	368.8154278	101.6558382	20.33501512	13493.555	3719.200828	-0.248920065	117.5228138	0.015155602	0.004206993	0.00573491	0.001581009	0	1962	no
UVSSA_160865	UVSSA	Case3_pos	0	1	0	9.428638628	16.43095043	0	344.9580586	601.1460386	-0.371569897	14.1884786	0.057369218	0.095889793	0.001660727	0.002890524	0	1963	no
FAM193A_161612	FAM193A	Case3_pos	0	1	0	74.86913235	51.48091243	0	2739.17705	1883.490958	-0.485385963	51.4420587	0.019054547	0.013180591	0.000530647	0.00036494	0	1964	no
LOC101928621_161716	LOC101928621	Case3_pos	0	1	0	39.83548577	6.271260025	0	1457.429049	229.4415735	-0.174587351	84.34479521	0.137527746	0.024488505	0.004339495	0.000685669	0	1965	no
C4orf50_161775	C4orf50	Case3_pos	0	1	0	18.97069332	20.27831639	0	694.0655801	741.9065391	-0.584312291	38.58491419	0.046996199	0.050073374	0.001346064	0.001438713	0	1966	no
LCORL_162274	LCORL	Case3_pos	0	1	0	31.20397139	24.75002216	0	1141.634738	905.5092607	-0.466770396	42.51295068	0.038834918	0.031052071	0.001103133	0.00087517	0	1967	no
BOD1L1_162352	BOD1L1	Case3_pos	0	2	0	257.8208891	19.91328401	0	9432.686614	728.5513914	-0.344232015	341.1108372	0.047816498	0.003863676	0.001370705	0.000106003	0	1968	no
SEPSECS_162657	SEPSECS	Case3_pos	0	1	0	7.9070898	0	0	289.2903688	0	-0.230611004	77.43219927	1	0.112270115	1	0.003444827	0	1969	no
LIMCH1_163658	LIMCH1	Case3_pos	0	1	0	3.398382698	8.933755752	0	124.3339091	326.8521747	-0.379789609	8.845544927	0.10066686	0.227356296	0.003050155	0.007978687	0	1970	no
LIMCH1_163702	LIMCH1	Case3_pos	0	1	0.069476384	5.135093844	8.788970618	2.54187688	187.8735704	321.5550368	-0.162440961	16.18456129	0.109253202	0.174321112	0.01098069	0.018752634	0	1971	no
PGM2_164547	PGM2	Case3_pos	0	1	0.209262663	20.75860445	49.44014714	0.527303698	52.30789252	124.5801426	-0.277525102	10.84031438	0.02397421	0.055576297	0.012161984	0.028650611	0	1972	no
RFC1_164917	RFC1	Case3_pos	0	1	0	11.0568493	29.67354223	0	404.5280999	1085.642151	-0.395397284	8.972143601	0.032601386	0.082940408	0.000920266	0.00246592	0	1973	no
FAM13A_166253	FAM13A	Case3_pos	0	1	0	39.24794159	45.61779915	0	88.96856238	103.4079711	-0.547127848	32.96340109	0.021451034	0.024845991	0.009577813	0.011114994	0	1974	no
CENPC_166543	CENPC	Case3_pos	0	1	0	56.6476733	0.13630357	0	2072.523105	4.986829673	-0.161164593	5156.48515	0.880046518	0.017346754	0.167033314	0.000482271	0	1975	no
ADAM29_167028	ADAM29	Case3_pos	0	1	0	585.0832937	7.661323615	0	21405.9744	280.298718	-0.258340029	1517.584782	0.115455795	0.001706242	0.00355494	4.67E-05	0	1976	no
ADAM29_167029	ADAM29	Case3_pos	0	1	0.837050652	33.05137406	9.576924741	30.62450256	1209.224182	350.383284	2.007240533	90.9869802	0.173684762	0.053949384	0.09000002	0.026131111	0	1977	no
WDR17_167344	WDR17	Case3_pos	0	2	0.069754221	919.7504902	602.0969904	2.55204188	33650.17538	22028.44091	-0.272079201	30.64380888	0.001773768	0.001161829	0.000161241	0.000105555	0	1978	no
ACSL1_168729	ACSL1	Case3_pos	0	1	0	66.66186636	6.970230361	0	2438.904375	255.014242	-0.193589756	141.400348	0.125466888	0.014779374	0.003906033	0.000409852	0	1979	no
SEC31A_168974	SEC31A	Case3_pos	0	1	0.558033768	12.62558007	36.58920957	20.41633504	461.9219976	1338.660139	0.090977274	10.73341197	0.041448963	0.114346234	0.015986394	0.046263377	0	1980	no
WDFY3_169209	WDFY3	Case3_pos	0	1	0.279016884	18.60374627	4.156226484	10.20816752	680.6403816	152.0605334	1.262992879	102.5923056	0.248052891	0.065243493	0.073227025	0.016442934	0	1981	no
WDFY3_169323	WDFY3	Case3_pos	0	1	1.042145764	19.02793935	15.36275316	38.12815335	696.1599946	562.0647596	1.525048573	32.2714788	0.124804533	0.101964847	0.069491391	0.05612507	0	1982	no
WDFY3_169284	WDFY3	Case3_pos	0	2	0	52.48644223	3.880355543	0	1920.279473	141.967464	-0.221085846	228.93814	0.204903104	0.018696327	0.006994598	0.000520486	0	1983	no
WDFY3_169465	WDFY3	Case3_pos	0	1	0	112.9966709	21.50473203	0	4134.118801	786.7764271	-0.404227044	161.1235667	0.044435099	0.008772186	0.001269396	0.000241831	0	1984	no
COQ2_170661	COQ2	Case3_pos	0	2	0	145.8366496	48.96194688	0	5335.608828	1791.331581	-0.463320002	103.4825177	0.020015233	0.006810289	0.000557932	0.000187385	0	1985	no
ANK2_171311	ANK2	Case3_pos	0	1	0	1537.791714	612.0569115	0	89144.67784	35480.49824	-0.397495899	74.51551118	0.00163117	0.000649861	2.82E-05	1.12E-05	0	1986	no
NFKB1_172417	NFKB1	Case3_pos	0	2	0	55.70635153	5.299690756	0	2038.083718	193.8955459	-0.244764929	196.6358017	0.158737951	0.017634709	0.005130954	0.000490416	0	1987	no
PKD2_172790	PKD2	Case3_pos	0	1	0	12.02617608	0.137063188	0	439.9920834	5.014621209	-0.161164593	1087.880591	0.879458601	0.0767685	0.166261509	0.002267614	0	1988	no
DCHS2_173170	DCHS2	Case3_pos	0	1	0	14.16348021	0.561727659	0	518.1879197	20.55148048	-0.18182427	351.9188432	0.640316507	0.065947921	0.046400525	0.001926085	0	1989	no
DCHS2_173286	DCHS2	Case3_pos	0	1	0	25.21119991	7.683945397	0	922.3820021	281.1263631	-0.261770359	64.56271521	0.115155031	0.03815163	0.003544511	0.001082975	0	1990	no
ZGRF1_173922	ZGRF1	Case3_pos	0	2	0	30.23217127	3.248924404	0	1106.080264	118.865798	-0.208905129	148.4285639	0.235353681	0.032018267	0.008342663	0.000903277	0	1991	no
MAPK10_174292	MAPK10	Case3_pos	0	1	0	12.39694893	8.913993669	0	453.557253	326.1291552	-0.368665036	37.266921	0.100867525	0.074643861	0.003056897	0.002199943	0	1992	no
SHROOM3_174817	SHROOM3	Case3_pos	0	2	0	34.8330618	7.29804567	0	2061.569691	431.9295801	-0.355877677	128.6553381	0.120510303	0.027907188	0.002309844	0.000484832	0	1993	no
PTPN13_175046	PTPN13	Case3_pos	0	1	0	7.435777218	15.86443621	0	272.0468325	580.419436	-0.430566754	12.95595292	0.059296379	0.118542723	0.001719929	0.003662375	0	1994	no
PTPN13_175176	PTPN13	Case3_pos	0	1	8.824612151	7.808511516	30.93694596	47.28201522	41.83777757	165.7592566	13.64243215	8.742861921	0.307625286	1.115354408	0.289531245	1.127089638	0	1995	no
KIAA1109_177083	KIAA1109	Case3_pos	0	1	0	167.5819061	40.86748873	0	6131.185133	1495.186116	-0.320108679	99.15285824	0.023884881	0.005931835	0.000668366	0.000163074	0	1996	no
LOC105377623_179132	LOC105377623	Case3_pos	0	1	0	24.78318092	6.559173948	0	906.7224138	239.9752499	-0.23276513	66.32334607	0.132289587	0.038784974	0.004149804	0.001101658	0	1997	no
PAPD7_179534	PAPD7	Case3_pos	0	1	0	32.17353504	4.854202215	0	1177.107388	177.5968131	-0.297001136	149.7937528	0.170817468	0.030144511	0.005599204	0.000848819	0	1998	no
TPPP_179544	TPPP	Case3_pos	0	1	1.875862376	29.53634394	19.2645591	68.63067606	1080.622587	704.8170121	2.819035911	48.6150953	0.141915862	0.094178346	0.09865259	0.06437613	0	1999	no
MROH2B_179642	MROH2B	Case3_pos	0	1	0	144.370306	55.7858867	0	5281.960889	2040.993608	-0.26985409	52.15498988	0.017610009	0.006878984	0.000489717	0.000189288	0	2000	no
PLEKHG4B_179925	PLEKHG4B	Case3_pos	0	2	0	8.294032842	1.299098475	0	303.4471444	47.52907663	-0.378265391	183.6867568	0.434953096	0.107595918	0.020606203	0.003284642	0	2001	no
PLEKHG4B_179912	PLEKHG4B	Case3_pos	0	1	0.48633469	116.0726325	30.24060126	0.82899753	197.855361	51.54759525	0.146962678	178.5481879	0.047577019	0.012695834	0.034806493	0.009197627	0	2002	no
PDZD2_180238	PDZD2	Case3_pos	0	1	0	168.8590135	19.66988794	0	6177.909639	719.6464542	-0.293954079	192.5451238	0.048379556	0.005887235	0.001387643	0.000161841	0	2003	no
FBXO4_180925	FBXO4	Case3_pos	0	1	0	21.5297594	22.48061328	0	787.6920835	822.4802134	-0.312111899	21.14344651	0.042588325	0.044385738	0.001214358	0.001267922	0	2004	no
SLC45A2_181411	SLC45A2	Case3_pos	0	1	0	19.77497915	0.207713223	0	723.491342	7.599437519	-0.161164593	1180.474589	0.828011138	0.048134826	0.116286675	0.001380279	0	2005	no
ZDHHC11_182289	ZDHHC11	Case3_pos	0	1	0	14.94074869	0.067783743	0	546.6252195	2.479949578	-0.161164593	2734.346924	0.936519222	0.062732311	0.287360485	0.001826066	0	2006	no
LVRN_184711	LVRN	Case3_pos	0	1	0.69754221	88.63235626	37.48162781	0.842221184	107.0158148	45.25578593	0.18035493	73.34387799	0.044113056	0.018938944	0.039826827	0.017055106	0	2007	no
ANKRD31_185201	ANKRD31	Case3_pos	0	1	0	7.619664875	0.884049948	0	278.774583	32.34402821	-0.224358462	147.5530091	0.530771491	0.116013791	0.029990378	0.003574306	0	2008	no
MAST4_186115	MAST4	Case3_pos	0	2	0	31.20609266	22.21597998	0	1141.712347	812.7982866	-0.466649722	47.67269908	0.043073779	0.031050026	0.001228806	0.000875111	0	2009	no
MAP3K1_186495	MAP3K1	Case3_pos	0	2	0	49.86865559	0	0	1824.504607	0	-0.230611004	495.6944424	1	0.019658471	1	0.000547794	0	2010	no
MAP3K1_186459	MAP3K1	Case3_pos	0	2	0.069476384	19.81456137	0.627076047	2.54187688	724.9395051	22.94232967	3.358497181	1082.34622	0.657299569	0.051381164	0.147933678	0.004879025	0	2011	no
ZNF608_187818	ZNF608	Case3_pos	0	2	0	91.64700657	0.06814259	0	3353.015712	2.493078426	-0.161164593	16689.17411	0.936204594	0.010793657	0.286280432	0.00029815	0	2012	no
ZNF608_187819	ZNF608	Case3_pos	0	2	0	216.958106	3.161451645	0	7937.672658	115.6655022	-0.238990045	1261.43963	0.240300762	0.004588038	0.008571514	0.000125966	0	2013	no
EPB41L4A_188045	EPB41L4A	Case3_pos	0	1	0	6.128526287	6.722269695	0	224.2194884	245.9423035	-0.340626702	21.86788925	0.129495607	0.140281449	0.004049529	0.004440113	0	2014	no
ARHGEF37_595007	ARHGEF37	Case3_pos	0	1	0	173.0564003	28.44313665	0	10242.21849	1683.38657	-0.552317307	255.4415757	0.033963773	0.005745264	0.000593688	9.76E-05	0	2015	no
ARHGEF37_595008	ARHGEF37	Case3_pos	0	1	0	14.76950509	10.14711621	0	540.3600672	371.244423	-0.40497394	42.95816313	0.089709301	0.063413531	0.002686407	0.001847199	0	2016	no
ARHGEF37_595022	ARHGEF37	Case3_pos	0	1	0	7.614447217	3.596354522	0	278.5836888	131.5769458	-0.21566701	33.86611616	0.217563723	0.116084059	0.00754279	0.003576747	0	2017	no
ZNF346_596156	ZNF346	Case3_pos	0	1	0	12.21814711	1.141144848	0	447.0155736	41.75015364	-0.380157444	311.1333496	0.467039865	0.075653569	0.023391729	0.002232065	0	2018	no
SIMC1_596320	SIMC1	Case3_pos	0	1	0	22.60222025	8.594315738	0	445.8987102	169.5494628	-0.349415407	68.66102282	0.104228381	0.042368895	0.005863402	0.002237644	0	2019	no
FAM193B_596490	FAM193B	Case3_pos	0	2	0	122.1303776	24.0257967	0	1445.639694	284.3898961	-0.609898807	235.0636882	0.039958768	0.008121473	0.003503978	0.000691257	0	2020	no
STK10_597090	STK10	Case3_pos	0	1	0	22.39203497	9.159206674	0	819.2394699	335.1005672	-0.414971789	75.62706986	0.098432883	0.042749594	0.0029753	0.001219156	0	2021	no
CANX_597235	CANX	Case3_pos	0	1	0	12.53513953	0.711755207	0	458.6131219	26.04041835	-0.325255123	439.1244311	0.584195682	0.073881765	0.036981676	0.002175743	0	2022	no
F13A1_598448	F13A1	Case3_pos	0	2	0	431.6553784	15.72210417	0	15792.63001	575.2120477	-0.319033337	672.5412662	0.059801087	0.002311308	0.001735472	6.33E-05	0	2023	no
DAAM2_599172	DAAM2	Case3_pos	0	1	2.232135072	33.17556527	115.9064041	81.66534017	1213.767866	4240.574883	0.281920529	9.364509698	0.027647203	0.094574444	0.019489303	0.068050318	0	2024	no
HIVEP1_599486	HIVEP1	Case3_pos	0	1	0	42.5709721	8.698783052	0	1557.510099	318.2554165	-0.234315544	86.89129878	0.103105719	0.02295106	0.003132288	0.000641638	0	2025	no
ITPR3_599752	ITPR3	Case3_pos	0	1	0	595.8585245	19.3862907	0	3192.592642	103.8711817	-0.485600946	1146.347438	0.049052572	0.001675439	0.009535508	0.000313127	0	2026	no
JARID2_599847	JARID2	Case3_pos	0	1	0	93.7442665	0.884860554	0	3429.746483	32.3736852	-0.189351981	1543.5152	0.530543227	0.010554728	0.029963727	0.000291482	0	2027	no
MAK_599987	MAK	Case3_pos	0	1	0.627787989	10.16907908	10.32244456	22.96837692	372.047961	377.6590212	1.937258082	36.74456561	0.143766479	0.145740573	0.063298048	0.064250122	0	2028	no
MDFI_600004	MDFI	Case3_pos	0	1	5.144030804	68.33990901	138.5612799	11.24440388	149.3850964	302.8829048	1.669557521	28.72484921	0.044023893	0.088607425	0.040293165	0.081420328	0	2029	no
TTBK1_601990	TTBK1	Case3_pos	0	1	0	7.981435453	0	0	292.0103938	0	-0.230611004	78.17325788	1	0.111340777	1	0.003412848	0	2030	no
RUNX2_602129	RUNX2	Case3_pos	0	1	0.069754221	47.27340577	24.04468949	2.55204188	1729.554278	879.7038187	-0.342311483	64.08223988	0.042713814	0.022160322	0.004033186	0.002052546	0	2031	no
ZSCAN12_602269	ZSCAN12	Case3_pos	0	1	0	297.4440992	197.4967694	0	10882.3493	7225.656306	-0.462033324	50.80862393	0.005037865	0.003350711	0.000138377	9.19E-05	0	2032	no
COL12A1_602985	COL12A1	Case3_pos	0	1	0	295.0939536	0.068240567	0	10796.3664	2.496663032	-0.161164593	53662.41566	0.936118727	0.003377306	0.285986951	9.26E-05	0	2033	no
COL12A1_603156	COL12A1	Case3_pos	0	1	0	145.8732597	0	0	5336.948255	0	-0.230611004	1452.643982	1	0.006808591	1	0.000187338	0	2034	no
RFX6_603941	RFX6	Case3_pos	0	2	0	160.2155451	5.177971449	0	5861.677976	189.442299	-0.275284879	654.2187675	0.161865429	0.006202876	0.005250934	0.000170571	0	2035	no
ANKRD6_603987	ANKRD6	Case3_pos	0	1	1.604347083	43.33971782	70.06493417	1.327005458	35.84763091	57.95289001	0.591364799	32.25885638	0.036647428	0.058736212	0.039472288	0.063152105	0	2036	no
ANKRD6_603988	ANKRD6	Case3_pos	0	1	0	9.706000425	5.329851229	0	355.1056727	194.999003	-0.381725156	51.23588768	0.157981596	0.093405563	0.005102067	0.002808155	0	2037	no
DCBLD1_605657	DCBLD1	Case3_pos	0	1	0	58.45869216	2.160915722	0	2138.781403	79.05969479	-0.269293862	559.3397817	0.316364019	0.016818399	0.01249068	0.000467337	0	2038	no
NHSL1_606732	NHSL1	Case3_pos	0	2	4.099106673	165.1201534	99.1416669	149.9707366	6041.118958	3627.216853	1.802497449	100.9064464	0.050918931	0.030695292	0.041610175	0.024986389	0	2039	no
CCDC170_608296	CCDC170	Case3_pos	0	1	0	17.10449009	5.710624565	0	625.7882954	208.9300525	-0.333326579	74.87540593	0.149017426	0.055234917	0.004763491	0.001595435	0	2040	no
CCDC170_608297	CCDC170	Case3_pos	0	2	0	33.5462096	1.228149842	0	1227.328334	44.93333575	-0.17062335	357.8331496	0.44880285	0.028946736	0.021770681	0.000814115	0	2041	no
RSPH10B_609818	RSPH10B	Case3_pos	0	1	0	19.55229699	15.52725718	0	715.344248	568.0833366	-0.210962542	19.18920737	0.060506108	0.048656362	0.001757212	0.001395977	0	2042	no
RP9_611243	RP9	Case3_pos	0	1	0	132.5193154	0.068151785	0	4848.378179	2.493414836	-0.161164593	24129.3101	0.936196535	0.007489553	0.286252863	0.000206212	0	2043	no
TNS3_611337	TNS3	Case3_pos	0	1	0	8.521344641	9.457607993	0	311.7636193	346.0179376	-0.41535311	26.3239688	0.095624162	0.105027182	0.002881695	0.003197303	0	2044	no
NOBOX_612995	NOBOX	Case3_pos	0	1	0	4.230135896	4.907082862	0	154.7645979	179.531515	-0.340626925	20.56624184	0.169288297	0.191199621	0.005539199	0.006419944	0	2045	no
LAMB4_614187	LAMB4	Case3_pos	0	1	0	11.69675396	0.077583732	0	427.9397799	2.838493936	-0.161164593	1869.952285	0.928002131	0.078760288	0.260518843	0.00233133	0	2046	no
TCAF2_614670	TCAF2	Case3_pos	0	1	0	14.03374711	32.47991202	0	513.4414785	1188.316557	-0.530058823	14.45457118	0.029868657	0.066517016	0.000840819	0.001943856	0	2047	no
HIPK2_614800	HIPK2	Case3_pos	0	1	0	152.0927425	17.77262076	0	5564.495496	650.2326575	-0.386948036	252.654949	0.053269067	0.006531988	0.00153555	0.000179679	0	2048	no
HIPK2_614801	HIPK2	Case3_pos	0	1	0	769.6345418	361.9603329	0	813.9506666	382.802276	-0.477316361	75.28459674	0.002755122	0.001297632	0.002605508	0.001227068	0	2049	no
KCP_615196	KCP	Case3_pos	0	1	0	14.05514306	0.820465271	0	514.2242751	30.0177065	-0.275609654	361.8930516	0.549310122	0.066422484	0.03223965	0.001940902	0	2050	no
KPNA7_615381	KPNA7	Case3_pos	0	2	0	37.22910753	18.12004707	0	1362.071574	662.943666	-0.605781942	92.20167757	0.052301126	0.026158079	0.001506152	0.000733637	0	2051	no
PPP1R9A_616497	PPP1R9A	Case3_pos	0	1	0	55.26442757	134.4446894	0	465.3081644	1131.979727	-0.544593439	13.96957719	0.007383088	0.017773219	0.000882628	0.002144505	0	2052	no
KIAA1549_616824	KIAA1549	Case3_pos	0	1	0	4.697428976	0.167660896	0	272.3065738	9.719181361	-0.161164593	346.7202905	0.856413025	0.175517765	0.093290706	0.003658895	0	2053	no
KMT2C_617204	KMT2C	Case3_pos	0	1	0	34.44767676	9.824806305	0	1260.309592	359.4523284	-0.310877816	82.06457358	0.092380406	0.028210594	0.002774292	0.000792827	0	2054	no
KMT2C_617139	KMT2C	Case3_pos	0	1	2.720414619	384.8804307	127.2976665	1.51599813	214.4812814	70.93882786	0.626810973	220.2306549	0.028998303	0.009641366	0.034974133	0.01167618	0	2055	no
ZAN_617936	ZAN	Case3_pos	0	2	0	324.5932783	6.155468984	0	11875.6346	225.2052193	-0.250811169	1016.88946	0.139753244	0.003071316	0.004420764	8.42E-05	0	2056	no
ZAN_617937	ZAN	Case3_pos	0	1	0.069754221	1110.090346	417.4836338	2.55204188	40613.98741	15274.13972	-0.328789284	66.19629009	0.002556263	0.000962797	0.000232537	8.75E-05	0	2057	no
ZAN_617990	ZAN	Case3_pos	0	1	0.347381921	3.978777197	13.86989764	12.70938444	145.5683383	507.4468491	0.414984247	7.190448508	0.090611378	0.270625069	0.02696326	0.093535784	0	2058	no
ZC3HAV1L_618729	ZC3HAV1L	Case3_pos	0	1	0	29.99133108	1.432728001	0	1097.268837	52.41807319	-0.207574421	333.3319155	0.411061162	0.032267088	0.018720256	0.000910524	0	2059	no
UNC5D_619718	UNC5D	Case3_pos	0	2	0	69.22043925	10.07867391	0	2532.512834	368.7403794	-0.401448697	209.8921588	0.090263511	0.014240868	0.0027046	0.000394709	0	2060	no
FGFR1_620031	FGFR1	Case3_pos	0	1	4.045744818	81.3806108	21.81793789	148.0184291	2977.407303	798.2354394	4.062507694	86.03633966	0.221130623	0.061249179	0.186451228	0.050032925	0	2061	no
FGFR1_620066	FGFR1	Case3_pos	0	1	0	146.8146671	28.38011491	0	4344.560167	839.8283306	-0.710631207	278.8038996	0.034036627	0.006765229	0.001189303	0.00023012	0	2062	no
FGFR1_620068	FGFR1	Case3_pos	0	2	0	19.93275503	0	0	729.2637619	0	-0.230611004	197.3009796	1	0.04777202	1	0.001369368	0	2063	no
PSD3_620177	PSD3	Case3_pos	0	2	0	35.51423268	7.179763107	0	1299.33082	262.680249	-0.306726202	114.9841404	0.122252929	0.027386581	0.003792472	0.000769035	0	2064	no
ANK1_620399	ANK1	Case3_pos	0	1	0	8.885001697	6.638916604	0	325.0684491	242.8927307	-0.233476346	22.65904731	0.130908616	0.101163361	0.004100163	0.003066841	0	2065	no
ANK1_620400	ANK1	Case3_pos	0	1	0.833716611	30.22068734	0.413076703	30.50252267	1105.660111	15.11290687	29.47271576	1074.105078	1.297676628	0.058734024	1.955111075	0.028466304	0	2066	no
ANK1_620479	ANK1	Case3_pos	0	1	0.069476384	553.8123396	6.383495963	2.54187688	20261.88902	233.54786	-0.030977625	1276.6406	0.144846884	0.001927636	0.015100871	0.000174796	0	2067	no
SLC25A37_620926	SLC25A37	Case3_pos	0	1	0	395.8622238	592.8923759	0	22942.51181	34361.55186	-0.413640158	18.78395367	0.001683807	0.002519766	2.91E-05	4.36E-05	0	2068	no
SLC25A37_620927	SLC25A37	Case3_pos	0	1	0	66.62321745	142.3422936	0	2437.490358	5207.763624	-0.305268926	9.170217385	0.006976308	0.01478782	0.000191984	0.00041009	0	2069	no
TEX15_621202	TEX15	Case3_pos	0	1	0	222.313461	27.86853133	0	8133.604745	1019.603661	-0.409160532	248.8702952	0.034639795	0.00447801	0.000979812	0.000122932	0	2070	no
KIAA1456_621307	KIAA1456	Case3_pos	0	1	0	39.29328223	6.612027293	0	1437.591882	241.9089529	-0.360470763	162.7841828	0.131371048	0.024818033	0.004116769	0.000695124	0	2071	no
EYA1_622331	EYA1	Case3_pos	0	1	0	246.9978923	427.5707278	0	14618.39247	25305.46577	-0.49343144	18.9878093	0.002333337	0.004032292	3.95E-05	6.84E-05	0	2072	no
EYA1_622332	EYA1	Case3_pos	0	1	0	485.9656424	652.3575301	0	28641.68773	38448.43964	-0.435928811	22.38938828	0.001530556	0.002053533	2.60E-05	3.49E-05	0	2073	no
CHD7_622693	CHD7	Case3_pos	0	1	0	4.365332221	1.533770248	0	159.7109177	56.11482505	-0.230893169	49.21560631	0.394668775	0.186381748	0.017508589	0.006222353	0	2074	no
NDRG1_623519	NDRG1	Case3_pos	0	2	0	1187.281123	13.06027855	0	43438.10463	477.8259632	-0.388321918	2715.884743	0.071122346	0.000841552	0.002088441	2.30E-05	0	2075	no
CYP11B1_624003	CYP11B1	Case3_pos	0	1	0	36.59208578	6.100224781	0	2120.723599	353.5434064	-0.32110817	146.3877813	0.140840612	0.026601344	0.002820529	0.000471315	0	2076	no
TSNARE1_624281	TSNARE1	Case3_pos	0	2	0	21.92928508	6.856751437	0	802.3092097	250.8624794	-0.35510658	85.31849426	0.127279068	0.04361235	0.003970421	0.001244851	0	2077	no
PUF60_624297	PUF60	Case3_pos	0	2	0	60.41849326	6.004818903	0	2210.483078	219.6935053	-0.220795354	169.7360801	0.142758866	0.016281741	0.004531171	0.000452185	0	2078	no
MATN2_625145	MATN2	Case3_pos	0	2	0	7.440257876	2.933665692	0	272.2107627	107.3316797	-0.286961765	54.31745521	0.254215807	0.118479792	0.00923091	0.003660178	0	2079	no
PHF20L1_625407	PHF20L1	Case3_pos	0	1	0	14.7496168	50.12937659	0	174.2973802	592.3827808	-0.66476967	11.07226222	0.019558228	0.063493608	0.001685253	0.005704592	0	2080	no
PHF20L1_625409	PHF20L1	Case3_pos	0	1	0.069754221	13.66781088	17.59567423	2.55204188	500.0532623	643.7588566	-0.320364711	24.81361438	0.057527047	0.072932098	0.005509101	0.00708915	0	2081	no
WDYHV1_626009	WDYHV1	Case3_pos	0	1	0	37.15458779	52.4391642	0	1359.34518	1918.549749	-0.340955903	16.55566432	0.018712868	0.026209168	0.000520956	0.000735108	0	2082	no
SLC45A4_626171	SLC45A4	Case3_pos	0	1	0	5497.442475	7.590036065	0	325362.176	449.2108214	-0.222353163	12399.49981	0.116413947	0.00018187	0.002221182	3.07E-06	0	2083	no
SLC45A4_626201	SLC45A4	Case3_pos	0	1	6.531057959	1377.885624	79.92441447	238.9465927	50411.59901	2924.130612	3.695883333	922.8863124	0.093062866	0.005461699	0.08202936	0.004759655	0	2084	no
SLC45A4_626202	SLC45A4	Case3_pos	0	1	0	7384.490123	123.5592314	0	6800.431801	113.7866139	-0.903637572	4153.017036	0.008028309	0.000135401	0.008711817	0.000147028	0	2085	no
PTK2_626220	PTK2	Case3_pos	0	1	0	5.246625416	2.212571416	0	191.9540868	80.94958034	-0.161164593	28.45981814	0.311277127	0.160086436	0.012202625	0.00518258	0	2086	no
STK3_626650	STK3	Case3_pos	0	2	0	253.4714921	1.927836239	0	9273.558704	70.53220221	-0.180157557	1822.823953	0.341549157	0.003929713	0.013979718	0.000107822	0	2087	no
PKHD1L1_627437	PKHD1L1	Case3_pos	0	1	0	185.9911848	79.21953276	0	6804.710687	2898.341669	-0.180961901	31.6285532	0.012465792	0.005347846	0.000344906	0.000146935	0	2088	no
PKHD1L1_627504	PKHD1L1	Case3_pos	0	1	0	58.65049505	2.168481522	0	2145.798742	79.33649866	-0.27414771	569.2962086	0.315608595	0.01676432	0.012447642	0.00046581	0	2089	no
UNC13B_628125	UNC13B	Case3_pos	0	2	0	62.56375963	20.92889198	0	2288.970223	765.7086277	-0.211557786	47.42699547	0.045601939	0.015732235	0.001304276	0.000436687	0	2090	no
SAXO1_628233	SAXO1	Case3_pos	0	1	0	193.4729685	9.070943893	0	7078.440719	331.8713675	-0.290626448	475.5587024	0.099295559	0.005142103	0.003004163	0.000141254	0	2091	no
ANKRD18B_628961	ANKRD18B	Case3_pos	0	1	0	15.16693609	10.04905328	0	554.900557	367.6566732	-0.285850108	31.50506493	0.090505492	0.061854639	0.002712551	0.001798883	0	2092	no
TMEM8B_629141	TMEM8B	Case3_pos	0	1	0	4.442066771	1.413756182	0	162.5183433	51.72396643	-0.197386955	46.57077595	0.414292051	0.183753717	0.018966707	0.006115522	0	2093	no
ADAMTSL1_630352	ADAMTSL1	Case3_pos	0	2	0.208429153	80.87210468	30.87460956	7.625630677	2958.802996	1129.58464	-0.151564363	61.76745426	0.037911967	0.014759962	0.007629354	0.002914258	0	2094	no
ADAMTSL1_630428	ADAMTSL1	Case3_pos	0	1	0	18.28031686	20.9547909	0	668.8073288	766.6561708	-0.349415794	21.3746161	0.045548145	0.051866368	0.001302667	0.001492967	0	2095	no
POMT1_630772	POMT1	Case3_pos	0	1	0	9.521873896	1.660888148	0	348.3691827	60.76558596	-0.266833761	116.1903862	0.375814369	0.095040105	0.016190245	0.002862302	0	2096	no
ZNF618_631346	ZNF618	Case3_pos	0	1	1.604347083	44.41140143	119.2939839	2.604203125	72.08933256	193.6399978	0.019326537	12.32267873	0.021649853	0.057350071	0.018517279	0.0493123	0	2097	no
PTPDC1_631554	PTPDC1	Case3_pos	0	1	0	9.946144778	5.703001599	0	363.8916421	208.6511571	-0.293934944	37.70876258	0.149186896	0.091356365	0.004769828	0.00274054	0	2098	no
TRPM6_631670	TRPM6	Case3_pos	0	1	0	5.198934155	6.307757844	0	190.2092448	230.77689	-0.398309158	22.88858815	0.136840878	0.161318055	0.004314494	0.005229873	0	2099	no
DAB2IP_631764	DAB2IP	Case3_pos	0	1	0	8.939727876	3.819778675	0	327.070672	139.7511866	-0.161164593	28.0763458	0.207478407	0.100606376	0.007104736	0.003048124	0	2100	no
TTC16_632084	TTC16	Case3_pos	0	1	0	19153.56492	3.506866903	0	700756.1567	128.3029339	-0.492214199	206999.3594	0.221883633	5.22E-05	0.007733777	1.43E-06	0	2101	no
EXD3_635452	EXD3	Case3_pos	0	1	0	25.81422368	0.5127716	0	944.4443505	18.76036431	-0.298843705	1156.63733	0.661038322	0.03729364	0.050606354	0.001057704	0	2102	no
WNK2_636382	WNK2	Case3_pos	0	2	0.139508442	68.55773104	19.07842542	4.043601971	1987.121155	552.9812928	-0.192494817	119.2540523	0.056752879	0.016382197	0.009104282	0.002536869	0	2103	no
CACNA1B_636986	CACNA1B	Case3_pos	0	1	0	7.29681635	1.440451317	0	47.7841586	9.432984316	-0.247007448	94.86438031	0.409760274	0.120528159	0.095849852	0.020498457	0	2104	no
COL27A1_637960	COL27A1	Case3_pos	0	1	0.069754221	5.032319253	17.70952955	0.673776947	48.60868134	171.0616587	-0.378981148	8.638148366	0.057176971	0.177337136	0.009727774	0.033739598	0	2105	no
RALGPS1_638449	RALGPS1	Case3_pos	0	1	0	21.36444367	80.46106024	0	140.4932463	529.1144357	-0.496775852	7.176148132	0.012275804	0.044713833	0.001886385	0.007067475	0	2106	no
RALGPS1_638456	RALGPS1	Case3_pos	0	1	0	140.3950099	61.98961764	0	5136.519913	2267.964549	-0.324739408	54.68311176	0.015875632	0.007072385	0.00044073	0.000194646	0	2107	no
C10orf67_639613	C10orf67	Case3_pos	0	1	0	15.616152	19.89871946	0	571.3356601	728.01853	-0.407296167	22.16839528	0.047849822	0.060182406	0.001371707	0.001747226	0	2108	no
FAM208B_640069	FAM208B	Case3_pos	0	1	0	80.85129288	3.125023947	0	2958.041571	114.3327511	-0.318260885	632.1172277	0.242422835	0.012217278	0.008670564	0.000337947	0	2109	no
FAM208B_640088	FAM208B	Case3_pos	0	1	0	29.53941461	20.16077649	0	582.7563278	397.7336798	-0.548044896	58.54205033	0.047257245	0.03274457	0.00250794	0.001713044	0	2110	no
FAM208B_640173	FAM208B	Case3_pos	0	1	0	16.47141929	9.635466048	0	602.6266404	352.5250879	-0.34096186	42.83443296	0.094025029	0.057236335	0.002828654	0.001656653	0	2111	no
KIAA1217_640581	KIAA1217	Case3_pos	0	1	1.736909607	3.286591276	12.23953178	63.54692226	120.2438857	447.7979578	3.7920911	5.606259622	0.206722538	0.638481588	0.143821782	0.532372597	0	2112	no
KIAA1217_640598	KIAA1217	Case3_pos	0	1	0	35.07532082	22.03714997	0	1283.272703	806.2555764	-0.505755107	58.94913082	0.043408147	0.027719781	0.001238765	0.000778651	0	2113	no
KIAA1217_640795	KIAA1217	Case3_pos	0	1	0	86.80542141	89.31815254	0	3175.880509	3267.811792	-0.395076706	27.19463399	0.011071971	0.011388818	0.000305922	0.000314774	0	2114	no
PARD3_640805	PARD3	Case3_pos	0	1	0	12.22574701	0	0	447.2936254	0	-0.230611004	120.4794788	1	0.075610096	1	0.002230681	0	2115	no
PARD3_640923	PARD3	Case3_pos	0	1	0	2400.762336	28.66618838	0	87834.77096	1048.786901	-0.462691961	2980.970175	0.033708409	0.000416361	0.000952574	1.14E-05	0	2116	no
SVIL_641252	SVIL	Case3_pos	0	1	0	51.35245001	33.88453871	0	1878.791007	1239.70651	-0.576880954	63.85753769	0.028665995	0.019101303	0.000805992	0.000531974	0	2117	no
TAF3_641752	TAF3	Case3_pos	0	1	0	26.60363723	22.08662044	0	973.3259922	808.0655127	-0.443655117	38.48599713	0.043315131	0.03622711	0.001235994	0.001026351	0	2118	no
ANKRD30A_641966	ANKRD30A	Case3_pos	0	2	0	171.1924567	13.37611241	0	6263.281459	489.3811239	-0.274925507	269.2825535	0.069559835	0.005807455	0.00203923	0.000159635	0	2119	no
ANKRD30A_641967	ANKRD30A	Case3_pos	0	2	0	1336.163485	31.36296885	0	7907.987379	185.6194729	-0.232659373	761.8310178	0.030899514	0.000747852	0.005358498	0.000126438	0	2120	no
LOC105376351_642167	LOC105376351	Case3_pos	0	1	0	145.0973849	130.7392395	0	95.77673518	86.29912616	-0.617085572	49.03136921	0.007590753	0.006844749	0.011454868	0.010333062	0	2121	no
NRG3_642670	NRG3	Case3_pos	0	1	0.69754221	13.20646488	7.141792329	5.897647636	111.6593021	60.38311954	3.754324045	78.52630593	0.20849736	0.119490825	0.112370432	0.061225727	0	2122	no
LDB3_642740	LDB3	Case3_pos	0	1	0	4.791373338	0.138243369	0	175.2981432	5.057799547	-0.161164593	429.1395692	0.878546739	0.172670616	0.165076443	0.005672209	0	2123	no
C10orf128_643457	C10orf128	Case3_pos	0	1	0	39.78135081	41.7125665	0	1455.448457	1526.1043	-0.366033271	24.68346846	0.023412314	0.024521012	0.000654834	0.000686602	0	2124	no
DMBT1_643605	DMBT1	Case3_pos	0	1	0	38.54634314	25.26460771	0	1410.264219	924.3359905	-0.270110706	30.11175238	0.03807405	0.025286788	0.001080689	0.000708585	0	2125	no
TBATA_644126	TBATA	Case3_pos	0	1	0.976559094	16.97034439	27.40912959	2.627133948	45.65352792	73.7358909	0.702204641	16.78531009	0.069574785	0.109990051	0.048532692	0.077746188	0	2126	no
TBATA_644134	TBATA	Case3_pos	0	1	0	15.83450167	8.806008455	0	579.324245	322.1783865	-0.250129122	33.13144165	0.101978293	0.059401818	0.003094266	0.001723175	0	2127	no
TBATA_644169	TBATA	Case3_pos	0	2	0	28.69579118	10.84940256	0	1049.869955	396.9384119	-0.403402255	79.7359913	0.08439244	0.033674806	0.002512952	0.000951593	0	2128	no
JMJD1C_644264	JMJD1C	Case3_pos	0	2	1.181098533	69.10162296	25.64204478	43.21190715	2528.165798	938.1449788	0.998233475	78.98383332	0.081866784	0.031113381	0.047076765	0.017480826	0	2129	no
JMJD1C_644312	JMJD1C	Case3_pos	0	2	0	261.690227	74.66686584	0	9574.250982	2731.776887	-0.78855485	208.0738603	0.013215824	0.003806765	0.000365928	0.000104436	0	2130	no
PDCD11_644578	PDCD11	Case3_pos	0	1	0	14.72621298	5.050186809	0	538.7761733	184.7671446	-0.311454504	68.0621499	0.165284153	0.0635881	0.005383083	0.00185262	0	2131	no
PDCD11_644609	PDCD11	Case3_pos	0	2	0	18.282533	0	0	668.8884089	0	-0.230611004	180.8519851	1	0.051860407	1	0.001492786	0	2132	no
PDCD11_644612	PDCD11	Case3_pos	0	1	0	25.13338483	4.152765877	0	919.5350441	151.9339229	-0.295490409	135.9314039	0.194070529	0.038265231	0.006538772	0.001086325	0	2133	no
DNMBP_644912	DNMBP	Case3_pos	0	1	0.139508442	4.095354614	10.25130249	5.104083761	149.833463	375.0562031	0.020323306	10.50989451	0.101277914	0.22363673	0.016231839	0.040469029	0	2134	no
TCTN3_645353	TCTN3	Case3_pos	0	1	0	5.380792738	18.80241556	0	196.8627593	687.9089362	-0.503462945	8.073291102	0.05049889	0.156720339	0.001451571	0.005054008	0	2135	no
R3HCC1L_645465	R3HCC1L	Case3_pos	0	1	0	130.3510359	22.90288746	0	4769.049069	837.929621	-0.306720975	132.5779899	0.04183595	0.007613187	0.001191995	0.000209641	0	2136	no
JAKMIP3_645560	JAKMIP3	Case3_pos	0	1	0.069754221	35.12154815	29.47741939	0.577657424	290.8529797	244.1121111	-0.326392291	34.22148006	0.035099895	0.029615403	0.006436473	0.005405658	0	2137	no
ANK3_645681	ANK3	Case3_pos	0	1	0	9.24382863	24.99837959	0	338.196563	914.5957154	-0.261043081	5.866378799	0.038463936	0.097619751	0.001092185	0.002948143	0	2138	no
VWA2_646146	VWA2	Case3_pos	0	1	0	9.004262099	2.843992453	0	329.431734	104.0508767	-0.262913851	62.51747676	0.260146192	0.099957397	0.009519197	0.003026344	0	2139	no
TDRD1_647427	TDRD1	Case3_pos	0	1	0	13.58274682	16.17928997	0	496.9410917	591.9387388	-0.169646986	9.948541782	0.058209623	0.068574186	0.001686515	0.00200827	0	2140	no
ASAH2_647461	ASAH2	Case3_pos	0	2	0.139508442	491.5406685	34.39357206	5.104083761	17983.6052	1258.330106	-0.242765352	386.3716486	0.03219535	0.002313532	0.004847088	0.000339406	0	2141	no
PTPRE_647709	PTPRE	Case3_pos	0	1	0	3.639476677	8.150418409	0	133.1546216	298.192838	-0.397047483	11.26958713	0.10928462	0.215541551	0.003342326	0.007454085	0	2142	no
ARHGAP22_647712	ARHGAP22	Case3_pos	0	1	0	27.83653235	47.08555457	0	537.8879116	909.8385639	-0.354453943	14.00861114	0.020796266	0.034678233	0.001097889	0.001855673	0	2143	no
CDH23_648074	CDH23	Case3_pos	0	1	0	12.15434789	5.851295059	0	444.6814029	214.0766513	-0.225012019	34.63945216	0.145957807	0.076020492	0.004649505	0.002243755	0	2144	no
CDH23_648093	CDH23	Case3_pos	0	1	0	25.30307709	3.489339648	0	925.743439	127.6616782	-0.280603168	154.9963179	0.222749909	0.038018366	0.007772322	0.001079047	0	2145	no
CDH23_648149	CDH23	Case3_pos	0	1	0.208429153	28.149725	0.415515602	7.625630677	1029.891469	15.20213692	8.735296051	1209.722249	0.853702461	0.041455937	0.532376113	0.008367157	0	2146	no
TCF7L2_648502	TCF7L2	Case3_pos	0	1	0	11.65686805	8.312550387	0	689.9033451	491.9723115	-0.186694865	19.03890985	0.107381969	0.079008487	0.002028511	0.00144738	0	2147	no
CFAP43_648948	CFAP43	Case3_pos	0	1	0	32.61706831	0	0	1193.334585	0	-0.230611004	323.7349968	1	0.029746794	1	0.000837286	0	2148	no
TET1_648991	TET1	Case3_pos	0	1	0	163.0195108	19.90571242	0	5964.264427	728.2743756	-0.311221745	194.3884779	0.047833816	0.006096836	0.001371226	0.000167637	0	2149	no
TSPAN14_649084	TSPAN14	Case3_pos	0	1	0	3.697541629	5.487418531	0	135.2789975	200.7637919	-0.227848821	10.45467684	0.154144518	0.212877305	0.004956291	0.007337888	0	2150	no
CAMK2G_649118	CAMK2G	Case3_pos	0	1	0	5.691514226	3.49144462	0	208.2308778	127.7386912	-0.288664142	34.50117686	0.222645515	0.149443006	0.007767673	0.004779409	0	2151	no
FANK1_650202	FANK1	Case3_pos	0	2	0	10.01669602	1.100364668	0	366.4728439	40.25816182	-0.325359217	226.1039467	0.476107799	0.090771316	0.024237629	0.00272129	0	2152	no
ZFAND4_650267	ZFAND4	Case3_pos	0	1	0	10.23602736	20.49765351	0	374.497344	749.931251	-0.374372533	12.14910702	0.046516705	0.088999427	0.00133168	0.002663135	0	2153	no
GPRIN2_650464	GPRIN2	Case3_pos	0	1	0	7.150071396	8.244431726	0	261.5939421	301.632428	-0.321731574	19.55454639	0.108173226	0.122698312	0.003304339	0.003808161	0	2154	no
ART5_650826	ART5	Case3_pos	0	1	0	48.41226562	20.24004464	0	1771.220832	740.5063213	-0.450624123	80.2907153	0.04708088	0.02023789	0.001348606	0.000564264	0	2155	no
LMO1_651966	LMO1	Case3_pos	0	1	0	1.389336556	0.145252143	0	82.22688406	8.596643535	-0.161164593	117.7315245	0.873170163	0.418526221	0.104203099	0.012015348	0	2156	no
PAX6_652281	PAX6	Case3_pos	0	1	0	15.74474154	34.57379627	0	576.0402628	1264.923825	-0.304605603	8.853493407	0.028110579	0.059720241	0.000789937	0.001732981	0	2157	no
PPFIBP2_653997	PPFIBP2	Case3_pos	0	2	0	92.05455367	10.3045853	0	3367.926311	377.0056188	-0.301649271	205.685165	0.08845968	0.010746384	0.002645463	0.00029683	0	2158	no
MADD_654212	MADD	Case3_pos	0	1	0	80.23738516	31.77252683	0	2935.581021	1162.436021	-0.656476126	123.7152156	0.030513363	0.012309603	0.000859523	0.000340532	0	2159	no
NAV2_654396	NAV2	Case3_pos	0	1	0	16.39432755	9.084611563	0	599.8061466	332.3714156	-0.507863534	67.52361234	0.099160983	0.057490006	0.002999657	0.00166443	0	2160	no
SHANK2_655609	SHANK2	Case3_pos	0	1	0	17.73109347	5.215923225	0	648.7133318	190.8308103	-0.391133555	100.0343784	0.160877148	0.053387166	0.005212927	0.00153914	0	2161	no
ATG2A_655707	ATG2A	Case3_pos	0	1	0	127.1380696	0.138475482	0	4651.498843	5.06629168	-0.161164593	11392.68862	0.87836762	0.007804082	0.164845354	0.000214938	0	2162	no
C2CD3_656190	C2CD3	Case3_pos	0	1	0	18.46524435	53.90622737	0	675.573123	1972.224016	-0.365323053	7.443776187	0.01821287	0.051373617	0.000506785	0.001478037	0	2163	no
TBX10_656846	TBX10	Case3_pos	0	2	0	22.88621401	1.821616071	0	837.319603	66.6460099	-0.262102892	251.9867409	0.354406827	0.041865153	0.014782838	0.001192862	0	2164	no
INCENP_656917	INCENP	Case3_pos	0	1	0.069754221	698.2790036	86.01334978	0.808532336	8093.863656	996.9944995	-0.269191597	177.7582575	0.012294139	0.001529796	0.001812167	0.000223417	0	2165	no
PPP2R5B_657895	PPP2R5B	Case3_pos	0	1	0	31.18450075	25.44752988	0	1140.922381	931.0284176	-0.353394464	31.22562432	0.037810714	0.031070856	0.001072929	0.000875716	0	2166	no
RAB3IL1_658324	RAB3IL1	Case3_pos	0	1	0	177.0248089	19.95578682	0	6476.665064	730.1064079	-0.216412095	146.5230028	0.047719516	0.005617195	0.00136779	0.000154377	0	2167	no
RAB3IL1_658337	RAB3IL1	Case3_pos	0	1	0	167.3795445	0.069732478	0	6123.78149	2.551246387	-0.161164593	29786.09324	0.934813162	0.005938964	0.281591276	0.000163271	0	2168	no
RAB3IL1_658338	RAB3IL1	Case3_pos	0	1	0.138952769	1779.124766	17.92696171	5.083753797	65091.41451	655.8794065	-0.180372517	3416.113959	0.060176207	0.000639816	0.009261599	9.35E-05	0	2169	no
RAB3IL1_658350	RAB3IL1	Case3_pos	0	1	0	11336.67374	224.2320329	0	328589.4073	6499.284753	-0.387088803	1504.594452	0.004439866	8.82E-05	0.000153839	3.04E-06	0	2170	no
SYT7_659624	SYT7	Case3_pos	0	1	0	6.548204326	0.071199158	0	239.5739131	2.604906634	-0.161164593	1140.353794	0.933533221	0.13248184	0.277399695	0.004156727	0	2171	no
NRXN2_659761	NRXN2	Case3_pos	0	2	0	5585.843972	72.22462842	0	204364.8047	2642.4247	-0.290490665	1728.178532	0.013656607	0.000178992	0.000378297	4.89E-06	0	2172	no
NRXN2_659818	NRXN2	Case3_pos	0	2	0	180.7728062	0.274909366	0	6613.790042	10.05788905	-0.161164593	8159.291651	0.784369483	0.005501373	0.090433174	0.000151176	0	2173	no
LOC105379411_659976	LOC105379411	Case3_pos	0	2	562.9779775	1225.825248	51.76239006	20597.22488	44848.28771	1893.789155	573.9427629	1247.07703	10.68901498	0.459705226	10.87098521	0.459276522	0	2174	no
FAT3_660254	FAT3	Case3_pos	0	2	0	193.5038696	51.88555304	0	7079.571273	1898.295221	-0.268843228	75.58973675	0.018908756	0.005141286	0.000526511	0.000141232	0	2175	no
IGSF9B_660926	IGSF9B	Case3_pos	0	2	0	180.0205728	10.28931996	0	6586.26868	376.4471179	-0.392745326	526.7428645	0.088579295	0.005524234	0.002649378	0.000151808	0	2176	no
IGSF9B_660927	IGSF9B	Case3_pos	0	2	0	147.0477612	7.829057448	0	5379.918801	286.4354616	-0.33363531	480.5141338	0.113262373	0.006754577	0.003479042	0.000185842	0	2177	no
SIK2_661148	SIK2	Case3_pos	0	1	0.139508442	108.6025567	213.8811815	0.253368237	197.2385176	388.4402768	-0.909753532	31.7036321	0.00530297	0.010396732	0.003218384	0.006322526	0	2178	no
BCL9L_661397	BCL9L	Case3_pos	0	1	0	274.816874	286.2534279	0	10054.50511	10472.92517	-0.642681916	43.65330393	0.003481247	0.003625594	9.55E-05	9.94E-05	0	2179	no
NFRKB_662124	NFRKB	Case3_pos	0	1	2.371643514	78.9064603	18.73515429	23.39400227	778.3370059	184.804436	1.833912791	66.733205	0.170844548	0.04219488	0.131288589	0.031300967	0	2180	no
PRDM10_662404	PRDM10	Case3_pos	0	1	0.139508442	85.46972026	124.7240129	1.65134134	1011.692772	1476.340181	-0.595763835	30.48718224	0.00906357	0.013178121	0.001794672	0.00261811	0	2181	no
ROBO3_662820	ROBO3	Case3_pos	0	2	0	169.590155	43.98279336	0	6204.65933	1609.163274	-0.199407431	58.00739758	0.022230723	0.005862003	0.000621055	0.000161143	0	2182	no
ROBO3_662821	ROBO3	Case3_pos	0	1	0	70.79256099	17.52102945	0	4189.806768	1036.969517	-0.246215319	75.12359519	0.053992679	0.01392902	0.000963419	0.000238618	0	2183	no
ROBO3_662868	ROBO3	Case3_pos	0	1	0.627787989	13.09985028	22.02588217	22.96837692	479.2737423	805.8433301	0.495628219	16.50976651	0.070693838	0.115447183	0.029706358	0.049905658	0	2184	no
ROBO3_662878	ROBO3	Case3_pos	0	1	1.45900407	17.51357289	7.398250302	53.37941471	640.7550805	270.6738652	5.266789049	65.45055372	0.292799569	0.132821692	0.200164321	0.084735464	0	2185	no
ST3GAL4_662887	ST3GAL4	Case3_pos	0	2	0	6084.9024	40.76004329	0	222623.4562	1491.255096	-0.713866361	8201.624408	0.023946335	0.000164314	0.000670127	4.49E-06	0	2186	no
MAML2_663258	MAML2	Case3_pos	0	1	5.440829238	33.78143314	76.70668008	107.3371869	666.4432652	1513.276542	2.011568795	12.58375445	0.082886429	0.185180099	0.071543859	0.162316698	0	2187	no
MAML2_663264	MAML2	Case3_pos	0	1	0	9.94419246	6.345537251	0	363.8202142	232.159095	-0.283978593	32.56323625	0.136137081	0.091372662	0.004288917	0.002741076	0	2188	no
MAML2_663269	MAML2	Case3_pos	0	1	0	134.5120121	54.8810528	0	4921.283379	2007.889174	-0.365888206	66.85691074	0.017895153	0.00737942	0.000497788	0.000203158	0	2189	no
CEP295_663518	CEP295	Case3_pos	0	1	0.069476384	11.03879401	37.58284825	2.54187688	403.8675255	1375.013603	-0.592181994	11.47301991	0.027718959	0.08883584	0.002574013	0.008748237	0	2190	no
CEP295_663549	CEP295	Case3_pos	0	1	0	36.63400589	24.8566862	0	1340.299066	909.4116926	-0.38277097	41.14148197	0.038674716	0.026571713	0.001098404	0.000745546	0	2191	no
ERC1_664070	ERC1	Case3_pos	0	2	0	45.44436393	8.703376409	0	1662.636587	318.42347	-0.294301157	116.558769	0.103056911	0.021531138	0.00313064	0.000601093	0	2192	no
IQSEC3_664123	IQSEC3	Case3_pos	0	1	0	40.51175159	3.104643888	0	1482.171046	113.5871222	-0.182138436	181.9115799	0.243626494	0.024089564	0.008726984	0.000674231	0	2193	no
AMN1_665075	AMN1	Case3_pos	0	1	0.557755931	9.869928074	46.18669616	3.000943926	53.10405333	248.5023961	-0.041121647	6.129414759	0.033012609	0.143308762	0.016035693	0.073949061	0	2194	no
CD163L1_665233	CD163L1	Case3_pos	0	1	0	18.88675059	2.893175066	0	690.9944345	105.8502816	-0.261383564	129.8184371	0.256859757	0.050284736	0.00935889	0.001445098	0	2195	no
RAPGEF3_666786	RAPGEF3	Case3_pos	0	1	0.416858306	5.428284747	5.22571458	15.25126135	198.6003114	191.1890388	0.828762326	11.92373602	0.227581635	0.22041001	0.084558732	0.081419018	0	2196	no
SNRNP35_667094	SNRNP35	Case3_pos	0	1	0	48.02763922	79.36961415	0	400.0123218	661.05318	-0.565245011	22.94541652	0.012442513	0.020396658	0.001510453	0.002493689	0	2197	no
SNRNP35_667092	SNRNP35	Case3_pos	0	1	0	7.669464471	9.138439706	0	280.596561	334.3407828	-0.264990501	15.53440403	0.098634507	0.115347379	0.002982041	0.00355118	0	2198	no
ADCY6_667447	ADCY6	Case3_pos	0	1	0	6.630906985	3.40994215	0	242.5996891	124.7568255	-0.164487158	23.64218303	0.226760344	0.131046021	0.007951855	0.004105096	0	2199	no
LARP4_667494	LARP4	Case3_pos	0	1	0	711.8369239	7.067744089	0	26043.40806	258.5818988	-0.316762962	2454.644944	0.123950387	0.001402845	0.003852349	3.84E-05	0	2200	no
FAM186A_667796	FAM186A	Case3_pos	0	2	0.555811074	36.67964463	6.442190415	20.33501512	1341.968814	235.695267	2.239968101	171.6349385	0.209052844	0.041290492	0.090137058	0.015886456	0	2201	no
FAM186A_667804	FAM186A	Case3_pos	0	2	0.069754221	296.5129342	9.443762581	2.55204188	10848.28151	345.5113865	-0.109189649	610.598292	0.102429964	0.003595656	0.010250866	0.000327399	0	2202	no
FAM186A_667805	FAM186A	Case3_pos	0	1	0	110.9216866	36.72772009	0	111.1553963	36.80510463	-0.466425784	105.6679812	0.02650571	0.008934819	0.026451454	0.0089162	0	2203	no
DNAH10_668791	DNAH10	Case3_pos	0	1	0	4.715303962	0.140697606	0	172.5150538	5.147590753	-0.228667489	588.7178295	0.876656526	0.174968822	0.16266535	0.005763189	0	2204	no
TNS2_669489	TNS2	Case3_pos	0	1	0	17.14788129	12.9584983	0	627.3758145	474.1022106	-0.291598828	27.96243473	0.071640944	0.055102851	0.00210481	0.001591404	0	2205	no
MED13L_669540	MED13L	Case3_pos	0	2	0	12.1641704	1.588777429	0	445.0407712	58.12732877	-0.161164593	94.04530435	0.386282725	0.075963769	0.016912653	0.002241948	0	2206	no
MED13L_669541	MED13L	Case3_pos	0	2	0	30.33067476	1.57680074	0	1109.684133	57.68914723	-0.228065615	336.4286116	0.388078125	0.031917602	0.017038925	0.000900346	0	2207	no
MED13L_669543	MED13L	Case3_pos	0	1	0	79.899179	0.580847006	0	2923.207343	21.25098473	-0.161164593	1706.062102	0.632572283	0.012361065	0.044941831	0.000341973	0	2208	no
MED13L_669588	MED13L	Case3_pos	0	2	0	50.58444837	28.00376569	0	1850.692745	1024.551372	-0.458167902	60.97689125	0.034478282	0.019385688	0.000975085	0.000540046	0	2209	no
MED13L_669599	MED13L	Case3_pos	0	1	0	204.7373859	0.661844111	0	7490.562947	24.21436101	-0.225603495	5372.402994	0.601741158	0.004860565	0.039659938	0.000133483	0	2210	no
PPHLN1_671741	PPHLN1	Case3_pos	0	1	0	14.95559508	2.469297027	0	547.1683925	90.34219489	-0.170977118	78.71098875	0.288242832	0.062673939	0.010947843	0.001824257	0	2211	no
HDAC7_671818	HDAC7	Case3_pos	0	1	0.694763843	12.43578008	17.75372263	25.41876891	454.977937	649.5412468	0.661370406	15.74703839	0.090369463	0.126138105	0.040610444	0.0579387	0	2212	no
DIP2B_672855	DIP2B	Case3_pos	0	1	0	130.864385	17.30036518	0	4787.830562	632.9546204	-0.350040922	201.7802791	0.054643718	0.007583549	0.0015774	0.000208819	0	2213	no
DHX37_672959	DHX37	Case3_pos	0	1	0	13.62385953	14.63255545	0	43.86564879	47.1134143	-0.263346084	17.29973128	0.063969068	0.068381401	0.020784224	0.022288767	0	2214	no
KDM2B_674973	KDM2B	Case3_pos	0	1	0	22.77037293	3.85575398	0	1347.648132	228.200024	-0.245486284	110.1565322	0.205941241	0.042069176	0.004363001	0.000741483	0	2215	no
SCAF11_675638	SCAF11	Case3_pos	0	2	0	180.7910438	5.229272787	0	10477.88955	303.0666869	-0.198303439	526.7161638	0.160532382	0.005500821	0.003288752	9.54E-05	0	2216	no
SCAF11_675697	SCAF11	Case3_pos	0	2	0	10198.03147	66.89253896	0	373107.219	2447.343809	-0.256894744	3014.134158	0.014729159	9.80E-05	0.000408439	2.68E-06	0	2217	no
SCAF11_675751	SCAF11	Case3_pos	0	2	0	7264.479366	331.0289851	0	428151.5634	19510.08054	-0.293290931	493.8362986	0.003011785	0.000137637	5.13E-05	2.34E-06	0	2218	no
RNF10_676012	RNF10	Case3_pos	0	2	0	47.09488974	3.856991197	0	1723.023055	141.1126513	-0.286782829	267.9097963	0.205888782	0.02079223	0.007036671	0.000580039	0	2219	no
DACH1_676900	DACH1	Case3_pos	0	1	0	21.96442736	1.436271482	0	803.5949323	52.54771569	-0.267842707	313.7872859	0.410463287	0.04354561	0.018674933	0.001242861	0	2220	no
ERICH6B_676959	ERICH6B	Case3_pos	0	1	0	202.8555162	34.21944885	0	7421.712488	1251.959599	-0.22967753	103.4609772	0.028393403	0.004905435	0.00079811	0.000134722	0	2221	no
FOXO1_677386	FOXO1	Case3_pos	0	2	8.337166114	2126.699865	424.6460097	11.98471289	3057.140393	610.4305034	0.258478463	191.7430911	0.021936459	0.004388385	0.021236613	0.004245951	0	2222	no
FOXO1_677387	FOXO1	Case3_pos	0	2	30.22526616	3235.167104	890.2455504	7.657431085	819.6145905	225.5395838	0.95839572	162.5667507	0.035035537	0.009648842	0.038215975	0.010549936	0	2223	no
FOXO1_677403	FOXO1	Case3_pos	0	2	0.348771105	824.4976529	183.0192549	12.7602094	30165.23603	6695.979064	-0.393404633	157.1669994	0.007329511	0.001633888	0.002054689	0.000456146	0	2224	no
FOXO1_677404	FOXO1	Case3_pos	0	2	0.347381921	268.8178157	21.66241778	12.70938444	9835.02237	792.5455495	0.077705809	314.2614392	0.059454465	0.004993673	0.017276115	0.001393794	0	2225	no
LMO7_678131	LMO7	Case3_pos	0	1	0	160.148634	4.820022359	0	199.4420651	6.00264385	-0.200672172	512.1914727	0.171820646	0.006205451	0.142803207	0.004988973	0	2226	no
ATP7B_678269	ATP7B	Case3_pos	0	1	0	20.94244118	5.841806854	0	766.2043416	213.7295139	-0.380390223	102.7202898	0.146160221	0.045573781	0.004657022	0.001303434	0	2227	no
LOC105370295_679622	LOC105370295	Case3_pos	0	1	0.069754221	144.2888152	80.14782281	0.083239117	172.1827499	95.64201155	-0.47481998	67.49462606	0.013182784	0.00736295	0.011208781	0.00625489	0	2228	no
NALCN_680052	NALCN	Case3_pos	0	1	0	181.6732271	2.270385364	0	6646.733022	83.064773	-0.278328257	1713.232307	0.305774363	0.005474256	0.011895589	0.000150427	0	2229	no
MCF2L_690652	MCF2L	Case3_pos	0	1	5.489190032	35.73816937	75.41014329	162.4368793	1057.568908	2231.54751	2.824252705	18.70089272	0.084925767	0.176633462	0.073206451	0.154394181	0	2230	no
LRRC74A_691747	LRRC74A	Case3_pos	0	1	0	1160.144542	19.19427801	0	42445.28023	702.245694	-0.480357656	2232.726405	0.049518978	0.000861219	0.001421978	2.36E-05	0	2231	no
MDGA2_691922	MDGA2	Case3_pos	0	1	0	14.72181921	15.2930524	0	538.6154219	559.5146738	-0.368457567	25.10075178	0.061375854	0.063605871	0.001784075	0.001853172	0	2232	no
SYNE2_692446	SYNE2	Case3_pos	0	2	0	248.3653994	2.634158057	0	9086.746177	96.3738335	-0.161164593	1169.097027	0.275166898	0.004010179	0.010269699	0.000110038	0	2233	no
PPP1R13B_692631	PPP1R13B	Case3_pos	0	1	0	10.00195716	5.304709343	0	365.9336049	194.079157	-0.297963552	41.47129725	0.158611594	0.090892919	0.005126124	0.002725289	0	2234	no
PLEKHG3_693026	PLEKHG3	Case3_pos	0	2	0	265.9425596	13.85390559	0	9729.827673	506.8617608	-0.32993347	485.6979003	0.067322361	0.003746124	0.00196904	0.000102766	0	2235	no
C14orf39_693210	C14orf39	Case3_pos	0	2	0	202.1794257	17.53800904	0	7396.976905	641.6491063	-0.509884632	449.5456603	0.053943225	0.004921758	0.001556059	0.000135172	0	2236	no
NIN_693582	NIN	Case3_pos	0	1	0	22.96325342	3.879413463	0	840.1381823	141.9329968	-0.226210683	101.7457083	0.204942665	0.041730561	0.006996285	0.001188865	0	2237	no
PRKCH_694306	PRKCH	Case3_pos	0	1	1.674101304	33983.13638	64.77559445	1.276926937	25920.76247	49.40782332	0.635054064	25908.2297	0.040654917	7.87E-05	0.04517011	8.78E-05	0	2238	no
ACOT6_695034	ACOT6	Case3_pos	0	1	0	31.14708053	28.78553739	0	1139.553318	1053.153428	-0.315271386	24.37584415	0.033573341	0.031107024	0.000948629	0.000876767	0	2239	no
ACOT6_695035	ACOT6	Case3_pos	0	1	0	12.21947428	31.67804118	0	447.0641299	1158.97915	-0.482666607	11.44013864	0.030601589	0.075645973	0.000862084	0.002231823	0	2240	no
PAPLN_696270	PAPLN	Case3_pos	0	1	0	30.03610321	4.524862369	0	1777.665149	267.8007224	-0.357096367	180.3790654	0.180999984	0.03222054	0.003720228	0.000562219	0	2241	no
WDR20_696713	WDR20	Case3_pos	0	2	0	27.01134054	2.89947172	0	988.2423073	106.0806522	-0.378001623	268.8832652	0.256444994	0.035699827	0.009338755	0.001010875	0	2242	no
GOLGA6L22_697304	GOLGA6L22	Case3_pos	0	2	0	9.422243868	1.687294605	0	344.7240986	61.73169788	-0.176519202	74.84164121	0.372121463	0.095948628	0.015940904	0.00289248	0	2243	no
LEO1_697710	LEO1	Case3_pos	0	1	0	34.26688708	38.52384588	0	1253.695184	1409.44113	-0.47218458	29.50745298	0.025301182	0.02835521	0.000708998	0.000797006	0	2244	no
CEP152_698653	CEP152	Case3_pos	0	1	0	35.14953056	0	0	1285.987755	0	-0.230611004	348.977938	1	0.027662877	1	0.000777008	0	2245	no
MGA_698829	MGA	Case3_pos	0	2	0.277905537	56.30155861	20.01393912	10.16750756	2059.860084	732.2339792	0.032760604	99.719589	0.060812279	0.02230141	0.015230483	0.005418858	0	2246	no
GABRB3_698990	GABRB3	Case3_pos	0	2	0	54.23173492	25.46725609	0	1984.1331	931.7501246	-0.226689099	35.80987768	0.037782534	0.018105533	0.001072098	0.000503745	0	2247	no
LOC283710_699259	LOC283710	Case3_pos	0	1	6.882885268	103.3966567	197.0323783	13.51628719	203.0455037	386.922941	0.741718753	15.10248678	0.039806043	0.075508982	0.037420543	0.071142402	0	2248	no
KIF7_699608	KIF7	Case3_pos	0	1	0	146.6180643	2.272006021	0	5364.197825	83.12406669	-0.213504775	1059.623544	0.305622909	0.006774239	0.011887205	0.000186386	0	2249	no
MYO9A_700031	MYO9A	Case3_pos	0	1	0	14.01932387	17.60405189	0	512.9137868	644.0653633	-0.447722737	24.76821195	0.053751731	0.066580893	0.00155023	0.001945852	0	2250	no
PDE8A_700534	PDE8A	Case3_pos	0	2	0	92.73749659	0.697277133	0	3392.912598	25.51072064	-0.161164593	1649.513163	0.589178974	0.010668089	0.037720589	0.000294645	0	2251	no
STARD9_701730	STARD9	Case3_pos	0	1	0	62.86165894	18.31972715	0	2299.869226	670.2492015	-0.35881551	92.65156706	0.051760565	0.015658848	0.00148976	0.000434618	0	2252	no
STARD9_701755	STARD9	Case3_pos	0	1	10.35364828	348.1066445	220.2491633	4.65307857	156.4441368	98.98314434	0.776250525	34.28353154	0.051316118	0.032522006	0.056540316	0.035905297	0	2253	no
RASGRF1_701904	RASGRF1	Case3_pos	0	1	0	14.88427086	8.599775817	0	544.5589106	314.633118	-0.253059312	32.20676256	0.104169099	0.062955361	0.003168235	0.001832983	0	2254	no
MEGF11_703399	MEGF11	Case3_pos	0	2	0	23.71242592	1.239850756	0	867.5475572	45.36142773	-0.18040706	264.5926436	0.446458318	0.040465473	0.021569655	0.001151347	0	2255	no
CGNL1_703482	CGNL1	Case3_pos	0	1	0	37.36008302	14.1750432	0	1366.863469	518.6109657	-0.231188444	45.53095551	0.065897671	0.026068765	0.001924517	0.000731067	0	2256	no
HERC1_703565	HERC1	Case3_pos	0	1	0	18.09405491	34.01318878	0	661.9927117	1244.413327	-0.515377495	18.01853691	0.028560666	0.052372322	0.000802946	0.001508312	0	2257	no
PSTPIP1_703658	PSTPIP1	Case3_pos	0	2	0	18.98830533	1.681363071	0	694.7099364	61.51468559	-0.286324777	247.2677249	0.372944646	0.050029254	0.015996241	0.001437381	0	2258	no
CCDC78_704237	CCDC78	Case3_pos	0	1	0	151.0814002	8.362935393	0	5527.494323	305.9680269	-0.24946219	345.5178007	0.106804112	0.006575426	0.003257668	0.000180881	0	2259	no
PKD1_705388	PKD1	Case3_pos	0	1	0	7.094296542	7.251487679	0	259.5533521	265.3043785	-0.17185927	11.91515174	0.121190268	0.123543781	0.003755102	0.003837986	0	2260	no
GLYR1_706623	GLYR1	Case3_pos	0	1	0	14.76446658	5.516781057	0	540.1757272	201.8380551	-0.224443827	44.90532492	0.153449992	0.063433799	0.004930041	0.001847829	0	2261	no
ZC3H18_709802	ZC3H18	Case3_pos	0	1	0	24.76890483	31.52622616	0	906.200106	1153.424816	-0.426459833	23.2402887	0.030744421	0.038806461	0.000866232	0.001102293	0	2262	no
ADAD2_710168	ADAD2	Case3_pos	0	1	0	133.678327	3.45229285	0	4890.782006	126.3062767	-0.258921358	770.4370044	0.224603375	0.0074251	0.007855072	0.000204424	0	2263	no
GSE1_710652	GSE1	Case3_pos	0	1	0	28.2273858	7.193141126	0	1032.732782	263.1696999	-0.3118705	92.36483248	0.122053311	0.034214487	0.003785445	0.000967368	0	2264	no
CLEC18C_711024	CLEC18C	Case3_pos	0	1	0	14.16947349	14.91428304	0	518.407191	545.6569422	-0.227713943	15.29205474	0.062836635	0.065921866	0.001829301	0.001925272	0	2265	no
FHOD1_711063	FHOD1	Case3_pos	0	1	0	62.20859169	8.680383464	0	153.4071129	21.4059269	-0.403080779	220.0119819	0.103301693	0.015820634	0.044631048	0.006476386	0	2266	no
HYDIN_711898	HYDIN	Case3_pos	0	1	0	47.89474535	59.35138361	0	1752.286732	2171.441591	-0.330149679	18.53349279	0.016569628	0.020452095	0.000460312	0.000570357	0	2267	no
LRRC36_712332	LRRC36	Case3_pos	0	2	0	1182.680638	40.72904928	0	43269.79036	1490.121143	-0.474692579	1058.520803	0.023964121	0.000844822	0.000670636	2.31E-05	0	2268	no
FAM65A_712946	FAM65A	Case3_pos	0	2	0	405.8009088	24.88244295	0	14846.71321	910.3540344	-0.558199655	697.6221834	0.038636229	0.002458205	0.001097268	6.74E-05	0	2269	no
CHD9_713070	CHD9	Case3_pos	0	2	0	1036.758022	21.2821265	0	37931.03634	778.6321364	-0.436130878	1633.332909	0.04487902	0.000963616	0.001282656	2.64E-05	0	2270	no
CHD9_713103	CHD9	Case3_pos	0	1	0	19.37222196	0.553901928	0	708.755987	20.26516672	-0.161164593	433.0501915	0.643541257	0.049086447	0.04702526	0.001408935	0	2271	no
CHD9_713233	CHD9	Case3_pos	0	1	0	35.32399471	93.79074493	0	1040.957148	2763.904456	-0.449900734	10.34779359	0.010549553	0.027530012	0.000361676	0.000959732	0	2272	no
NOL3_713768	NOL3	Case3_pos	0	1	0	16.09355393	11.11852552	0	588.8019829	406.7845985	-0.313750848	33.08626809	0.08251829	0.058501585	0.002452275	0.001695484	0	2273	no
NOL3_713769	NOL3	Case3_pos	0	2	0	100.618967	9.699502386	0	3681.26565	354.8679342	-0.323458794	256.4280595	0.09346229	0.009840683	0.002810031	0.000271572	0	2274	no
VPS9D1_714137	VPS9D1	Case3_pos	0	1	0	65.82771008	5.627167782	0	2408.385766	205.8766859	-0.364696161	326.3159275	0.150894022	0.014963853	0.004833797	0.000415044	0	2275	no
CNTROB_714556	CNTROB	Case3_pos	0	2	0	1598.346163	15.98097968	0	58477.41239	584.6833187	-0.423450521	3258.534696	0.058889417	0.000625256	0.001707407	1.71E-05	0	2276	no
CNTROB_714557	CNTROB	Case3_pos	0	2	0.279016884	362.3664295	29.66934927	1.015937338	1319.424045	108.0300206	-0.129484969	438.5883283	0.041703424	0.003519909	0.018489746	0.001526735	0	2277	no
PIK3R5_716068	PIK3R5	Case3_pos	0	2	0	16.9334676	2.739891852	0	619.5312324	100.2422313	-0.22696906	106.6496524	0.267387411	0.055761664	0.009877301	0.001611522	0	2278	no
MNT_716431	MNT	Case3_pos	0	1	0	130.9565347	14.28261394	0	4791.201971	522.5465702	-0.306435245	214.5074121	0.065433832	0.007578253	0.00191005	0.000208672	0	2279	no
MYH8_716482	MYH8	Case3_pos	0	1	0	30.76050819	10.80002946	0	1125.410105	395.132038	-0.31964482	68.18357481	0.084745551	0.031485642	0.002524411	0.000887776	0	2280	no
KCNAB3_717609	KCNAB3	Case3_pos	0	1	0	17.09483673	5.769411788	0	625.4351154	211.0808536	-0.508742909	113.0182185	0.147723322	0.055264384	0.004715183	0.001596335	0	2281	no
LRRC37B_718342	LRRC37B	Case3_pos	0	1	0	13.38037092	25.6154237	0	98.98845237	189.5038011	-0.667946764	22.8580827	0.037572199	0.069539236	0.005249239	0.010001155	0	2282	no
ETV4_719734	ETV4	Case3_pos	0	1	0	40.77758211	20.65271556	0	1491.896775	755.6043819	-0.421871624	61.60676054	0.046183584	0.023936282	0.001321695	0.000669839	0	2283	no
CEP131_720172	CEP131	Case3_pos	0	1	0	30.18996591	1.783014843	0	1104.536131	65.23373765	-0.297290947	385.8129567	0.359322554	0.032061593	0.015098046	0.000904539	0	2284	no
GPATCH8_720189	GPATCH8	Case3_pos	0	1	2.362197066	132.6630734	64.22028538	34.40428653	1932.175115	935.3381778	0.838942799	70.08297122	0.051551401	0.02515427	0.037811431	0.018314061	0	2285	no
TANC2_720424	TANC2	Case3_pos	0	2	0	39.65893335	0.852227607	0	1450.969667	31.17976968	-0.161164593	576.5247716	0.539890452	0.024594841	0.031075424	0.00068872	0	2286	no
TANC2_720489	TANC2	Case3_pos	0	2	0	22.18419929	0.715884004	0	811.635552	26.19147535	-0.305368978	726.8140457	0.582789977	0.043132825	0.036776232	0.001230564	0	2287	no
HOXB9_721143	HOXB9	Case3_pos	0	1	1.39508442	10.71416239	16.01975981	13.47553893	103.4913088	154.7396658	2.113253334	16.85187897	0.14072375	0.204460579	0.092947027	0.138533425	0	2288	no
CUEDC1_721721	CUEDC1	Case3_pos	0	2	0	249.1560144	25.27231161	0	9115.671775	924.6178471	-0.387491241	291.8319408	0.038062886	0.003997505	0.001080359	0.000109689	0	2289	no
MPP2_721840	MPP2	Case3_pos	0	2	0	1005.912152	47.15359379	0	58312.00279	2733.459863	-0.478026996	782.3465083	0.020766882	0.000993135	0.000365703	1.71E-05	0	2290	no
TRIM37_721958	TRIM37	Case3_pos	0	1	0.904026506	197.2291751	121.4028775	3.532393367	770.6533217	474.3696301	-0.416000412	116.1285943	0.015555406	0.009605178	0.009534461	0.005873613	0	2291	no
NPLOC4_722763	NPLOC4	Case3_pos	0	1	0	49.30957683	16.66664665	0	1804.05004	609.7692678	-0.583292823	129.3804836	0.056603838	0.019876931	0.001637279	0.000554001	0	2292	no
TEX14_722963	TEX14	Case3_pos	0	1	0	283.042132	6.87366123	0	10355.43605	251.4811445	-0.313387955	991.7755098	0.127005718	0.003520604	0.003960692	9.66E-05	0	2293	no
USP36_723236	USP36	Case3_pos	0	1	0	7.269511779	15.87480614	0	265.9638118	580.7988323	-0.433424453	12.68218359	0.05925994	0.120926123	0.001718807	0.003745826	0	2294	no
USP36_723245	USP36	Case3_pos	0	1	0	19.86940866	64.84812891	0	726.946159	2372.546614	-0.618164389	10.87519986	0.01518646	0.047917026	0.00042131	0.001373728	0	2295	no
PHF12_723277	PHF12	Case3_pos	0	2	0	26.56730234	8.825829514	0	971.996637	322.9035638	-0.350702236	79.18280307	0.101772578	0.036274859	0.003087339	0.001027753	0	2296	no
FKBP10_723474	FKBP10	Case3_pos	0	1	0	283.2620839	1.321305854	0	5503.213962	25.67032171	-0.274795195	4534.475523	0.430792004	0.00351788	0.037494861	0.000181679	0	2297	no
HEATR6_723668	HEATR6	Case3_pos	0	1	0	0.762763553	2.662949178	0	22.57180577	78.80236461	-0.325481175	5.225777427	0.273004061	0.567291057	0.012530957	0.042423564	0	2298	no
BRIP1_724563	BRIP1	Case3_pos	0	1	0	8.458474856	10.46344228	0	309.4634528	382.8175921	-0.244480633	13.75094401	0.087233832	0.10572529	0.002605404	0.003220991	0	2299	no
TBCD_727700	TBCD	Case3_pos	0	2	0	53.85837117	17.7936549	0	630.6434299	208.3511126	-0.572341653	129.9592849	0.053209448	0.018228759	0.004776664	0.001583172	0	2300	no
EPB41L3_727984	EPB41L3	Case3_pos	0	2	0	7.995516564	0.68038214	0	292.5255681	24.89259705	-0.287634328	258.5447646	0.595102731	0.11116649	0.038621078	0.003406858	0	2301	no
MTCL1_728139	MTCL1	Case3_pos	0	1	0.903192996	27.13206639	35.13599425	26.61604989	799.5505233	1035.416993	0.531146631	28.99403713	0.052667514	0.067652087	0.026645694	0.034496324	0	2302	no
LAMA1_728322	LAMA1	Case3_pos	0	2	0	25.24996203	25.96937783	0	494.6386798	508.7318052	-0.547750379	37.72187615	0.03707909	0.038095293	0.001961816	0.002017599	0	2303	no
PIEZO2_728998	PIEZO2	Case3_pos	0	1	0	4.53073134	0	0	165.762243	0	-0.230611004	43.77751464	1	0.180807915	1	0.005996561	0	2304	no
PIEZO2_728981	PIEZO2	Case3_pos	0	2	9.033596977	2006.498327	566.6667947	177.4730831	39419.4522	11132.67543	0.18857029	221.0130509	0.017675152	0.00499806	0.016030024	0.004527424	0	2305	no
HMSD_730302	HMSD	Case3_pos	0	1	0	407.8727841	8.238681175	0	14922.51525	301.4220372	-0.387601912	1475.229426	0.108240557	0.002445749	0.003306637	6.70E-05	0	2306	no
EPG5_731279	EPG5	Case3_pos	0	1	0	5.66342351	9.587900257	0	207.2031452	350.7848364	-0.354562296	13.9990775	0.094447433	0.150073007	0.002842647	0.004803001	0	2307	no
GREB1L_731561	GREB1L	Case3_pos	0	1	0	594.0734457	5.680619227	0	21734.8899	207.8322712	-0.234029946	1883.141282	0.149686723	0.001680465	0.004788532	4.60E-05	0	2308	no
GREB1L_731602	GREB1L	Case3_pos	0	1	0	11.11395399	2.884197758	0	406.6173435	105.521836	-0.169531957	49.28487852	0.257453421	0.08254943	0.009387747	0.002453281	0	2309	no
TNFRSF11A_813	TNFRSF11A	Case3_pos	0	1	0	10.42039556	0.343308203	0	381.2426759	12.56034258	-0.196110213	457.1667157	0.7444308	0.087562641	0.07374445	0.002616139	0	2310	no
ABCA7_1787	ABCA7	Case3_pos	0	1	0	3.869848068	7.166659858	0	224.3323047	415.4461092	-0.283203371	10.07592482	0.122449082	0.205345215	0.002401271	0.00443789	0	2311	no
ABCA7_1900	ABCA7	Case3_pos	0	1	5.788766833	15.42629433	108.3616249	27.95771772	74.50360238	523.3487215	3.330494715	5.307640545	0.062076316	0.413286569	0.055226067	0.383527631	0	2312	no
CARM1_2011	CARM1	Case3_pos	0	1	0	18.26406293	23.31972438	0	668.2126593	853.1801002	-0.545282674	29.61243768	0.041118887	0.051910129	0.001170713	0.001494293	0	2313	no
DNMT1_3444	DNMT1	Case3_pos	0	1	0	3.769974843	4.921823618	0	111.561623	145.647293	-0.303732261	16.09166766	0.168866901	0.209644712	0.006819083	0.008884023	0	2314	no
MAST3_4150	MAST3	Case3_pos	0	1	0	1044.11937	6.54581955	0	6740.580689	42.25821888	-0.35205947	4321.95928	0.13252371	0.000956829	0.023116994	0.000148333	0	2315	no
INSR_5981	INSR	Case3_pos	0	1	0	147.7439446	1.533410852	0	5405.389505	56.10167611	-0.260313422	1929.687888	0.394724764	0.006722963	0.017512621	0.000184966	0	2316	no
MLLT1_6366	MLLT1	Case3_pos	0	1	0	34.82882863	0.276857419	0	1274.25449	10.1291609	-0.161164593	1560.177367	0.7831728	0.027910485	0.089854034	0.000784157	0	2317	no
MYO1F_6500	MYO1F	Case3_pos	0	1	0	8.466135489	16.16693929	0	125.2655333	239.2071655	-0.31728962	10.89019307	0.058251502	0.10563973	0.004163073	0.007919818	0	2318	no
MYO9B_6576	MYO9B	Case3_pos	0	1	0	21.00514294	32.52668914	0	608.8265067	942.7743757	-0.404919518	17.70518544	0.029826983	0.045443922	0.001059575	0.001639811	0	2319	no
GMIP_7020	GMIP	Case3_pos	0	1	0	107.1930027	24.07528918	0	1263.54138	283.7883383	-0.546155496	183.9645008	0.039879899	0.009242742	0.00351138	0.000790801	0	2320	no
PDE4A_7114	PDE4A	Case3_pos	0	1	5.280205205	33.02451886	12.97884412	155.6015223	973.1942623	382.4714808	13.40494146	83.95232664	0.449264986	0.18457881	0.408378537	0.160749789	0	2321	no
PCSK4_7409	PCSK4	Case3_pos	0	1	0	64.24400465	7.068554625	0	2350.444003	258.6115532	-0.271216389	188.1781353	0.123937935	0.015327079	0.003851909	0.000425271	0	2322	no
PCSK4_7464	PCSK4	Case3_pos	0	1	0	40.73207269	11.38610265	0	1490.231758	416.5742288	-0.372723658	100.4326032	0.080735646	0.023962385	0.002394784	0.000670587	0	2323	no
C19orf66_7646	C19orf66	Case3_pos	0	1	2.501149834	24.58501565	14.19002609	24.56866142	241.4972975	139.3878695	4.897314833	49.62981504	0.230490047	0.136843764	0.182128709	0.105438954	0	2324	no
DOCK6_8127	DOCK6	Case3_pos	0	1	0.069476384	90.03495318	8.261367289	2.54187688	3294.036804	302.2520359	-0.103484881	244.6346398	0.115477159	0.011747975	0.011679647	0.001074913	0	2325	no
DOCK6_8128	DOCK6	Case3_pos	0	1	0	471.9048549	67.35369877	0	27355.98449	3904.445397	-0.27774981	148.1768569	0.014629786	0.00211459	0.000256053	3.66E-05	0	2326	no
RFX2_8928	RFX2	Case3_pos	0	1	0.279016884	33.83445985	37.83285859	10.20816752	1237.874315	1384.160531	-0.208870298	30.38476405	0.03293646	0.036717001	0.008091602	0.009047058	0	2327	no
TYK2_9820	TYK2	Case3_pos	0	1	0.348771105	17.9129646	28.83952245	12.7602094	655.3673054	1055.128536	-0.032265765	19.61595119	0.045200827	0.071314632	0.013028915	0.020964191	0	2328	no
SLC25A23_10166	SLC25A23	Case3_pos	0	1	0	13.1296966	17.15306196	0	480.3657056	627.5653556	-0.560584815	29.67687533	0.055087125	0.070772928	0.001590924	0.002077423	0	2329	no
ACSBG2_10717	ACSBG2	Case3_pos	0	1	0	13.2358496	0	0	484.2494406	0	-0.230611004	130.5479252	1	0.070245193	1	0.002060796	0	2330	no
C19orf44_11021	C19orf44	Case3_pos	0	2	0	181.3349999	7.504324826	0	318.5411935	13.18243355	-0.269887399	500.5420972	0.11758723	0.005484411	0.070509761	0.003129487	0	2331	no
ZNF333_11219	ZNF333	Case3_pos	0	1	3.195913677	6.005790221	8.30497292	116.926337	219.7290422	303.8474002	14.4838116	25.13349731	0.45093239	0.598920828	0.386837273	0.534258364	0	2332	no
ZNF333_11236	ZNF333	Case3_pos	0	1	0	212.5349623	1.803095324	0	7775.846639	65.96840614	-0.177331742	1608.428297	0.356748481	0.004683074	0.014932415	0.000128587	0	2333	no
ZNF333_11244	ZNF333	Case3_pos	0	1	0.209262663	20.63703209	13.15628565	7.656125641	755.0305835	481.338498	0.108584533	55.45429723	0.085422313	0.055888564	0.017946164	0.011449438	0	2334	no
LOC105372315_12380	LOC105372315	Case3_pos	0	2	0	106.3350793	3.289112256	0	3890.396478	120.3361188	-0.351573868	873.0862566	0.233148479	0.009316619	0.008241569	0.000256977	0	2335	no
CEACAM5_12800	CEACAM5	Case3_pos	0	1	0	7.276585467	3.309094255	0	266.2226112	121.0671842	-0.240694087	39.31024853	0.23206733	0.120822772	0.00819221	0.003742198	0	2336	no
CEACAM4_13002	CEACAM4	Case3_pos	0	1	0.279016884	3.535906527	14.59143758	10.20816752	129.3653834	533.8452536	0.219060744	5.870429483	0.082033288	0.281976023	0.020955907	0.085975028	0	2337	no
LILRA2_13281	LILRA2	Case3_pos	0	1	0	35.9452593	36.66071902	0	1315.100446	1341.276398	-0.359959674	25.01622216	0.026552865	0.027067072	0.000745003	0.00075982	0	2338	no
ZNF836_15079	ZNF836	Case3_pos	0	2	0	7.037790729	0.207547702	0	257.4860192	7.593381735	-0.280926201	731.8165916	0.828124635	0.124412296	0.116368623	0.003868681	0	2339	no
ZNF579_15224	ZNF579	Case3_pos	0	1	0	64.65805228	16.91221422	0	317.3386465	83.00434332	-0.479785265	138.3619615	0.055827827	0.015230424	0.011904146	0.003141309	0	2340	no
FCGRT_15659	FCGRT	Case3_pos	0	1	0	17.98495423	15.2136687	0	658.0011324	556.6103256	-0.412483062	35.07184094	0.061676356	0.05267329	0.001793367	0.001517448	0	2341	no
C5AR2_16621	C5AR2	Case3_pos	0	1	0	78.92567687	2.661746043	0	4671.159377	157.5335237	-0.310483751	707.0310971	0.273093761	0.012511624	0.006307814	0.000214034	0	2342	no
C19orf54_16969	C19orf54	Case3_pos	0	2	0	394.7501201	45.36012926	0	2593.477666	298.0125304	-0.306329216	203.4328046	0.021570259	0.002526847	0.003344341	0.000385434	0	2343	no
NKPD1_17104	NKPD1	Case3_pos	0	2	0	754.457133	6.722032364	0	1941.3914	17.29733242	-0.270548615	2336.514008	0.129499587	0.001323702	0.054652775	0.000514829	0	2344	no
WDR62_17485	WDR62	Case3_pos	0	2	0	179.9321735	8.557211029	0	6583.034486	313.0758341	-0.38931858	628.0005651	0.104633035	0.005526933	0.003183944	0.000151883	0	2345	no
WDR62_17486	WDR62	Case3_pos	0	2	0	64.22551958	0.749147889	0	2349.767704	27.4084745	-0.176440885	1163.684114	0.571706947	0.015331423	0.035200764	0.000425393	0	2346	no
WDR62_17487	WDR62	Case3_pos	0	1	0	55.27722473	40.70538462	0	2022.3836	1489.255343	-0.440374262	43.40535677	0.023977719	0.017769178	0.000671026	0.000494222	0	2347	no
HNRNPL_18117	HNRNPL	Case3_pos	0	1	0	16.43998535	6.122170247	0	601.4765919	223.9869451	-0.217447268	43.65680739	0.140406641	0.057339498	0.004444702	0.001659816	0	2348	no
SBSN_18669	SBSN	Case3_pos	0	1	1.674101304	51.26268822	115.5945658	61.24900513	1875.506964	4229.165905	0.037078846	9.06316716	0.022935042	0.051166547	0.0147155	0.033172808	0	2349	no
KLK2_18883	KLK2	Case3_pos	0	1	0.418525326	18.95012829	19.40918501	24.66691192	1116.876605	1143.932343	0.31341655	32.83273715	0.069504261	0.071103569	0.022417842	0.022960416	0	2350	no
PSG8_19403	PSG8	Case3_pos	0	2	0	108.2558987	1.861262828	0	3960.67196	68.09653408	-0.286491912	1281.341022	0.34949603	0.009152824	0.014472506	0.000252419	0	2351	no
PSG8_19404	PSG8	Case3_pos	0	1	0.069476384	161.3006391	13.28313947	2.54187688	5901.377442	485.9795971	-0.233320677	362.9290377	0.074876842	0.006589477	0.007273153	0.000600076	0	2352	no
RASIP1_20110	RASIP1	Case3_pos	0	1	0	25.75908524	0.570121776	0	1524.532919	33.74224696	-0.308455213	1071.262738	0.636893275	0.037370485	0.0287834	0.000655509	0	2353	no
SAMD4B_20176	SAMD4B	Case3_pos	0	1	2.362197066	280.6595749	36.25256512	12.65658317	1503.765838	194.2401894	1.704810131	250.4278758	0.090254109	0.011937095	0.069947603	0.009075554	0	2354	no
ZNF83_20358	ZNF83	Case3_pos	0	1	0	7.713533015	1.079751286	0	282.2088616	39.5039965	-0.260768758	141.8772435	0.480826725	0.114764011	0.024688922	0.003530963	0	2355	no
TTYH1_20856	TTYH1	Case3_pos	0	2	0	7.398786832	1.678786288	0	270.6934948	61.42041089	-0.343784193	114.6026025	0.373303389	0.119064815	0.016020401	0.003680618	0	2356	no
TTYH1_20857	TTYH1	Case3_pos	0	2	0	258.1512727	145.6458026	0	9444.774092	5328.626462	-0.455275332	59.40404046	0.006819152	0.00385875	0.00018763	0.000105867	0	2357	no
PTPRH_21609	PTPRH	Case3_pos	0	1	1.255575978	3.701876541	12.80552557	14.86207206	43.81857959	151.5771623	3.222677969	8.000089436	0.163382116	0.479718248	0.103960985	0.353917331	0	2358	no
RYR1_21921	RYR1	Case3_pos	0	1	0	22.88829068	3.231003464	0	837.3955804	118.2101389	-0.185755787	100.2086925	0.236350551	0.041861513	0.008388548	0.001192754	0	2359	no
SBK2_22269	SBK2	Case3_pos	0	1	0	20.25955589	2.955177242	0	741.2201636	108.1187056	-0.400082863	208.7961709	0.25283317	0.047037671	0.009164332	0.001347309	0	2360	no
RSPH6A_23984	RSPH6A	Case3_pos	0	2	0.069754221	59.34861843	4.898927894	2.064176666	1756.252619	144.9697596	0.028217797	271.3592676	0.181347228	0.017726242	0.020991859	0.001743731	0	2361	no
WDR87_24261	WDR87	Case3_pos	0	1	0	4.048746164	6.770374584	0	148.1282369	247.7022786	-0.250780083	10.04291648	0.128693924	0.198068979	0.004020872	0.006705638	0	2362	no
SIGLEC5_25433	SIGLEC5	Case3_pos	0	1	0	21.27514665	4.537664513	0	778.3767703	166.0159014	-0.231908158	82.33196511	0.180581543	0.044893083	0.005987454	0.001283076	0	2363	no
TDRD12_25879	TDRD12	Case3_pos	0	1	0	28.49904633	0.455772084	0	1042.671809	16.67496862	-0.1867303	897.9384814	0.686920714	0.033899401	0.056577187	0.000958156	0	2364	no
SHKBP1_26183	SHKBP1	Case3_pos	0	1	0	53.14727299	32.21791235	0	1944.456759	1178.730985	-0.445821934	53.9536582	0.03010424	0.018468151	0.000847651	0.000514018	0	2365	no
LOC105372384_26915	LOC105372384	Case3_pos	0	1	0	39.35997862	12.77164051	0	2319.785842	752.7308668	-0.219960937	50.87710353	0.07261299	0.02477702	0.001326734	0.000430889	0	2366	no
LOC105372476_27115	LOC105372476	Case3_pos	0	1	0	70.19002469	16.15695304	0	2567.986281	591.1215152	-0.204423665	67.15483281	0.058285408	0.014046912	0.001688843	0.000389259	0	2367	no
LOC105372476_27116	LOC105372476	Case3_pos	0	1	0.069476384	8032.476244	21.97077258	2.54187688	293877.7823	803.8270796	-0.258121665	9603.1239	0.046558137	0.000133127	0.004400792	1.21E-05	0	2368	no
LOC105376908_27191	LOC105376908	Case3_pos	0	1	0	4.36797758	14.1648991	0	86.17186928	279.4464513	-0.561152385	9.957203175	0.065941751	0.186289899	0.003565743	0.011471591	0	2369	no
HSPA12B_27397	HSPA12B	Case3_pos	0	1	0	9.90453174	2.143697763	0	362.3691791	78.4297551	-0.310712946	108.6759788	0.318096737	0.091704992	0.01258974	0.002752022	0	2370	no
TMC2_27420	TMC2	Case3_pos	0	1	0	6.307496946	2.045762812	0	230.7673448	74.84668739	-0.251376365	58.17010953	0.328324975	0.136845764	0.013184491	0.004314672	0	2371	no
DZANK1_28617	DZANK1	Case3_pos	0	2	0	18.3900541	20.92264559	0	362.8007033	412.7639046	-0.465799442	28.73027606	0.045614933	0.051572832	0.002416837	0.002748758	0	2372	no
TMEM74B_28653	TMEM74B	Case3_pos	0	2	0	7.439528691	1.684744158	0	272.1840846	61.63838671	-0.209335045	69.92171911	0.37247497	0.118490029	0.015964651	0.003660535	0	2373	no
DIDO1_30473	DIDO1	Case3_pos	0	1	13.76243649	104.5138	386.4600416	8.69895038	66.06100311	244.2733689	2.103285096	17.89728647	0.038100539	0.139910007	0.03954343	0.14462877	0	2374	no
DIDO1_30550	DIDO1	Case3_pos	0	1	55.65001093	3079.57226	6983.05125	0.880345839	48.71676714	110.467186	-0.724422865	52.419627	0.00811134	0.018389444	0.016869053	0.037821161	0	2375	no
ZNF831_31065	ZNF831	Case3_pos	0	1	2.153767913	38.46154489	16.47827719	78.79818362	1407.161774	602.877545	1.594463745	30.55949252	0.180439289	0.079920032	0.132142989	0.056668335	0	2376	no
LSM14B_31605	LSM14B	Case3_pos	0	1	0	6.22837794	18.30402655	0	227.872681	669.674776	-0.34045259	6.877506986	0.051802664	0.138343624	0.001491036	0.004369241	0	2377	no
TTLL9_31654	TTLL9	Case3_pos	0	1	3.208694166	22.70916678	33.27404031	117.3939265	830.8421177	1217.370693	2.418975148	17.52563167	0.122795391	0.177513373	0.097173978	0.142327401	0	2378	no
ASXL1_31779	ASXL1	Case3_pos	0	1	0	6.459078356	1.847230159	0	236.3131325	67.58313204	-0.351597772	92.55474698	0.351218533	0.13406482	0.014580845	0.004213842	0	2379	no
EPB41L1_32041	EPB41L1	Case3_pos	0	1	0	9.941101357	4.483288883	0	363.7071225	164.0265037	-0.371606759	61.21750791	0.182372299	0.091398477	0.006059633	0.002741926	0	2380	no
EPB41L1_32067	EPB41L1	Case3_pos	0	1	0.139508442	261.9653718	214.0659344	5.104083761	9584.317487	7831.85909	-0.402449647	37.38392711	0.005298414	0.004333302	0.000779292	0.000636816	0	2381	no
NCOA6_32270	NCOA6	Case3_pos	0	1	0.069754221	33.20047058	31.2427762	2.55204188	1214.679057	1143.054459	-0.27529909	25.20815767	0.033178105	0.031278933	0.003104784	0.002921858	0	2382	no
PPP1R16B_32773	PPP1R16B	Case3_pos	0	1	0	10.48347727	9.789716644	0	383.5505959	358.1685311	-0.295766974	22.61336744	0.09268084	0.087081637	0.002784208	0.002600438	0	2383	no
ARFGAP1_34120	ARFGAP1	Case3_pos	0	1	0	33.97311432	0	0	1242.947155	0	-0.230611004	337.2517193	1	0.028593393	1	0.000803893	0	2384	no
MYH7B_34706	MYH7B	Case3_pos	0	1	0	42.85605502	88.78697331	0	2536.40477	5254.793109	-0.922071731	28.73790639	0.011137473	0.022801869	0.000190266	0.000394103	0	2385	no
MYH7B_34818	MYH7B	Case3_pos	0	1	0	72.35500378	55.08578372	0	4264.43609	3246.628317	-0.350041071	33.30264776	0.01782983	0.013632335	0.000307917	0.000234443	0	2386	no
CBFA2T2_36665	CBFA2T2	Case3_pos	0	1	0	150.465366	64.21298351	0	685.0141811	292.3383998	-0.2827745	49.32384774	0.01533437	0.006602169	0.003409032	0.001457696	0	2387	no
DYRK1A_37701	DYRK1A	Case3_pos	0	1	0	37.12961002	48.24677232	0	1358.431338	1765.166061	-0.366936821	19.54211386	0.020305899	0.026226337	0.000566198	0.000735602	0	2388	no
ERG_37743	ERG	Case3_pos	0	1	0	258.6476882	0.278903269	0	9462.93605	10.20401078	-0.161164593	11507.44384	0.781919966	0.003851373	0.089253752	0.000105664	0	2389	no
ZBTB21_38736	ZBTB21	Case3_pos	0	1	0	11.30392131	6.476522739	0	413.5675259	236.9513562	-0.164595621	21.13299211	0.133752017	0.081274902	0.00420254	0.002412152	0	2390	no
PCNT_38804	PCNT	Case3_pos	0	1	0	56.86838195	52.41124049	0	157.121541	144.8069136	-0.5347037	41.46531566	0.018722651	0.017280594	0.006858385	0.006324249	0	2391	no
PDE9A_39064	PDE9A	Case3_pos	0	1	0	9.221581464	18.26172136	0	337.3826238	668.1269901	-0.298021994	9.799714615	0.05191644	0.097832219	0.001494485	0.002955234	0	2392	no
BRWD1_39309	BRWD1	Case3_pos	0	1	0	62.90818952	4.488096968	0	2301.571603	164.2024133	-0.324235854	347.9971071	0.182212524	0.015647447	0.00605318	0.000434297	0	2393	no
NRIP1_40620	NRIP1	Case3_pos	0	1	0	624.2804752	50.16237957	0	22840.05032	1835.250851	-0.230148011	219.1653088	0.019545612	0.001599282	0.000544588	4.38E-05	0	2394	no
PDXK_40747	PDXK	Case3_pos	0	1	0	60.7070156	72.20406401	0	156.2130874	185.7976322	-0.43881514	25.77569198	0.013660444	0.016205613	0.005353387	0.006360794	0	2395	no
CECR2_41430	CECR2	Case3_pos	0	1	0	7.844358957	34.04143811	0	92.46566373	401.2646778	-0.55804709	6.553448662	0.028537642	0.113066419	0.002485925	0.010699116	0	2396	no
LOC100996415_41899	LOC100996415	Case3_pos	0	1	7.100483033	135.4062294	558.5105973	2.505351668	47.77706266	197.0662348	-0.013077107	7.858675357	0.014477801	0.059384993	0.017697876	0.071864755	0	2397	no
CSF2RB_42609	CSF2RB	Case3_pos	0	1	1.883363967	48.57420735	27.9845443	68.90513077	1777.145665	1023.848135	2.729839791	83.32437483	0.099479362	0.058162583	0.068210234	0.039313501	0	2398	no
CSF2RB_42615	CSF2RB	Case3_pos	0	1	0	8.500166639	2.228096233	0	310.9887967	81.5175744	-0.352208118	101.3493977	0.309780108	0.105261312	0.012118631	0.003205243	0	2399	no
ZC3H7B_43672	ZC3H7B	Case3_pos	0	1	0	11.62811327	7.133744683	0	425.4284778	260.9966097	-0.390570692	46.67756474	0.122944602	0.079188393	0.003816843	0.002345059	0	2400	no
PRR14L_44548	PRR14L	Case3_pos	0	1	0	8.417520008	12.39982115	0	166.0616202	244.6248287	-0.437713396	20.25336558	0.074627862	0.106185068	0.00407125	0.005985815	0	2401	no
C22orf31_44647	C22orf31	Case3_pos	0	2	0	90.40214458	9.154893544	0	3307.470942	334.9427662	-0.30924322	233.279036	0.098474691	0.010940662	0.002976698	0.000302254	0	2402	no
LOC388849_45312	LOC388849	Case3_pos	0	1	0	14.00279831	3.182586842	0	512.3091795	116.4387587	-0.375046628	124.8102205	0.239086488	0.066654232	0.008515076	0.001948144	0	2403	no
MYH9_45630	MYH9	Case3_pos	0	2	0.069476384	117.043514	12.79746851	1.34249865	2261.642741	247.286678	-0.283269949	339.8562928	0.077512508	0.009060018	0.009434653	0.001035293	0	2404	no
APOL6_47404	APOL6	Case3_pos	0	2	0	15.78007344	25.46451086	0	914.5467778	1475.816094	-0.397991706	16.6026385	0.037786453	0.059594495	0.000677132	0.001092243	0	2405	no
KREMEN1_47799	KREMEN1	Case3_pos	0	1	0	20.52455335	25.85217338	0	750.9154139	945.8327857	-0.539697054	29.75448499	0.037240933	0.046458571	0.001056153	0.001329937	0	2406	no
GGT2_49571	GGT2	Case3_pos	0	1	0	70.39007442	7.378641268	0	2575.305341	269.9564452	-0.510017342	371.5769217	0.119351094	0.014007549	0.00369063	0.000388153	0	2407	no
LOC105377189_49624	LOC105377189	Case3_pos	0	2	3.960431741	58.73046664	16.45528326	25.50333222	378.1967977	105.9643451	10.77201944	165.1664405	0.28417939	0.083046928	0.247777259	0.069893344	0	2408	no
LOC105377189_49627	LOC105377189	Case3_pos	0	1	0	6.119094658	1.710467947	0	223.874421	62.5795224	-0.430559879	116.0198703	0.368939984	0.140467299	0.015728335	0.004446926	0	2409	no
LOC101927859_49651	LOC101927859	Case3_pos	0	1	0	15.83131071	31.12627133	0	462.6658535	909.6570178	-0.862440491	28.60146758	0.031127173	0.059413079	0.001098108	0.002156726	0	2410	no
LOC101927859_49687	LOC101927859	Case3_pos	0	1	0	533.5567759	10.47417256	0	31446.59875	617.3234352	-0.372095653	1457.274607	0.087152254	0.001870709	0.001617277	3.18E-05	0	2411	no
LOC101927859_49730	LOC101927859	Case3_pos	0	1	43.02835223	28.83623901	219.3190617	179.6262002	120.3797908	915.5695638	16.8054092	4.912979227	0.199839051	1.475666964	0.197067639	1.48810769	0	2412	no
LOC100652871_49978	LOC100652871	Case3_pos	0	2	0	173.0227956	5.460054928	0	6330.246604	199.7626616	-0.361171188	879.1053064	0.154797445	0.005746374	0.004981006	0.000157947	0	2413	no
SBF1_50367	SBF1	Case3_pos	0	1	0	5.411885924	9.453993763	0	198.0003408	345.8857066	-0.304909806	11.61042264	0.095657222	0.155960354	0.002882794	0.005025117	0	2414	no
BEND2_51106	BEND2	Case3_pos	0	2	3.268168428	102.998201	94.61414473	119.5698637	3768.312781	3461.572022	0.529890524	24.84593802	0.044639509	0.041040791	0.034820897	0.031987227	0	2415	no
SH3KBP1_52114	SH3KBP1	Case3_pos	0	1	0	26.96066205	25.32685633	0	986.3881739	926.6134311	-0.161164593	12.24321954	0.037984026	0.035764532	0.001078035	0.001012773	0	2416	no
RBBP7_52919	RBBP7	Case3_pos	0	1	0	23.08529333	2.510129418	0	844.6031586	91.83609691	-0.161164593	113.1629669	0.284889781	0.041519112	0.010771672	0.001182588	0	2417	no
RBBP7_52937	RBBP7	Case3_pos	0	1	0	113.0305846	27.54830552	0	409.4236223	99.78650531	-0.215815368	66.88780477	0.035028349	0.008769577	0.009921963	0.002436507	0	2418	no
MAGEB17_53033	MAGEB17	Case3_pos	0	1	0.138952769	10.81826677	5.474272047	5.083753797	395.7992716	200.282812	0.293037087	44.87516382	0.175919819	0.096372234	0.030224905	0.015332069	0	2419	no
CDK16_53983	CDK16	Case3_pos	0	1	0	9.769193239	4.989266549	0	357.4176577	182.5383038	-0.227981622	33.00472399	0.166965352	0.092857466	0.005448454	0.002790041	0	2420	no
OTUD5_54115	OTUD5	Case3_pos	0	1	0.069754221	76.31132597	43.13359684	2.55204188	2791.941434	1578.094401	-0.360889334	53.68224451	0.024238999	0.013836966	0.002249417	0.001271792	0	2421	no
GRIPAP1_54145	GRIPAP1	Case3_pos	0	1	0	166.7145896	17.91398288	0	6099.453317	655.4045603	-0.471550525	335.0802041	0.052870937	0.00596251	0.001523451	0.000163922	0	2422	no
HUWE1_55401	HUWE1	Case3_pos	0	1	0	70.9485758	13.44548095	0	2595.738784	491.919055	-0.330498467	132.3020129	0.069225802	0.013898816	0.002028731	0.000385098	0	2423	no
HUWE1_55443	HUWE1	Case3_pos	0	1	0	5.790812539	12.5561435	0	342.7250721	743.1263154	-0.406884725	12.00794303	0.073767292	0.147257783	0.001343858	0.002909302	0	2424	no
HUWE1_55484	HUWE1	Case3_pos	0	1	0	44.71788966	5.173573791	0	1636.057655	189.2814054	-0.248968811	164.2076425	0.161980732	0.021873276	0.005255374	0.000610852	0	2425	no
HUWE1_55643	HUWE1	Case3_pos	0	1	0	85.82533049	3.442216789	0	3140.022707	125.9376319	-0.175318971	335.5347492	0.225112832	0.011517376	0.007877884	0.000318368	0	2426	no
WNK3_56323	WNK3	Case3_pos	0	2	0	620.7516828	4.290736656	0	9184.685352	63.48603992	-0.319560217	3557.91443	0.189009596	0.001608359	0.015507232	0.000108865	0	2427	no
WNK3_56324	WNK3	Case3_pos	0	1	0	72.07291645	32.54093342	0	2636.874136	1190.549098	-0.34154821	56.19922193	0.029814316	0.013684961	0.000839244	0.000379093	0	2428	no
KDM5C_56514	KDM5C	Case3_pos	0	1	0	17.31432854	12.49119085	0	633.4654869	457.0052066	-0.412070533	41.50847506	0.074122441	0.054602056	0.002183381	0.00157613	0	2429	no
SLC25A53_58203	SLC25A53	Case3_pos	0	1	0	2.360298742	0.513838021	0	69.84629057	15.2055666	-0.22389707	77.84835557	0.660572654	0.297592588	0.061707191	0.014115065	0	2430	no
RGAG1_58942	RGAG1	Case3_pos	0	1	0.139508442	149.923444	201.3513179	0.214093435	230.0765794	308.9991882	-0.422212817	22.89496656	0.005631337	0.007550241	0.003916441	0.005254074	0	2431	no
RGAG1_58946	RGAG1	Case3_pos	0	2	0	124.3842562	32.9808082	0	4550.747276	1206.642445	-0.229158431	65.17238713	0.029428376	0.007975483	0.00082806	0.000219696	0	2432	no
TENM1_60448	TENM1	Case3_pos	0	1	0	1282.741539	7.054336782	0	8435.348272	46.38953817	-0.315986057	4422.373999	0.124156715	0.000778973	0.021101704	0.000118535	0	2433	no
KIAA1210_62003	KIAA1210	Case3_pos	0	1	0	12.53705509	17.11001035	0	738.9049466	1008.424322	-0.495796262	24.99823468	0.05521808	0.073871311	0.000990664	0.001351525	0	2434	no
KIAA1210_62019	KIAA1210	Case3_pos	0	1	0	19.16859568	2.246811269	0	701.3060751	82.20228645	-0.306079048	199.2338744	0.307994496	0.049582034	0.0120189	0.001423881	0	2435	no
KIAA1210_62020	KIAA1210	Case3_pos	0	2	0	232.1473257	6.327681327	0	8493.388486	231.5058146	-0.33129027	933.8886492	0.136468817	0.004289133	0.004300968	0.000117725	0	2436	no
MTMR1_64222	MTMR1	Case3_pos	0	2	0	171.9284628	91.8376021	0	6290.209124	3359.988878	-0.286584104	39.59191008	0.010771498	0.005782738	0.000297531	0.000158952	0	2437	no
PRY_65038	PRY	Case3_pos	0	2	0.069754221	118.3388077	40.0554417	0.060352268	102.3882908	34.65649426	-0.709733389	181.5394581	0.026056332	0.00896401	0.029737984	0.010256019	0	2438	no
HCN3_65984	HCN3	Case3_pos	0	1	1.60379141	31.12104922	53.81857069	4.519963805	87.70842341	151.6768266	0.411953117	12.25931051	0.047498345	0.081061842	0.036154562	0.062225926	0	2439	no
CEP170_66348	CEP170	Case3_pos	0	1	0	208.5193436	126.2213942	0	7628.930409	4617.961172	-0.31819189	38.56644043	0.007860313	0.004772829	0.000216499	0.000131063	0	2440	no
CCDC125_66835	CCDC125	Case3_pos	0	1	0	5.484994845	11.83804737	0	200.6751184	433.1091687	-0.36960729	10.96879143	0.077893466	0.154202127	0.002303568	0.00495847	0	2441	no
LOC101929599_67038	LOC101929599	Case3_pos	0	2	0	696.2605165	5.068467597	0	25473.52651	185.4359692	-0.282179538	2983.080127	0.164786247	0.001434184	0.005363772	3.93E-05	0	2442	no
LOC101929599_67039	LOC101929599	Case3_pos	0	1	0	172.726077	7.870429582	0	6319.390797	287.9491108	-0.249363911	419.8934022	0.112734112	0.005756188	0.003460817	0.000158218	0	2443	no
LOC102724994_67173	LOC102724994	Case3_pos	0	2	0	26.2622452	7.927225526	0	310.862415	93.83342712	-0.43424103	108.1671208	0.112016886	0.036680765	0.010544805	0.003206542	0	2444	no
LOC102724994_67174	LOC102724994	Case3_pos	0	2	0	1136.867885	9.508038177	0	11214.11786	93.78773219	-0.505614023	4652.065271	0.095165242	0.000878837	0.010549888	8.92E-05	0	2445	no
LOC102724994_67175	LOC102724994	Case3_pos	0	1	0	60.55181684	1.272207245	0	2215.360881	46.54522871	-0.192973878	706.0687185	0.4401007	0.016246474	0.021032605	0.00045119	0	2446	no
MUC22_67553	MUC22	Case3_pos	0	1	0.069754221	16.11419364	23.39679191	2.55204188	589.5571114	855.9997082	-0.331060011	20.21015103	0.043848151	0.062506843	0.004144741	0.006014731	0	2447	no
ZNF311_67855	ZNF311	Case3_pos	0	2	0	27.2932951	8.939436707	0	998.5579531	327.0600192	-0.332328086	76.13347054	0.100609323	0.035344063	0.003048223	0.001000442	0	2448	no
EPHB6_68374	EPHB6	Case3_pos	0	1	0	18.54631811	27.41110536	0	89.59305891	132.4168367	-0.281820005	12.99136665	0.035197504	0.05116053	0.007495306	0.011038373	0	2449	no
DLG5_69180	DLG5	Case3_pos	0	1	0	12.10795154	4.144517055	0	442.9839367	151.6321299	-0.34226763	74.93975842	0.194381706	0.076289571	0.0065517	0.002252334	0	2450	no
DLG5_69187	DLG5	Case3_pos	0	1	0	14.6140971	14.8374962	0	534.6742792	542.8476035	-0.270669492	18.90373543	0.063141294	0.064044689	0.00183875	0.001866806	0	2451	no
DLG5_69240	DLG5	Case3_pos	0	1	0.625287459	631.5633812	183.8903032	9.251797015	9344.655999	2720.853799	-0.156688511	54.86052039	0.00879055	0.002569367	0.003766476	0.001096959	0	2452	no
KIAA0430_70883	KIAA0430	Case3_pos	0	1	0.069754221	5.948697684	2.544292998	2.55204188	217.6402432	93.08601248	0.499739178	78.27858414	0.301824432	0.153950318	0.037753134	0.016246057	0	2453	no
SYNRG_72374	SYNRG	Case3_pos	0	2	0	28.99607548	9.490961338	0	1060.856217	347.2382097	-0.331725934	76.04639333	0.095320149	0.033337694	0.002871598	0.000941747	0	2454	no
TBC1D3J_73153	TBC1D3J	Case3_pos	0	1	0.069476384	19.86941604	3.608818105	2.54187688	726.9464292	132.032941	0.2335146	202.3181253	0.232050031	0.05124611	0.026624059	0.004865574	0	2455	no
HLA-B_73746	HLA-B	Case3_pos	0	1	0	41.4272446	2.971461161	0	1515.665456	108.7144723	-0.235335551	251.2234153	0.251796495	0.023569761	0.009114568	0.000659341	0	2456	no
DLGAP2_74484	DLGAP2	Case3_pos	0	2	0	60.6613682	74.35082727	0	2219.368949	2720.214237	-0.738917351	41.98733499	0.013271254	0.01621761	0.000367483	0.000450376	0	2457	no
DLGAP2_74503	DLGAP2	Case3_pos	0	1	0	10.70041208	17.25041259	0	391.4874164	631.1270449	-0.624106573	26.06457271	0.054793282	0.085467075	0.00158196	0.002547852	0	2458	no
FAM189A1_74771	FAM189A1	Case3_pos	0	1	0	117.1395501	20.74217661	0	4285.691009	758.8774217	-0.395404673	169.5694822	0.045993555	0.008464566	0.001316002	0.00023328	0	2459	no
ARHGAP11A_75192	ARHGAP11A	Case3_pos	0	1	0	22.86401479	17.79016076	0	61.25236304	47.65958191	-0.493480496	45.87435828	0.053219342	0.041904097	0.020550937	0.016063647	0	2460	no
ARHGAP11A_75228	ARHGAP11A	Case3_pos	0	2	0	343.3256235	73.4697302	0	795.9084468	170.3198796	-0.453933936	160.6121079	0.013428275	0.002904228	0.005837034	0.001254849	0	2461	no
C6orf10_75450	C6orf10	Case3_pos	0	1	0.139508442	130.4976849	430.037618	0.103723532	97.0240982	319.7299026	-0.906045066	16.1376215	0.00264364	0.008665616	0.003441287	0.011259716	0	2462	no
COL11A2_75625	COL11A2	Case3_pos	0	1	0	54.32241716	4.740002059	0	1987.450819	173.4186633	-0.394114263	345.422386	0.174215965	0.018075855	0.005733331	0.000502904	0	2463	no
LOC105379660_76055	LOC105379660	Case3_pos	0	1	0	34.2679512	79.94059671	0	183.6066857	428.3193919	-0.282672362	7.634249047	0.01235474	0.028354355	0.002329268	0.005416922	0	2464	no
SLC16A1_91316	SLC16A1	Case3_pos	0	1	0	31.92431215	124.5740413	0	462.5497628	1804.947057	-0.55562007	7.630118466	0.007963429	0.030372692	0.000553726	0.002157266	0	2465	no
INPP5D_91434	INPP5D	Case3_pos	0	1	0	8.263914907	5.849430162	0	302.3452436	214.0084218	-0.161164593	16.56505987	0.145997547	0.107945724	0.004650981	0.003296574	0	2466	no
KIF15_91637	KIF15	Case3_pos	0	1	0	40.73997937	0.621312603	0	1490.521033	22.73146716	-0.226623581	1142.852168	0.616784202	0.023957846	0.042138145	0.000670457	0	2467	no
KIF15_91636	KIF15	Case3_pos	0	1	0	9476.473191	17.03828762	0	346708.1435	623.3661986	-0.332421583	14234.42348	0.055437635	0.000105513	0.001601624	2.88E-06	0	2468	no
SLC2A6_91887	SLC2A6	Case3_pos	0	1	0	104.1052535	10.30133802	0	3808.815625	376.8868129	-0.365676905	282.361623	0.088485098	0.009514272	0.002646295	0.00026248	0	2469	no
CCDC84_92095	CCDC84	Case3_pos	0	2	0	38.41609858	0.688705014	0	1405.499066	25.19709938	-0.332295	1425.238131	0.592169735	0.025370345	0.038172165	0.000710985	0	2470	no
CCDC84_92097	CCDC84	Case3_pos	0	2	0	34.56748175	0.616943743	0	1264.692801	22.57162717	-0.199564185	859.7874593	0.618450706	0.028115569	0.042423885	0.000790081	0	2471	no
LRP6_92140	LRP6	Case3_pos	0	1	0	933.7311764	12.75712793	0	34161.67556	466.7348338	-0.44199408	2488.361796	0.072689591	0.001069826	0.002137963	2.93E-05	0	2472	no
HERC2_92406	HERC2	Case3_pos	0	2	0	13.30371655	2.58731455	0	486.7324344	94.66000759	-0.220990548	86.17005205	0.278760055	0.0699119	0.010453689	0.002050304	0	2473	no
HERC2_92485	HERC2	Case3_pos	0	2	0	72.71247648	6.07736956	0	1075.858892	89.92118544	-0.326943977	299.2399933	0.141295433	0.013566224	0.010998537	0.000928627	0	2474	no
HERC2_92668	HERC2	Case3_pos	0	1	0	4.385414555	10.8787418	0	160.445654	398.0118232	-0.395833587	9.911701223	0.084184	0.185686727	0.002506191	0.006194035	0	2475	no
NCKIPSD_448629	NCKIPSD	Case3_pos	0	1	1.673823467	24.80195911	49.01867546	61.23884013	907.4094364	1793.407064	1.047977966	21.20000444	0.053456503	0.103628699	0.034684906	0.068514084	0	2476	no
CHCHD2_587701	CHCHD2	Case3_pos	0	1	1.042145764	1367.68884	115.4577749	10.27977444	13490.94653	1138.880878	-0.093388711	277.4652986	0.017535504	0.001492045	0.009895573	0.000836038	0	2477	no
DCXR_239325	DCXR	Case3_pos	0	1	0	37.62006284	5.123892245	0	1376.375143	187.4637465	-0.245421366	137.274159	0.163294839	0.025893277	0.00530606	0.000726019	0	2478	no
CRNN_475576	CRNN	Case3_pos	0	1	0	8.549940309	16.75457024	0	38.86140938	76.15330512	-0.407798231	13.57702307	0.056323526	0.104712696	0.012961208	0.02508692	0	2479	no
SNAI3_221187	SNAI3	Case3_pos	0	1	0	65.6490294	35.55108384	0	2401.84852	1300.679064	-0.234685799	31.96163888	0.02735897	0.015003969	0.000768239	0.000416173	0	2480	no
SNAI3_221188	SNAI3	Case3_pos	0	1	0	97.89517389	24.32702637	0	3581.612411	890.033452	-0.280321637	85.17802555	0.039483514	0.010111717	0.001122292	0.000279126	0	2481	no
TRIM54_233329	TRIM54	Case3_pos	0	1	0	1367.077247	16.83628455	0	50016.16156	615.9756738	-0.60658679	3788.903107	0.056065488	0.000730953	0.001620809	2.00E-05	0	2482	no
GABPB1_400259	GABPB1	Case3_pos	0	1	0	32.4133904	37.65241027	0	1185.882784	1377.558613	-0.467816914	28.20285266	0.025871608	0.029928121	0.000725395	0.000842543	0	2483	no
SLC35F4_573940	SLC35F4	Case3_pos	0	1	0	28.89869066	16.03397662	0	139.5705613	77.43849513	-0.576484165	76.54570785	0.058706198	0.033446281	0.012748842	0.007113865	0	2484	no
SPDYE5_571260	SPDYE5	Case3_pos	0	1	0	5.81871464	1.6330332	0	212.8846576	59.74647926	-0.176919254	47.47827185	0.379790122	0.146655206	0.016461859	0.004675417	0	2485	no
IL2RA_572998	IL2RA	Case3_pos	0	1	0.48633469	44.10687208	39.69615982	1.006639858	91.29460914	82.16509638	-0.039858079	55.98404522	0.036522726	0.032951402	0.02412839	0.02174168	0	2486	no
CIAPIN1_575116	CIAPIN1	Case3_pos	0	1	0	592.2599095	2.889512686	0	21668.5395	105.716289	-0.183218653	2890.566774	0.257101617	0.001685602	0.009370641	4.61E-05	0	2487	no
MUC16_490598	MUC16	Case3_pos	0	1	0	15.55162887	5.739187037	0	568.9750042	209.9750448	-0.212376862	43.03795078	0.14838585	0.060417014	0.004739897	0.001754463	0	2488	no
MUC16_490645	MUC16	Case3_pos	0	1	0	42.53119123	40.9329934	0	250.6689739	241.2495667	-0.514065039	38.04410641	0.02384757	0.022972034	0.004127974	0.003973474	0	2489	no
MUC16_490669	MUC16	Case3_pos	0	1	0	16.01339367	24.67267896	0	78.83916942	121.4716603	-0.389267183	17.1182481	0.038951915	0.058777221	0.008165154	0.01252518	0	2490	no
HSD17B10_561494	HSD17B10	Case3_pos	0	1	0	55.15591423	40.15436134	0	2017.945309	1469.095495	-0.476562032	47.54515312	0.024298761	0.017807563	0.000680228	0.000495308	0	2491	no
GOLGA6L3_589742	GOLGA6L3	Case3_pos	0	1	0	9.433861488	30.10528985	0	136.6867475	436.1940397	-0.305513955	5.538629964	0.032148873	0.095841794	0.002287314	0.007262863	0	2492	no
DPP6_565424	DPP6	Case3_pos	0	1	0	83.24577343	0.479014052	0	3045.646516	17.52530391	-0.161164593	2155.656344	0.676126098	0.011870032	0.053980221	0.00032823	0	2493	no
ZFC3H1_496614	ZFC3H1	Case3_pos	0	2	0	98.07031481	55.19293028	0	3588.020152	2019.299586	-0.210861401	27.5845733	0.017795833	0.010093841	0.000494976	0.000278628	0	2494	no
GSG1L2_592968	GSG1L2	Case3_pos	0	1	0	21.84691789	25.27601169	0	799.2957073	924.753219	-0.262687586	15.9067113	0.038057526	0.04376958	0.001080201	0.001249538	0	2495	no
TRIOBP_453394	TRIOBP	Case3_pos	0	1	0	6.062410143	6.318815056	0	117.1445168	122.0990529	-0.819449697	55.62055265	0.13663414	0.141594722	0.008123539	0.00846421	0	2496	no
TRIOBP_494678	TRIOBP	Case3_pos	0	2	0	198.6446922	17.30988484	0	11756.64313	1024.473075	-0.341464782	299.6818625	0.054615308	0.005008899	0.00097516	8.51E-05	0	2497	no
CCNL2_480964	CCNL2	Case3_pos	0	1	0	7.895130047	0.682331154	0	288.8528069	24.96390407	-0.220821262	195.4164461	0.594413292	0.112421066	0.038515009	0.003450027	0	2498	no
CCNL2_480965	CCNL2	Case3_pos	0	2	0	5.162347555	0.06911557	0	188.8706801	2.528676067	-0.161164593	925.9305032	0.935352574	0.16227582	0.283392406	0.005266743	0	2499	no
ZNF821_269146	ZNF821	Case3_pos	0	1	0	24.17039427	1.538161321	0	884.3028789	56.27547772	-0.220489419	265.4613997	0.39398599	0.039729215	0.017459479	0.001129557	0	2500	no
DNAJC17_554502	DNAJC17	Case3_pos	0	1	0	256.5462632	35.46407052	0	14868.34388	2055.348573	-0.618725817	340.9279566	0.027424256	0.003882798	0.000486299	6.73E-05	0	2501	no
HMG20A_308742	HMG20A	Case3_pos	0	1	0	1093.366996	32.08136097	0	10561.15982	309.8834899	-0.171155589	448.1267712	0.030228502	0.00091377	0.003216639	9.47E-05	0	2502	no
MRGBP_434766	MRGBP	Case3_pos	0	1	0	11.10173447	2.399153579	0	406.1702775	87.77591267	-0.161164593	56.45697347	0.294190885	0.082632783	0.011264317	0.002455975	0	2503	no
CDKN2AIP_246290	CDKN2AIP	Case3_pos	0	1	0	11.14824626	8.516106953	0	407.8719671	311.5719922	-0.364203293	34.52610358	0.10508499	0.082316408	0.003199263	0.002445753	0	2504	no
CWC25_590576	CWC25	Case3_pos	0	1	0	22.40249751	43.00914311	0	819.6222543	1573.541112	-0.39350548	13.42151652	0.022722551	0.042730482	0.000635106	0.001218587	0	2505	no
DUS2_229165	DUS2	Case3_pos	0	1	0	22.76506735	0.975215426	0	832.8873069	35.67942662	-0.172966661	309.8627596	0.506273891	0.042078568	0.02726324	0.001199203	0	2506	no
NLRP2_545963	NLRP2	Case3_pos	0	1	0	21.50396308	3.288669096	0	786.7482939	120.3199053	-0.161164593	80.17743777	0.233172571	0.044436618	0.00824267	0.001269441	0	2507	no
SMPD3_454896	SMPD3	Case3_pos	0	1	0	14.82547863	15.84765283	0	542.4079264	579.8053961	-0.345556485	22.81830313	0.059355449	0.063189242	0.001721747	0.001840238	0	2508	no
DAPK1_298709	DAPK1	Case3_pos	0	2	0	11.1946963	1.437833368	0	409.5713979	52.60485917	-0.186494691	110.6859624	0.410200309	0.082002862	0.018655025	0.00243563	0	2509	no
DAPK1_298713	DAPK1	Case3_pos	0	2	0	216.9576672	30.54099611	0	7937.656603	1117.378992	-0.33449435	180.9594228	0.031704769	0.004588047	0.000894151	0.000125966	0	2510	no
PLCD1_407492	PLCD1	Case3_pos	0	2	0	118.6436645	2.603780809	0	4340.72084	95.26244543	-0.298854171	1046.75937	0.277486355	0.008358153	0.010388267	0.000230323	0	2511	no
TRPS1_242142	TRPS1	Case3_pos	0	2	1.046313315	78.24782284	19.37882886	38.28062821	2862.790496	708.9977085	1.145579062	110.6276746	0.100413686	0.025821698	0.055325007	0.013716307	0	2512	no
SPP1_460769	SPP1	Case3_pos	0	1	0	452.9667876	0.068693208	0	16572.33349	2.513223447	-0.161164593	81829.10284	0.935722238	0.002202804	0.284638884	6.03E-05	0	2513	no
XDH_244148	XDH	Case3_pos	0	1	0	30.94570707	18.83744722	0	915.7496927	557.4403734	-0.346986912	41.80975612	0.050409712	0.031303111	0.001790701	0.00109081	0	2514	no
MUC17_504506	MUC17	Case3_pos	0	1	0	8.250179341	2.427919039	0	301.8427114	88.82833154	-0.29583855	75.6309782	0.291722176	0.108106012	0.011132345	0.003302044	0	2515	no
MUC17_504583	MUC17	Case3_pos	0	1	0	6.110671981	15.78268219	0	360.1488324	930.1946795	-0.421633694	10.04016649	0.059585231	0.140633685	0.001073889	0.002768942	0	2516	no
MUC17_504592	MUC17	Case3_pos	0	1	0	21.12850974	17.08859886	0	1250.475641	1011.376423	-0.364899138	32.55029794	0.055283442	0.045190571	0.000987775	0.000799057	0	2517	no
LRP1B_507824	LRP1B	Case3_pos	0	1	0	22.8745357	17.94750397	0	836.8923381	656.6309697	-0.400988358	36.94642403	0.0527774	0.041885631	0.00152061	0.001193471	0	2518	no
TMC2_362449	TMC2	Case3_pos	0	1	2.161825178	172.7035483	359.6919664	0.498766445	39.84537501	82.98649	-0.675308493	38.93233712	0.008765998	0.018202421	0.017845328	0.036693663	0	2519	no
FLOT2_511045	FLOT2	Case3_pos	0	2	0	131.5974633	4.165466735	0	4814.651111	152.3985991	-0.235679845	571.9058204	0.193593348	0.007541622	0.006518964	0.000207656	0	2520	no
PHF11_512252	PHF11	Case3_pos	0	1	0	6.393502944	14.51438218	0	233.9139774	531.0260894	-0.398256024	11.1185367	0.064456321	0.135253885	0.001879607	0.004256877	0	2521	no
ALPP_264719	ALPP	Case3_pos	0	1	0	49.78742011	16.90991208	0	1821.53251	618.6694252	-0.235051853	51.87808845	0.055835003	0.019689915	0.001613764	0.000548687	0	2522	no
ALPP_264720	ALPP	Case3_pos	0	1	0	229.3631857	126.9089454	0	8391.527385	4643.116057	-0.249602738	33.23772304	0.007818061	0.004340971	0.000215326	0.000119154	0	2523	no
EFTUD1_529450	EFTUD1	Case3_pos	0	1	3.473819214	12.77769377	16.7144759	127.0938445	467.4872597	611.5191583	7.160144016	25.2290206	0.252551599	0.324714665	0.209126266	0.273420124	0	2524	no
ANKDD1A_303188	ANKDD1A	Case3_pos	0	1	1.806385991	10.54965758	30.90886797	35.38930533	206.6806625	605.5424319	2.676900845	15.51142276	0.087950033	0.242984346	0.059994657	0.175217591	0	2525	no
5-Sep_194780	5-Sep	Case3_pos	0	2	0	38.56371324	3.979833845	0	760.7885332	78.51453346	-0.239596888	177.3287805	0.200809913	0.025275686	0.012576317	0.0013127	0	2526	no
ABCC3_479253	ABCC3	Case3_pos	0	1	0	275.7295336	565.0789458	0	1247.162332	2555.929235	-0.379050252	11.9673933	0.001766538	0.003613637	0.000391094	0.000801178	0	2527	no
PCDH9_201130	PCDH9	Case3_pos	0	1	0	210.8533963	117.7288712	0	7714.324529	4307.252029	-0.253104933	33.38647601	0.008422551	0.004720245	0.000232113	0.000129612	0	2528	no
SETX_534344	SETX	Case4_pos	1	0	829.6701916	0	1.220952594	24047.69184	0	35.38887142	13602.08413	-1.559795263	374.0152734	830.6701916	660.8803984	24048.69184	6.71642E+16	1	no
DTNB_96178	DTNB	Case4_pos	1	0	2533.175558	0	14.71896456	92679.26759	0	538.5109813	3528.333215	-1.597625054	161.2177156	2534.175558	171.7856926	92680.26759	2.29506E+16	2	no
METTL25_400465	METTL25	Case4_pos	1	0	14268.14791	2.02347544	51.42448168	844450.0643	119.7579375	3043.520934	7480.433076	-1.040014717	272.1848162	4719.452231	277.3674685	6992.923876	1.86379E+16	3	no
HMMR_462281	HMMR	Case4_pos	1	0	685.5790199	0	3.235958398	25082.73114	0	118.3914211	4858.244193	-1.786947935	162.0835134	686.5790199	210.0965957	25083.73114	2.84918E+15	4	no
RP9_611243	RP9	Case4_pos	1	0	132.5193154	0	0.068151785	4848.378179	0	2.493414836	24130.11593	-0.966987557	125.0003205	133.5193154	1388.148389	4849.378179	2.71104E+15	5	no
CABYR_730283	CABYR	Case4_pos	1	0	3812.323345	0.703642622	21.00549946	139478.4244	25.7436097	768.5114042	3548.871461	-0.868726095	173.2895612	2238.335256	181.2571245	5215.430002	1.30129E+15	6	no
CPD_280622	CPD	Case4_pos	1	0	131.8885826	0	0	4825.302062	0	0	1314.401324	-1.383666027	132.8885826	132.8885826	4826.302062	4826.302062	5.4067E+14	7	no
MED13L_669599	MED13L	Case4_pos	1	0	204.7373859	0	0.661844111	7490.562947	0	24.21436101	5373.531011	-1.353620968	123.8006528	205.7373859	297.1149236	7491.562947	3.04644E+14	8	no
CCDC150_226750	CCDC150	Case4_pos	1	0	865.8114486	0	10.576423	31676.75082	0	386.951127	1735.276427	-1.652013469	74.87731305	866.8114486	81.65397293	31677.75082	2.91323E+14	9	no
POLR1C_602230	POLR1C	Case4_pos	1	0	196.0403017	0	0.828430717	11602.50415	0	49.03007571	4594.33812	-1.512927599	107.7647077	197.0403017	231.9305735	11603.50415	2.62544E+14	10	no
GTPBP4_443315	GTPBP4	Case4_pos	1	0	105.6415467	0	0	3865.022755	0	0	1052.777528	-1.383666027	106.6415467	106.6415467	3866.022755	3866.022755	1.78944E+14	11	no
RAB3IL1_658350	RAB3IL1	Case4_pos	1	0	11335.42892	1.244820334	224.2320329	328553.3266	36.08066927	6499.284753	1506.364429	-2.157066213	50.33222305	5050.038413	50.54460521	8860.528494	1.71477E+14	12	no
RAB3IL1_397506	RAB3IL1	Case4_pos	1	0	96.20503052	0	0	3519.776487	0	0	958.7167283	-1.383666027	97.20503052	97.20503052	3520.776487	3520.776487	1.12291E+14	13	no
ADAM29_167028	ADAM29	Case4_pos	1	0	585.0832937	0	7.661323615	21405.9744	0	280.298718	1518.876482	-1.550040172	67.66671236	586.0832937	76.10050465	21406.9744	9.81295E+13	14	no
SHISA6_462121	SHISA6	Case4_pos	1	0	89.02081287	0	0	3256.933264	0	0	887.1062693	-1.383666027	90.02081287	90.02081287	3257.933264	3257.933264	7.63037E+13	15	no
AMOTL1_509109	AMOTL1	Case4_pos	1	0	533.2765054	0	7.669715434	19510.56088	0	280.6057428	1698.621274	-1.903991525	61.62561037	534.2765054	69.28680035	19511.56088	7.56078E+13	16	no
PAX8_125884	PAX8	Case4_pos	1	0	54.06306736	0	0.068958098	1977.962195	0	2.522914765	9729.008312	-0.966987557	51.51096892	55.06306736	561.7400156	1978.962195	3.06762E+13	17	no
ANK1_620479	ANK1	Case4_pos	1	0	553.8123396	0.069476384	6.383495963	20261.88902	2.54187688	233.54786	1277.596988	-0.987365661	75.14222834	518.7700709	86.39127647	5720.946748	2.46145E+13	18	no
ZSCAN10_266040	ZSCAN10	Case4_pos	1	0	1165.306051	0	37.9192329	42634.12023	0	1387.320639	494.0723538	-1.253297552	29.96734426	1166.306051	30.7098512	42635.12023	2.26098E+13	19	no
RAB3IL1_658337	RAB3IL1	Case4_pos	1	0	164.5173434	2.862201075	0.069732478	6019.064429	104.717061	2.551246387	29277.5384	508.3936758	154.7277911	42.85570331	1695.197622	56.94506046	1.87408E+13	20	no
DTNA_729768	DTNA	Case4_pos	1	0	100.4631102	0	0.440935812	3675.563442	0	16.1321658	3306.765302	-1.130986462	70.4147328	101.4631102	214.6000385	3676.563442	1.864E+13	21	no
RAB3IL1_658338	RAB3IL1	Case4_pos	1	0	1777.394383	1.869335493	17.92696171	65028.10638	68.39188221	655.8794065	3415.025758	0.907828839	93.9609014	619.793115	98.99702401	937.1284407	1.84505E+13	22	no
ST6GALNAC1_522286	ST6GALNAC1	Case4_pos	1	0	8154.196556	0.139894234	578.6571518	298331.066	5.118198424	21170.86629	223.32405	-1.23221671	14.06900015	7154.34495	14.09096685	48761.42377	1.54449E+13	23	no
C12orf56_467283	C12orf56	Case4_pos	1	0	162.7881635	0	1.425054834	5955.800308	0	52.13734117	1487.063895	-1.014491199	67.53998352	163.7881635	112.101964	5956.800308	1.0985E+13	24	no
CENPC_166543	CENPC	Case4_pos	1	0	56.6476733	0	0.13630357	2072.523105	0	4.986829673	5157.290973	-0.966987557	50.73263415	57.6476733	346.3474357	2073.523105	1.08321E+13	25	no
C2orf71_98060	C2orf71	Case4_pos	1	0	75.72882008	0.13688495	0.136930778	2770.629757	5.008100158	5.00977683	9737.523517	16.22962801	67.48767961	67.49040005	461.186802	461.3155048	9.43604E+12	26	no
CCDC150_111644	CCDC150	Case4_pos	1	0	214.2160433	0	3.026666541	7837.351004	0	110.7342274	1198.89406	-1.320181412	53.44769454	215.2160433	70.15174478	7838.351004	7.58311E+12	27	no
FEZF1_235366	FEZF1	Case4_pos	1	0	334.3998338	0	8.458448031	9895.606663	0	250.3035774	989.2441562	-1.950434363	35.46034537	335.3998338	39.3810815	9896.606663	4.58546E+12	28	no
DTNA_729749	DTNA	Case4_pos	1	0	329.7109962	0	8.487595763	12062.87245	0	310.5288761	780.9563044	-1.567053173	34.85719717	330.7109962	38.72473268	12063.87245	4.20575E+12	29	no
MYH13_527964	MYH13	Case4_pos	1	0	5550.090193	0.069476384	453.8016992	29241.81065	0.366050856	2390.949138	230.4527	-1.46695128	12.20551771	5190.474774	12.22551525	21406.82429	3.82089E+12	30	no
ZNF333_11236	ZNF333	Case4_pos	1	0	212.3968525	0.138109815	1.803095324	7770.793726	5.052913314	65.96840614	1608.269073	-0.018107553	76.12900307	187.501109	116.0516454	1283.975719	3.42075E+12	31	no
HMG20A_308742	HMG20A	Case4_pos	1	0	1093.298444	0.06855203	32.08136097	10560.49765	0.662164623	309.8834899	448.9543881	-0.99877245	33.07900314	1024.094675	33.97252667	6354.06235	3.28302E+12	32	no
PLG_264891	PLG	Case4_pos	1	0	113.0859667	0	1.371477518	4137.385795	0	50.17715077	1721.29553	-1.626913085	48.10754723	114.0859667	80.86393503	4138.385795	3.16145E+12	33	no
EVC_562602	EVC	Case4_pos	1	0	334.8635701	0.137810996	6.24000525	12251.38555	5.041980662	228.2980801	1447.254098	-1.506222181	46.38996224	295.1839728	53.43431374	2027.875665	2.14745E+12	34	no
STIM1_398539	STIM1	Case4_pos	1	0	3485.03382	3.061215126	100.4899228	41251.84352	36.23516266	1189.484747	1606.413376	-2.199153999	34.348571	858.3721157	34.65213949	1107.900183	1.81833E+12	35	no
PPP1R12B_530526	PPP1R12B	Case4_pos	1	0	1352.273791	2.035199485	25.10519716	4001.667535	6.02259081	74.29165093	2321.441248	0.135566342	51.83924804	445.8599172	53.16216985	569.9702066	1.62581E+12	36	no
ZSCAN10_412220	ZSCAN10	Case4_pos	1	0	1482.259628	0.069809782	91.02901407	54230.2472	2.554074646	3330.405714	251.3991987	-1.19215044	16.11730434	1386.470429	16.27878795	15258.89369	1.39544E+12	37	no
CCDC150_111560	CCDC150	Case4_pos	1	0	990.5123808	0.900733298	18.25214453	36239.08407	32.95440859	667.7766103	872.6255791	-0.459553477	51.50139919	521.6472936	54.18862369	1067.316015	1.35589E+12	38	no
CHRNA10_252652	CHRNA10	Case4_pos	1	0	37.18532618	0	0.135987168	1360.469781	0	4.975253726	3393.230793	-0.966987557	33.61422316	38.18532618	227.8513755	1361.469781	1.35112E+12	39	no
COL6A3_586129	COL6A3	Case4_pos	1	0	1946.165342	3.998532985	38.37854586	112791.569	231.7381773	2224.259322	2631.370859	1.363241446	49.44736528	389.5473627	50.68738186	484.6328621	1.24508E+12	40	no
DMXL2_552093	DMXL2	Case4_pos	1	0	340.7293487	0	14.48387777	12465.9921	0	529.9100487	510.6968786	-1.692539677	22.07001075	341.7293487	23.48230576	12466.9921	1.12759E+12	41	no
ETAA1_99321	ETAA1	Case4_pos	1	0	41.24753049	0	0.206450476	1509.0904	0	7.553238405	2479.215013	-0.966987557	35.01803955	42.24753049	176.5518893	1510.0904	9.77873E+11	42	no
SMG1_707620	SMG1	Case4_pos	1	0	885.1898182	0	75.46129749	32385.73173	0	2760.842122	168.037752	-1.117471181	11.59004421	886.1898182	11.72649641	32386.73173	6.55472E+11	43	no
ZNF644_192475	ZNF644	Case4_pos	1	0	171.2893108	0	5.280598065	6266.824982	0	193.1970169	622.7385616	-1.496556261	27.43199119	172.2893108	32.27559868	6267.824982	5.95405E+11	44	no
COL6A3_106493	COL6A3	Case4_pos	1	0	1670.199092	1.5352295	59.73031348	96797.72424	88.9754536	3461.718092	975.8977494	-1.823326441	27.51836761	659.1904566	27.95454948	1075.834801	5.32397E+11	45	no
POLR1C_602229	POLR1C	Case4_pos	1	0	45.80162417	0	0.425795154	1675.707382	0	15.57822666	1567.097846	-1.135347771	32.82492863	46.80162417	101.1391276	1676.707382	4.0826E+11	46	no
FEZF2_140487	FEZF2	Case4_pos	1	0	47.14640812	0	0.829957217	1724.907917	0	30.36498073	1102.509678	-1.51268789	26.31012773	48.14640812	55.02658941	1725.907917	1.32635E+11	47	no
TEX14_722963	TEX14	Case4_pos	1	0	282.3439954	0.698136574	6.87366123	10329.89388	25.54216432	251.4811445	990.8915513	0.570570578	35.98630766	166.8558347	40.91748675	389.2257526	94757878591	48	no
DTNA_249448	DTNA	Case4_pos	1	0	23.84896129	0	0.207204015	872.5428674	0	7.580807534	1917.946405	-1.298597899	20.5838955	24.84896129	101.8019416	873.5428674	87239377510	49	no
DTNB_96202	DTNB	Case4_pos	1	0	461.5685911	2.329499055	9.399343435	16887.04079	85.22751833	343.8862588	1439.034586	4.980549445	44.48055726	138.9303867	48.96698653	195.8544223	85285550259	50	no
ADAD2_710168	ADAD2	Case4_pos	1	0	133.539087	0.139239986	3.45229285	4885.687744	5.094261976	126.3062767	770.9275021	-0.749419111	30.21793298	118.0954747	38.38528525	801.85062	84677843765	51	no
C2orf71_98061	C2orf71	Case4_pos	1	0	165.367343	0	11.51540414	6050.162685	0	421.3048789	408.1383443	-2.21661513	13.29300606	166.367343	14.32889599	6051.162685	78261873638	52	no
ZDHHC11_182289	ZDHHC11	Case4_pos	1	0	14.94074869	0	0.067783743	546.6252195	0	2.479949578	2735.152747	-0.966987557	14.92881755	15.94074869	157.3658489	547.6252195	56093125502	53	no
HECW1_609975	HECW1	Case4_pos	1	0	15.15663996	0	0.071492097	554.523861	0	2.615624159	2630.744395	-0.966987557	15.07863661	16.15663996	153.645356	555.523861	54703351069	54	no
CALCOCO1_471232	CALCOCO1	Case4_pos	1	0	1638.681439	2.784101535	99.1978251	48492.09039	82.38752211	2935.475918	644.9278731	-1.947946779	16.36444142	433.3079924	16.51404328	581.5389301	43917867497	55	no
NAIP_67124	NAIP	Case4_pos	1	0	210.3319891	1.838531437	3.144680113	7695.24822	67.26487886	115.0518956	1432.55869	10.85528327	50.98873335	74.4511709	66.31729869	112.7409636	40659941475	56	no
ATG9B_507131	ATG9B	Case4_pos	1	0	422.1289783	0.276219631	28.56462925	15444.09522	10.10582666	1045.071239	412.7523152	-1.907966404	14.31200015	331.5487147	14.76485984	1390.719997	40216681041	57	no
CEP135_399344	CEP135	Case4_pos	1	0	173.9035183	1.395626279	2.747180388	6362.4689	51.06066217	100.5088911	1358.095983	9.229264349	46.67603375	73.0095173	62.68878352	122.2318087	35463203785	58	no
MOGS_277255	MOGS	Case4_pos	1	0	474.0997505	1.000937478	24.91518385	17345.50829	36.62049876	911.5518995	802.2513453	-1.592570026	18.33287208	237.4385785	19.00879095	461.0919277	30607951146	59	no
MOGS_277254	MOGS	Case4_pos	1	0	586.4775139	10.74597098	8.401634421	21456.98362	393.1542435	307.3838773	2162.598167	37.21793818	62.48674301	50.01523628	69.58205406	54.44057491	25602713232	60	no
FBF1_226801	FBF1	Case4_pos	1	0	81.26042331	0	4.821307979	2973.010099	0	176.393338	436.5084905	-2.01963917	14.13091759	82.26042331	16.76506081	2974.010099	25298896094	61	no
PGM2L1_307606	PGM2L1	Case4_pos	1	0	67.6004322	0	2.68076222	2473.242933	0	98.07890273	312.7719615	-0.966987557	18.63756149	68.6004322	24.97244988	2474.242933	24708549064	62	no
RGS12_161022	RGS12	Case4_pos	1	0	2132.635232	6.466186733	110.8049114	8978.040917	27.22157461	466.4703152	656.6704476	-0.667998897	19.08355549	285.7730871	19.20772427	318.162294	21885310496	63	no
RAB3IL1_397507	RAB3IL1	Case4_pos	1	0	64.08112152	0	3.254349519	2344.484728	0	119.0642824	453.6624134	-1.796445082	15.2975493	65.08112152	19.5352413	2345.484728	20694792603	64	no
CGN_78366	CGN	Case4_pos	1	0	78.01711074	0.210312461	2.231376289	2854.349617	7.694533761	81.63757918	729.6873513	0.340937333	24.45308242	65.28653822	34.55267743	328.4074449	13218700736	65	no
RAB3IL1_658324	RAB3IL1	Case4_pos	1	0	177.0248089	0	19.95578682	6476.665064	0	730.1064079	147.6050633	-1.298472569	8.495257678	178.0248089	8.860085199	6477.665064	12811934995	66	no
JARID2_599847	JARID2	Case4_pos	1	0	91.8688168	1.875449704	0.884860554	3361.130905	68.61557796	32.3736852	1513.559635	29.76621371	49.27092172	32.29714527	100.7419734	48.29566893	11718526324	67	no
INCENP_656917	INCENP	Case4_pos	1	0	697.9998531	0.348904686	86.01334978	8090.627978	4.04421004	996.9944995	179.1221104	-1.633044405	8.033248403	518.1981058	8.107888352	1604.141761	9698101377	68	no
CCDC116_43284	CCDC116	Case4_pos	1	0	215.5239301	0	34.24031306	7885.201613	0	1252.722942	142.1210784	-1.763024027	6.144211313	216.5239301	6.290226773	7886.201613	9379176694	69	no
DTNA_729735	DTNA	Case4_pos	1	0	169.738945	0.279239129	7.954714392	1674.312873	2.754427797	78.4656739	351.4668948	-0.705704888	19.06693363	133.4691389	21.08222067	446.2232233	8414235477	70	no
MORC1_151211	MORC1	Case4_pos	1	0	56.78271855	0	4.078026245	2077.463897	0	149.1994838	425.6104885	-2.384031223	11.37897202	57.78271855	13.83802291	2078.463897	8048776212	71	no
SEZ6L2_194539	SEZ6L2	Case4_pos	1	0	440.3596998	2.018979803	21.36724951	16111.08805	73.86679887	781.7464639	589.2743074	0.474008501	19.7324083	146.1949826	20.5840445	215.2100569	7530491831	72	no
TSNAXIP1_712435	TSNAXIP1	Case4_pos	1	0	35.37041657	0	1.436519313	1294.069135	0	52.55678289	423.8585927	-1.342090926	14.92720225	36.37041657	24.18123466	1295.069135	7206412348	73	no
LOC729468_131267	LOC729468	Case4_pos	1	0	60.64892673	0	3.566365295	2218.913763	0	130.479754	219.91817	-1.008454092	13.50065594	61.64892673	16.88407299	2219.913763	6860485129	74	no
KIAA1671_48332	KIAA1671	Case4_pos	1	0	251.789202	1.113919891	11.71258119	9212.010101	40.75409592	428.5188379	550.3935559	0.44018701	19.88496264	119.5831512	21.4496066	220.6492537	6194266802	75	no
CCDC150_111645	CCDC150	Case4_pos	1	0	235.3557825	0	45.24637655	8610.77373	0	1655.392982	109.4238907	-1.643301584	5.110795702	236.3557825	5.199112666	8611.77373	5918187831	76	no
MUC2_451105	MUC2	Case4_pos	1	0	132.8760998	1.371543484	2.694226667	655.3480248	6.764484467	13.28798879	737.4304169	6.448319605	36.239276	56.45104157	45.93704786	84.53208035	5858105088	77	no
NOP9_492574	NOP9	Case4_pos	1	0	111.3311646	0	13.28191793	4073.184252	0	485.9349057	189.1120527	-1.760747887	7.865271676	112.3311646	8.366999788	4074.184252	5695654303	78	no
MIA3_540736	MIA3	Case4_pos	1	0	990.8952654	2.649582602	77.11040553	7300.133508	19.52003144	568.0885507	359.9436827	-1.221401875	12.69863162	271.7832074	12.82952099	355.8051813	5670701798	79	no
SYCP1_682483	SYCP1	Case4_pos	1	0	18.81865257	0	0.497302593	688.5029867	0	18.19441213	728.0721179	-1.499740769	13.23623739	19.81865257	35.92206847	689.5029867	4730538266	80	no
USP24_381919	USP24	Case4_pos	1	0	113.6412189	0.143279613	8.122944167	2241.924571	2.826633575	160.2502005	460.3850323	-1.98563046	12.56625239	100.2739991	13.90959245	586.1351831	4729633689	81	no
CDH23_648149	CDH23	Case4_pos	1	0	28.149725	0.208429153	0.415515602	1029.891469	7.625630677	15.20213692	1210.883104	7.574441148	20.59300862	24.12199749	63.62688292	119.5149094	4574019616	82	no
LOC105372315_12380	LOC105372315	Case4_pos	1	1	105.433975	0.901104312	3.289112256	3857.428495	32.96798258	120.3361188	867.427546	5.307136762	24.81491941	55.98534194	31.79950482	113.5901576	4352927892	83	no
SPHKAP_127029	SPHKAP	Case4_pos	1	0	295.5920382	0	71.74592487	10814.58943	0	2624.910757	77.05268891	-1.461921239	4.077094885	296.5920382	4.118795508	10815.58943	4150673088	84	no
GYLTL1B_535049	GYLTL1B	Case4_pos	1	0	212.8674606	0.716398065	14.7357306	7788.011488	26.21028289	539.124387	497.0296657	-1.009223147	13.59119993	124.602483	14.42077358	286.2524995	3474598709	85	no
SENP7_155589	SENP7	Case4_pos	1	0	560.8763405	1.683260638	53.54513118	6639.012482	19.9245138	633.8060078	482.8754714	-2.145590954	10.30112731	209.4005825	10.45990807	317.3317452	3457316771	86	no
FAM189A1_74771	FAM189A1	Case4_pos	1	0	117.1395501	0	20.74217661	4285.691009	0	758.8774217	171.5465055	-2.372428039	5.433657921	118.1395501	5.641292775	4286.691009	2662994699	87	no
TOPBP1_399829	TOPBP1	Case4_pos	1	0	112.6701604	0	12.54721847	833.5377902	0	92.82476138	342.6363011	-2.977563314	8.390664156	113.6701604	8.894643353	834.5377902	2425776200	88	no
LRP2_114395	LRP2	Case4_pos	1	0	10.55136153	0	0	386.0342233	0	0	104.9426841	-1.383666027	11.55136153	11.55136153	387.0342233	387.0342233	2097573844	89	no
PARG_268620	PARG	Case4_pos	1	0	151.3312157	0	30.31437832	5536.634125	0	1109.087908	99.97908573	-1.564664161	4.864577358	152.3312157	4.988464504	5537.634125	2046606399	90	no
MUT_536856	MUT	Case4_pos	1	0	118.4180165	0.558033768	7.644052208	4332.465236	20.41633504	279.6668229	464.860228	-0.147752096	13.81505036	76.64661638	15.4398913	202.3439224	1537808487	91	no
MAGEB4_367876	MAGEB4	Case4_pos	1	0	31.82264965	0.140188606	1.217286907	1164.269825	5.128968377	44.53590224	721.9180744	1.028967778	14.80306836	28.7870353	25.59013366	190.124953	1496746579	92	no
GGT2_49571	GGT2	Case4_pos	1	0	70.32116892	0.068905498	7.378641268	2572.78435	2.520990331	269.9564452	373.7602727	-2.693368388	8.512259523	66.72354952	9.498885878	730.9830782	1473998797	93	no
KIAA1671_48331	KIAA1671	Case4_pos	1	0	29.81614521	0	1.971385342	1090.859452	0	72.1254984	187.5284887	-0.966987557	10.37096898	30.81614521	14.93130954	1091.859452	977078681.2	94	no
ANKRD13C_558804	ANKRD13C	Case4_pos	1	0	52.3144747	0	5.947827396	1913.987834	0	217.6084027	130.3606121	-1.156605178	7.673546227	53.3144747	8.759900401	1914.987834	894649301	95	no
MIA3_689274	MIA3	Case4_pos	1	0	228.4654694	1.028280455	21.30944031	8358.683357	37.62087438	779.6314452	294.4247046	-0.81570178	10.28557714	113.1330082	10.70887345	216.4550516	794152232.7	96	no
TMEM44_158878	TMEM44	Case4_pos	1	0	34.14976583	0.069754221	2.371760103	1249.410162	2.55204188	86.77368948	401.6765572	-1.354560587	10.42475287	32.85779587	14.24584257	352.0257375	689990703.9	97	no
C2orf73_94724	C2orf73	Case4_pos	1	0	9.175107485	0	0.235925881	335.6823175	0	8.631631467	629.6630344	-1.262054769	8.232781303	10.17510749	34.95589699	336.6823175	620775461.1	98	no
ANK1_620400	ANK1	Case4_pos	1	0	29.94220737	1.112196584	0.413076703	1095.471587	40.69104666	15.11290687	1065.151143	38.42665061	21.89704727	14.64930282	68.04927229	26.29992948	611493464	99	no
RPTOR_439859	RPTOR	Case4_pos	1	0	162.0474649	0	45.25744195	5928.700962	0	1655.797823	45.16276593	-0.986431433	3.524783431	163.0474649	3.57901301	5929.700962	550836982	100	no
DIS3_591111	DIS3	Case4_pos	1	0	64.42759637	0.140168904	5.792553272	2357.160926	5.128247556	211.9275125	222.6321826	-1.07661751	9.632253698	57.38412628	11.07494705	384.8018385	524428671	101	no
DUSP27_82996	DUSP27	Case4_pos	1	0	1761.361335	0.980714197	709.0679406	64441.51807	35.88060575	25942.10149	45.72591261	-1.416318505	2.481961562	889.7605407	2.483994371	1747.328081	438284022.3	102	no
CNTLN_629400	CNTLN	Case4_pos	1	0	132.6247592	1.06851251	9.227036694	4852.235964	39.09281239	337.5822099	294.3332294	0.776394725	13.06583355	64.59944454	14.33399577	121.0500255	431059635.8	103	no
GREM1_74779	GREM1	Case4_pos	1	0	90.24574416	0	24.19722567	3301.748845	0	885.2845377	94.7700683	-1.986943341	3.621261538	91.24574416	3.726510736	3302.748845	385408802.2	104	no
TOPBP1_399830	TOPBP1	Case4_pos	1	0	19.66364895	0	1.822294242	719.4181932	0	66.6708216	308.3129689	-2.229100856	7.321578538	20.66364895	10.64592059	720.4181932	357743233.6	105	no
CEP131_720172	CEP131	Case4_pos	1	0	30.0466863	0.143279613	1.783014843	1099.294074	5.242056577	65.23373765	385.4599027	0.055763038	11.1557746	27.15581206	16.61229025	176.2710832	341941896.9	106	no
DCXR_239325	DCXR	Case4_pos	1	0	37.62006284	0	5.123892245	1376.375143	0	187.4637465	138.5012659	-1.472528195	6.306456955	38.62006284	7.308435543	1377.375143	339569610.9	107	no
OXCT2_361259	OXCT2	Case4_pos	1	0	117.1696938	0.625368843	12.94413787	4286.793853	22.87986956	473.5768169	328.2375725	-1.075216722	8.474506989	72.70330937	9.0349838	179.5568372	328084897.7	108	no
LSR_389329	LSR	Case4_pos	1	0	379.8272515	2.004414188	49.50094233	13896.43579	73.33389836	1811.051376	234.4579886	-1.14562802	7.540992978	126.755909	7.669449095	186.9595984	321346608.8	109	no
LST1_527041	LST1	Case4_pos	1	0	341.4175965	4.495710621	28.90844249	12491.17247	164.4809679	1057.650059	499.7916206	3.287232676	11.44886086	62.30633673	11.80009614	75.49008581	317584231	110	no
ZNF837_344208	ZNF837	Case4_pos	1	0	374.2632731	1.039888433	80.0517396	13692.87096	38.04556619	2928.788955	211.7698715	-2.949332517	4.629922503	183.9626457	4.67401276	350.7151336	295673186.5	111	no
CRAT_216579	CRAT	Case4_pos	1	0	33.34021883	0	3.925886481	1219.791914	0	143.633268	111.5191204	-1.024811064	6.971378444	34.34021883	8.440602437	1220.791914	275097182.2	112	no
PTPRM_303818	PTPRM	Case4_pos	1	0	31.28132397	0	4.306837275	1144.464775	0	157.5708099	167.2723596	-1.797774791	6.082968498	32.28132397	7.223679917	1145.464775	271788653.2	113	no
ZXDB_355576	ZXDB	Case4_pos	1	0	6.80373997	0	0	248.9229913	0	0	67.58734308	-1.383666027	7.80373997	7.80373997	249.9229913	249.9229913	257088928.5	114	no
CBFA2T2_36690	CBFA2T2	Case4_pos	1	0	105.5273004	0.141743961	18.76895091	3860.842916	5.185872906	686.6845919	142.5807641	-1.788661585	5.388616767	93.30226741	5.615718255	624.3003979	251321334.1	115	no
VPS9D1_714137	VPS9D1	Case4_pos	1	0	65.39787124	0.429838839	5.627167782	2392.659597	15.72616973	205.8766859	325.9943569	-0.043125548	10.01904183	46.43731128	11.57046569	143.1086516	251142415.5	116	no
SPAST_101698	SPAST	Case4_pos	1	0	788.5592115	1.469959848	215.8110637	28850.38502	53.78024499	7895.706737	84.74025484	-1.655048657	3.64169244	319.6647962	3.653597124	526.6749907	189824032.3	117	no
TJP2_193021	TJP2	Case4_pos	1	0	15.58414198	0.485921396	0.344802907	570.1645351	17.77801738	12.61502812	1070.834589	31.55206123	12.33202419	11.16084742	41.95103604	30.41665814	188065060.1	118	no
TACC2_571648	TACC2	Case4_pos	1	0	96.10730321	0.348144627	15.27870253	3516.201017	12.73728895	558.9896666	264.3066816	-2.321504635	5.965297481	72.03033062	6.280831998	256.0331248	182628684.2	119	no
LRRFIP2_144849	LRRFIP2	Case4_pos	1	1	414.2985913	14.46050498	23.82508405	15157.61112	529.0549272	871.6692899	737.5406717	22.45461192	16.72899034	26.8619034	17.37039597	28.59818925	164642041.5	120	no
RBBP7_52919	RBBP7	Case4_pos	1	0	23.08529333	0	2.510129418	844.6031586	0	91.83609691	113.9687899	-0.966987557	6.861653933	24.08529333	9.108559997	845.6031586	145071802.5	121	no
DOCK6_8128	DOCK6	Case4_pos	1	0	468.9387972	2.966057698	67.35369877	27184.04426	171.940228	3904.445397	148.6237973	-0.724690284	6.875104138	118.4901565	6.960805105	157.1932948	132477888.8	122	no
HIVEP1_599486	HIVEP1	Case4_pos	1	0	42.5709721	0	8.698783052	1557.510099	0	318.2554165	88.0628765	-1.405893264	4.492416406	43.5709721	4.881702922	1558.510099	131144804.2	123	no
TJP2_336290	TJP2	Case4_pos	1	0	2301.01661	4.800504608	708.3004394	4238.018144	8.841581388	1304.54952	72.56022965	-1.595430438	3.24547467	396.8648877	3.246922525	430.7253049	130704898	124	no
NUBP2_563597	NUBP2	Case4_pos	1	0	72.29529886	0.89741498	6.363936134	2645.010263	32.83300394	232.8322402	373.8195204	2.078547919	9.953277368	38.6290293	11.31584875	78.20796131	127197910.4	125	no
DLG5_69240	DLG5	Case4_pos	1	0	631.2129441	0.975724569	183.8903032	9339.470907	14.43688903	2720.853799	55.89069717	-1.186865283	3.419394815	319.9904248	3.431657833	605.0746942	126980995.3	126	no
RBM39_295683	RBM39	Case4_pos	1	0	23.29364868	0	2.935277661	852.2260893	0	107.3906556	123.8425542	-1.218017162	6.17329977	24.29364868	7.871767957	853.2260893	124743068.8	127	no
NACAD_587264	NACAD	Case4_pos	1	0	290.8546686	4.477102488	29.09571879	10641.26708	163.800167	1064.501787	300.2268671	2.284080643	9.697547703	53.28632598	9.988033064	64.57679787	100065353.5	128	no
ACSL1_168729	ACSL1	Case4_pos	1	0	66.31376639	0.348099966	6.970230361	2426.16872	12.73565498	255.014242	141.6238563	-0.417098112	8.445648788	49.93232556	9.480600378	176.705714	100054738.3	129	no
TEX14_267545	TEX14	Case4_pos	1	0	77.88471833	0.139858375	12.5267019	2849.505882	5.116886479	458.3044209	83.00146374	-0.893052159	5.83177769	69.20571894	6.206136393	466.0060133	96881651.34	130	no
GUCA2A_346205	GUCA2A	Case4_pos	1	0	37.07065847	0	9.108748669	1356.274525	0	333.2545006	107.1957336	-2.058991384	3.766109903	38.07065847	4.060602094	1357.274525	84706943.39	131	no
DNAH10_668791	DNAH10	Case4_pos	1	0	4.715303962	0	0.140697606	172.5150538	0	5.147590753	589.8611669	-1.372004931	5.010358514	5.715303962	28.22488692	173.5150538	82723197.16	132	no
CCR9_131902	CCR9	Case4_pos	1	0	239.3195959	0.841249845	49.85453158	8755.7946	30.77813508	1823.987863	99.9285431	-1.274276971	4.725627951	130.5198187	4.798275526	275.5603681	81494346.71	133	no
NHS_473614	NHS	Case4_pos	1	0	57.95580219	0	20.66380964	2120.38257	0	756.0102723	78.80955607	-2.199725678	2.721395875	58.95580219	2.802316755	2121.38257	75168065.93	134	no
FAM189A1_74749	FAM189A1	Case4_pos	1	0	64.20193834	0	25.23205377	2348.904956	0	923.1449657	59.45542828	-1.830116891	2.485582673	65.20193834	2.542788246	2349.904956	57575898.49	135	no
ALPP_264720	ALPP	Case4_pos	1	0	229.29256	0.070625708	126.9089454	8388.943459	2.583926278	4643.116057	34.47504099	-1.486920694	1.800441395	215.1009062	1.806574891	2340.992199	56465341.24	136	no
RNF170_339254	RNF170	Case4_pos	1	0	33.82812956	1.392802547	1.256086137	1237.642714	50.95735254	45.95541863	372.3078673	14.25865493	15.43741127	14.55537132	26.37912194	23.83960408	52608915.7	137	no
DOCK6_8127	DOCK6	Case4_pos	1	0	88.57293332	1.531496241	8.261367289	3240.547053	56.03162777	302.2520359	242.1016631	2.429491857	9.671674875	35.38339574	10.68928373	56.83770882	50336630.29	138	no
IQSEC2_55828	IQSEC2	Case4_pos	1	0	35.39248218	0	9.349069884	1294.876431	0	342.0469406	78.38918022	-1.619073156	3.516497868	36.39248218	3.777548429	1295.876431	49107948.43	139	no
C2orf73_94714	C2orf73	Case4_pos	1	0	14.93273038	0	2.037635603	546.3318602	0	74.5493437	120.5636244	-1.284205211	5.245109178	15.93273038	7.244693778	547.3318602	39951381.08	140	no
PDE4DIP_83566	PDE4DIP	Case4_pos	1	0	94.27249908	0.205327425	26.12102251	3449.072506	7.512150237	955.6689538	93.64645868	-1.824489155	3.512865307	79.04283691	3.606338945	405.3115147	38007636.15	141	no
PRPF40A_118685	PRPF40A	Case4_pos	1	0	63.84997727	0.930303386	6.509339744	2336.028038	34.03626574	238.1520057	200.3063736	1.329027795	8.635909345	33.59574342	9.772144838	66.7031143	37881145.66	142	no
KIAA1109_177083	KIAA1109	Case4_pos	1	0	166.8852745	0.696631647	40.86748873	6105.698028	25.48710476	1495.186116	100.3332429	-1.500493316	4.009919858	98.95210593	4.081509621	230.5536253	37462638.7	143	no
DHX35_225162	DHX35	Case4_pos	1	0	61.5426355	1.044299898	6.737328422	2251.611171	38.20696493	246.4932451	268.9309	2.272542047	8.083233913	30.59366953	9.101707685	57.45436238	34777896.91	144	no
BAI1_529374	BAI1	Case4_pos	1	0	39.85210457	0	13.46495784	1458.037068	0	492.6316404	66.15496922	-1.749389821	2.824211797	40.85210457	2.955720316	1459.037068	32915755.81	145	no
SPAST_394859	SPAST	Case4_pos	1	0	24.93004536	0	5.595535337	912.0956254	0	204.7193749	78.51984245	-1.377292887	3.931454238	25.93004536	4.438549483	913.0956254	32440926.49	146	no
CCDC9_440178	CCDC9	Case4_pos	1	0	234.7363228	1.887135138	49.08951041	1700.541423	13.67130334	355.6277312	143.2188983	-1.185658836	4.706301196	81.65060224	4.771197735	115.9775232	30453743.42	147	no
FAM13A_392863	FAM13A	Case4_pos	1	0	55.04202345	0	25.65494402	2013.778478	0	938.6169129	55.26490933	-2.019405493	2.102500137	56.04202345	2.144255228	2014.778478	28132160.27	148	no
MYH13_527963	MYH13	Case4_pos	1	0	10.75374828	0	1.245712238	393.4387854	0	45.57587708	134.3802351	-1.214807981	5.233862149	11.75374828	8.468735536	394.4387854	27614185.98	149	no
ARHGEF16_314749	ARHGEF16	Case4_pos	1	0	60.83190072	0.423754251	10.87755017	2225.608086	15.50355778	397.9682259	161.7460472	-1.129590883	5.205778958	43.42877338	5.580915827	134.9168535	27533957.59	150	no
SIGLEC5_25433	SIGLEC5	Case4_pos	1	0	21.27514665	0	4.537664513	778.3767703	0	166.0159014	83.4915059	-1.391448946	4.022480343	22.27514665	4.666482435	779.3767703	27207829	151	no
CCM2_567813	CCM2	Case4_pos	1	0	104.8898153	0.488792434	23.76476074	3837.519761	17.88305775	869.4622895	99.78918005	-1.300552917	4.2758263	71.12463288	4.409748483	203.2785056	27203753.12	152	no
RBBP7_52937	RBBP7	Case4_pos	1	0	112.8217247	0.20885998	27.54830552	408.6670818	0.756540452	99.78650531	67.84089238	-1.168902976	3.986987058	94.15625179	4.064701723	233.2238244	24142772.04	153	no
FHOD1_711063	FHOD1	Case4_pos	1	0	61.57296031	0.635631376	8.680383464	151.8396385	1.567474389	21.4059269	219.7546486	-0.145747424	6.463892731	38.25615064	6.82139325	59.52917745	22066652.15	154	no
LRP1_233652	LRP1	Case4_pos	1	0	1401.453228	6.235431176	470.1273159	2083.108579	9.268293738	698.7933849	62.04130014	-1.351579371	2.976803044	193.8313273	2.978177022	202.9654227	21638518.71	155	no
WNT1_302256	WNT1	Case4_pos	1	0	132.0131982	1.202673623	29.75103353	4829.861273	44.00125771	1088.477263	151.8272782	-1.286795494	4.325487081	60.38715716	4.43410931	107.3494724	18877119.28	156	no
SPAG17_379497	SPAG17	Case4_pos	1	0	32.79033206	0	11.43174246	1199.673647	0	418.2440161	58.67241039	-1.601149504	2.718068859	33.79033206	2.863901691	1200.673647	18529765.76	157	no
OXCT2_361258	OXCT2	Case4_pos	1	0	19.1074923	0.209693892	2.003522923	699.0705349	7.671902671	73.30129037	195.5501457	0.549047909	6.694635872	16.62196729	9.422050835	80.72859688	16551614.96	158	no
ZSCAN10_412221	ZSCAN10	Case4_pos	1	0	7.149491547	0	0.760694079	261.5727276	0	27.83090571	168.7401298	-1.400923126	4.628567588	8.149491547	9.10733538	262.5727276	15220763.85	159	no
DPYS_199790	DPYS	Case4_pos	1	0	35.40719237	0.487339952	5.221051617	1295.414621	17.82991695	191.0184387	192.3630566	0.438211962	5.852256919	24.47805717	6.751511107	68.84866379	12809096.58	160	no
CACNA1F_226499	CACNA1F	Case4_pos	1	0	12.53984002	0	2.643330434	458.7850951	0	96.70941592	115.7246788	-1.906059795	3.716335992	13.53984002	4.705637535	459.7850951	12598761.32	161	no
ZNF25_332588	ZNF25	Case4_pos	1	0	20.11478388	0	6.481771403	735.923506	0	237.1433849	90.85026067	-2.29079563	2.822163729	21.11478388	3.094452975	736.923506	12345290.71	162	no
TMEM44_158917	TMEM44	Case4_pos	1	0	31.17967839	0	13.89574366	1140.74595	0	508.3924567	64.73266537	-2.26107581	2.160327079	32.17967839	2.241387627	1141.74595	11516251.69	163	no
MYH4_527700	MYH4	Case4_pos	1	0	65.98236336	0.353029235	14.33766376	2414.043943	12.9159982	524.5606339	66.05374436	-0.767183039	4.367181626	49.50548121	4.59517663	173.5444277	11388456.43	164	no
ARHGEF16_314750	ARHGEF16	Case4_pos	1	0	16.6012003	1.791692362	0.62213247	607.3748343	65.55121509	22.76146297	624.7781258	65.63697784	10.85065531	6.304849537	25.60342496	9.141453442	10003911.17	165	no
CAST_189147	CAST	Case4_pos	1	0	26.69292619	0.205656091	5.072717944	976.5927362	7.524174877	185.5914732	154.0491446	-1.097038528	4.560219402	22.96917537	5.239214414	114.6847349	9695321.617	166	no
RNF31_593822	RNF31	Case4_pos	1	0	199.9611305	2.784187449	51.54283204	7315.817913	101.8628388	1885.756362	157.8433407	-0.975879066	3.824710673	53.10549047	3.877987673	71.13179059	8843708.955	167	no
ERC1_555389	ERC1	Case4_pos	1	0	4.78065613	0	0.412154401	174.9060413	0	15.07916335	193.2313852	-1.29956246	4.09350148	5.78065613	10.93999965	175.9060413	8799293.778	168	no
NCAPH2_193291	NCAPH2	Case4_pos	1	1	14.09744038	4.195965502	0.204476992	515.7717731	153.514433	7.481036125	1155.217404	342.5980631	12.5344365	2.905608278	60.93262256	3.344488686	8574034.052	169	no
TLN2_703275	TLN2	Case4_pos	1	0	151.2607397	1.40359268	40.59731785	5534.055674	51.35212251	1485.30159	88.79747774	-1.036722954	3.660349935	63.34714735	3.724046122	105.7274358	8106867.031	170	no
PPHLN1_472842	PPHLN1	Case4_pos	1	0	13.70526699	0.068442475	1.760357105	501.4236392	2.504050079	64.40477711	100.3028665	-0.5038322	5.327306008	13.76327443	7.681757531	143.3836926	8100337.488	171	no
KIAA1217_477568	KIAA1217	Case4_pos	1	0	317.6805299	0.969110818	183.2290632	11622.7234	35.45608221	6703.655152	46.25852801	-1.952517626	1.729805951	161.8398147	1.733679531	318.8418145	7158444.5	172	no
COL15A1_316094	COL15A1	Case4_pos	1	0	1872.547867	9.344375346	1107.989951	108525.0094	541.5607471	64214.44383	68.59330367	-2.842152877	1.689418254	181.117545	1.690029732	200.0255454	7095111.648	173	no
CAST_562127	CAST	Case4_pos	1	0	299.7610126	0.280337807	265.7489539	10967.11636	10.25649507	9722.744377	24.26891249	-1.673080831	1.127505875	234.9075462	1.127972511	974.3811271	7064695.969	174	no
HSPA12B_27397	HSPA12B	Case4_pos	1	0	9.90453174	0	2.143697763	362.3691791	0	78.4297551	110.2295435	-1.864277678	3.468695963	10.90453174	4.57472365	363.3691791	6930813.566	175	no
PPHLN1_399051	PPHLN1	Case4_pos	1	0	263.8730837	12.356731	37.98733035	9654.113416	452.0858317	1389.812066	314.4024788	11.21703302	6.793824592	19.8306819	6.942069065	21.30967852	6266193.004	176	no
PCDH9_201130	PCDH9	Case4_pos	1	0	210.3049801	0.548416242	117.7288712	7694.260062	20.06446631	4307.252029	34.56121472	-1.427843646	1.779727019	136.465231	1.786167571	365.3194887	5477210.699	177	no
USP24_381920	USP24	Case4_pos	1	0	459.5625696	3.920315782	179.2681841	16813.64808	143.4294573	6558.741639	76.6800195	-1.68519561	2.554874404	93.60427054	2.563309504	116.4211817	5472433.389	178	no
PPHLN1_671741	PPHLN1	Case4_pos	1	0	14.8871526	0.068442475	2.469297027	544.6643425	2.504050079	90.34219489	79.20096827	-0.660956637	4.579357857	14.8694506	5.973847499	155.7238995	5016945.679	179	no
KDM3A_100055	KDM3A	Case4_pos	1	0	18.95689282	0	7.833091464	693.5606722	0	286.5830509	65.29853234	-2.113814246	2.25933275	19.95689282	2.415165532	694.5606722	4938938.674	180	no
RARG_673260	RARG	Case4_pos	1	0	69.69435442	0.348099966	15.52139487	57.71616494	0.28827292	12.85377265	112.0151857	-1.388422414	4.278957979	52.43999422	4.238279812	45.57742698	4855310.288	181	no
KIAA1217_477567	KIAA1217	Case4_pos	1	0	1497.367075	26.03111541	471.7354225	1600.084737	27.81682005	504.0959309	147.3439879	-1.059943618	3.169568016	55.43119668	3.169862672	55.56077092	4559271.565	182	no
NOP2_346352	NOP2	Case4_pos	1	0	37.22155921	0.070625708	18.58376229	1361.79541	2.583926278	679.9092438	70.9440602	-2.642564146	1.951696444	35.70020683	2.001434731	380.2520766	3761941.773	183	no
NOTCH3_6868	NOTCH3	Case4_pos	1	0	8.862634827	0.209262663	0.765473487	324.2501303	7.656125641	28.00576609	192.5334476	3.253920881	5.586396454	8.155907834	11.21329219	37.57456208	3696045.568	184	no
C2orf73_94703	C2orf73	Case4_pos	1	0	10.90935159	0	3.018105172	399.131719	0	110.4209994	70.63104136	-1.528110468	2.963922316	11.90935159	3.591169717	400.131719	3582526.838	185	no
ANKRD31_185201	ANKRD31	Case4_pos	1	0	7.550044882	0.069619993	0.884049948	276.2274521	2.547130988	32.34402821	147.314327	0.014323558	4.53812007	7.993535029	8.314155996	78.15540306	3472458.202	186	no
FLG_279822	FLG	Case4_pos	1	0	197.0845495	3.933021815	66.73190639	644.9874186	12.87137725	218.3897223	214.0158429	-1.381778145	2.924538229	40.15480916	2.944474389	46.56981112	3446299.766	187	no
NHS_494850	NHS	Case4_pos	1	0	1792.340373	1.541957607	3435.329551	103900.6802	89.38617167	199143.5793	15.56622983	-2.370446759	0.521876714	705.4957832	0.521739937	1149.530712	3437323.757	188	no
TTN_124345	TTN	Case4_pos	1	0	29.49306177	0.068905498	12.31885845	1079.039056	2.520990331	450.700219	68.74315623	-2.088104653	2.289465113	28.52736919	2.391052762	306.7429771	3292979.362	189	no
COL6A3_106492	COL6A3	Case4_pos	1	0	29.23340154	1.217876711	3.461983724	1069.539075	44.55748092	126.6608289	173.5410612	5.637036939	6.775775845	13.63168718	8.38580702	23.49864509	3158628.695	190	no
POLR1C_602231	POLR1C	Case4_pos	1	0	21.33838873	0.070104154	6.420629674	780.6905578	2.564844599	234.9064414	65.6919598	-1.329615689	3.010309059	20.87496684	3.313561738	219.2775971	2999427.912	191	no
GLYR1_706623	GLYR1	Case4_pos	1	0	14.76446658	0	5.516781057	540.1757272	0	201.8380551	46.02754406	-1.346662963	2.419057268	15.76446658	2.668018715	541.1757272	2534372.301	192	no
PHF20_528524	PHF20	Case4_pos	1	0	39.11846014	0	31.09961242	1431.195806	0	1137.81664	24.77347931	-1.550701039	1.249811356	40.11846014	1.257617562	1432.195806	2237312.857	193	no
RABGAP1_315562	RABGAP1	Case4_pos	1	0	230.199894	4.11294317	73.30124369	8422.139362	150.4769614	2681.813962	85.45447638	-0.59598449	3.111655775	45.21855345	3.139665844	55.60673573	2099200.203	194	no
ZNF91_544716	ZNF91	Case4_pos	1	0	11.21163547	0	3.649846148	410.1911377	0	133.5340011	49.66703922	-1.265244301	2.626245059	12.21163547	3.05641053	411.1911377	2001855.772	195	no
PIK3R2_424528	PIK3R2	Case4_pos	1	0	17.23277712	0	8.075533314	630.4818301	0	295.4530769	39.79168861	-1.461907814	2.009003381	18.23277712	2.130124054	631.4818301	1960611.816	196	no
PITPNM3_339690	PITPNM3	Case4_pos	1	0	4.92739709	0	0.744295818	180.2747354	0	27.23095566	81.9935222	-0.966987557	3.398160466	5.92739709	6.421133511	181.2747354	1922367.557	197	no
NBPF20_348940	NBPF20	Case4_pos	1	0	26.2927345	0	18.68666011	961.951243	0	683.673884	37.12076017	-2.074915913	1.386356769	27.2927345	1.406437817	962.951243	1902233.18	198	no
ST6GALNAC1_522285	ST6GALNAC1	Case4_pos	1	0	21.1672312	0.417491387	3.011001926	31.99523397	0.631057245	4.551266539	175.1442025	1.515905557	5.52660697	15.63835337	5.943730811	20.22935373	1820063.372	199	no
KIAA1217_640752	KIAA1217	Case4_pos	1	0	18.09254407	0	9.744825184	661.9374359	0	356.5261231	43.03446226	-1.818862443	1.776905975	19.09254407	1.854234958	662.9374359	1794658.99	200	no
DOCK8_514489	DOCK8	Case4_pos	1	0	15.18147856	0	7.872927231	555.4326107	0	288.0404903	55.37862647	-2.25299225	1.823691115	16.18147856	1.92510264	556.4326107	1750564.546	201	no
SHISA6_464856	SHISA6	Case4_pos	1	0	102.096854	1.547544552	32.83348094	3735.33592	56.61877449	1201.2523	63.25256186	-0.628919769	3.047184361	40.46910737	3.107780221	64.84580682	1571928.082	202	no
ZFHX3_552570	ZFHX3	Case4_pos	1	0	526.8565575	11.89849022	234.3091135	19275.67938	435.3205428	8572.480089	137.4356439	-1.668538482	2.243247402	40.92390261	2.248407786	44.18008664	1253300.581	203	no
SRP9_398130	SRP9	Case4_pos	1	0	10.10565244	0	3.646799026	369.7274213	0	133.4225185	41.38171625	-1.169113404	2.389957555	11.10565244	2.757926465	370.7274213	1123001.036	204	no
WNK3_56324	WNK3	Case4_pos	1	0	71.31495597	0.75796048	32.54093342	2609.143242	27.73089371	1190.549098	57.29438794	-1.436714225	2.156020975	41.13571198	2.19054611	90.84796554	1011234.062	205	no
PRPF40A_118619	PRPF40A	Case4_pos	1	0	16.67288271	0.142265515	4.554442127	609.9974214	5.204954585	166.6297305	55.67168249	-0.712497955	3.181756566	15.47178172	3.644922767	98.46928177	983627.6442	206	no
CEP170_66348	CEP170	Case4_pos	1	0	206.7563087	1.763034938	126.2213942	7564.427661	64.50274885	4617.961172	39.815178	-1.566929454	1.633029649	75.19134334	1.637906745	115.4978653	924855.1174	207	no
AMOTL1_660455	AMOTL1	Case4_pos	1	0	99.26820245	5.174051816	29.7661905	3631.846308	189.2988946	1089.031799	221.323842	6.389386057	3.259038601	16.2402593	3.332789293	19.09021236	745296.8424	208	no
DOT1L_11195	DOT1L	Case4_pos	1	0	4.507853016	0	1.396981392	164.925212	0	51.1102406	99.4545487	-2.41133455	2.297828859	5.507853016	3.184119092	165.925212	665007.2141	209	no
MS4A14_444562	MS4A14	Case4_pos	1	0	74.87574502	0.696519251	48.79856414	2739.418982	25.48299262	1785.354027	61.44709227	-2.570682395	1.523653269	44.7243643	1.534085036	103.4784483	664708.1472	210	no
NDST2_649658	NDST2	Case4_pos	1	0	18.3581729	0	13.31916667	671.6557854	0	487.2976954	26.48620501	-1.511608452	1.351906389	19.3581729	1.377552652	672.6557854	642290.9614	211	no
PAAF1_396672	PAAF1	Case4_pos	1	0	28.43265651	0	29.85148807	1040.242858	0	1092.152513	21.17822384	-1.756551914	0.95401092	29.43265651	0.952513803	1041.242858	589787.6244	212	no
PPP1R13B_692631	PPP1R13B	Case4_pos	1	0	10.00195716	0	5.304709343	365.9336049	0	194.079157	42.96111501	-1.78778131	1.745037964	11.00195716	1.880947255	366.9336049	569264.994	213	no
EMC1_380611	EMC1	Case4_pos	1	0	22.71211068	0	10.18979712	70.7473641	0	31.74083189	67.66640457	-2.379466204	2.119083164	23.71211068	2.191372667	71.7473641	534580.9842	214	no
CRY2_529659	CRY2	Case4_pos	1	0	18.88906893	0	17.40024465	691.0792537	0	636.6088307	32.00166382	-2.324903053	1.080913287	19.88906893	1.085429217	692.0792537	516815.1132	215	no
KIAA1217_640785	KIAA1217	Case4_pos	1	0	742.5257217	13.13375103	454.2064769	1514.936999	26.796116	926.6940891	65.88202256	-1.990784383	1.633381244	52.60639729	1.634091472	54.53772748	504506.1319	216	no
RSPH10B_609818	RSPH10B	Case4_pos	1	0	19.55229699	0	15.52725718	715.344248	0	568.0833366	20.24402008	-1.265775255	1.243539491	20.55229699	1.258768623	716.344248	466535.1767	217	no
SNX1_249174	SNX1	Case4_pos	1	1	117.5976782	15.07425712	17.5395104	4302.452176	551.5097859	641.7040354	180.6169035	21.09411319	6.397023205	7.378112553	6.695853673	7.788915754	444594.9807	218	no
LMO1_651966	LMO1	Case4_pos	1	0	1.389336556	0	0.145252143	82.22688406	0	8.596643535	118.5373474	-0.966987557	2.086297389	2.389336556	8.672499271	83.22688406	426497.6615	219	no
AGT_329449	AGT	Case4_pos	1	0	29.64830343	0.069754221	23.87956969	1084.718759	2.55204188	873.6627126	31.63216276	-1.931031008	1.231866299	28.64985511	1.241299924	305.6604611	423575.5499	220	no
HKR1_340636	HKR1	Case4_pos	1	0	62.13797929	3.706743282	14.83592303	2273.392538	135.6156511	542.790047	88.96267743	3.663180996	3.987009736	13.41436648	4.182482835	16.64811111	331302.2925	221	no
PRPF40A_118587	PRPF40A	Case4_pos	1	0	142.2757194	8.130732779	45.90808688	5205.327926	297.4726156	1679.602448	118.5623954	3.810511529	3.054392728	15.69159047	3.097893813	17.44323484	307066.4458	222	no
XIRP1_133370	XIRP1	Case4_pos	1	0	14.79611782	0.069809782	8.964942236	541.3337257	2.554074646	327.9931696	51.00698134	-2.184719432	1.58516903	14.76535182	1.648465001	152.594917	300309.3119	223	no
ILDR1_152047	ILDR1	Case4_pos	1	0	137.0751582	3.881347942	68.03919227	5015.059153	142.0037721	2489.295496	70.01530003	-0.730223396	1.999953268	28.28627663	2.014242551	35.07641148	279843.6836	224	no
BRD8_183277	BRD8	Case4_pos	1	0	17.7109211	0.350520769	6.450448952	647.9753015	12.82422296	235.9974154	58.95318313	-0.508730254	2.511381692	13.85459708	2.738322273	46.94479418	263685.2772	225	no
CHD7_622693	CHD7	Case4_pos	1	0	4.365332221	0	1.533770248	159.7109177	0	56.11482505	50.37007216	-1.385359016	2.117529095	5.365332221	2.813821413	160.7109177	258785.828	226	no
MYH7B_34818	MYH7B	Case4_pos	1	0	71.66239561	0.692608165	55.08578372	4223.615371	40.82071869	3246.628317	34.71396386	-1.761357168	1.295558175	42.92924796	1.300830932	101.0172829	253706.1209	227	no
TMC5_564353	TMC5	Case4_pos	1	0	10.6141816	0.981182325	1.560775252	388.3325709	35.89773278	57.10283552	130.5916822	10.59588208	4.535416215	5.862247737	6.700749927	10.5516665	245494.2356	228	no
GSG1L2_592968	GSG1L2	Case4_pos	1	0	21.84691789	0	25.27601169	799.2957073	0	924.753219	17.22014923	-1.576125518	0.869497173	22.84691789	0.86448061	800.2957073	236667.4056	229	no
OTUD5_54115	OTUD5	Case4_pos	1	0	74.83722076	1.543859427	43.13359684	2738.009526	56.48394977	1578.094401	54.65858645	-1.337231282	1.718355769	29.81187559	1.734544512	47.64824855	231415.8879	230	no
FAM76A_282569	FAM76A	Case4_pos	1	0	31.11685832	0.841441804	13.06415288	1138.447602	30.78515813	477.96771	67.4911981	-0.385016333	2.283597071	17.44114761	2.378965383	35.84841696	229244.9502	231	no
KIAA1107_412515	KIAA1107	Case4_pos	1	0	8.453219148	0	5.339227758	309.2711664	0	195.3420546	32.24645946	-1.600206509	1.491225668	9.453219148	1.580258325	310.2711664	222881.8169	232	no
PCSK6_464820	PCSK6	Case4_pos	1	0	53.97076652	3.878787302	12.7731432	80.26395443	5.768434049	18.99589444	99.38780255	5.326328736	3.991156247	11.2673013	4.064031978	12.00631547	218081.3834	233	no
LRIG1_136562	LRIG1	Case4_pos	1	0	4.57489325	0	1.656764061	167.3779594	0	60.61470129	40.10070591	-1.136945415	2.098377245	5.57489325	2.73275624	168.3779594	215853.094	234	no
CEP104_685804	CEP104	Case4_pos	1	0	7.004438653	0.069619993	2.136421848	256.2657934	2.547130988	78.16355702	41.90827167	-0.581794569	2.552092493	7.483441508	3.249800832	72.5278526	188650.9922	235	no
ALCAM_270357	ALCAM	Case4_pos	1	0	26.67906003	0.21491942	18.73184863	524.1339688	4.222284011	368.003901	40.5783395	-1.910594293	1.40276061	22.78263033	1.423112242	100.5563787	185579.7035	236	no
TMC2_27420	TMC2	Case4_pos	1	0	6.237876953	0.069619993	2.045762812	228.2202138	2.547130988	74.84668739	58.76828196	-0.849548787	2.376375772	6.766774182	3.022151944	64.62129946	184557.5331	237	no
MUC6_282048	MUC6	Case4_pos	1	0	118.1286944	9.120212812	34.15107151	4321.880039	333.67393	1249.457932	100.073569	5.49248646	3.389048734	11.77136258	3.45703756	12.9166919	178270.4407	238	no
ZFHX3_552571	ZFHX3	Case4_pos	1	0	148.0366587	4.658513407	91.91141253	515.3790035	16.21828012	319.9829869	83.33292603	-1.420679762	1.604072682	26.33848291	1.608742596	29.99016162	169862.2205	239	no
DOPEY2_41198	DOPEY2	Case4_pos	1	0	50.34866434	12.47757105	6.28355627	1842.066303	456.5069098	229.8914464	174.9864781	41.73166258	7.049944071	3.809934607	7.982393163	4.028499382	151141.6292	240	no
ZXDC_156752	ZXDC	Case4_pos	1	0	76.84251954	0.55436104	84.78781013	2811.375788	20.28196388	3102.063779	26.99863209	-2.157456306	0.907384387	50.08007634	0.906322264	132.1483207	146940.7806	241	no
ITGB1_208368	ITGB1	Case4_pos	1	0	20.92179878	2.931056515	4.198846435	765.4491143	107.2362199	153.6198354	170.24606	21.24375973	4.216665956	5.576566679	4.956990881	7.081262772	140521.2477	242	no
ANK1_620399	ANK1	Case4_pos	1	0	8.885001697	0	6.638916604	325.0684491	0	242.8927307	23.82642904	-1.400858077	1.294031891	9.885001697	1.336933857	326.0684491	132861.5715	243	no
CAST_189087	CAST	Case4_pos	1	0	39.70795609	0.139239986	46.68026059	1150.653178	4.034882379	1352.695919	21.91133474	-1.960268217	0.853769581	35.73255555	0.850747321	228.7348722	130078.8113	244	no
JAKMIP3_645560	JAKMIP3	Case4_pos	1	0	34.90921363	0.282088742	29.47741939	289.0945684	2.336068752	244.1121111	35.99568426	-2.100596484	1.178223562	28.00836826	1.183517889	86.95701137	122249.0173	245	no
CFDP1_420912	CFDP1	Case4_pos	1	0	11.57342367	0	10.66112391	423.4275932	0	390.0500117	19.52061091	-1.418149402	1.078234291	12.57342367	1.085353741	424.4275932	121908.7877	246	no
PPP1R16B_32773	PPP1R16B	Case4_pos	1	0	10.48347727	0	9.789716644	383.5505959	0	358.1685311	24.09220231	-1.774601844	1.064298317	11.48347727	1.070668955	384.5505959	121233.3178	247	no
RAI2_463215	RAI2	Case4_pos	1	0	20.03930331	0	29.64916453	733.1619587	0	1084.750263	16.84311617	-1.979880465	0.686456014	21.03930331	0.676179397	734.1619587	120759.2269	248	no
SCUBE2_525393	SCUBE2	Case4_pos	1	0	310.6397978	0.773074869	690.4789844	11365.12977	28.28387177	25262.00222	8.578411509	-1.507983799	0.450685856	175.7623455	0.449912076	388.1361679	118663.8425	249	no
USHBP1_10963	USHBP1	Case4_pos	1	0	17.43902239	0	25.79102678	638.0275609	0	943.595664	17.7409434	-2.084521128	0.688253666	18.43902239	0.676509098	639.0275609	97332.16108	250	no
SUSD2_444484	SUSD2	Case4_pos	1	0	10.86883801	0.759139434	3.080312223	397.6494812	27.77402716	112.6969191	101.1384792	4.848399417	2.908806327	6.746956938	3.506246999	13.85449034	96421.13164	251	no
INPP5D_91434	INPP5D	Case4_pos	1	0	8.263914907	0	5.849430162	302.3452436	0	214.0084218	17.37088284	-0.966987557	1.352508849	9.263914907	1.410852845	303.3452436	93148.41545	252	no
HGFAC_524492	HGFAC	Case4_pos	1	0	18.55049164	0.905059911	7.254385815	678.6919972	33.11270292	265.4104103	74.42203869	1.370121833	2.368497436	10.26240252	2.551296687	19.92489422	91956.09417	253	no
PPP1R15B_81748	PPP1R15B	Case4_pos	1	0	17.31796406	0	16.08205229	125.4887385	0	116.5331241	32.87500459	-2.407911352	1.07235148	18.31796406	1.076196515	126.4887385	87907.03316	254	no
RTN4_411073	RTN4	Case4_pos	1	0	7.767202206	0.068442475	4.145395222	284.1724133	2.504050079	151.6642587	41.33066299	-1.364095453	1.703892865	8.205591233	1.867971035	81.38365803	87848.00013	255	no
KIAA1217_640598	KIAA1217	Case4_pos	1	0	34.10340439	0.971916428	22.03714997	1247.713974	35.55872882	806.2555764	59.7603757	-1.316999986	1.523773749	17.80166943	1.546863237	34.15638383	85648.22006	256	no
TFAP2D_366315	TFAP2D	Case4_pos	1	0	467.8349243	9.126351512	401.4331106	401.1849101	7.826167565	344.2430182	29.32042715	-1.404104973	1.165000871	46.29850383	1.164932783	45.56733226	83949.47229	257	no
OBSCN_89182	OBSCN	Case4_pos	1	0	49.06006895	0.560675614	54.53518171	482.227194	5.511060907	536.043838	41.22780566	-3.14531937	0.901411815	32.07589617	0.899790966	74.21635289	79603.74554	258	no
ADAM29_167029	ADAM29	Case4_pos	1	0	31.04939607	2.839028642	9.576924741	1135.979414	103.8692697	350.383284	87.09994592	5.894274812	3.030124243	8.348308663	3.235724254	10.84187406	77295.22784	259	no
PARK7_209231	PARK7	Case4_pos	1	0	49.8713644	3.510350519	17.9087504	1824.603712	128.4303862	655.213124	57.54327093	2.451634669	2.690360987	11.27880509	2.782028651	14.10490818	68517.27066	260	no
TAF4B_571506	TAF4B	Case4_pos	1	0	29.27885856	0.419025278	24.37309559	573.608559	8.209216401	477.4986774	35.07592069	-1.792624399	1.193345071	21.3377866	1.200857152	62.39494588	66921.43606	261	no
FLG_279901	FLG	Case4_pos	1	0	48.00225617	2.38284278	28.3903304	1756.220145	87.17916252	1038.694306	78.60415859	0.281536769	1.667291776	14.48552574	1.690131546	19.9278389	63939.9224	262	no
TEKT2_203061	TEKT2	Case4_pos	1	0	1098.618439	46.80785787	730.2069514	306.6565558	13.06544289	203.8221286	55.98247133	-0.518705722	1.503840243	23.00078875	1.502066979	21.87322206	63620.71692	263	no
KIAA1217_640795	KIAA1217	Case4_pos	1	0	85.28621344	1.519207968	89.31815254	3120.298462	55.58204656	3267.811792	28.65258985	-1.853032568	0.955358486	34.25132603	0.954872492	55.16411392	49386.66129	264	no
TSHZ2_251682	TSHZ2	Case4_pos	1	0	13.31484205	0	19.01731554	487.1394744	0	695.7713098	13.70629636	-1.55426566	0.715122966	14.31484205	0.700573441	488.1394744	47982.73535	265	no
ELL3_257657	ELL3	Case4_pos	1	0	144.0890617	3.075566351	175.4798696	108.8663825	2.323741851	132.5836839	60.20791731	-4.499643678	0.82212811	35.59973	0.822453606	33.05502879	47905.87261	266	no
MEGF6_379107	MEGF6	Case4_pos	1	0	76.19038467	3.946145638	48.56400101	498.9427238	25.84185211	318.0277281	65.19272804	0.139719548	1.557388086	15.60616899	1.567082356	18.62549282	46247.88769	267	no
MYH2_559126	MYH2	Case4_pos	1	0	6.57898635	0	5.115636641	240.7001104	0	187.1617053	15.7983492	-0.966987557	1.239280028	7.57898635	1.284534013	241.7001104	46069.63188	268	no
TVP23C-CDRT4_287660	TVP23C-CDRT4	Case4_pos	1	0	9.418791466	0	12.32617984	344.5977883	0	450.9680809	21.19735349	-2.198974176	0.78182882	10.41879147	0.764650875	345.5977883	45629.40523	269	no
H3F3A_264864	H3F3A	Case4_pos	1	0	63.99545219	2.116982726	46.33075472	58.20788607	1.925528848	42.14073344	53.39728514	-1.257744477	1.373218166	20.85204119	1.372435778	20.23835318	42469.24035	270	no
EIF4B_538516	EIF4B	Case4_pos	1	0	40.41043167	3.428322909	18.23437084	1478.464135	125.4293076	667.1263383	79.93283088	3.994217633	2.152939237	9.351267403	2.214347872	11.70190807	41699.41612	271	no
ZNF837_344207	ZNF837	Case4_pos	1	0	79.78879354	2.20123082	81.16489281	201.0999528	5.547989817	204.5682782	44.61287974	-2.336359418	0.98325198	25.23679112	0.98312811	30.86442687	33591.3572	272	no
KCNAB3_717609	KCNAB3	Case4_pos	1	0	15.31007281	1.784763919	5.769411788	560.1373857	65.29772969	211.0808536	103.4437269	9.065748633	2.409378144	5.856896053	2.645865368	8.463900473	32690.00083	273	no
RBBP6_389438	RBBP6	Case4_pos	1	0	9.579458967	0	10.88046118	350.4760017	0	398.0747287	10.83268044	-0.973098244	0.89049228	10.57945897	0.880727283	351.4760017	31591.24028	274	no
NPLOC4_722763	NPLOC4	Case4_pos	1	0	43.09421146	6.215365369	16.66664665	1576.653439	227.3966005	609.7692678	115.5476812	13.2495096	2.495901589	6.11115435	2.583059631	6.90751717	31446.21288	275	no
ART5_650826	ART5	Case4_pos	1	0	44.11760003	4.294665589	20.24004464	1614.095338	157.1254942	740.5063213	75.18137421	4.658716963	2.124176328	8.52133138	2.178127538	10.21400974	30275.25799	276	no
RABGGTA_337240	RABGGTA	Case4_pos	1	0	53.69627534	0.770601943	88.5178856	287.7030814	4.128862796	474.2762563	37.07986257	-4.323477612	0.611009464	30.89134492	0.607442677	56.28988196	23930.87116	277	no
MAGI1_145118	MAGI1	Case4_pos	1	0	24.46962607	0.558909128	23.8241596	895.2506332	20.44836114	871.6354681	33.0248561	-1.773591973	1.026001543	16.33810824	1.02706189	41.78643895	23758.70109	278	no
MYH8_716482	MYH8	Case4_pos	1	0	27.5367169	3.223791293	10.80002946	1007.463832	117.946273	395.132038	62.43496243	5.428967565	2.418359801	6.756185361	2.545777002	8.478313834	22018.1169	279	no
LMNA_593493	LMNA	Case4_pos	1	0	104.458395	12.77318449	47.97657189	3821.735732	467.3222825	1755.280454	71.11982862	6.18816293	2.153241661	7.656790996	2.176608936	8.162617655	20832.43954	280	no
TRPM6_631670	TRPM6	Case4_pos	1	0	5.198934155	0	6.307757844	190.2092448	0	230.77689	24.88013394	-2.38985495	0.848267593	6.198934155	0.824971138	191.2092448	20637.17533	281	no
SLC9A3R2_219542	SLC9A3R2	Case4_pos	1	0	3.94663218	0.070625708	1.583236301	58.15133612	1.040628844	23.32806862	32.14346776	-0.431819612	1.914897285	4.620318887	2.431402881	28.98681761	20043.22619	282	no
MAGEB17_53033	MAGEB17	Case4_pos	1	0	10.40588662	0.551332914	5.474272047	380.7118491	20.17117626	200.282812	44.62941454	0.538786372	1.761724954	7.352313948	1.89639565	18.02978939	19765.27873	283	no
MECOM_149218	MECOM	Case4_pos	1	0	5.346097131	0.069754221	4.117690995	195.5933789	2.55204188	150.6506663	35.0461401	-1.662740491	1.240031322	5.932294546	1.296356842	55.34658247	18497.4102	284	no
ZNF527_24936	ZNF527	Case4_pos	1	0	26.6166016	0.352023481	28.26373665	92.66378837	1.225544487	98.39817085	19.63882913	-1.384352683	0.943714124	20.42612572	0.942308974	42.08578572	15013.11508	285	no
KDM5C_56514	KDM5C	Case4_pos	1	0	16.54850862	0.765819925	12.49119085	605.4470459	28.01844094	457.0052066	41.62353437	-0.527129848	1.300738297	9.937881189	1.324105135	20.89867775	14888.94622	286	no
R3HCC1_569651	R3HCC1	Case4_pos	1	0	12.4960107	0.069809782	17.45771312	457.1815465	2.554074646	638.7113839	16.4005503	-1.72507388	0.731185419	12.61533678	0.71623166	128.9172547	13968.48658	287	no
PPP2R5B_657895	PPP2R5B	Case4_pos	1	0	29.87727722	1.307223536	25.44752988	1093.09604	47.82634173	931.0284176	31.59476555	-0.722535704	1.167491912	13.38287198	1.173886996	22.40790526	12985.11776	288	no
XDH_244148	XDH	Case4_pos	1	0	28.79016417	2.1555429	18.83744722	851.9625656	63.78712705	557.4403734	40.48738797	0.975381237	1.501713594	9.440582845	1.527401324	13.16561799	11542.50554	289	no
RIMS2_337969	RIMS2	Case4_pos	1	0	14.89095075	1.535815211	7.713018118	544.8033022	56.18964247	282.1900235	53.65014723	3.390774219	1.823817021	6.266604395	1.927339443	9.543743913	11278.76241	290	no
UBR7_290702	UBR7	Case4_pos	1	0	19.24368285	2.309774662	9.759418333	284.7308786	34.17558759	144.4010368	57.90995643	4.693216495	1.881484875	6.116332657	1.965122703	8.122988077	10637.76903	291	no
KIAA1217_640763	KIAA1217	Case4_pos	1	0	10.68586402	0	20.50345139	390.955158	0	750.1433733	8.106382349	-1.242980005	0.54344132	11.68586402	0.521811377	391.955158	10529.08173	292	no
GREM1_74780	GREM1	Case4_pos	1	0	4.85993484	0	5.841060732	177.806548	0	213.7022162	12.9423259	-1.231307219	0.856582783	5.85993484	0.832811842	178.806548	9673.970754	293	no
BPTF_719979	BPTF	Case4_pos	1	0	40.50833947	5.713046383	20.53336464	1482.04621	209.0186576	751.2377855	51.35169431	5.248583438	1.927629061	6.183234422	1.971512517	7.061497425	8520.994762	294	no
AHNAK2_300322	AHNAK2	Case4_pos	1	0	14.01478554	0.417719959	14.62110305	512.7477466	15.28278596	534.9306004	24.75557212	-1.292110032	0.961185999	10.59079788	0.95860872	31.55158753	7622.047914	295	no
GOLGA6L4_477019	GOLGA6L4	Case4_pos	1	0	14.03799644	0.209612596	20.8673723	513.5969455	7.66892836	763.4578563	21.82864235	-2.245839047	0.68769106	12.43207659	0.673152799	59.36107949	7457.259002	296	no
KIAA1217_640784	KIAA1217	Case4_pos	1	0	124.7480742	5.500016219	161.6994191	1054.102072	46.47429254	1366.335263	28.92416283	-1.674382304	0.772885822	19.3458093	0.771648403	22.22470343	7416.832594	297	no
TICRR_563769	TICRR	Case4_pos	1	0	23.59044636	1.982508987	18.2072154	863.0847886	72.5324703	666.1328239	45.97584007	1.109856061	1.280271286	8.244885922	1.295221518	11.75106433	7386.480986	298	no
ACACB_242251	ACACB	Case4_pos	1	0	27.88705028	0.277484061	55.61277415	1020.281199	10.15208735	2034.660078	13.90549005	-2.076229543	0.510256752	22.61245456	0.501695352	91.57758244	7371.434625	299	no
ITSN2_394132	ITSN2	Case4_pos	1	0	6.246317282	0	11.43146811	228.5290133	0	418.2339787	13.78439177	-2.013598742	0.582901168	7.246317282	0.547496207	229.5290133	7316.756199	300	no
FLG_279902	FLG	Case4_pos	1	0	55.54181102	2.229409485	82.03799299	2032.063806	81.5656213	3001.458419	35.44078948	-2.708434734	0.680914952	17.50840557	0.677133043	24.62361179	7044.799214	301	no
ROBO2_141898	ROBO2	Case4_pos	1	0	54.09556262	2.567198785	51.70018156	149.4114642	7.090580279	142.795443	21.6150648	-0.591267826	1.045452995	15.44504973	1.046009951	18.5909365	6787.149998	302	no
CARM1_2011	CARM1	Case4_pos	1	0	17.71266954	0.551393395	23.31972438	648.0392703	20.17338903	853.1801002	31.34607665	-2.278921644	0.769444145	12.06184685	0.759838903	30.6535373	6776.044093	303	no
HMCN2_558052	HMCN2	Case4_pos	1	0	53.6065066	4.123237589	51.27302592	1961.258372	150.8535951	1875.885181	40.70226785	0.098361529	1.044640245	10.65859345	1.045486635	12.92204094	6122.585463	304	no
CBFA2T2_36665	CBFA2T2	Case4_pos	1	0	129.1654346	21.29993143	64.21298351	588.0433268	96.97085431	292.3383998	43.51524063	5.525832619	1.996004899	5.837032952	2.008067567	6.01243432	6121.020082	305	no
ZBTB4_341878	ZBTB4	Case4_pos	1	0	7.779018665	1.171393469	3.576681366	284.6047327	42.85683574	130.8571798	47.87502826	5.526961627	1.91820622	4.04303448	2.166015784	6.512205632	5237.228301	306	no
TTN_196758	TTN	Case4_pos	1	0	6.45587831	0	13.53129576	236.196055	0	495.0586929	10.93301471	-1.83556607	0.513091085	7.45587831	0.478161271	237.196055	4743.676576	307	no
EPHB6_68374	EPHB6	Case4_pos	1	0	18.33839851	0.207919597	27.41110536	88.58864646	1.004412444	132.4168367	14.23586607	-1.52631943	0.680663363	16.00967363	0.671494308	44.69571456	4655.935631	308	no
HECW1_609916	HECW1	Case4_pos	1	0	11.53719064	0.139239986	21.1981545	422.1019642	5.094261976	775.5599202	19.2615318	-2.586981829	0.564785268	11.00487236	0.544841361	69.42628424	4528.487607	309	no
CSF2RB_42609	CSF2RB	Case4_pos	1	0	42.42887332	8.028697999	27.9845443	1552.311245	293.7395507	1023.848135	75.5508688	10.50334582	1.498345907	4.810092588	1.515650166	5.270114721	4349.346672	310	no
KIF1B_334495	KIF1B	Case4_pos	1	0	7.486802796	0.915483535	4.425038463	44.12547874	5.395647563	26.08015009	52.03069155	3.996674493	1.564376521	4.430632078	1.666367379	7.05565438	4240.085646	311	no
DPYSL3_405891	DPYSL3	Case4_pos	1	0	4.439546733	0.139619565	4.360426493	162.4261447	5.108149329	159.5314358	32.05518023	-1.463858211	1.014760064	4.773125085	1.018032038	26.7554272	4229.000546	312	no
NHS_494856	NHS	Case4_pos	1	0	76.47789797	10.6610864	59.62141555	2798.035671	390.0486392	2181.321033	54.21076326	4.307482873	1.278061511	6.644140633	1.282595745	7.157768599	4226.136725	313	no
CALCOCO1_471231	CALCOCO1	Case4_pos	1	0	5.135270052	1.033731882	2.177898567	187.8800172	37.82032138	79.68103255	59.29432261	10.03171151	1.930606004	3.016754621	2.341070896	4.865493393	3933.581964	314	no
MTCL1_728139	MTCL1	Case4_pos	1	0	26.64698678	1.388272607	35.13599425	785.2557899	40.91078333	1035.416993	31.12926477	-1.60408101	0.765081669	11.57614365	0.75862881	18.76022654	3923.810069	315	no
LSR_389275	LSR	Case4_pos	1	0	16.17701404	0.911097873	15.88813562	591.8554712	33.333609	581.2865072	24.16756057	-0.494738654	1.017105407	8.988034724	1.018150797	17.26749644	3884.23056	316	no
THRAP3_320293	THRAP3	Case4_pos	1	0	58.47349496	4.059539992	73.75724802	225.9777602	15.68857403	285.0436375	34.00973325	-0.998005275	0.7955549	11.75472376	0.79350746	13.60078816	3432.42375	317	no
CCDC18_385582	CCDC18	Case4_pos	1	0	32.29663385	0.905567803	70.2580287	1181.611105	33.13128475	2570.47429	23.37579478	-3.403177152	0.467268523	17.47333986	0.459896142	34.64888925	3041.290603	318	no
KIAA2012_104406	KIAA2012	Case4_pos	1	0	4.714037914	0	10.92519045	172.4687339	0	399.7112027	14.03866101	-2.613933521	0.479156953	5.714037914	0.432902132	173.4687339	2886.406758	319	no
ART5_650827	ART5	Case4_pos	1	0	12.84556042	2.582014245	7.070193331	760.2552476	152.8146546	418.4443034	47.49939929	7.564491765	1.715641727	3.865300212	1.814913783	4.949172427	2829.34907	320	no
CACNA1C_345290	CACNA1C	Case4_pos	1	0	20.03972533	1.946916526	19.03444798	296.5091788	28.80671321	281.6350247	29.4083256	0.688998339	1.050177442	7.139572888	1.052626719	9.981280954	2316.679124	321	no
POLH_501098	POLH	Case4_pos	1	0	27.14369948	1.176640766	39.3003274	993.0848179	43.04881439	1437.849638	16.29849429	-1.153985027	0.698349152	12.92987797	0.690888604	22.56779965	2294.625247	322	no
AAR2_32724	AAR2	Case4_pos	1	0	6.670503536	0.280429155	7.536470915	244.0483765	10.25983715	275.7308322	21.381275	-0.998136723	0.898556747	5.990572384	0.885511652	21.76304801	2217.999426	323	no
NBPF10_558242	NBPF10	Case4_pos	1	0	36.34189711	3.52282826	40.20318053	2150.869023	208.4960549	2379.396303	30.29060069	0.329894672	0.906286763	8.25631551	0.90399612	10.27164461	2104.584439	324	no
LEO1_697710	LEO1	Case4_pos	1	0	31.5904205	2.676466582	38.52384588	1155.773442	97.92174166	1409.44113	29.34236792	-0.307099524	0.824576146	8.864604036	0.820150106	11.69382406	2057.004147	325	no
ANKRD11_277132	ANKRD11	Case4_pos	1	0	8.726022261	0.416858306	8.766544099	319.2519956	15.25126135	320.7345357	15.05044774	-0.465291161	0.995850954	6.864498884	0.995392039	19.70628548	2018.141142	326	no
FLG_279848	FLG	Case4_pos	1	0	22.89345699	0.690329066	40.0429266	112.4406035	3.390532799	196.6697662	15.82240747	-1.718416475	0.58215773	14.13538788	0.573889501	25.83754836	1930.636647	327	no
CCR1_435797	CCR1	Case4_pos	1	0	9.828629162	0.692058826	10.23580577	359.5921922	25.31980262	374.489237	22.74461674	-0.24757227	0.963760801	6.399676533	0.960326307	13.700414	1845.688565	328	no
MAPK10_174292	MAPK10	Case4_pos	1	0	10.91103965	1.48590928	8.913993669	399.1934789	54.3637741	326.1291552	34.37826891	2.519987055	1.201437085	4.791421693	1.223350082	7.228435658	1750.026026	329	no
GLI1_546598	GLI1	Case4_pos	1	0	105.5211512	4.19412595	219.7766663	3860.617943	153.4471308	8040.793068	14.63715606	-1.84361131	0.482483738	20.50800313	0.480193647	25.00284675	1738.876057	330	no
FLG_279913	FLG	Case4_pos	1	0	8.742058885	0.557744229	10.06446354	42.22108468	2.693709414	48.60783631	27.57664548	-0.725333464	0.88048181	6.253952802	0.871255187	11.70126824	1548.084761	331	no
OSBPL6_105704	OSBPL6	Case4_pos	1	0	452.110432	49.92187341	744.6957966	1570.074655	173.3670861	2586.155756	48.88236422	-0.895622904	0.607634419	8.898149295	0.607259401	9.010156048	1446.108292	332	no
DYRK1A_37701	DYRK1A	Case4_pos	1	0	34.62706577	2.50254425	48.24677232	1266.872754	91.55858444	1765.166061	19.91126524	-0.736088202	0.72343961	10.1717675	0.717867239	13.69805687	1440.789932	333	no
MN1_444089	MN1	Case4_pos	1	0	42.41410275	3.8816225	55.66239119	1551.770846	142.0138171	2036.475377	25.35756405	-0.277171379	0.766189034	8.893375666	0.762105331	10.8574883	1429.731449	334	no
SPAG17_379498	SPAG17	Case4_pos	1	0	16.75758726	0.776882793	27.78022288	613.0964389	28.42318924	1016.37279	17.57712872	-1.487711357	0.617006593	9.993673936	0.603610048	20.87117184	1365.419836	335	no
STEAP3_446387	STEAP3	Case4_pos	1	0	102.479743	10.16707472	170.8512832	129.2901405	12.8269498	215.5488075	40.05088121	-1.256726899	0.602147049	9.266504039	0.601666396	9.422912672	1266.985019	336	no
SECISBP2L_232448	SECISBP2L	Case4_pos	1	0	31.52928849	2.653455537	33.91584786	1153.536854	97.07985497	1240.851993	12.92904459	0.004434134	0.931648248	8.903704495	0.929689577	11.77139643	1173.694556	337	no
CLIP2_540466	CLIP2	Case4_pos	1	0	17.81003458	0.967722253	31.90423398	651.601487	35.40527989	1167.254685	20.86965614	-1.82153453	0.571660005	9.559293516	0.558612343	17.92601208	1142.018427	338	no
SCAF4_39820	SCAF4	Case4_pos	1	0	22.20955013	0.413938805	55.14874781	36.36053773	0.677683134	90.28720141	18.31403972	-3.308938844	0.413358285	16.4148194	0.409263699	22.26912638	1132.539383	339	no
HMCN2_558008	HMCN2	Case4_pos	1	0	6.440263702	1.04396218	5.581788795	124.4458164	20.1725786	107.8574257	38.319158	3.664867106	1.130431853	3.640118088	1.152386396	5.924919148	1076.604938	340	no
AKAP13_237283	AKAP13	Case4_pos	1	0	95.24892307	4.36590102	194.9925035	27.87993706	1.277925689	57.07548755	19.14623569	-2.236079329	0.491084717	17.93714098	0.497282731	12.67817348	1063.293377	341	no
CHD6_36221	CHD6	Case4_pos	1	0	16.45825749	6.704388445	7.988659467	602.1451	245.2880965	292.274693	47.88327981	17.80677794	1.942253742	2.266014702	2.05658761	2.448941336	1061.397785	342	no
JPH1_456785	JPH1	Case4_pos	1	0	11.01853308	0.210253355	31.12174428	403.1262551	7.692371297	1138.626361	14.34067536	-2.992360989	0.37415568	9.930592659	0.354612941	46.49206083	878.4771969	343	no
YIPF7_269104	YIPF7	Case4_pos	1	0	11.3196113	3.023246532	7.698379523	414.1415629	110.6091023	281.6544529	34.13573033	7.373111521	1.41631108	3.062106983	1.468724652	3.719603101	808.7703044	344	no
TYK2_9820	TYK2	Case4_pos	1	0	17.01019396	1.251541748	28.83952245	622.3383581	45.7891567	1055.128536	20.83045028	-1.246764849	0.603568438	7.999049528	0.590210696	13.32228238	790.7683442	345	no
RBP3_577981	RBP3	Case4_pos	1	0	16.24911847	1.762342232	23.39618773	594.4934982	64.47740537	855.9776036	28.12501266	-0.107131332	0.707041553	6.244381406	0.694876384	9.094641042	784.7299013	346	no
SLC9A3R2_219543	SLC9A3R2	Case4_pos	1	0	7.366226855	1.112221733	7.48557535	269.502249	40.69196677	273.8687569	31.26372151	2.274906927	0.985935132	3.960865815	0.984114208	6.488114376	779.5485078	347	no
LOC105376351_642167	LOC105376351	Case4_pos	1	0	119.3272198	25.77016509	130.7392395	78.76621304	17.01052214	86.29912616	42.75094349	5.663340146	0.913374179	4.494825466	0.913711472	4.428867328	710.2463572	348	no
DDO_392044	DDO	Case4_pos	1	0	3.744245431	0	10.66642973	136.9877122	0	390.2441315	6.841519315	-1.577030585	0.406657867	4.744245431	0.352689538	137.9877122	642.3650087	349	no
MGA_698713	MGA	Case4_pos	1	0	3.604256734	0.210312461	5.390522438	131.8660577	7.694533761	197.218732	21.08221	-1.251053276	0.720482054	3.80418849	0.67030021	15.28156211	591.8865031	350	no
ABCC3_479253	ABCC3	Case4_pos	1	0	258.708333	17.02120066	565.0789458	1170.173117	76.98921486	2555.929235	12.98348323	-1.395140177	0.458784653	14.41126692	0.458038925	15.0171164	590.4609746	351	no
TANC1_127967	TANC1	Case4_pos	1	0	7.420184579	0.836017849	9.058251664	22.63909251	2.550702778	27.63685932	25.18594784	0.448981574	0.837141967	4.586112593	0.82547783	6.657581325	531.4030231	352	no
RPS6KC1_688554	RPS6KC1	Case4_pos	1	0	8.323780861	1.314293198	9.564174917	304.5355113	48.0849938	349.9168163	26.68692672	1.852016088	0.882584862	4.028781171	0.870677885	6.224621573	514.2794645	353	no
ZSWIM6_444180	ZSWIM6	Case4_pos	1	0	54.90679769	5.561293934	102.7488966	39.3450138	3.985101951	73.6276185	25.55702066	-1.166455539	0.538866432	8.520697023	0.540617731	8.093117092	513.4197691	354	no
NOBOX_612995	NOBOX	Case4_pos	1	0	3.883812111	0.346323785	4.907082862	142.0939267	12.67067126	179.531515	20.41828181	-0.192666895	0.826772237	3.627516772	0.792625745	10.46722022	508.0588762	355	no
TMC2_362449	TMC2	Case4_pos	1	0	157.1349592	17.73041433	359.6919664	36.25346112	4.090680328	82.98649	41.02810367	-2.771075043	0.438421074	8.442683458	0.443564925	7.317972986	492.9482973	356	no
MYH7B_34706	MYH7B	Case4_pos	1	0	38.99878861	3.85726641	88.78697331	2308.115234	228.2895361	5254.793109	30.26375765	-2.447922985	0.445485432	8.234835241	0.439346676	10.0707397	491.2244641	357	no
MKI67_240713	MKI67	Case4_pos	1	0	2.219984375	0	4.40844459	43.7960589	0	86.97020623	11.02388786	-1.750967249	0.595362367	3.219984375	0.509218528	44.7960589	482.0742505	358	no
KIAA0556_396385	KIAA0556	Case4_pos	1	1	36.41581036	12.88138023	29.16483208	1332.316121	471.2807533	1067.03038	38.67672343	11.38587946	1.240378539	2.69539554	1.248387824	2.823143039	455.7312723	359	no
RGAG1_58946	RGAG1	Case4_pos	1	1	74.59426006	49.78999618	32.9808082	2729.120517	1821.626758	1206.642445	39.67982657	25.26340213	2.224616307	1.488369083	2.260702684	1.497904332	444.9006587	360	no
SCARF1_427178	SCARF1	Case4_pos	1	0	5.541309601	0.420624922	8.185135241	202.7354613	15.38906752	299.462995	15.94471732	-0.637135821	0.712162579	4.604529668	0.678071725	12.43118079	440.726604	361	no
SSFA2_122522	SSFA2	Case4_pos	1	0	17.99765075	3.128361172	24.10231877	355.0593335	61.71660112	475.4927937	22.98404537	1.62491328	0.756808601	4.601741457	0.747250196	5.677274073	339.5788571	362	no
SETX_534343	SETX	Case4_pos	1	0	3.884234128	1.532124011	2.483348625	142.1093667	56.05459549	90.85628946	31.39638785	10.91067095	1.402166321	1.928907947	1.557970254	2.508288165	331.8389115	363	no
VIMP_566679	VIMP	Case4_pos	1	0	19.37902937	1.527505946	38.93584447	709.0050444	55.88563804	1424.514593	11.79118554	-0.941162211	0.510294189	8.062900665	0.498069292	12.48127065	301.5907191	364	no
PHC2_378921	PHC2	Case4_pos	1	0	25.07087808	2.551461411	54.77147732	72.8770446	7.416691447	159.2119503	21.19960099	-1.493785937	0.467458983	7.340887332	0.461120687	8.777444803	294.4438373	365	no
MIB2_377890	MIB2	Case4_pos	1	0	4.507853016	0.494379959	6.828270541	164.925212	18.08748406	249.8204717	19.42814648	-0.165711162	0.703584909	3.685711243	0.661529782	8.692880189	289.7225423	366	no
GOLGA6L3_589742	GOLGA6L3	Case4_pos	1	0	9.293151328	0.14071016	30.10528985	134.648005	2.038742474	436.1940397	6.956247411	-1.723131401	0.33091321	9.023458972	0.310269566	44.63951986	287.6874166	367	no
BIRC6_100644	BIRC6	Case4_pos	1	0	27.7500157	2.945930602	49.79529984	1015.267624	107.7804062	1821.820799	12.81712873	-0.441792747	0.565997559	7.285991215	0.557524703	9.342377547	275.3058733	368	no
RALYL_503442	RALYL	Case4_pos	1	0	3.051476226	0	12.27829271	111.6419195	0	449.2160729	7.280139864	-2.408447908	0.305120268	4.051476226	0.250195242	112.6419195	253.6314847	369	no
ROBO3_662868	ROBO3	Case4_pos	1	0	12.12198402	1.605654252	22.02588217	443.4973316	58.74478759	805.8433301	17.16586991	-0.160475177	0.569879752	5.035965154	0.550909099	7.439934922	201.9206993	370	no
LMNA_593446	LMNA	Case4_pos	1	0	25.18934394	4.243773356	49.0872016	99.00093299	16.67917682	192.9259757	25.59316631	0.436559045	0.522874968	4.994369924	0.515665489	5.65642473	194.9452491	371	no
FLG_279821	FLG	Case4_pos	1	0	22.14968417	3.139539796	43.03072036	61.12937526	8.664597871	118.757497	19.76698664	-0.195467945	0.525762104	5.592332799	0.518793201	6.428552547	193.8341217	372	no
PTPN14_239878	PTPN14	Case4_pos	1	0	4.920222811	1.096832485	6.127139854	180.0122558	40.12893266	224.1687641	21.4436125	2.74385155	0.830658993	2.823412387	0.803895942	4.401092955	177.9325551	373	no
AKAP13_239441	AKAP13	Case4_pos	1	0	54.18406532	8.097400888	115.0770738	1982.389051	296.2531284	4210.232838	18.86027994	-0.311289877	0.475408825	6.065915529	0.47097587	6.672390839	170.9195997	374	no
ZNF48_358920	ZNF48	Case4_pos	1	0	0.624462922	0	2.060830801	36.80439614	0	121.4605872	16.09581924	-4.324476106	0.530726142	1.624462922	0.308706638	37.80439614	161.9502574	375	no
SPICE1_148429	SPICE1	Case4_pos	1	0	27.25752316	5.609044086	54.52953356	803.2475888	165.2920227	1606.9221	29.25512748	1.498593026	0.508873771	4.275584002	0.500178204	4.836357004	153.9751443	376	no
YTHDC1_66730	YTHDC1	Case4_pos	1	0	4.573205184	0.209095949	13.15560592	167.3161995	7.650026209	481.3136293	12.04153385	-2.232007825	0.393710111	4.609398608	0.34897666	19.45846122	148.3909861	377	no
ARID4A_536361	ARID4A	Case4_pos	1	0	12.06844831	3.053655835	18.98622268	441.5386635	111.7216631	694.6337401	23.06324023	3.071118963	0.653872846	3.223867255	0.636166186	3.925941574	121.4241831	378	no
COL28A1_291828	COL28A1	Case4_pos	1	0	24.97767283	1.46393316	89.51028209	913.8381337	53.55975138	3274.841082	8.438992124	-1.952802748	0.2870135	10.5431727	0.279268167	16.76763751	119.5797214	379	no
DNMBP_644912	DNMBP	Case4_pos	1	0	3.957182591	0.277680465	10.25130249	144.7782737	10.15927303	375.0562031	12.19163283	-1.661415009	0.440587443	3.879829681	0.38765023	13.06342029	105.536721	380	no
CHID1_653113	CHID1	Case4_pos	1	0	47.80246189	8.69696708	94.2871736	1748.910431	318.188977	3449.609391	14.3709953	0.416497827	0.512161921	5.032755241	0.507130838	5.48236486	102.9883021	381	no
SFTPB_101267	SFTPB	Case4_pos	1	0	10.83935724	1.669823326	23.69905287	396.5708917	61.09249017	867.058288	15.50530608	-0.260379634	0.479344585	4.434509625	0.458000226	6.402882066	96.65291698	382	no
FAM71E2_556187	FAM71E2	Case4_pos	1	0	4.091263058	0.068905498	18.02714653	149.6837685	2.520990331	659.5447883	7.6734431	-2.657468832	0.267578906	4.763061905	0.228120441	42.79584842	95.47600108	383	no
SPAST_394858	SPAST	Case4_pos	1	0	10.1098726	11.55332396	6.155213355	369.8818211	422.6922212	225.1958668	48.39457348	53.43074038	1.552696202	0.88501441	1.639648974	0.875356692	95.44857243	384	no
EHBP1L1_655769	EHBP1L1	Case4_pos	1	0	19.6290436	25.57541093	11.93878396	718.152115	935.7070994	436.7947378	60.44745666	76.49866538	1.594357218	0.776245517	1.642669619	0.767744918	94.34740188	385	no
VPS9D1_714112	VPS9D1	Case4_pos	1	0	6.175056884	0.626579939	18.61512797	225.9218662	22.92417896	681.056795	16.73660568	-2.324189493	0.365792	4.41113081	0.332702303	9.485042998	85.22100161	386	no
COL4A3_106110	COL4A3	Case4_pos	1	0	13.75717502	2.057018742	35.00933432	66.44234029	9.934680563	169.0828314	16.95956135	-0.855443862	0.409815269	4.827309304	0.396526444	6.16774673	82.05528605	387	no
OGFOD2_573097	OGFOD2	Case4_pos	1	0	1.111047228	0.069809782	2.886876701	65.48254647	4.114426622	170.1458164	12.47412256	-1.80266066	0.543121738	1.973292134	0.388455575	12.99902245	67.50728294	388	no
LOC101927509_131374	LOC101927509	Case4_pos	1	0	12.33998537	2.503453864	23.95677585	451.4731729	91.59186376	876.4873927	12.62121048	0.668045532	0.534523588	3.807666917	0.515646352	4.886748733	64.72898451	389	no
COL15A1_316073	COL15A1	Case4_pos	1	0	5.270616569	0.756208259	11.72044213	192.8318319	27.66678661	428.8064399	12.02299121	-0.36896013	0.492955866	3.570542694	0.450974704	6.761547242	64.52872259	390	no
ZFP2_414452	ZFP2	Case4_pos	1	0	11.99803194	2.300360142	28.83203916	438.9623963	84.16143623	1054.854751	16.92174865	0.078188312	0.435707123	3.938367749	0.416688371	5.166216257	62.50865118	391	no
C16orf71_453118	C16orf71	Case4_pos	1	0	10.82163255	1.461209076	33.04257438	395.9224127	53.4600875	1208.902235	14.21587719	-1.523203508	0.34726024	4.80318095	0.328061558	7.288317572	56.69441828	392	no
GRIN2A_504165	GRIN2A	Case4_pos	1	2	109.524816	182.2703203	82.33264735	6455.138606	10742.58989	4852.495258	84.34604208	136.7625168	1.32630871	0.603069912	1.330203959	0.600929361	53.92853857	393	no
DLGAP2_74503	DLGAP2	Case4_pos	1	0	8.247456266	2.452955812	17.25041259	301.7430844	89.74433193	631.1270449	22.35166031	3.088805821	0.506698477	2.678127601	0.478927594	3.336220324	48.46355148	394	no
RBBP6_389440	RBBP6	Case4_pos	1	0	49.24280206	20.35399172	95.68305743	728.5999464	301.1590863	1415.733216	30.28989878	8.139226931	0.519665011	2.352852934	0.514987535	2.414621898	46.05342485	395	no
LCMT2_357015	LCMT2	Case4_pos	1	0	6.449548063	2.710245783	7.686898018	235.9644553	99.15759427	281.2343883	12.18828732	4.052577528	0.857561358	2.007831421	0.83960164	2.365916005	41.68768073	396	no
HEATR6_723668	HEATR6	Case4_pos	1	0	0.762763553	0	2.662949178	22.57180577	0	78.80236461	6.853183302	-1.95288705	0.481241608	1.762763553	0.295377285	23.57180577	40.47804487	397	no
SYNE1_604331	SYNE1	Case4_pos	1	0	13.99241867	2.726085093	36.47223479	511.9294279	99.73709443	1334.380476	11.75890454	-0.100818619	0.400094063	4.023638295	0.384107329	5.091763176	37.02275169	398	no
RNF207_230610	RNF207	Case4_pos	1	0	3.121892591	0.279239129	9.083632824	26.39528074	2.360938113	76.80118118	9.075023689	-1.294753791	0.408770595	3.222143927	0.352119085	8.151081578	34.30655861	399	no
KIF2A_471475	KIF2A	Case4_pos	1	0	14.71852717	3.333554015	44.66508331	53.71238613	12.16515337	162.9964856	19.3361802	-0.200825608	0.344213259	3.627167704	0.33361926	4.155848745	33.47162241	400	no
FLG_279849	FLG	Case4_pos	1	0	22.4992339	5.90358201	55.84437832	823.1614713	215.9896321	2043.133594	14.56791864	1.038416333	0.413395917	3.40391899	0.403183761	3.7981606	31.39202001	401	no
ZSCAN29_286283	ZSCAN29	Case4_pos	1	0	3.675517132	0.486356473	11.47038882	134.4732049	17.79393519	419.6579393	11.07356173	-1.279383902	0.374929539	3.145623016	0.32205075	7.208346922	30.31821708	402	no
EPC2_393482	EPC2	Case4_pos	1	0	4.852760561	0.41820412	18.55733998	177.5440684	15.30049958	678.9425519	8.085567668	-1.802030956	0.299261585	4.126881652	0.262586991	10.95328813	28.72111	403	no
PSAPL1_361595	PSAPL1	Case4_pos	1	0	6.669237486	3.061101786	10.83305541	244.0020565	111.9940822	396.340332	15.85905457	5.385425314	0.648119798	1.888462267	0.616605053	2.168273345	25.95147243	404	no
GPRIN2_650464	GPRIN2	Case4_pos	1	0	4.989795143	2.160276253	8.244431726	182.5576431	79.03629905	301.632428	14.67188493	4.560929889	0.647935462	1.895339098	0.606536597	2.293429922	25.06380877	405	no
DDX1_339466	DDX1	Case4_pos	1	0	9.566798474	1.541857939	33.83887984	350.0128023	56.41072293	1238.036025	11.29706074	-1.355223979	0.303304771	4.157116065	0.283295074	6.114063444	24.67208312	406	no
MVP_251754	MVP	Case4_pos	1	0	6.933600272	0.618520396	35.08398726	253.6740863	22.62931091	1283.589775	9.368446929	-3.059147213	0.219864845	4.901761072	0.198253241	10.77788884	21.57394313	407	no
SIK2_661148	SIK2	Case4_pos	1	0	77.61896874	31.12309638	213.8811815	140.9676788	56.52420698	388.4402768	25.80847651	4.985402058	0.365871819	2.4474281	0.364542877	2.46796412	20.7916391	408	no
BRPF1_143693	BRPF1	Case4_pos	1	0	11.29302426	5.082580013	23.58209246	413.1688443	185.9522889	862.7791513	16.40907058	4.846529247	0.500080466	2.021021382	0.47948465	2.215371884	17.61635813	409	no
EYA1_508559	EYA1	Case4_pos	1	0	5.48692986	1.519207968	15.31197439	200.7459132	55.58204656	560.2069574	11.63725261	0.717562948	0.397679012	2.57498783	0.359485767	3.565546415	15.27446851	410	no
MAGEB1_299741	MAGEB1	Case4_pos	1	0	8.32631296	1.813850693	27.91768012	304.6281512	66.36190422	1021.401828	10.14550393	-0.460604476	0.322512488	3.314430642	0.298931538	4.537106763	14.70888763	411	no
BCKDK_541140	BCKDK	Case4_pos	1	0	5.066541753	1.597683823	13.78273036	185.3655099	58.45317988	504.2577296	11.69899139	1.253557363	0.410380329	2.335365721	0.368852368	3.134660085	12.96381688	412	no
C9orf3_218943	C9orf3	Case4_pos	1	0	31.37073107	9.925612751	90.12461246	101.1230452	31.99505246	290.5152333	11.31432353	1.087556984	0.355235871	2.962829803	0.35031804	3.095101766	12.91188194	413	no
BARX2_285182	BARX2	Case4_pos	1	0	4.643199532	1.79318471	11.41974271	39.14057979	15.11593218	96.26451489	9.388347035	1.886768475	0.454373304	2.020345991	0.412695008	2.490738937	8.859008503	414	no
P3H3_460047	P3H3	Case4_pos	1	0	8.048445649	4.935460957	18.73219516	294.4620422	180.5697617	685.3398387	16.93189848	7.540136698	0.458562546	1.524472272	0.430489425	1.627264581	8.291716105	415	no
SNCG_436751	SNCG	Case4_pos	1	0	71.35492678	22.52090313	232.3893374	469.2322187	148.0981597	1528.199513	8.808703377	0.5687948	0.310018134	3.076196793	0.307502203	3.153843211	8.147071513	416	no
MGAT4B_503534	MGAT4B	Case4_pos	1	0	4.711505815	1.793241335	13.27350007	172.376094	65.60788613	485.6269283	9.824856147	1.64271879	0.400147531	2.044759163	0.35628134	2.602936441	7.454957048	417	no
RBM26_308643	RBM26	Case4_pos	1	0	35.20896541	12.89739321	110.8284989	48.25894737	17.67773102	151.9063861	10.34588954	1.305552744	0.323790141	2.605450164	0.322151014	2.63730896	7.41540272	418	no
LHX6_291500	LHX6	Case4_pos	1	0	21.20979448	8.389498535	78.4361621	775.9857827	306.9398713	2869.681114	13.83814408	1.560962437	0.279592995	2.365386649	0.270662519	2.523173694	6.250021968	419	no
EPB41L5_120020	EPB41L5	Case4_pos	1	0	38.40844864	11.47938464	174.3039298	1405.219184	419.9870622	6377.118436	10.70489326	-0.622762578	0.224800714	3.157883965	0.220475552	3.340290735	5.596556649	420	no
CHD9_713233	CHD9	Case4_pos	1	0	23.24131865	12.08267606	93.79074493	684.8947007	356.0624475	2763.904456	8.134464898	1.763427959	0.255735079	1.852932729	0.248071755	1.920937655	1.836832415	421	no
LHX8_386366	LHX8	Case4_pos	1	0	109.7052579	59.58597918	671.9281022	131.7168281	71.54147689	806.7456382	15.74354543	1.126903371	0.164512758	1.827242201	0.164305224	1.829530274	1.422620994	422	no
C7orf55-LUC7L2_332121	C7orf55-LUC7L2	Case4_pos	1	2	3.40355805	12.3894327	4.223716771	124.5232555	453.2822627	154.5297465	21.68209331	78.08775054	0.842993264	0.328883094	0.807069119	0.276311152	1.340528362	423	no
DROSHA_180979	DROSHA	Case4_pos	1	0	10.05675891	13.89527686	34.42692012	367.9385929	508.3753783	1259.550185	7.269592071	8.482245529	0.312100484	0.742299658	0.292680607	0.724296086	0.357021055	424	no
ABCA7_1900	ABCA7	Case4_pos	1	0	12.48925843	8.725802731	108.3616249	60.31874696	42.14257314	523.3487215	8.423748021	0.214387239	0.123345446	1.386955792	0.116942684	1.421304816	0.2395253	425	no
PFAS_406739	PFAS	Case4_pos	1	0	5.339766884	8.410953417	21.13597602	39.33918398	61.96526012	155.7131739	7.507549764	10.02532667	0.286401055	0.6736583	0.25740774	0.640657783	0.238869229	426	no
SIGLEC7_433392	SIGLEC7	Case4_pos	1	1	3.53257432	24.86122576	10.48158	129.2434706	909.5777779	383.4811823	12.262709	86.811365	0.394769215	0.175265255	0.338751223	0.143033878	0.041109795	427	no
UBAP2_470062	UBAP2	Case4_pos	1	0	8.952041931	23.89411217	62.40971954	264.9100772	707.0779099	1846.837152	7.599674639	17.76442606	0.156948209	0.399774929	0.143903415	0.37553788	0.025768656	428	no
LRTM1_306661	LRTM1	Case4_pos	0	1	1.320186241	4369.435924	178.280991	0.13379798	442.832746	18.06838736	-0.231221979	1012.004379	0.012941619	0.000530882	0.059459563	0.002554561	0	429	no
MKI67_240788	MKI67	Case4_pos	0	1	0	10.7530708	3.763246527	0	393.413999	137.6828901	-0.237805784	50.89500114	0.209940845	0.085084147	0.007210695	0.002535407	0	430	no
GPRASP1_279676	GPRASP1	Case4_pos	0	1	0	36.20473714	9.753378578	0	1324.593754	356.8390593	-0.251446874	70.3612589	0.092994029	0.026878298	0.002794552	0.000754379	0	431	no
PTPRS_517310	PTPRS	Case4_pos	0	2	1.037254732	217.5080399	48.49902727	3.836823406	804.566046	179.3987506	0.425337656	223.1408053	0.04115747	0.009323477	0.026811845	0.006004254	0	432	no
PTPRS_517326	PTPRS	Case4_pos	0	1	0	30.10975258	2.293754559	0	1101.60143	83.91976305	-0.252701832	253.9064101	0.303604893	0.032144261	0.011775822	0.000906946	0	433	no
TSEN54_518852	TSEN54	Case4_pos	0	1	0	10.53097664	1.227858919	0	385.2884175	44.92269198	-0.223460873	146.2341003	0.448861457	0.086722923	0.021775727	0.002588739	0	434	no
ZNF410_307474	ZNF410	Case4_pos	0	1	0	22.47257824	37.94251222	0	822.1862419	1388.17234	-0.354241771	14.02993446	0.025678877	0.042602904	0.000719853	0.001214792	0	435	no
PTPN20B_519568	PTPN20B	Case4_pos	0	1	0	5.317023941	8.797537925	0	194.5297013	321.868482	-0.34539706	14.00135359	0.102066459	0.158302392	0.003097236	0.005114313	0	436	no
COPG2_409380	COPG2	Case4_pos	0	1	1.175555363	13.15366148	14.6718875	69.57439803	778.489987	868.3451013	1.700022034	20.72863425	0.138818975	0.153709721	0.081181107	0.090539198	0	437	no
GGT7_519163	GGT7	Case4_pos	0	1	0	7.118306341	0.556988623	0	412.6430907	32.28822923	-0.181882469	177.8917602	0.642265451	0.123178402	0.030040649	0.002417543	0	438	no
BDP1_521242	BDP1	Case4_pos	0	1	0	147.7028364	44.83630691	0	5403.885515	1640.390092	-0.240545269	59.57312379	0.021816766	0.006724821	0.00060924	0.000185018	0	439	no
USP6_303782	USP6	Case4_pos	0	1	0	384.320897	0.936213525	0	22745.75567	55.40912362	-0.225580636	7129.009361	0.516471963	0.002595239	0.017727629	4.40E-05	0	440	no
UBTD2_521926	UBTD2	Case4_pos	0	1	0	573.3580488	83.64878718	0	33933.78343	4950.693261	-0.337293263	175.9945437	0.011813518	0.001741074	0.000201951	2.95E-05	0	441	no
ZNF35_522574	ZNF35	Case4_pos	0	1	1.530591302	82.50906222	28.27048581	55.99851949	3018.693052	1034.309648	1.540061851	106.3022051	0.086455391	0.030303194	0.055054562	0.0188756	0	442	no
SLC12A6_523356	SLC12A6	Case4_pos	0	2	0	37.73407622	3.675119916	0	1380.546459	134.4586723	-0.359700276	282.2182979	0.213898257	0.025817061	0.007382325	0.000723827	0	443	no
PSAP_521973	PSAP	Case4_pos	0	1	0	5.954167729	6.045855109	0	217.8403714	221.1948642	-0.261885629	18.28806784	0.141927415	0.14379866	0.004500554	0.004569541	0	444	no
HIVEP2_524973	HIVEP2	Case4_pos	0	1	0	115.7276271	9.161605822	0	4234.03411	335.1883429	-0.222852604	215.4202603	0.098409643	0.008566952	0.002974523	0.000236126	0	445	no
TATDN3_279134	TATDN3	Case4_pos	0	1	0	54.65540826	19.7891052	0	1999.633698	724.0081605	-0.188379992	38.93170689	0.048102118	0.017967706	0.001379295	0.000499842	0	446	no
CDHR5_398048	CDHR5	Case4_pos	0	1	0	47.70118855	2.334170754	0	1745.205225	85.39843804	-0.316772011	496.5637195	0.299924651	0.02053338	0.011574283	0.00057267	0	447	no
POU3F1_362338	POU3F1	Case4_pos	0	1	0	55.1748355	31.41935677	0	86.4243711	49.21443127	-0.427357401	55.2222652	0.030845769	0.017801565	0.019914594	0.011438458	0	448	no
NGDN_209770	NGDN	Case4_pos	0	1	0	18.86679164	16.9854812	0	690.2642123	621.4342123	-0.416093518	33.09129894	0.055600403	0.050335254	0.001606595	0.001446625	0	449	no
NGDN_209769	NGDN	Case4_pos	0	2	0	49.13887432	82.68060186	0	90.55126346	152.3606934	-0.560943639	22.3046726	0.011950201	0.019944604	0.006520576	0.010922842	0	450	no
TDRD7_531659	TDRD7	Case4_pos	0	2	0	36.06734582	4.652963232	0	1319.567128	170.2342434	-0.354575917	209.5060978	0.176898373	0.026977923	0.005839953	0.00075725	0	451	no
RYBP_459164	RYBP	Case4_pos	0	2	0	156.550457	29.09173846	0	5727.586329	1064.356161	-0.513156496	209.5513951	0.033231712	0.006347173	0.000938653	0.000174563	0	452	no
SRGAP2_544886	SRGAP2	Case4_pos	0	1	0	3.544288851	0.357500358	0	129.6720608	13.0795796	-0.161164593	122.0635688	0.736648056	0.220056434	0.071024848	0.007652745	0	453	no
SRGAP2_544894	SRGAP2	Case4_pos	0	2	0	23.68495164	0.619801896	0	866.5423778	22.67619613	-0.161164593	473.2531175	0.617359445	0.040510511	0.042236514	0.001152681	0	454	no
LMOD1_531939	LMOD1	Case4_pos	0	1	0.069572332	82.32999988	52.95993215	2.058794181	2436.320874	1567.197721	-0.197078724	24.92999604	0.019821603	0.012835381	0.001950516	0.001254982	0	455	no
SYNM_531859	SYNM	Case4_pos	0	1	0.139144664	186.5264043	57.62914104	5.090774506	6824.292333	2108.43128	-0.224665111	67.12301873	0.019429667	0.006074583	0.002887401	0.000892383	0	456	no
POLN_558203	POLN	Case4_pos	0	1	0	15.25047577	4.822577801	0	99.86974013	31.58128305	-0.388999582	92.38650845	0.171745236	0.06153666	0.030692468	0.009913776	0	457	no
POLN_558182	POLN	Case4_pos	0	2	0	229.8644599	5.611663044	0	8409.867101	205.3094265	-0.18881687	594.4082306	0.151247877	0.004331546	0.004847088	0.000118894	0	458	no
CIC_555556	CIC	Case4_pos	0	1	0	7.904674865	7.500846421	0	77.97208167	73.98869906	-0.624927814	46.96051566	0.117635345	0.112300563	0.013335343	0.012662703	0	459	no
PARP4_532525	PARP4	Case4_pos	0	1	0	81.52465463	5.705477496	0	2982.677319	208.7417408	-0.256895099	281.1050658	0.149131811	0.012117591	0.004767768	0.000335157	0	460	no
CD2AP_231448	CD2AP	Case4_pos	0	1	0	11.7304425	0.3409669	0	429.1723152	12.4746832	-0.161164593	425.9687739	0.745730562	0.078551865	0.074213248	0.00232465	0	461	no
SCT_209199	SCT	Case4_pos	0	1	1.248925843	294.5399064	142.5376038	3.05195213	719.7558604	348.3136697	-0.236178641	111.158287	0.015667851	0.007609551	0.011599753	0.005621809	0	462	no
SETX_534367	SETX	Case4_pos	0	1	0	3656.758018	21.91033722	0	133786.8802	801.6159794	-0.165385699	2124.384009	0.043648419	0.000273392	0.001245926	7.47E-06	0	463	no
RGS3_429316	RGS3	Case4_pos	0	1	0	103.7078861	10.30040273	0	3794.277461	376.8525942	-0.25339359	194.9259715	0.088492421	0.009550379	0.002646535	0.000263485	0	464	no
RGS3_429317	RGS3	Case4_pos	0	1	0	96.53118397	7.165130001	0	2856.5643	212.0315294	-0.386219679	398.3359434	0.122472024	0.010253131	0.004694141	0.000349948	0	465	no
ZNF462_535263	ZNF462	Case4_pos	0	1	0.069150315	2175.87115	149.3484604	2.529947255	79606.85706	5464.092641	-0.390902044	452.3017608	0.007111149	0.000491141	0.000645908	4.43E-05	0	466	no
MAP3K14_409880	MAP3K14	Case4_pos	0	2	0	500.5460694	6.89310441	0	18313.0786	252.1924966	-0.327269718	1827.92959	0.126692864	0.001993835	0.003949564	5.46E-05	0	467	no
ISL1_537270	ISL1	Case4_pos	0	1	0	12.86778456	2.945443646	0	470.7833394	107.7625903	-0.398586768	131.6893018	0.253456921	0.072109571	0.009194338	0.002119617	0	468	no
UHRF1_412963	UHRF1	Case4_pos	0	1	0	3.841454655	12.8986286	0	45.47074562	152.6792095	-0.403768765	6.836633305	0.071949545	0.206549492	0.006507061	0.021518914	0	469	no
CXorf56_303635	CXorf56	Case4_pos	0	1	0	20.07904126	6.125521649	0	734.6158193	224.1095602	-0.212983947	52.47940143	0.140340602	0.047440488	0.004442281	0.001359405	0	470	no
ANKRD30A_538551	ANKRD30A	Case4_pos	0	2	0	1385.0204	47.21470988	0	50672.63336	1727.406819	-0.569977876	1284.021824	0.020740558	0.00072149	0.000578567	1.97E-05	0	471	no
SMG6_539042	SMG6	Case4_pos	0	1	0	6.396748181	16.70808846	0	234.0327083	611.2854659	-0.415795002	9.762746246	0.056471369	0.135194544	0.001633225	0.004254727	0	472	no
ALPK3_464060	ALPK3	Case4_pos	0	1	0	34.29331535	2.555054302	0	1254.662094	93.4797277	-0.386442838	397.0604359	0.281289656	0.028333977	0.010584281	0.000796393	0	473	no
ZMYM6_538691	ZMYM6	Case4_pos	0	1	0	743.3657305	0	0	27196.92729	0	-0.230611004	7408.297362	1	0.001343426	1	3.68E-05	0	474	no
ZMYM6_538692	ZMYM6	Case4_pos	0	1	0	8.575587331	0.069725817	0	313.7481532	2.551002686	-0.161164593	1525.300393	0.934818983	0.104432236	0.281610601	0.003177143	0	475	no
BEST3_537320	BEST3	Case4_pos	0	1	0	71.77801135	3.707244298	0	2626.084679	135.6339813	-0.308462617	458.0175304	0.212438517	0.013740414	0.007318824	0.00038065	0	476	no
MRPS14_255778	MRPS14	Case4_pos	0	1	0	5.479540901	8.363440122	0	200.4755793	305.986493	-0.384264241	17.0800445	0.106798355	0.154331922	0.003257472	0.004963381	0	477	no
ZNF335_395237	ZNF335	Case4_pos	0	1	0.34786166	101.6926987	17.60339748	12.72693627	3720.549413	644.0414209	0.190038699	159.878369	0.072452446	0.013125195	0.021280705	0.0036885	0	478	no
CEP164_405648	CEP164	Case4_pos	0	1	0	42.75784838	29.97665453	0	1564.347192	1096.731878	-0.539530936	56.0198275	0.032282376	0.022853043	0.000910969	0.000638836	0	479	no
PKD1L2_539641	PKD1L2	Case4_pos	0	1	0	40.54969677	0	0	1483.559316	0	-0.230611004	402.8054249	1	0.024067564	1	0.000673601	0	480	no
PKD1L2_557687	PKD1L2	Case4_pos	0	1	0	1.709763362	1.295987958	0	100.7694866	76.38252411	-0.310059966	29.63680483	0.435542354	0.369035914	0.012922814	0.009826128	0	481	no
CLIP2_540421	CLIP2	Case4_pos	0	1	0	13.22718485	5.532338988	0	483.9324304	202.4072607	-0.195201133	34.7649558	0.153084523	0.070287974	0.004916245	0.002062143	0	482	no
SEC16B_542118	SEC16B	Case4_pos	0	1	1.530591302	8.274952041	6.630809745	55.99851949	302.7490504	242.5961315	4.125038472	22.15552507	0.331628148	0.272841443	0.233987786	0.187650034	0	483	no
SEC16B_542096	SEC16B	Case4_pos	0	1	0	14.48006208	19.73086282	0	529.7704473	721.8772932	-0.189103874	9.55138482	0.048237259	0.064599224	0.001383361	0.001884054	0	484	no
COL4A2_540871	COL4A2	Case4_pos	0	1	0	3.257063124	0.500155518	0	47.99093603	7.369501467	-0.218268074	108.1369356	0.666597555	0.234903728	0.11948143	0.020411939	0	485	no
KDM1B_543006	KDM1B	Case4_pos	0	2	0.76065347	303.9590487	11.91217112	27.82941998	11120.70655	435.821075	1.909030281	954.6911041	0.136356113	0.00577341	0.065998235	0.002592176	0	486	no
LPA_543691	LPA	Case4_pos	0	1	0	137.2726811	5.274528554	0	5022.285764	192.9749566	-0.299281758	597.9559434	0.159374524	0.007232087	0.005155305	0.000199073	0	487	no
DSG2_332894	DSG2	Case4_pos	0	2	0	39.20139962	17.79691083	0	1434.230247	651.1213389	-0.270314347	44.22573119	0.053200231	0.024874756	0.001533457	0.000696752	0	488	no
DBH_544489	DBH	Case4_pos	0	1	0	4.63550462	2.054262441	0	169.5954991	75.15765652	-0.269766293	45.25405158	0.327411288	0.177446399	0.013130656	0.005861819	0	489	no
PEBP4_546970	PEBP4	Case4_pos	0	2	0	81.36397929	4.563605566	0	2976.798819	166.964986	-0.275412305	376.4400974	0.179739557	0.01214123	0.005953622	0.000335819	0	490	no
TTBK2_546262	TTBK2	Case4_pos	0	1	0	17.97075021	14.21366066	0	657.4814613	520.0238315	-0.181141004	16.54784116	0.0657304	0.052712728	0.001919298	0.001518646	0	491	no
RAB6C_351471	RAB6C	Case4_pos	0	2	0	50.51726373	4.205637405	0	1848.234714	153.8682912	-0.31479808	289.2705956	0.192099434	0.019410969	0.0064571	0.000540764	0	492	no
ATP8A2_547695	ATP8A2	Case4_pos	0	1	0.487006323	961.0277497	22.60353362	2.882311857	5687.773539	133.7773862	0.263701932	1307.600222	0.06299931	0.0015457	0.028805365	0.000682451	0	493	no
LRRCC1_547378	LRRCC1	Case4_pos	0	1	0	39.61347966	15.50713939	0	1449.30669	567.3473031	-0.377527594	71.99411335	0.060579848	0.024622367	0.001759488	0.000689509	0	494	no
UTP18_550960	UTP18	Case4_pos	0	1	0	0.5559598	0.141122805	0	32.22109489	8.178885039	-0.22865368	67.98904025	0.876329871	0.642690126	0.108945694	0.030101356	0	495	no
TICRR_563806	TICRR	Case4_pos	0	1	0	63.44954103	47.78818571	0	2321.377598	1748.38812	-0.306617321	29.50725042	0.020496765	0.015516014	0.000571628	0.000430593	0	496	no
ZFHX3_552526	ZFHX3	Case4_pos	0	2	0	98.23692502	77.39426569	0	3594.115786	2831.562083	-0.32201209	29.54025619	0.012756035	0.010076894	0.000353037	0.000278155	0	497	no
SRRM2_578629	SRRM2	Case4_pos	0	1	0.069150315	43.32586927	12.33951905	4.092611621	2564.210388	730.3055536	-0.362600591	168.6147274	0.08014909	0.024120233	0.006963726	0.001985261	0	498	no
SRRM2_578630	SRRM2	Case4_pos	0	2	0	67.84890523	2.681328423	0	2482.333617	98.09961795	-0.722413508	1403.233618	0.271641072	0.014524559	0.010090856	0.000402685	0	499	no
NCAN_538361	NCAN	Case4_pos	0	1	0	8.328264467	0	0	304.6995494	0	-0.230611004	81.63036151	1	0.107201077	1	0.003271186	0	500	no
FAM47A_352654	FAM47A	Case4_pos	0	1	0	670.6182309	58.85773602	0	39690.0573	3483.452742	-0.63023628	549.1432021	0.016706278	0.001488941	0.000286989	2.52E-05	0	501	no
JARID2_275177	JARID2	Case4_pos	0	1	0.276601262	141.6791625	87.3744012	10.11978909	5183.502175	3196.697317	-0.331977438	52.17622996	0.014445374	0.008947356	0.003477436	0.002144813	0	502	no
RECK_429005	RECK	Case4_pos	0	1	0	64.86414978	0.136891338	0	2373.132757	5.00833387	-0.228665329	8341.581203	0.879591538	0.015182766	0.166435491	0.000421206	0	503	no
RECK_429006	RECK	Case4_pos	0	1	0	117.1909134	9.88548673	0	770.6510926	65.00726832	-0.345755871	313.5393997	0.091865437	0.008460887	0.015149847	0.001295922	0	504	no
RBM12B_553517	RBM12B	Case4_pos	0	2	0	46.6171666	13.23618606	0	1705.544981	484.2617505	-0.365230791	96.85556798	0.070243533	0.02100083	0.002060744	0.000585979	0	505	no
ZC3H6_553615	ZC3H6	Case4_pos	0	1	0	16.5934897	12.25087807	0	607.0927327	448.2130751	-0.252460013	24.81542052	0.075466697	0.056839207	0.002226115	0.001644486	0	506	no
SYNE2_554006	SYNE2	Case4_pos	0	1	0	1.034501489	0.070416535	0	60.97111816	4.150187237	-0.161164593	181.3456733	0.934215763	0.491520899	0.194167698	0.016136549	0	507	no
SYNE2_554043	SYNE2	Case4_pos	0	1	0.487006323	5.205737912	14.18033076	17.81771073	190.4581684	518.8044174	0.460035937	6.229250775	0.097956121	0.23961797	0.036201521	0.098286278	0	508	no
MICALCL_553802	MICALCL	Case4_pos	0	1	0	4.308837858	8.313670519	0	157.6440036	304.1656123	-0.304204287	10.31490598	0.107369055	0.188365143	0.003276909	0.006303421	0	509	no
XIRP2_566796	XIRP2	Case4_pos	0	1	0	5.501692684	3.09861204	0	201.2860289	113.3664398	-0.168457121	22.02006781	0.243985035	0.153806101	0.008743824	0.004943495	0	510	no
XIRP2_566690	XIRP2	Case4_pos	0	1	0	13.45234386	19.16752197	0	492.1701429	701.2667922	-0.516115983	24.79468547	0.049584674	0.069192929	0.00142396	0.002027698	0	511	no
DIAPH1_331170	DIAPH1	Case4_pos	0	1	0	1.048129287	2.335547641	0	60.74517116	135.3585316	-0.3277494	9.359039385	0.299800845	0.488250428	0.007333608	0.016195598	0	512	no
CREBBP_220099	CREBBP	Case4_pos	0	1	0	17.66928304	2.293272702	0	1045.743799	135.7256942	-0.332657741	195.3606221	0.303649315	0.053563921	0.007313914	0.000955344	0	513	no
DSG3_221000	DSG3	Case4_pos	0	1	0	54.24017599	19.0028193	0	1984.441927	695.2409475	-0.236142034	50.48311424	0.049992953	0.018102766	0.001436284	0.000503666	0	514	no
USP31_222212	USP31	Case4_pos	0	2	0.138300631	29.31489071	54.83964297	2.037779583	431.9379119	808.0303322	-0.511077248	22.30035267	0.02038517	0.037549224	0.00375484	0.007016663	0	515	no
DLGAP3_232082	DLGAP3	Case4_pos	0	2	0	289.7432974	11.4412623	0	10600.60623	418.5923108	-0.414028764	804.8636824	0.080377696	0.00343946	0.002383266	9.43E-05	0	516	no
DLGAP3_232083	DLGAP3	Case4_pos	0	2	0.069150315	242.0687022	9.331364234	2.529947255	8856.373951	341.3991581	-0.152930798	709.2857888	0.10348588	0.004398552	0.010309451	0.000398532	0	517	no
CAMSAP3_238576	CAMSAP3	Case4_pos	0	1	0	13.05295833	2.653727816	0	477.5581441	97.08981662	-0.175943071	65.58134637	0.273693075	0.071159394	0.010194738	0.00208961	0	518	no
SLC45A4_211890	SLC45A4	Case4_pos	0	1	0	36.34259317	0	0	1329.637382	0	-0.230611004	360.8700835	1	0.026779072	1	0.00075152	0	519	no
BTBD17_226057	BTBD17	Case4_pos	0	2	0	20.28636366	2.157100292	0	742.2009581	78.9201027	-0.295175463	211.9783189	0.316746352	0.046978433	0.012512496	0.001345531	0	520	no
GSG1_287046	GSG1	Case4_pos	0	1	0	6.204230837	0.209131439	0	226.9892302	7.651324654	-0.28095281	640.1039601	0.827039946	0.138807323	0.115589235	0.004386172	0	521	no
KIR2DL4_227942	KIR2DL4	Case4_pos	0	2	0	59.66009397	17.43280595	0	76.64104949	22.39467716	-0.518348723	133.4832068	0.0542511	0.016485303	0.042744766	0.012879785	0	522	no
FBXW9_228970	FBXW9	Case4_pos	0	1	0	7.373803924	6.207260574	0	269.7794651	227.1000768	-0.239694643	20.48688563	0.138748973	0.11942004	0.004384041	0.003693042	0	523	no
RNF207_230619	RNF207	Case4_pos	0	1	0	22.14001265	0.827181024	0	810.0189307	30.26341038	-0.175137637	359.899562	0.547291148	0.043215188	0.031986274	0.001233017	0	524	no
JMJD6_231417	JMJD6	Case4_pos	0	1	0	20.96735982	1.58915067	0	767.1160198	58.14098424	-0.16840433	170.0787962	0.38622704	0.045522084	0.016908748	0.001301887	0	525	no
HERC2_207490	HERC2	Case4_pos	0	2	0	17.90471223	0	0	655.0653827	0	-0.230611004	177.0859635	1	0.052896864	1	0.001524238	0	526	no
PKHD1L1_235671	PKHD1L1	Case4_pos	0	1	0	47.08700977	2.620604192	0	1722.734757	95.87794909	-0.234520379	323.0602203	0.276196996	0.020795637	0.010322266	0.000580136	0	527	no
HERC1_235018	HERC1	Case4_pos	0	1	5.635358885	7.028271182	23.4899259	206.1763672	257.1377351	859.4071269	7.029635793	6.85501563	0.270942383	0.826499097	0.240788762	0.802580712	0	528	no
PXDNL_293874	PXDNL	Case4_pos	0	2	0	21.20829568	10.65075825	0	775.9309473	389.6707716	-0.229607031	33.82709859	0.085831323	0.045028219	0.0025597	0.001287116	0	529	no
E2F1_192521	E2F1	Case4_pos	0	2	0	335.8733224	27.66990023	0	12288.32855	1012.336504	-0.402009426	373.3343866	0.034879787	0.002968475	0.000986839	8.14E-05	0	530	no
E2F4_403944	E2F4	Case4_pos	0	1	5.635358885	31.6473106	76.10858653	41.6687891	234.0055244	562.7596583	4.157626282	23.0088669	0.08605214	0.20324366	0.075686134	0.181565047	0	531	no
FGFR3_497952	FGFR3	Case4_pos	0	1	0	15.52186545	10.69613048	0	567.8860737	391.330769	-0.277370141	29.32906737	0.085498362	0.060525853	0.00254887	0.001757821	0	532	no
CELSR2_302720	CELSR2	Case4_pos	0	2	0	131.5655865	3.290778591	0	4813.484862	120.3970837	-0.383803374	1179.222835	0.233057935	0.007543436	0.00823743	0.000207707	0	533	no
QSOX1_433275	QSOX1	Case4_pos	0	2	0	214.5778787	45.16388153	0	2072.672103	436.2514807	-0.363398574	130.7632689	0.021661957	0.004638695	0.002287013	0.000482236	0	534	no
ZNF408_591993	ZNF408	Case4_pos	0	2	0	172.0306986	35.13127904	0	586.6173964	119.7961736	-0.625297074	232.0185267	0.02767685	0.005779321	0.008278408	0.001701788	0	535	no
TUBAL3_533011	TUBAL3	Case4_pos	0	1	0	368.8312281	1078.428228	0	13494.13308	39455.59083	-0.448464715	9.119362478	0.000926416	0.002703936	2.53E-05	7.41E-05	0	536	no
UBTD1_581678	UBTD1	Case4_pos	0	1	0	30.09614265	4.290632613	0	1101.103494	156.9779429	-0.387926184	207.194296	0.189013313	0.032158329	0.006329998	0.000907356	0	537	no
EPC1_521575	EPC1	Case4_pos	0	1	0	49.20086453	12.84722615	0	2911.917754	760.3538328	-0.283993283	82.04167107	0.072216629	0.019919976	0.00131345	0.000343298	0	538	no
MYBPC2_239748	MYBPC2	Case4_pos	0	1	0	46.25791856	9.773284179	0	1692.40146	357.5673296	-0.471008987	168.8325117	0.092822206	0.021160475	0.002788877	0.000590527	0	539	no
SSPO_361869	SSPO	Case4_pos	0	1	0	51.41681754	24.67128051	0	50.64192075	24.29946255	-0.718284893	110.9562206	0.038954037	0.019077847	0.039526531	0.019364113	0	540	no
SLC12A1_243901	SLC12A1	Case4_pos	0	1	0	19.13040223	14.93954112	0	699.9087219	546.5810391	-0.280492063	25.97360669	0.062737063	0.049676106	0.001826214	0.001426719	0	541	no
NR1D1_268053	NR1D1	Case4_pos	0	1	4.452629243	21.73477187	0	162.904784	795.1927106	0	44.15206777	215.2630264	5.452629243	0.23983655	163.904784	0.205860694	0	542	no
SLC25A21_393360	SLC25A21	Case4_pos	0	1	0	11.01227614	22.66495846	0	108.6256057	223.5682077	-0.457591228	14.37393313	0.042256571	0.083248169	0.00445299	0.009121956	0	543	no
PTDSS2_211729	PTDSS2	Case4_pos	0	1	0	15.57573917	0.532541346	0	569.8571085	19.48366419	-0.201274245	452.0803998	0.652510944	0.060329135	0.04881939	0.001751752	0	544	no
CDC42EP4_417037	CDC42EP4	Case4_pos	0	1	0.347017627	16.58057122	11.18481633	12.6960563	606.6200948	409.2099274	0.473341452	36.85430048	0.110548866	0.076619674	0.03338792	0.022540493	0	545	no
BAHD1_550872	BAHD1	Case4_pos	0	1	0	36.99774061	15.7395839	0	51.06053251	21.72217876	-0.591221541	103.4623175	0.059738641	0.026317354	0.044009864	0.019208409	0	546	no
MARS_586639	MARS	Case4_pos	0	1	0	94.30796667	3.342475447	0	3450.37013	122.2884752	-0.280404518	607.5119511	0.230283398	0.010492302	0.008111058	0.00028974	0	547	no
HNRNPU_583757	HNRNPU	Case4_pos	0	1	0	44.49894035	77.84218611	0	1628.047131	2847.949789	-0.335003099	12.73598021	0.012683565	0.021978534	0.000351007	0.000613856	0	548	no
NT5C1A_253595	NT5C1A	Case4_pos	0	1	0	103.134738	4.599095086	0	3773.30815	168.2634126	-0.163728607	281.7319913	0.178600289	0.009602943	0.005907951	0.000264949	0	549	no
C1orf198_444925	C1orf198	Case4_pos	0	1	0.695723319	185.6753218	2.596632929	13.66810615	3647.757575	51.01317367	5.33418223	1494.479599	0.471475225	0.009083811	0.282007521	0.004020028	0	550	no
ATP10A_305102	ATP10A	Case4_pos	0	1	0	10.07525507	4.623090979	0	584.0552785	267.9972536	-0.296392307	47.95883803	0.177838133	0.090291374	0.00371751	0.00170924	0	551	no
ADAMTSL3_249292	ADAMTSL3	Case4_pos	0	1	0	172.1856615	32.44086433	0	424.237163	79.9289565	-0.491954263	198.1056551	0.029903533	0.00577415	0.012356517	0.002351629	0	552	no
EXD3_450777	EXD3	Case4_pos	0	1	0	48.93259371	32.82382725	0	1790.25766	1200.899109	-0.477602164	51.95779506	0.029564957	0.020026999	0.000832017	0.000558267	0	553	no
C9orf50_254490	C9orf50	Case4_pos	0	1	0	11.32914707	3.441300605	0	335.2537051	101.8354489	-0.341214566	84.4480887	0.22515927	0.081108611	0.009724273	0.002973945	0	554	no
MEGF8_253919	MEGF8	Case4_pos	0	2	0	1773.621553	5.430192077	0	64890.07288	198.6700934	-0.287278168	7223.297342	0.15551635	0.0005635	0.005008261	1.54E-05	0	555	no
NDUFAF7_250780	NDUFAF7	Case4_pos	0	1	0	11.56954452	9.051554924	0	423.2856696	331.1619988	-0.244431593	22.59039189	0.099487095	0.079557378	0.003010579	0.002356903	0	556	no
NFE4_255157	NFE4	Case4_pos	0	2	0.487006323	512.2533383	23.05822152	17.81771073	18741.40308	843.6127041	0.422338459	1149.489282	0.061808655	0.002897217	0.022279692	0.001004018	0	557	no
NFE4_255158	NFE4	Case4_pos	0	2	0	446.4785656	40.24429097	0	26424.51254	2381.829394	-0.625405754	530.502979	0.02424578	0.002234744	0.000419669	3.78E-05	0	558	no
YLPM1_255480	YLPM1	Case4_pos	0	1	0	832.6461018	0.699589495	0	49279.56022	41.40470072	-0.223277747	20460.90814	0.588377372	0.00119955	0.023582291	2.03E-05	0	559	no
YLPM1_255502	YLPM1	Case4_pos	0	1	0	306.0344439	90.56659515	0	11196.63737	3313.487563	-0.336160988	85.44924338	0.010921013	0.003256964	0.000301706	8.93E-05	0	560	no
ZNF768_255945	ZNF768	Case4_pos	0	1	0	94.69482421	38.23024856	0	3464.523778	1398.69952	-0.43244105	79.88309503	0.025490534	0.010449886	0.000714439	0.000288557	0	561	no
BAZ1B_529194	BAZ1B	Case4_pos	0	1	0	4.862688058	3.071091141	0	57.55893837	36.35206363	-0.267500931	31.00866858	0.245634393	0.170570221	0.026772283	0.017076812	0	562	no
BAZ1B_529149	BAZ1B	Case4_pos	0	1	0.695723319	268.055247	39.64685582	0.65055976	250.6541787	37.07314143	0.138106612	202.3653421	0.041718438	0.00630251	0.04335234	0.006558841	0	563	no
C2CD4A_257583	C2CD4A	Case4_pos	0	1	0.345751577	69.33346701	133.0328043	3.351963796	672.1683623	1289.71543	-0.463819391	19.79103523	0.010040464	0.019133872	0.003371745	0.006464897	0	564	no
PEAK1_425144	PEAK1	Case4_pos	0	1	0	33.80573628	11.07817396	0	1236.823429	405.3082881	-0.187645177	42.96516966	0.082793972	0.028730896	0.002461185	0.00080787	0	565	no
CACNA1A_577600	CACNA1A	Case4_pos	0	1	0.069150315	27.00578633	24.59291588	2.529947255	988.0390997	899.7613389	-0.296902469	29.76812141	0.041775244	0.038176051	0.003918849	0.003569067	0	566	no
CACNA1A_577613	CACNA1A	Case4_pos	0	1	1.391446638	3.959230164	0.289469187	50.90774499	144.8531866	10.59057757	99.01564392	280.8934865	1.854597738	0.482221345	4.478443346	0.355890373	0	567	no
ALPK2_266331	ALPK2	Case4_pos	0	1	0	162.6085397	35.86251421	0	5949.228554	1312.073117	-0.335670738	115.1803661	0.027127829	0.00611215	0.000761572	0.000168061	0	568	no
KIAA1217_477569	KIAA1217	Case4_pos	0	1	0	11.80510688	27.06509599	0	698.6767537	1601.828226	-0.56804581	15.66979513	0.035631448	0.078093843	0.000623897	0.001429231	0	569	no
KIAA2026_267868	KIAA2026	Case4_pos	0	1	0	14.35566596	13.11149759	0	525.2192661	479.6998732	-0.349941869	27.40277122	0.070864201	0.065122542	0.0020803	0.001900349	0	570	no
SLC44A4_267016	SLC44A4	Case4_pos	0	1	0	97.24596835	18.16714103	0	3557.860447	664.6666551	-0.185399077	75.30343125	0.052172622	0.010178535	0.001502253	0.000280989	0	571	no
RFX7_558963	RFX7	Case4_pos	0	1	0	21.74553358	33.83872948	0	795.5864406	1238.030524	-0.385980134	16.78316619	0.028703687	0.043964675	0.000807083	0.001255357	0	572	no
SLC22A10_269193	SLC22A10	Case4_pos	0	1	0	4.428555457	2.932334692	0	262.1008672	173.5481181	-0.306216569	33.77237153	0.254301853	0.184211068	0.005729079	0.003800824	0	573	no
CNTNAP4_268233	CNTNAP4	Case4_pos	0	2	0	252.7826582	21.5218301	0	14653.62859	1247.604987	-0.54898893	493.2096536	0.044401365	0.00394038	0.000800894	6.82E-05	0	574	no
ACOT2_330596	ACOT2	Case4_pos	0	1	0	36.98788717	3.551692459	0	1353.246237	129.9429306	-0.335382083	266.9273067	0.219698499	0.026324181	0.007636915	0.000738418	0	575	no
ACOT2_330597	ACOT2	Case4_pos	0	1	0	36.82302294	15.31089392	0	1347.214482	560.167427	-0.264081103	47.31980144	0.061308718	0.026438923	0.001781999	0.000741722	0	576	no
BRPF3_269702	BRPF3	Case4_pos	0	2	0	67.67896875	37.6657416	0	2476.116286	1378.046355	-0.525295368	69.52598331	0.025862688	0.014560498	0.000725139	0.000403695	0	577	no
BEND4_500043	BEND4	Case4_pos	0	1	0	3.148505118	0.149136092	0	115.1918379	5.456322889	-0.161164593	261.021378	0.870218947	0.241050685	0.154886925	0.008606457	0	578	no
SKIDA1_271164	SKIDA1	Case4_pos	0	1	0	1.051670682	6.218853117	0	61.98303057	366.5247777	-1.540571418	10.81708422	0.13852616	0.487407657	0.002720905	0.015877293	0	579	no
PRSS45_271305	PRSS45	Case4_pos	0	2	0	82.9387577	0.619627741	0	3034.413977	22.66982446	-0.161164593	1660.099565	0.617425829	0.011913448	0.042247884	0.000329444	0	580	no
FAT3_272705	FAT3	Case4_pos	0	2	0	37.20710607	2.312750019	0	1361.266624	84.61473475	-0.288819007	356.0451373	0.301864009	0.026173142	0.011680232	0.000734071	0	581	no
FAT3_272653	FAT3	Case4_pos	0	1	0	14.95805949	0.137799767	0	547.258556	5.041569835	-0.228667251	1909.895472	0.878889264	0.062664261	0.165519894	0.001823957	0	582	no
PRRC2B_273667	PRRC2B	Case4_pos	0	1	0	32.03935151	4.373640821	0	1172.198122	160.0148978	-0.220216665	122.8958355	0.186093569	0.030266938	0.006210605	0.000852371	0	583	no
OTUD3_273344	OTUD3	Case4_pos	0	1	0	16.05577388	25.79128201	0	587.4197543	943.6050018	-0.303600902	12.73138004	0.037325575	0.058631171	0.001058644	0.001699467	0	584	no
SFTPC_276307	SFTPC	Case4_pos	0	1	0	13.48064614	0.137907587	0	493.2056158	5.045514559	-0.228654893	1719.679205	0.878805987	0.069057692	0.165411892	0.002023449	0	585	no
SRP14_582964	SRP14	Case4_pos	0	1	0	15.462665	0.138186441	0	565.7201542	5.055716768	-0.161164593	1387.639774	0.878590681	0.060743507	0.165133218	0.001764539	0	586	no
PLXDC1_328186	PLXDC1	Case4_pos	0	1	0	7.715633884	6.491423521	0	282.2857244	237.4965192	-0.289840504	24.78754964	0.133485979	0.114736348	0.004192933	0.003530005	0	587	no
THSD7A_551888	THSD7A	Case4_pos	0	1	0	58.42322406	39.47333384	0	2137.48376	1444.179286	-0.313593259	33.85717379	0.024707626	0.016828437	0.000691956	0.000467621	0	588	no
ZNF292_278344	ZNF292	Case4_pos	0	1	0	44.82198431	27.43920882	0	48.53849313	29.71438836	-0.483169646	57.87386835	0.035162722	0.021823586	0.032558031	0.020186323	0	589	no
DCDC2B_280866	DCDC2B	Case4_pos	0	1	0	7.061195596	3.568327174	0	258.3423143	130.5515317	-0.185542685	27.15819734	0.218898507	0.124051078	0.007601584	0.003855908	0	590	no
NCOA5_463924	NCOA5	Case4_pos	0	1	0	13.97425167	42.71776099	0	511.2647663	1562.880547	-0.537813102	10.3200918	0.022873999	0.0667813	0.000639435	0.001952116	0	591	no
CPPED1_281892	CPPED1	Case4_pos	0	2	0	129.8618451	3.763964296	0	4751.151436	137.7091505	-0.249500146	661.3260508	0.209909214	0.007641647	0.00720933	0.000210431	0	592	no
DCDC1_358931	DCDC1	Case4_pos	0	1	0	9.938893773	1.670353649	0	363.6263554	61.11189267	-0.348626331	157.6360492	0.374482234	0.091416922	0.016099976	0.002742534	0	593	no
PWWP2A_405960	PWWP2A	Case4_pos	0	1	4.033507186	57.71730807	60.71201556	147.5707006	2111.656977	2221.221944	1.630153615	26.61790049	0.081564459	0.08572442	0.066856824	0.0703241	0	594	no
PWWP2A_405961	PWWP2A	Case4_pos	0	1	0.207450946	30.1337032	34.08205755	3.069458719	445.860382	504.2805094	-0.285711695	33.38294849	0.034417906	0.03878276	0.00805386	0.009106779	0	595	no
TMEM181_282883	TMEM181	Case4_pos	0	1	0	195.6457728	1.028883871	0	7157.935372	37.64295108	-0.215800359	3158.413545	0.492881832	0.005085286	0.025877941	0.000139686	0	596	no
C7orf25_287188	C7orf25	Case4_pos	0	1	0.069572332	49.08263381	6.571393822	2.545387253	1795.747057	240.4223287	-0.060120623	185.1623966	0.141264919	0.021356152	0.014685416	0.001973226	0	597	no
VWA7_288021	VWA7	Case4_pos	0	1	0	33.8197435	3.725859991	0	1237.335899	136.3150588	-0.393281228	272.5168816	0.211601698	0.028719339	0.007282522	0.000807535	0	598	no
BNIP1_288005	BNIP1	Case4_pos	0	1	0	27.43748334	2.962918555	0	1003.833253	108.4019308	-0.258108765	182.4938109	0.252339276	0.035164856	0.009140606	0.00099519	0	599	no
FAM184A_508612	FAM184A	Case4_pos	0	2	0	1763.215101	39.57461002	0	64509.34032	1447.884597	-0.161738826	553.9026585	0.024645955	0.000566824	0.000690186	1.55E-05	0	600	no
ANKRD26_289940	ANKRD26	Case4_pos	0	1	4.71445993	7.699806351	42.02436778	172.4841739	281.7066551	1537.511924	4.783763243	5.078098947	0.132819149	0.656849095	0.11276102	0.613654368	0	601	no
KIAA0895_290942	KIAA0895	Case4_pos	0	2	0	103.6276613	3.012699812	0	3002.911997	87.30171363	-0.290113594	766.6438989	0.249208774	0.009557702	0.011324809	0.000332899	0	602	no
KIAA0753_291366	KIAA0753	Case4_pos	0	1	0	108.2474547	1.167123846	0	3960.363028	42.70062645	-0.355571722	2537.193924	0.461441095	0.009153531	0.022882967	0.000252438	0	603	no
IQCE_505581	IQCE	Case4_pos	0	1	0	25.8539428	0.340758925	0	945.897522	12.46707418	-0.161164593	940.5754609	0.745846238	0.03723848	0.074255179	0.00105608	0	604	no
IQCE_505582	IQCE	Case4_pos	0	2	0	28.64041644	0.482115308	0	1047.844004	17.63876708	-0.185789164	848.7298508	0.674711336	0.033737718	0.053651617	0.000953431	0	605	no
IMP4_218776	IMP4	Case4_pos	0	2	0	29.48884633	20.30900452	0	1078.884829	743.0293013	-0.556636996	58.8947832	0.046928518	0.03279888	0.001344033	0.000926025	0	606	no
MAGI3_294659	MAGI3	Case4_pos	0	1	0	11.78203442	12.27173986	0	431.0598678	448.9763289	-0.492274909	33.43890771	0.075348071	0.078234807	0.002222339	0.002314494	0	607	no
ARHGAP4_519793	ARHGAP4	Case4_pos	0	1	0	34.34390934	29.21584869	0	1256.513136	1068.896883	-0.205186663	17.34141037	0.033095215	0.028293418	0.00093467	0.00079522	0	608	no
EVPL_295773	EVPL	Case4_pos	0	1	0	3.624349281	0.205294543	0	214.5045035	12.15020976	-0.217149125	293.8869739	0.829672718	0.216246641	0.076044414	0.004640274	0	609	no
EVPL_295789	EVPL	Case4_pos	0	1	0	9.063820586	3.160272141	0	331.6107527	115.6223486	-0.27283896	58.61669509	0.240368891	0.099365841	0.008574686	0.003006517	0	610	no
TET1_581975	TET1	Case4_pos	0	1	0	58.52494289	0.682405671	0	2141.205266	24.96663036	-0.161164593	1063.319949	0.594386965	0.01679968	0.038510965	0.000466809	0	611	no
TET1_582012	TET1	Case4_pos	0	1	0	25.30627418	8.985691401	0	1491.493101	529.5958082	-0.480017974	101.2137093	0.100143291	0.038013745	0.001884674	0.00067002	0	612	no
MRAP2_297906	MRAP2	Case4_pos	0	1	0	185.215312	18.30823866	0	6776.324449	669.8288811	-0.395989322	306.0880903	0.051791363	0.005370128	0.001490693	0.000147551	0	613	no
NTF3_299422	NTF3	Case4_pos	0	2	0	13.7834856	0.978650734	0	504.2853609	35.80511148	-0.161164593	173.8129948	0.505394905	0.067643046	0.027170139	0.00197908	0	614	no
EPN2_299779	EPN2	Case4_pos	0	1	0	64.51851597	6.815913666	0	1909.240951	201.6974707	-0.318053189	229.9116095	0.127944095	0.015262861	0.004933461	0.000523494	0	615	no
AHNAK2_300311	AHNAK2	Case4_pos	0	2	1.175555363	17.59756179	12.22571969	43.00910362	643.8279151	447.2926258	3.166077116	51.8293776	0.164494289	0.116980677	0.098170483	0.068249377	0	616	no
TIPIN_301045	TIPIN	Case4_pos	0	1	0	5.827896808	5.489992847	0	25.98761399	24.48084097	-0.360504196	27.30432773	0.154083375	0.146457984	0.039245173	0.037054035	0	617	no
EPN3_301420	EPN3	Case4_pos	0	1	0	5.589140839	11.45585135	0	204.4854246	419.1260685	-0.328872798	10.3815815	0.080283553	0.151764854	0.002380238	0.004866525	0	618	no
GABRA6_302940	GABRA6	Case4_pos	0	1	0.207450946	10.50242432	6.720839117	7.589841801	384.2437967	245.8899641	0.440403112	36.57117788	0.156388564	0.104973605	0.034792187	0.022297158	0	619	no
PJA2_303163	PJA2	Case4_pos	0	1	0	5.884802292	13.93253331	0	215.3025536	509.7384503	-0.507246885	13.45378178	0.066967873	0.145247453	0.001957949	0.004623154	0	620	no
PJA2_303152	PJA2	Case4_pos	0	2	0	484.644255	4.525571976	0	17731.29164	165.5734814	-0.220347339	1815.649472	0.180976739	0.00205912	0.006003357	5.64E-05	0	621	no
GBP6_304724	GBP6	Case4_pos	0	1	0	39.09922554	9.025821442	0	1430.492085	330.2205084	-0.371053522	121.5417724	0.099742451	0.024938137	0.003019137	0.000698572	0	622	no
PIK3C2A_304858	PIK3C2A	Case4_pos	0	1	0	175.8055083	5.185859632	0	6432.055488	189.7308977	-0.197676015	514.8219314	0.161659019	0.005655932	0.005242989	0.000155447	0	623	no
KIF13A_196938	KIF13A	Case4_pos	0	1	0	17.03839264	2.934773074	0	623.3700409	107.3721946	-0.165127468	72.82755304	0.254144262	0.055437312	0.009227459	0.001601614	0	624	no
CARD11_462452	CARD11	Case4_pos	0	1	0	23.61479681	5.770601667	0	863.975679	211.1243867	-0.243484766	75.26210181	0.147697361	0.04062597	0.004714215	0.001156102	0	625	no
FBXO2_536933	FBXO2	Case4_pos	0	2	0	502.0348001	19.15016004	0	18367.5456	700.6315854	-0.389134764	783.1760094	0.049627397	0.001987934	0.001425249	5.44E-05	0	626	no
L3MBTL4_309254	L3MBTL4	Case4_pos	0	1	0	21.27030683	17.49739428	0	778.1996999	640.1631666	-0.366450359	32.10225615	0.054061669	0.044902839	0.001559665	0.001283368	0	627	no
ZSCAN26_504790	ZSCAN26	Case4_pos	0	1	0	131.4542766	29.25375518	0	4809.412455	1070.283738	-0.18829483	64.02140094	0.033053748	0.007549775	0.00093346	0.000207882	0	628	no
KDM2A_403687	KDM2A	Case4_pos	0	1	0	15.56281134	15.2309126	0	569.3841282	557.2412144	-0.21542202	15.65642363	0.06161083	0.060376224	0.00179134	0.001753204	0	629	no
GRIA4_314903	GRIA4	Case4_pos	0	1	0	205.0185667	8.527061193	0	7500.850285	311.9727662	-0.279707996	516.1543901	0.104964163	0.004853931	0.003195166	0.0001333	0	630	no
SLC35E1_316023	SLC35E1	Case4_pos	0	1	0	14.96945326	5.972763674	0	63.01891757	25.14434529	-0.25951544	48.52523842	0.143415157	0.062619551	0.038249189	0.015620383	0	631	no
SLC35E1_316024	SLC35E1	Case4_pos	0	1	0	24.52886669	0.891804409	0	76.08813139	2.766362258	-0.226160773	477.6213743	0.528595871	0.039171343	0.265508183	0.012972166	0	632	no
CARD14_499528	CARD14	Case4_pos	0	1	0	11.48828863	12.45368424	0	420.3128255	455.6329822	-0.276375989	17.97301983	0.074329082	0.080075023	0.002189943	0.002373533	0	633	no
METTL15_403600	METTL15	Case4_pos	0	1	0	13.12758806	15.11486674	0	480.2885622	552.9955377	-0.388126988	23.62768147	0.0620545	0.070783491	0.001805069	0.002077756	0	634	no
LRRC75A_508974	LRRC75A	Case4_pos	0	1	0	3.203876243	6.271980993	0	185.6832102	363.497675	-0.536247803	17.87497393	0.137514111	0.237875699	0.002743502	0.005356668	0	635	no
TADA1_445201	TADA1	Case4_pos	0	1	0	47.42601311	7.630061588	0	1735.137601	279.1549593	-0.26712223	126.2439099	0.115874028	0.020650058	0.003569453	0.000575991	0	636	no
THRAP3_320272	THRAP3	Case4_pos	0	2	0	17.29053042	7.873945761	0	632.5948039	288.0777544	-0.264234959	43.09291673	0.112689442	0.0546731	0.003459277	0.001578296	0	637	no
HSPA1B_350575	HSPA1B	Case4_pos	0	1	0	195.2783038	4.743062229	0	7144.491077	173.5306233	-0.251250569	795.0056484	0.174123135	0.005094807	0.005729654	0.000139948	0	638	no
LAMB1_321889	LAMB1	Case4_pos	0	1	0	14.45312308	0.135958049	0	528.7848516	4.974188372	-0.161164593	1318.252741	0.880314199	0.064711838	0.167386754	0.001887559	0	639	no
ADGB_583147	ADGB	Case4_pos	0	1	0	33.88850411	36.06673947	0	1239.851589	1319.544944	-0.346716698	23.00452042	0.026978364	0.028662736	0.000757263	0.000805898	0	640	no
TP63_193651	TP63	Case4_pos	0	1	0	5.635812324	11.70921717	0	206.1929568	428.3957612	-0.447331152	13.89463892	0.078683052	0.150697451	0.002328854	0.004826419	0	641	no
DCHS1_478010	DCHS1	Case4_pos	0	1	0.138300631	24.01609712	6.674454902	5.059894546	878.6577325	244.1929419	0.225593167	102.6850255	0.14832332	0.045502727	0.0247148	0.006888923	0	642	no
GRHL2_203355	GRHL2	Case4_pos	0	1	0.069572332	83.50258403	94.89336875	2.545387253	3055.04224	3471.787768	-0.244584957	16.0085989	0.011153767	0.012657274	0.001020905	0.001160124	0	643	no
FBXO32_298916	FBXO32	Case4_pos	0	1	0	9.130579196	5.204986315	0	334.0531966	190.4306703	-0.398305093	51.41054667	0.16116071	0.098711039	0.005223823	0.002984601	0	644	no
RPS6_324782	RPS6	Case4_pos	0	1	0	3.827656452	1.117016396	0	140.0394045	40.86738527	-0.279741353	72.1325027	0.472362898	0.207139843	0.02388494	0.007090217	0	645	no
PSAT1_454803	PSAT1	Case4_pos	0	1	0	19.76047168	0.068531594	0	722.9605689	2.507310604	-0.161164593	3577.251324	0.935863764	0.048168462	0.285118746	0.001381291	0	646	no
ROBO4_588916	ROBO4	Case4_pos	0	1	0	27.58301121	6.375378379	0	1009.157565	233.2508684	-0.222741146	72.86747934	0.135586264	0.034985817	0.004268928	0.000989945	0	647	no
MYT1_398328	MYT1	Case4_pos	0	1	0	14.6910632	0.70566042	0	537.4901766	25.81743326	-0.228591057	365.0722973	0.586283171	0.063730544	0.037289176	0.001857044	0	648	no
DRD2_208172	DRD2	Case4_pos	0	1	0.34786166	185.2545488	425.4312639	0.073494141	39.13947845	89.88258532	-0.566411068	16.64086684	0.003160795	0.007236664	0.011811879	0.026744098	0	649	no
SSC4D_325552	SSC4D	Case4_pos	0	1	0	1.67667895	2.875593965	0	98.81956814	169.4808382	-0.440718205	17.14242244	0.258024966	0.373597289	0.005865762	0.010018076	0	650	no
FCHSD2_556449	FCHSD2	Case4_pos	0	1	0	37.468865	0	0	1370.843389	0	-0.230611004	372.0964754	1	0.025995048	1	0.000728946	0	651	no
ATRIP_415329	ATRIP	Case4_pos	0	2	0.484474225	68.94642441	5.62235547	17.72507089	2522.487673	205.7006217	2.248258872	374.3394261	0.22416106	0.021223018	0.090590298	0.007420314	0	652	no
PTPRA_232483	PTPRA	Case4_pos	0	1	0	14.3258962	3.099770261	0	524.1301037	113.4088147	-0.244378831	85.4991474	0.243916107	0.065249039	0.008740585	0.00190429	0	653	no
PTPRA_232488	PTPRA	Case4_pos	0	1	0	67.11634357	0	0	2455.531969	0	-0.230611004	667.6150209	1	0.014680765	1	0.000407078	0	654	no
KHDC1L_429735	KHDC1L	Case4_pos	0	1	0	12.54560671	2.091831398	0	458.996076	76.53216189	-0.161164593	73.45912778	0.323432901	0.073824674	0.012897873	0.002173932	0	655	no
CNBP_215771	CNBP	Case4_pos	0	2	0.900642167	83.40091875	45.08326782	32.95107445	3051.322693	1649.425453	0.35202487	89.23677767	0.04124365	0.022519212	0.020571104	0.011123029	0	656	no
CNBP_216133	CNBP	Case4_pos	0	2	0	11.03719799	3.165867091	0	130.6457234	37.47391291	-0.307217168	80.62790598	0.240046064	0.083075812	0.025991638	0.007596145	0	657	no
DPP4_412227	DPP4	Case4_pos	0	2	0	151.4928892	1.727495428	0	640.4283979	7.302898077	-0.202122647	1363.625068	0.366636728	0.006557683	0.120439874	0.00155902	0	658	no
STAM2_322413	STAM2	Case4_pos	0	1	0	36.96347396	2.946050497	0	1352.353051	107.7847927	-0.379027119	363.9049805	0.253417943	0.026341109	0.009192461	0.000738905	0	659	no
CDT1_432593	CDT1	Case4_pos	0	1	0	5.069936484	12.12327047	0	185.4897102	443.5443981	-0.442884242	11.60414435	0.076200517	0.16474637	0.002249494	0.005362226	0	660	no
TNXB_583557	TNXB	Case4_pos	0	1	0	3.611380791	2.781112985	0	132.1266999	101.7503559	-0.332652139	31.26511736	0.264472393	0.216854787	0.009732326	0.007511641	0	661	no
TNXB_583587	TNXB	Case4_pos	0	1	0	121.1040011	11.42908585	0	4430.735206	418.1468207	-0.421650777	341.4955896	0.08045644	0.00818974	0.002385799	0.000225645	0	662	no
TNXB_583588	TNXB	Case4_pos	0	1	0.069572332	47.51358644	13.22291059	2.545387253	1738.341576	483.7760514	-0.23179145	105.4725072	0.075200665	0.022046862	0.007313454	0.00203835	0	663	no
LRRN4_403039	LRRN4	Case4_pos	0	2	0	178.7193346	21.37190402	0	6538.661318	781.9167547	-0.545957514	348.2668033	0.044698922	0.005564232	0.001277275	0.000152913	0	664	no
LAMB3_331282	LAMB3	Case4_pos	0	1	0	62.71182768	42.58217567	0	2294.38747	1557.919995	-0.264716574	28.43051044	0.02294516	0.015695673	0.00064147	0.000435656	0	665	no
TRPM6_339923	TRPM6	Case4_pos	0	1	0	34.27045137	1.315845207	0	1253.825588	48.14177591	-0.242142453	484.1449161	0.43180779	0.028352345	0.020349285	0.000796924	0	666	no
ARMC3_219276	ARMC3	Case4_pos	0	1	0	100.3380195	17.91762915	0	3670.986848	655.5379635	-0.421338062	179.1516696	0.052860747	0.009867965	0.001523141	0.000272332	0	667	no
FAM136A_555707	FAM136A	Case4_pos	0	1	0	29.46352647	1.460033355	0	1077.958472	53.41707233	-0.197120283	305.1151559	0.406498553	0.03282614	0.018376586	0.00092682	0	668	no
TRIP11_568678	TRIP11	Case4_pos	0	1	0.139144664	35.67479403	74.44542687	8.235176787	2111.387007	4405.999005	-0.505779722	18.25537107	0.015098923	0.031060697	0.00209557	0.004371915	0	669	no
RHBDF1_338839	RHBDF1	Case4_pos	0	2	0	85.90243652	17.66913798	0	3142.843723	646.4466158	-0.508335396	187.246661	0.053564337	0.011507157	0.001544529	0.000318082	0	670	no
C14orf39_340061	C14orf39	Case4_pos	0	1	0	37.90495125	2.833878737	0	1386.798127	103.6808542	-0.161164593	165.0203811	0.260832454	0.025703669	0.009552845	0.000720566	0	671	no
XRCC1_340320	XRCC1	Case4_pos	0	1	0.069150315	22.44137401	11.6040864	2.529947255	821.0445977	424.549426	-0.138360963	36.53985512	0.084825689	0.045609541	0.008295035	0.004294107	0	672	no
USP8_212990	USP8	Case4_pos	0	1	0	3.674037244	0.721830512	0	134.4190614	26.40903548	-0.439096609	169.4568041	0.580777256	0.213947803	0.036484319	0.007384485	0	673	no
NUDT22_421958	NUDT22	Case4_pos	0	1	0	6.608105097	7.311211065	0	389.4663865	430.9058213	-0.304662927	19.37505376	0.120319409	0.131438773	0.00231532	0.00256104	0	674	no
REPS1_495079	REPS1	Case4_pos	0	1	0.278289328	20.54352186	118.3133238	1.266950271	93.52719618	538.6376065	-0.749159641	6.742481855	0.010713718	0.059335207	0.004200875	0.02398199	0	675	no
ZNF441_343283	ZNF441	Case4_pos	0	2	0	107.4120834	11.14500498	0	3165.309501	328.4303686	-0.423789227	311.9520949	0.082338377	0.009224064	0.003035543	0.000315825	0	676	no
FAM196B_286495	FAM196B	Case4_pos	0	2	0	221.2856204	18.82043694	0	8095.999965	688.5682701	-0.224228515	201.6588452	0.050452975	0.004498717	0.001450183	0.000123503	0	677	no
PTCHD3_388154	PTCHD3	Case4_pos	0	1	0.069150315	12.86958652	6.117947602	1.358519716	252.8345246	120.1925463	-0.074369925	89.45036661	0.150204859	0.077085954	0.01946093	0.009291564	0	678	no
PRPSAP1_388650	PRPSAP1	Case4_pos	0	2	0	19.45275381	0.419152239	0	711.7023414	15.33518765	-0.161164593	574.9629583	0.704646036	0.048893172	0.06121754	0.00140311	0	679	no
CMIP_388881	CMIP	Case4_pos	0	2	0	32.14372793	0.154950474	0	1176.016859	5.669049032	-0.161164593	2573.359912	0.865837993	0.030171621	0.149946416	0.000849606	0	680	no
HK3_347343	HK3	Case4_pos	0	1	0.207450946	41.63818806	18.18239928	7.589841801	1523.383076	665.2248965	-0.061263868	85.90530443	0.062945773	0.028318533	0.012893307	0.005634963	0	681	no
C1orf111_390187	C1orf111	Case4_pos	0	1	0	11.48863092	5.884156628	0	420.3253486	215.2789312	-0.257702807	37.19684384	0.145261076	0.080072828	0.004623659	0.002373463	0	682	no
DDN_392393	DDN	Case4_pos	0	1	0	7.512340277	0.273045139	0	274.8479838	9.989684064	-0.204791535	432.6251731	0.785518101	0.117476507	0.090994427	0.003625185	0	683	no
ITPKB_393182	ITPKB	Case4_pos	0	2	0	200.132659	23.83128734	0	2359.070926	280.9121578	-0.342013979	219.1071339	0.040271774	0.004971843	0.003547204	0.000423716	0	684	no
NR1H3_210371	NR1H3	Case4_pos	0	1	0	19.91528316	0.982807966	0	728.6245326	35.95720881	-0.282867706	439.6617171	0.504335275	0.047811927	0.02705832	0.001370568	0	685	no
NR1H3_210372	NR1H3	Case4_pos	0	1	0	15.91711604	10.75553023	0	582.3467909	393.5039802	-0.298769578	32.25287781	0.085066346	0.05911173	0.002534829	0.001714246	0	686	no
SETBP1_394931	SETBP1	Case4_pos	0	2	0	58.4682579	8.516606863	0	2139.131377	311.590282	-0.328961594	171.9221841	0.105079469	0.016815694	0.003199076	0.000467261	0	687	no
EMG1_550413	EMG1	Case4_pos	0	1	0.904440315	6.028080799	8.112071482	33.09003425	220.5445697	296.7898697	2.647510328	17.87772642	0.209001907	0.270975871	0.11447681	0.153874384	0	688	no
PSG8_396171	PSG8	Case4_pos	0	2	0	33.53579366	9.088696265	0	1226.947254	332.5208593	-0.390425661	108.5841423	0.099120835	0.028955466	0.002998313	0.000814367	0	689	no
NELFA_292498	NELFA	Case4_pos	0	1	0	40.21079015	16.97199863	0	54.33879502	22.93508661	-0.315264906	55.6227285	0.055642114	0.02426549	0.041779669	0.018070506	0	690	no
NELFA_292499	NELFA	Case4_pos	0	1	0	128.9239644	44.05020473	0	3735.945737	1276.482424	-0.619952385	135.9926302	0.022197457	0.007696809	0.00078279	0.000267598	0	691	no
SURF6_451145	SURF6	Case4_pos	0	2	0.069150315	6.769057766	1.941401558	2.529947255	247.6541012	71.02850568	0.343044809	51.66895963	0.36348329	0.137616471	0.049007642	0.014196216	0	692	no
TTLL6_406670	TTLL6	Case4_pos	0	1	0	7.930587504	2.175147407	0	290.1500605	79.58037806	-0.166418762	45.72222378	0.314946008	0.111974716	0.012409969	0.003434655	0	693	no
PLCH1_407339	PLCH1	Case4_pos	0	1	0	13.89412658	5.579197175	0	508.3332939	204.1216237	-0.280283995	52.06459514	0.151994229	0.06714056	0.004875156	0.001963351	0	694	no
PLCD1_407461	PLCD1	Case4_pos	0	2	0	31.5996785	0	0	1156.112158	0	-0.230611004	313.5939132	1	0.030675149	1	0.00086422	0	695	no
NSMF_407893	NSMF	Case4_pos	0	1	2.351110727	8.743377522	21.21324238	86.01820728	319.8869587	776.1119282	4.646463237	15.87254211	0.150860945	0.343937276	0.111976414	0.271180255	0	696	no
DYSF_399591	DYSF	Case4_pos	0	1	0	10.28241997	9.744065308	0	376.1946735	356.4983222	-0.297585528	22.39456409	0.093074639	0.088633467	0.002797216	0.002651151	0	697	no
OSBPL1A_294081	OSBPL1A	Case4_pos	0	2	0	365.4883407	4.343720979	0	13371.82953	158.9202445	-0.267035765	1728.500007	0.187135519	0.0027286	0.006253117	7.48E-05	0	698	no
PHLDB2_416782	PHLDB2	Case4_pos	0	1	0	7.217569021	0.207922073	0	264.0634237	7.607078547	-0.2808637	749.0325717	0.827867975	0.12169049	0.116183441	0.003772682	0	699	no
ATP6V1B1_332272	ATP6V1B1	Case4_pos	0	1	0.556578655	287.8966494	10.15949889	20.36309799	10533.04439	371.6974584	1.482580887	1002.400343	0.139484637	0.005388012	0.057320214	0.002028005	0	700	no
ATP6V1B1_332273	ATP6V1B1	Case4_pos	0	1	0.417433992	309.961879	10.49566374	15.27232352	11340.3273	383.9964525	0.546833546	601.3315222	0.123301623	0.004558224	0.042266165	0.001434781	0	701	no
PKD1L1_262208	PKD1L1	Case4_pos	0	1	1.252301975	19.82842988	30.43532474	18.52914769	293.3828366	450.3231954	1.405598914	28.63037985	0.071648758	0.108135946	0.043270871	0.066339288	0	702	no
NET1_546040	NET1	Case4_pos	0	1	0	59.91686231	52.53735529	0	2192.130308	1922.142188	-0.297671805	24.35419175	0.018678547	0.016415816	0.000519982	0.000455969	0	703	no
EXOSC2_548922	EXOSC2	Case4_pos	0	1	0.556578655	14.38534894	12.55542596	20.36309799	526.3052532	459.3553251	0.890969966	30.35475268	0.114830671	0.101172789	0.046405671	0.040513721	0	704	no
TRMT6_455682	TRMT6	Case4_pos	0	1	0	14.5163846	19.50642035	0	531.0993501	713.6657961	-0.558437223	28.64908138	0.048765215	0.064448003	0.001399255	0.001879348	0	705	no
PSIP1_309365	PSIP1	Case4_pos	0	1	0	205.5162499	78.33583267	0	7519.058622	2866.010441	-0.234084509	45.8832922	0.012604645	0.004842234	0.000348795	0.000132978	0	706	no
KIAA1191_503684	KIAA1191	Case4_pos	0	1	0	12.96025059	11.772221	0	751.2963904	682.4271707	-0.263926135	20.78964374	0.078294918	0.071631952	0.001463214	0.001329263	0	707	no
CEP95_327264	CEP95	Case4_pos	0	2	0	66.95579679	60.65107056	0	2449.658172	2218.992198	-0.456508991	36.06613232	0.016220318	0.014715448	0.000450452	0.000408054	0	708	no
GPRASP2_260863	GPRASP2	Case4_pos	0	1	0	3.599149518	0.545167275	0	106.506536	16.13266627	-0.182289297	91.57260339	0.647179122	0.217431505	0.058368031	0.00930176	0	709	no
CCDC8_352539	CCDC8	Case4_pos	0	1	1.530591302	7.092389228	18.74826816	55.99851949	259.4835708	685.9278887	2.337001575	10.22509143	0.128142442	0.312712504	0.082975987	0.218818098	0	710	no
CCDC78_260225	CCDC78	Case4_pos	0	1	0	76.40141896	0.787430321	0	2795.237594	28.80908321	-0.161164593	1203.097233	0.559462368	0.01291966	0.033546822	0.000357623	0	711	no
LAD1_327638	LAD1	Case4_pos	0	1	0	14.46164573	2.486538712	0	529.0966629	90.97300262	-0.269026122	118.8638213	0.286817409	0.064676168	0.010872756	0.001886448	0	712	no
NMNAT1_556025	NMNAT1	Case4_pos	0	1	0	146.9994233	46.80601518	0	8700.055062	2770.180319	-0.292686234	69.02329995	0.02091787	0.006756783	0.000360857	0.000114929	0	713	no
GATA2_236709	GATA2	Case4_pos	0	1	0	10.77484493	1.564065009	0	394.2106317	57.22319523	-0.168450489	88.34437356	0.390005712	0.084926808	0.017175285	0.002530296	0	714	no
DSCAM_408015	DSCAM	Case4_pos	0	1	0	34.54615328	47.58169603	0	1263.912473	1740.833447	-0.536079204	26.75302238	0.020583884	0.028132439	0.000574108	0.000790569	0	715	no
PCSK6_464879	PCSK6	Case4_pos	0	1	0.208716996	3798.169693	12.47482005	7.636161759	138960.596	456.4062612	0.06759173	5495.166714	0.089701903	0.000318153	0.018880725	6.21E-05	0	716	no
PRDM2_431052	PRDM2	Case4_pos	0	1	0	7.50216299	0.566775747	0	108.7237468	8.213895499	-0.161164593	163.2944418	0.638253433	0.117617129	0.108531728	0.009113797	0	717	no
GPATCH3_424648	GPATCH3	Case4_pos	0	1	0	9.70799731	10.81725629	0	355.1787312	395.7623021	-0.416564914	26.2869167	0.084622012	0.093388144	0.002520401	0.002807579	0	718	no
FNDC3B_424976	FNDC3B	Case4_pos	0	2	0.553202524	19.8444822	15.63788515	20.23957818	726.0341945	572.1307937	0.716352051	38.10978265	0.093353363	0.074513845	0.037058868	0.029214002	0	719	no
C10orf71_427086	C10orf71	Case4_pos	0	1	0	105.0710994	3.099009479	0	3844.152258	113.3809806	-0.161164593	419.779726	0.243961378	0.009427639	0.008742712	0.000260068	0	720	no
NCKAP5L_430773	NCKAP5L	Case4_pos	0	2	0	10.18626245	5.306414853	0	372.6766353	194.1415551	-0.254370605	36.07234484	0.158568699	0.089395364	0.005124485	0.002676111	0	721	no
C7orf49_557455	C7orf49	Case4_pos	0	1	0	189.2862787	8.824942878	0	6925.265648	322.8711251	-0.29316256	482.4205953	0.101781762	0.00525524	0.003087648	0.000144378	0	722	no
NRXN1_431790	NRXN1	Case4_pos	0	2	0	225.6521145	3.298860626	0	8255.75339	120.6927746	-0.359857085	1893.22055	0.232619777	0.004412048	0.008217415	0.000121113	0	723	no
NRXN1_431795	NRXN1	Case4_pos	0	1	0.138300631	93.71467233	45.20489872	5.059894546	3428.663745	1653.875466	-0.423834201	85.17956938	0.02463593	0.012018208	0.003661843	0.001766906	0	724	no
RUSC2_437619	RUSC2	Case4_pos	0	1	0	3.150252671	6.977220438	0	115.2557743	255.2699824	-0.307778678	8.85353541	0.125356947	0.240949185	0.003902135	0.008601723	0	725	no
MICAL3_426224	MICAL3	Case4_pos	0	2	0	8.849723237	4.814433576	0	323.7777443	176.1418297	-0.225350217	30.54367636	0.171985798	0.101525695	0.005645194	0.003079029	0	726	no
ZNF692_230116	ZNF692	Case4_pos	0	1	0	8.983579818	1.650265148	0	328.6750479	60.37693076	-0.18380865	75.94355191	0.377320737	0.100164472	0.016292766	0.00303329	0	727	no
SETD1B_442449	SETD1B	Case4_pos	0	1	0	19.68607059	6.679922625	0	720.2385159	244.3929851	-0.44402635	98.09559038	0.130209645	0.048341709	0.004075096	0.001386504	0	728	no
NRXN1_431865	NRXN1	Case4_pos	0	2	0	258.899251	1.704558441	0	9472.139778	62.36331603	-0.184523199	2156.938369	0.369746124	0.003847645	0.015782002	0.000105562	0	729	no
TSSC4_530402	TSSC4	Case4_pos	0	1	0	59.075204	49.48366676	0	112.7846263	94.47274804	-0.394982535	33.93891134	0.019808387	0.016645803	0.010474193	0.008788534	0	730	no
EPS8L3_269603	EPS8L3	Case4_pos	0	2	0	115.8494568	15.56834897	0	1365.579645	183.5124742	-0.263528736	149.4164638	0.060356044	0.00855802	0.005419688	0.000731754	0	731	no
NRXN2_430057	NRXN2	Case4_pos	0	2	0	53.19963992	7.638409159	0	1946.372666	279.4603652	-0.267535933	141.870573	0.115762055	0.018450307	0.003565566	0.000513512	0	732	no
FAM47E_411826	FAM47E	Case4_pos	0	1	0.487006323	63.68558324	5.130686442	17.81771073	2330.013485	187.7123203	1.111550158	167.3398546	0.242551358	0.022988219	0.099716387	0.008072759	0	733	no
COG1_488089	COG1	Case4_pos	0	1	0	5.627405033	0.897241285	0	205.885366	32.8266491	-0.213327131	101.7434052	0.527081088	0.15088862	0.029562491	0.004833595	0	734	no
ARAP3_450239	ARAP3	Case4_pos	0	1	0	15.84804407	1.724146944	0	579.8197098	63.07998492	-0.217790507	152.8388328	0.367087393	0.059354071	0.015605497	0.001721705	0	735	no
SMARCE1_408629	SMARCE1	Case4_pos	0	1	0	31.94371008	5.999879114	0	1168.698966	219.5127772	-0.333710606	134.8032464	0.14285961	0.030354808	0.004534885	0.000854921	0	736	no
ARID1A_549713	ARID1A	Case4_pos	0	1	0	42.12693975	21.65550491	0	1541.264643	792.2926336	-0.366833289	52.74689563	0.044139383	0.023187363	0.001260569	0.000648397	0	737	no
ARID1A_549739	ARID1A	Case4_pos	0	1	0	4.085541262	0.464851422	0	149.4744297	17.0071471	-0.161164593	108.1006227	0.682663091	0.196635903	0.055533505	0.006645647	0	738	no
LGI3_407083	LGI3	Case4_pos	0	1	0	12.88546291	29.83112111	0	471.4301232	1091.407363	-0.456714258	12.44999325	0.03243476	0.072017765	0.000915409	0.002116715	0	739	no
ITPK1_463467	ITPK1	Case4_pos	0	1	0	49.04654311	20.97537374	0	1794.426636	767.4092188	-0.403398023	70.21080628	0.045505483	0.0199814	0.00130139	0.000556971	0	740	no
DSCAML1_308001	DSCAML1	Case4_pos	0	2	0.829803786	36.62852509	12.06179587	30.35936728	1340.098545	441.2952761	1.686374228	89.40619091	0.140088224	0.048628103	0.070901429	0.023383343	0	741	no
MKNK1_331593	MKNK1	Case4_pos	0	1	0.139144664	15.4166211	4.16452869	5.090774506	564.0355827	152.3642796	0.606065981	107.5338496	0.220570885	0.069389715	0.039714427	0.010779453	0	742	no
ARHGEF17_477760	ARHGEF17	Case4_pos	0	1	0	802.2955725	93.39120336	0	29352.94627	3416.829244	-0.244089792	159.9968806	0.010594208	0.001244872	0.000292583	3.41E-05	0	743	no
AMDHD2_492597	AMDHD2	Case4_pos	0	1	0.622352839	23.84673525	56.93843128	22.76952544	872.4614252	2083.160834	-0.05887076	9.757546074	0.028001325	0.065294407	0.011404842	0.027213023	0	744	no
C17orf80_514131	C17orf80	Case4_pos	0	1	0	101.5564194	37.84158487	0	3715.56347	1384.479792	-0.371261999	74.4925505	0.025745602	0.00975073	0.000721772	0.000269066	0	745	no
PARD3_434719	PARD3	Case4_pos	0	1	0	39.26636444	18.09707768	0	1436.607063	662.1033035	-0.309255238	49.81227589	0.052364033	0.024834623	0.001508061	0.0006956	0	746	no
STMN4_218288	STMN4	Case4_pos	0	1	113.8241326	3567.972286	4267.777826	4164.392478	130538.5477	156141.7731	0.34527973	19.1293498	0.026898597	0.032172884	0.026676819	0.031909046	0	747	no
JSRP1_546229	JSRP1	Case4_pos	0	1	0	45.23211032	57.65330007	0	267.702988	341.2169052	-0.552867809	30.08188881	0.017049339	0.021629988	0.002922123	0.003721581	0	748	no
JAKMIP1_562725	JAKMIP1	Case4_pos	0	1	0	31.95510668	33.95079858	0	1169.115924	1242.130707	-0.283378406	18.83723804	0.02861165	0.030344311	0.000804421	0.000854616	0	749	no
LETM2_333771	LETM2	Case4_pos	0	2	0	9.691348706	1.516732086	0	354.569622	55.49146344	-0.227921688	110.7701906	0.397340665	0.093533569	0.01770179	0.002812389	0	750	no
TP53BP1_562268	TP53BP1	Case4_pos	0	1	0	26.65390766	9.02863576	0	1570.919492	532.1268492	-0.310659223	68.75377144	0.09971446	0.036161255	0.001875726	0.000636165	0	751	no
RAB11FIP3_452263	RAB11FIP3	Case4_pos	0	1	0	10.47375578	9.685862522	0	383.1949238	354.3689034	-0.351800762	27.181372	0.09358159	0.08715542	0.002813977	0.002602845	0	752	no
TOR1AIP2_523285	TOR1AIP2	Case4_pos	0	1	0	13.22140975	24.60489565	0	483.7211412	900.1996332	-0.43916781	15.53593597	0.039055031	0.070316517	0.001109632	0.002063042	0	753	no
C18orf25_543969	C18orf25	Case4_pos	0	1	0	64.57861228	8.632673568	0	2362.686025	315.8367217	-0.422526703	240.8467387	0.103813338	0.015248874	0.0031562	0.000423068	0	754	no
SIM1_198448	SIM1	Case4_pos	0	2	0	108.7609443	2.426501355	0	3979.149661	88.77646387	-0.27896803	961.1295407	0.291842873	0.009110709	0.011138777	0.000251247	0	755	no
LUZP1_461610	LUZP1	Case4_pos	0	1	0	48.39469453	34.70908336	0	954.7350496	684.7440353	-0.544943812	55.2358861	0.028004079	0.020245089	0.00145827	0.001046315	0	756	no
LUZP1_461616	LUZP1	Case4_pos	0	1	2.629400055	676.0583346	386.9133692	4.558521554	1172.064511	670.7815076	-0.117268993	31.62043094	0.009356213	0.005360543	0.0082743	0.004738462	0	757	no
PNKD_390766	PNKD	Case4_pos	0	1	0	64.15809824	4.07266824	0	2347.301014	149.0034548	-0.243320443	293.6893872	0.197134911	0.015347286	0.006666513	0.00042584	0	758	no
MAX_415575	MAX	Case4_pos	0	1	0	4.313404263	1.800799684	0	157.811071	65.8844174	-0.222650583	39.72885936	0.357040886	0.188203259	0.014951166	0.00629679	0	759	no
JAG2_417616	JAG2	Case4_pos	0	1	0.487006323	6258.886037	14.28994675	17.81771073	228988.8563	522.8148498	0.831536774	17263.36381	0.097253859	0.000237545	0.035924355	8.22E-05	0	760	no
JAG2_417617	JAG2	Case4_pos	0	1	0.484052208	5566.335038	28.53000693	17.70963089	203651.047	1043.80454	0.125119112	6131.952529	0.050255735	0.000266564	0.017907302	9.19E-05	0	761	no
SPESP1_548703	SPESP1	Case4_pos	0	1	0	26.47176321	0.205791946	0	968.5012233	7.529145295	-0.161164593	1595.334271	0.829330469	0.036401013	0.117245042	0.001031458	0	762	no
WDR63_508044	WDR63	Case4_pos	0	1	0	2606.744963	75.98798045	0	95370.89256	2780.11145	-0.4760204	1254.533672	0.012989041	0.000383473	0.000359568	1.05E-05	0	763	no
PIK3R5_209822	PIK3R5	Case4_pos	0	1	0.069572332	44.52541068	1.478804785	2.545387253	1629.01558	54.10384762	0.514122774	453.3176574	0.431487118	0.023493963	0.064340103	0.002175063	0	764	no
WDR12_330399	WDR12	Case4_pos	0	1	0	408.4744538	36.54533435	0	14944.52806	1337.054912	-0.375585483	320.9919842	0.026634468	0.002442155	0.000747353	6.69E-05	0	765	no
NEURL1B_569079	NEURL1B	Case4_pos	0	1	0	2.017459283	0.357525705	0	119.4018756	21.15990151	-0.226239447	96.94325257	0.736634302	0.331404638	0.045126554	0.008305518	0	766	no
PTGES3L-AARSD1_465860	PTGES3L-AARSD1	Case4_pos	0	1	0.968104417	214.3853857	389.2753724	2.201938907	487.6163289	885.4009681	-0.334894919	15.07996766	0.005042861	0.009137595	0.003612292	0.006553074	0	767	no
ERI2_467265	ERI2	Case4_pos	0	1	0	6.222470873	2.997289929	0	227.6565639	109.6594488	-0.287315229	44.2047385	0.250169494	0.138456772	0.009036734	0.004373371	0	768	no
USH2A_475061	USH2A	Case4_pos	0	2	0	10.06128433	3.152016378	0	297.7349335	93.27490961	-0.375054939	89.93261386	0.240846834	0.090405415	0.010607276	0.003347449	0	769	no
ARHGEF7_317079	ARHGEF7	Case4_pos	0	1	0	88.51356107	76.55844366	0	3238.374848	2800.982532	-0.230236561	19.11517624	0.012893503	0.011171492	0.00035689	0.000308702	0	770	no
PDCD7_337088	PDCD7	Case4_pos	0	1	0	5.915915024	4.421730112	0	216.4408503	161.7743022	-0.307640672	29.84721593	0.184442969	0.144594026	0.006143476	0.004598952	0	771	no
AMOTL1_509114	AMOTL1	Case4_pos	0	1	0	11.54553128	10.90552609	0	422.4071166	398.9917585	-0.374387988	28.27334907	0.083994608	0.079709657	0.002500052	0.002361793	0	772	no
DBF4B_241199	DBF4B	Case4_pos	0	1	0	11.7822808	0.07448612	0	431.0688818	2.725164084	-0.161164593	1962.006242	0.930677448	0.078233299	0.268444551	0.002314446	0	773	no
ICA1L_249919	ICA1L	Case4_pos	0	1	8.09691716	56.94445661	117.1227414	296.2354306	2083.381278	4285.07604	3.541862155	25.7556039	0.077012411	0.156993744	0.06934908	0.142601276	0	774	no
NHSL1_422108	NHSL1	Case4_pos	0	1	0	10.42943415	5.308851551	0	381.5733636	194.2307046	-0.231340349	33.60665801	0.158507454	0.087493395	0.005122145	0.002613878	0	775	no
NHSL1_422109	NHSL1	Case4_pos	0	2	0	558.5813135	210.1949439	0	20436.36765	7690.234256	-0.751662449	149.2975977	0.004734962	0.00178705	0.000130018	4.89E-05	0	776	no
NHSL1_422158	NHSL1	Case4_pos	0	1	0	41.51619112	25.94858197	0	1518.919672	949.3600095	-0.453949372	53.20079186	0.037107704	0.023520451	0.001052233	0.00065793	0	777	no
NHSL1_422159	NHSL1	Case4_pos	0	1	0	190.4966573	25.8365558	0	233.904813	31.72388871	-0.495258653	278.2026932	0.037262606	0.005222023	0.030558715	0.004257043	0	778	no
CHGB_556093	CHGB	Case4_pos	0	1	0	15.03971783	3.332973235	0	550.2461243	121.9408254	-0.215806848	73.68833101	0.230788409	0.062345236	0.008133995	0.001814072	0	779	no
CATSPER1_333601	CATSPER1	Case4_pos	0	1	0	380.1225552	570.6067302	0	13907.23983	20876.33195	-0.229645985	10.40188112	0.001749455	0.002623828	4.79E-05	7.19E-05	0	780	no
OGDHL_477455	OGDHL	Case4_pos	0	1	0.484052208	78.18820311	7.085500371	17.70963089	2860.609237	259.2315337	2.158189563	427.3964423	0.183544882	0.018740824	0.071896094	0.00653815	0	781	no
RPUSD4_480597	RPUSD4	Case4_pos	0	2	0	501.9495765	38.64656503	0	18364.4276	1413.930957	-0.379624514	377.3816613	0.025222866	0.001988271	0.000706748	5.45E-05	0	782	no
RPUSD4_480598	RPUSD4	Case4_pos	0	2	0.829803786	25.96162643	15.31120918	30.35936728	949.837257	560.1789612	1.716404208	67.37834912	0.112180757	0.067866966	0.055881224	0.032980794	0	783	no
OGDHL_477496	OGDHL	Case4_pos	0	1	1.175555363	40.95038784	18.77594755	23.1914659	807.8730725	370.4136454	1.78923362	75.83036547	0.110010171	0.051860197	0.065133487	0.029907617	0	784	no
MMRN2_478094	MMRN2	Case4_pos	0	1	0	4.808910226	11.45758295	0	175.9397513	419.1894213	-0.431228194	11.34906066	0.080272393	0.172149329	0.002379879	0.005651641	0	785	no
MGAM_555776	MGAM	Case4_pos	0	1	0	9.033081462	0.210954294	0	330.486125	7.718015991	-0.161164593	530.4163317	0.825794999	0.099670276	0.114704997	0.003016718	0	786	no
PIWIL4_480207	PIWIL4	Case4_pos	0	1	0.34786166	53.61001169	43.29854793	1.576064759	242.8921029	196.1737189	-0.303154728	71.01330631	0.030426768	0.024681585	0.01306495	0.010562313	0	787	no
EXPH5_563861	EXPH5	Case4_pos	0	1	0	12.49457538	0.776042619	0	739.4824504	45.92952383	-0.217969455	268.915172	0.563049551	0.074103851	0.021308548	0.001350471	0	788	no
EXPH5_563862	EXPH5	Case4_pos	0	1	0	58.66915107	0	0	2146.481295	0	-0.230611004	583.4155489	1	0.016759079	1	0.000465662	0	789	no
BVES_414950	BVES	Case4_pos	0	1	0	408.153538	34.96449034	0	2196.024843	188.1225624	-0.338216373	301.9763946	0.027805204	0.00244407	0.005287576	0.000455161	0	790	no
AIFM1_272593	AIFM1	Case4_pos	0	1	0	30.913129	32.91378016	0	261.367326	278.2826258	-0.489622919	32.47158892	0.029486539	0.031335066	0.003580602	0.00381145	0	791	no
DNHD1_222888	DNHD1	Case4_pos	0	2	0	1373.712724	6.602202546	0	50258.92847	241.5495028	-0.286917169	4595.065061	0.131540826	0.000727425	0.00412287	1.99E-05	0	792	no
FAM110B_489691	FAM110B	Case4_pos	0	1	0	313.2619936	6.582443322	0	11461.06595	240.8265879	-0.228493313	835.936188	0.13188361	0.003182058	0.004135195	8.72E-05	0	793	no
GOLGA6L1_584307	GOLGA6L1	Case4_pos	0	1	0	6.150620129	1.762620812	0	225.0278182	64.48759755	-0.203812685	53.53945764	0.36197512	0.139848011	0.015270067	0.004424234	0	794	no
C16orf96_257148	C16orf96	Case4_pos	0	1	0	2.993041258	5.578023855	0	109.5040061	204.0786964	-0.372422652	13.15264818	0.15202134	0.250435679	0.004876177	0.009049446	0	795	no
CCDC153_546217	CCDC153	Case4_pos	0	1	0.069150315	2.016168886	7.413155648	2.046305795	59.66275173	219.371139	-0.169337952	8.980688813	0.127080772	0.354472961	0.013823524	0.050217072	0	796	no
FAM171A2_222606	FAM171A2	Case4_pos	0	1	0	68.1325076	8.248517521	0	2492.70955	301.7819117	-0.278063344	175.1848267	0.108125437	0.014464975	0.003302707	0.000401009	0	797	no
EML6_434835	EML6	Case4_pos	0	1	0	29.23995204	7.5136144	0	1069.778733	274.8945992	-0.164476297	48.29894065	0.117458926	0.033068836	0.003624573	0.0009339	0	798	no
TLN1_417280	TLN1	Case4_pos	0	1	0	28.61980479	1.223762199	0	1047.089902	44.77280856	-0.161164593	289.2547872	0.449688371	0.033761195	0.021847032	0.000954117	0	799	no
GRID2IP_315948	GRID2IP	Case4_pos	0	1	0	439.9279141	74.78207893	0	16095.29065	2735.992096	-0.315084157	140.8348978	0.013195732	0.002267944	0.000365365	6.21E-05	0	800	no
GRID2IP_315949	GRID2IP	Case4_pos	0	1	0	32.72332099	1.043295651	0	1197.221966	38.17022335	-0.240939426	580.4546507	0.489405437	0.02965307	0.025529597	0.00083457	0	801	no
PROSER2_283694	PROSER2	Case4_pos	0	2	0	92.22818446	2.629519587	0	3374.278802	96.20412951	-0.289350903	779.7168125	0.275518557	0.01072637	0.010287629	0.000296272	0	802	no
HBS1L_485570	HBS1L	Case4_pos	0	1	0	11.95189697	0.343773771	0	437.2744931	12.57737594	-0.195797648	522.9833111	0.744172882	0.077208767	0.073651934	0.002281675	0	803	no
NCOA4_485811	NCOA4	Case4_pos	0	1	12.07562259	16.36580932	51.46965847	441.8011431	598.7627728	1883.079219	6.439881465	6.975071747	0.249203501	0.7529521	0.235022572	0.738293811	0	804	no
ELF1_335348	ELF1	Case4_pos	0	1	5.635358885	4262.529454	3736.801157	2.480249987	1876.03644	1644.651425	-0.215738651	19.97396399	0.001775204	0.001556307	0.002114816	0.00185412	0	805	no
NR1D2_526025	NR1D2	Case4_pos	0	1	0	20.41040686	42.71798848	0	746.7392273	1562.88887	-0.457571113	14.08868454	0.022873879	0.046706259	0.000639432	0.001337365	0	806	no
SRRM5_359408	SRRM5	Case4_pos	0	1	0	16.01480637	16.43100886	0	585.9209087	601.1481764	-0.371171579	25.62923659	0.057369026	0.058772341	0.001660721	0.001703807	0	807	no
SH2D4B_491688	SH2D4B	Case4_pos	0	1	0	58.82245663	0.217103749	0	2152.090163	7.943001182	-0.280580533	5851.930716	0.821622644	0.016716131	0.111819285	0.000464449	0	808	no
ZBTB8B_528047	ZBTB8B	Case4_pos	0	2	0	591.6807995	14.87453767	0	21647.35207	544.2028102	-0.313461991	958.2261791	0.062993961	0.001687249	0.00183418	4.62E-05	0	809	no
GATA2_491457	GATA2	Case4_pos	0	1	1.252301975	2.868088503	5.187063454	45.81697052	104.9324596	189.7749409	3.73398845	7.764274932	0.364034084	0.582277777	0.245404193	0.441951133	0	810	no
TMTC3_491757	TMTC3	Case4_pos	0	1	0	25.14551798	5.154252891	0	919.9789499	188.5745271	-0.252969194	93.5105429	0.16248926	0.038247473	0.00527497	0.001085801	0	811	no
SOX6_439992	SOX6	Case4_pos	0	2	0	40.61917099	31.42788124	0	1486.101114	1149.826749	-0.508093509	47.51647533	0.030837661	0.024027389	0.000868941	0.000672449	0	812	no
MIER1_528784	MIER1	Case4_pos	0	1	0	61.47747303	126.6962739	0	2249.227124	4635.335217	-0.26837957	8.417215012	0.007831082	0.016005769	0.000215688	0.0004444	0	813	no
TOX3_497152	TOX3	Case4_pos	0	1	0	42.54182048	21.13471294	0	71.54223187	35.54207405	-0.564477072	84.10280161	0.045177907	0.022966426	0.027365715	0.013785074	0	814	no
SLAMF9_244958	SLAMF9	Case4_pos	0	1	0	866.3031496	23.78087702	0	31694.74029	870.0519227	-0.247754445	693.4645082	0.040353697	0.001152999	0.001148037	3.15E-05	0	815	no
SLAMF9_244959	SLAMF9	Case4_pos	0	1	0	1610.296428	3.157363011	0	58914.62718	115.5159146	-0.279007091	10955.21538	0.24053709	0.000620618	0.008582519	1.70E-05	0	816	no
ABHD14A_498005	ABHD14A	Case4_pos	0	1	0	185.3896457	18.54138988	0	6782.702657	678.3589983	-0.174308849	133.1544043	0.051173433	0.005365105	0.001471976	0.000147412	0	817	no
NACAD_587227	NACAD	Case4_pos	0	2	0.069572332	62.64199069	18.31866075	2.545387253	2291.8324	670.2101859	-0.290172886	105.5222359	0.055364725	0.016806079	0.005282082	0.001546292	0	818	no
CCDC42_499128	CCDC42	Case4_pos	0	1	0.829803786	7.440391506	11.21775918	30.35936728	272.2156517	410.415181	2.301247518	22.0877439	0.149765907	0.21679134	0.076223165	0.11477881	0	819	no
RBM19_589368	RBM19	Case4_pos	0	1	0.276601262	8.851723008	12.98365029	2.728407754	87.31380874	128.0713322	0.325999831	23.66905437	0.091292419	0.129581522	0.028886413	0.042217721	0	820	no
PROCA1_321491	PROCA1	Case4_pos	0	1	0	13.32328974	2.481550819	0	487.4485429	90.79051457	-0.265691509	108.2448837	0.287228322	0.069816363	0.010894372	0.002047299	0	821	no
FMR1NB_199234	FMR1NB	Case4_pos	0	1	0	62.14815437	94.79248605	0	2273.764806	3468.096853	-0.208135577	9.258492274	0.010439232	0.015835776	0.000288259	0.000439606	0	822	no
C7orf62_407089	C7orf62	Case4_pos	0	1	0.207450946	23.59738898	6.213216022	7.589841801	863.3387927	227.317964	0.709630132	129.393147	0.167394258	0.049088582	0.037622277	0.00993805	0	823	no
MCTP2_560720	MCTP2	Case4_pos	0	1	0	1821.253685	16.34264765	0	66632.75158	597.9153756	-0.326129631	2796.567056	0.057661323	0.000548771	0.001669685	1.50E-05	0	824	no
PLBD2_313559	PLBD2	Case4_pos	0	2	0	19.01876299	7.653240409	0	695.8242666	280.0029843	-0.54955609	101.8600202	0.115563645	0.049953136	0.003558681	0.001435082	0	825	no
IQCC_275023	IQCC	Case4_pos	0	1	0.622352839	13.53431663	46.1494473	22.76952544	495.1692152	1688.432909	0.02271476	9.81100806	0.034408735	0.11162223	0.014069529	0.047906087	0	826	no
SYNE1_233160	SYNE1	Case4_pos	0	1	0	18.38386274	0	0	672.5956788	0	-0.230611004	181.8620142	1	0.051589305	1	0.00148457	0	827	no
NSUN5_455123	NSUN5	Case4_pos	0	1	0	8.391921246	7.045093122	0	307.0285091	257.753186	-0.30238033	25.92012754	0.124299369	0.106474487	0.003864687	0.003246453	0	828	no
ATXN7L1_315034	ATXN7L1	Case4_pos	0	1	1.182729643	801.4253209	88.94525237	1.659698601	1124.622598	124.8149243	0.008498122	244.6582823	0.024267314	0.002720165	0.02113977	0.002362869	0	829	no
C10orf111_575230	C10orf111	Case4_pos	0	2	0.069150315	284.5070674	32.88782675	2.529947255	10409.03247	1203.240607	-0.562106496	442.7334217	0.031549687	0.003744742	0.002931264	0.000339091	0	830	no
HOXD10_492982	HOXD10	Case4_pos	0	1	1.321874306	132.3388267	31.64524011	48.36235773	4841.774781	1157.779084	0.838389333	119.5350167	0.071124436	0.01741334	0.042598592	0.010192991	0	831	no
MTMR3_256361	MTMR3	Case4_pos	0	1	0	255.9686264	4.148947909	0	9364.919359	151.794238	-0.278797096	1322.753307	0.194214433	0.003891526	0.006544749	0.00010677	0	832	no
NEK3_219889	NEK3	Case4_pos	0	1	1.037254732	78.48873144	14.09117677	37.94920908	2871.604426	515.5426116	1.034155662	93.68899108	0.134996413	0.025629478	0.075403671	0.013558849	0	833	no
DOCK8_514472	DOCK8	Case4_pos	0	1	15.63683365	9.442325138	13.18188391	131.656957	79.50124829	110.9870937	31.52377069	17.1527164	1.173104628	1.59321161	1.184573619	1.647886956	0	834	no
TULP3_278794	TULP3	Case4_pos	0	1	0	293.4119289	53.51513508	0	680.3551304	124.0893539	-0.237072353	98.66343748	0.01834353	0.003396602	0.007994285	0.001467663	0	835	no
TRAPPC9_472927	TRAPPC9	Case4_pos	0	1	0	34.54277537	21.62685713	0	1022.194641	639.9849817	-0.188102975	22.00535419	0.044195267	0.028135113	0.001560099	0.000977331	0	836	no
DPCR1_401374	DPCR1	Case4_pos	0	1	0	78.19409909	2.225993833	0	2860.824948	81.44065557	-0.402747411	1086.948736	0.309981994	0.012627203	0.012129938	0.000349427	0	837	no
DPCR1_401392	DPCR1	Case4_pos	0	1	2.226314621	14.4337769	10.73319838	81.45239199	528.0770483	392.6869424	4.553758898	29.6701921	0.274973159	0.209042456	0.209436441	0.155841937	0	838	no
PLEKHD1_506021	PLEKHD1	Case4_pos	0	1	0	4.085541262	0.134966609	0	149.4744297	4.93791535	-0.161164593	374.6832129	0.88108319	0.196635903	0.168409272	0.006645647	0	839	no
CHFR_341137	CHFR	Case4_pos	0	2	0	37.17357905	20.79052887	0	1360.039998	760.6464474	-0.55242094	72.74081178	0.045891497	0.026196129	0.001312945	0.000734732	0	840	no
CHFR_344083	CHFR	Case4_pos	0	1	0	17.71551596	9.570802365	0	648.1434099	350.1592895	-0.502403836	68.59153001	0.094600198	0.053431602	0.002847711	0.001540492	0	841	no
TNIK_506435	TNIK	Case4_pos	0	1	1.80888063	9.294762131	7.742250577	66.18006851	340.0600263	283.2595281	6.95790684	35.39970012	0.321299488	0.272845608	0.236333568	0.196974325	0	842	no
LRRC36_490232	LRRC36	Case4_pos	0	2	0	24.63091371	1.597801286	0	901.1515352	58.45747741	-0.214218653	252.9909194	0.384940913	0.039015386	0.016818742	0.001108461	0	843	no
LRRC36_490233	LRRC36	Case4_pos	0	2	0	96.27390599	6.188468175	0	3522.296379	226.4125343	-0.180880384	215.5891304	0.139111696	0.010280249	0.004397295	0.000283825	0	844	no
TSC1_510856	TSC1	Case4_pos	0	1	0	1.180825098	3.102061384	0	34.79754588	91.41415059	-0.316728834	7.383164893	0.243779872	0.458542045	0.010820854	0.027934876	0	845	no
TNRC6B_238162	TNRC6B	Case4_pos	0	1	0.069150315	45.50436489	30.99218557	2.529947255	1664.831795	1133.8863	-0.219571721	28.38258953	0.033419108	0.022990322	0.003110397	0.00211903	0	846	no
TNRC6B_238163	TNRC6B	Case4_pos	0	2	0.207450946	169.0993091	24.35203182	2.404597107	1960.057147	282.2682971	-0.114347406	175.7120255	0.047627384	0.007098506	0.012018984	0.001736103	0	847	no
HSPA9_292670	HSPA9	Case4_pos	0	1	0	167.6654081	0	0	6134.240155	0	-0.230611004	1669.86259	1	0.005928898	1	0.000162993	0	848	no
C10orf12_351362	C10orf12	Case4_pos	0	2	0	478.083769	1.214873084	0	17491.26839	44.44758963	-0.161164593	4882.5584	0.451493138	0.002087318	0.022003367	5.72E-05	0	849	no
EVC_562590	EVC	Case4_pos	0	1	0	20.45566097	13.06278121	0	748.3949035	477.9175259	-0.335789304	38.47411477	0.071109689	0.046607746	0.002088042	0.00133441	0	850	no
EDF1_454329	EDF1	Case4_pos	0	1	0	18.25752987	13.95792113	0	667.9736394	510.667294	-0.356387802	33.7567458	0.06685421	0.05192774	0.001954395	0.001494827	0	851	no
RASGRF1_315529	RASGRF1	Case4_pos	0	2	0	11.28693404	5.28863549	0	412.9460261	193.4910758	-0.398926248	63.16293201	0.159017008	0.081387269	0.005141624	0.002415774	0	852	no
ZNF746_513821	ZNF746	Case4_pos	0	2	0	183.7330828	1.140487536	0	6722.095312	41.72610509	-0.161164593	1998.23732	0.467183286	0.005413216	0.023404895	0.000148741	0	853	no
HTR3D_352808	HTR3D	Case4_pos	0	1	0	8.887803546	5.699293229	0	325.1709581	208.5154819	-0.426067987	48.60506906	0.149269478	0.101134695	0.004772917	0.003065877	0	854	no
NHSL1_427433	NHSL1	Case4_pos	0	1	0	77.55187729	67.78308256	0	2837.328493	2479.925415	-0.374534827	30.74823169	0.014538459	0.01273044	0.000403075	0.00035232	0	855	no
NHSL1_427434	NHSL1	Case4_pos	0	1	0	101.0440086	136.3150068	0	3696.816307	4987.248101	-0.769295837	39.29296802	0.007282525	0.009799693	0.000200471	0.00027043	0	856	no
SHANK2_571865	SHANK2	Case4_pos	0	1	0	13.84149614	7.470319131	0	506.4077461	273.3105898	-0.37824263	51.69466187	0.118059306	0.067378652	0.003645503	0.001970802	0	857	no
PLCL1_208915	PLCL1	Case4_pos	0	1	0	12.46322342	0	0	455.9819847	0	-0.230611004	122.8465834	1	0.074276417	1	0.00218827	0	858	no
DIO3_591627	DIO3	Case4_pos	0	1	2.424481206	41.48090522	35.68591999	28.57865954	488.9576643	420.6490672	2.443948141	48.23044733	0.093345927	0.080612247	0.070149947	0.060369827	0	859	no
GPR75-ASB3_515744	GPR75-ASB3	Case4_pos	0	2	0	150.7926119	38.12665861	0	808.5549665	204.436403	-0.517320741	154.4400997	0.025558022	0.006587936	0.004867686	0.001235247	0	860	no
MGA_536104	MGA	Case4_pos	0	2	0	97.8596446	12.51846034	0	3580.312529	458.0028936	-0.206459713	123.0348078	0.073972921	0.010115351	0.002178636	0.000279227	0	861	no
MGA_536105	MGA	Case4_pos	0	1	0	11.96044469	10.20083901	0	437.5872213	373.2099361	-0.239572559	20.19170358	0.089279026	0.077157846	0.002672297	0.002280048	0	862	no
LRCH1_304935	LRCH1	Case4_pos	0	1	0	9.021519474	9.528403931	0	330.0631158	348.6080919	-0.375496501	25.12214849	0.094981158	0.099785267	0.002860346	0.003020572	0	863	no
DDX20_284399	DDX20	Case4_pos	0	2	0.276601262	271.5269628	69.14386958	10.11978909	9934.139765	2529.711441	-0.224052997	95.9640259	0.018199755	0.004684312	0.004393938	0.001119238	0	864	no
MTF2_227876	MTF2	Case4_pos	0	2	0	3434.942226	26.80553716	0	125671.4833	980.7127437	-0.253141879	2496.235055	0.03596406	0.000291041	0.001018628	7.96E-06	0	865	no
ACTR3C_395917	ACTR3C	Case4_pos	0	1	0.069150315	39.25547078	9.43315686	2.529947255	1436.208505	345.1233635	-0.149936054	108.2419948	0.102476204	0.026559131	0.010198523	0.002456114	0	866	no
ADAM8_240503	ADAM8	Case4_pos	0	1	0	20.67164359	2.395795051	0	756.2968867	87.65303689	-0.165882412	109.2135408	0.294481847	0.046143247	0.011279929	0.001320486	0	867	no
PIEZO1_592521	PIEZO1	Case4_pos	0	1	0	11.06309729	1.737858547	0	404.75669	63.58164037	-0.226567764	109.6989266	0.365248965	0.08289745	0.015484277	0.002464531	0	868	no
C17orf97_593090	C17orf97	Case4_pos	0	1	0.974012647	28.39570754	5.301186877	28.82311851	840.2897498	156.8734637	4.729587733	146.2121698	0.313276322	0.067153092	0.188905202	0.035449283	0	869	no
C17orf97_593091	C17orf97	Case4_pos	0	1	0	4526.551448	81.46944811	0	32800.11606	590.3406565	-0.324225605	1385.164068	0.012125703	0.00022087	0.001691073	3.05E-05	0	870	no
SOGA1_211177	SOGA1	Case4_pos	0	1	0	99.02007902	4.384955247	0	3622.768415	160.4288497	-0.263181922	456.0407874	0.185702565	0.009997993	0.00619468	0.000275956	0	871	no
KIAA1549_321404	KIAA1549	Case4_pos	0	1	0.069572332	68.09215083	44.35743287	0.045119583	44.15964411	28.7670227	-0.341456429	43.57425879	0.023580972	0.015480374	0.03510998	0.023142777	0	872	no
KIAA1549_321405	KIAA1549	Case4_pos	0	2	3.253862976	555.7550516	179.0224119	0.484345826	82.72556085	26.64794389	0.431630457	251.7606939	0.02362963	0.007640457	0.053687386	0.017728706	0	873	no
GPC3_342241	GPC3	Case4_pos	0	1	0	5.162747308	0.411583891	0	188.8853056	15.05829055	-0.161164593	154.6951037	0.708424066	0.162265293	0.062273129	0.005266337	0	874	no
MUC4_467815	MUC4	Case4_pos	0	1	0	5.540630682	13.23001186	0	202.7106223	484.0358598	-0.52823756	13.86466602	0.07027401	0.152890455	0.002061703	0.004908924	0	875	no
MUC4_467839	MUC4	Case4_pos	0	2	0.278289328	50.40690694	22.90526358	16.12848059	2921.372609	1327.492871	-0.026518292	67.21924528	0.053473133	0.024866101	0.012893167	0.005861156	0	876	no
KCNN3_288901	KCNN3	Case4_pos	0	2	0	142.7697947	0.846063032	0	5223.404261	30.9542313	-0.328706384	4269.056367	0.541693313	0.006955564	0.03129476	0.000191409	0	877	no
CSRP2BP_520486	CSRP2BP	Case4_pos	0	2	0	3815.246326	75.88500143	0	139585.3651	2776.343839	-0.233640983	903.0936023	0.013006438	0.000262038	0.000360056	7.16E-06	0	878	no
CSRP2BP_520485	CSRP2BP	Case4_pos	0	2	0	5872.971203	24.89182774	0	214869.699	910.6973879	-0.229346292	4165.240452	0.038622225	0.000170243	0.001096855	4.65E-06	0	879	no
CSMD1_570942	CSMD1	Case4_pos	0	1	0	17.42897674	3.683633115	0	637.660029	134.7701379	-0.294900331	105.6694867	0.213509465	0.054262372	0.00736539	0.001565778	0	880	no
KCNA5_367557	KCNA5	Case4_pos	0	1	0	36.79188443	0.343210944	0	1346.075242	12.55678424	-0.161164593	1329.33814	0.744484702	0.026460708	0.073763806	0.000742349	0	881	no
NPAS3_193815	NPAS3	Case4_pos	0	1	0	28.52780973	11.59471847	0	1043.724152	424.206689	-0.427214333	78.37327766	0.079398361	0.033866379	0.002351797	0.00095719	0	882	no
MKS1_521957	MKS1	Case4_pos	0	2	0	28.24707855	0	0	1033.453265	0	-0.230611004	280.1760474	1	0.034191449	1	0.000966694	0	883	no
PDE8B_329097	PDE8B	Case4_pos	0	1	0	18.95798759	9.729625116	0	693.6007255	355.9700104	-0.236323593	34.03840095	0.093199901	0.050105252	0.002801356	0.001439676	0	884	no
ALOXE3_522376	ALOXE3	Case4_pos	0	1	0	11.17696472	2.741612765	0	408.9226667	100.3051929	-0.307623708	94.72115864	0.267264429	0.082122271	0.009871162	0.002439485	0	885	no
ALOXE3_522351	ALOXE3	Case4_pos	0	1	0	185.7005604	63.05605204	0	6794.077842	2306.981331	-0.291316334	64.31262374	0.015611327	0.00535617	0.000433279	0.000147165	0	886	no
TNFSF12-TNFSF13_257877	TNFSF12-TNFSF13	Case4_pos	0	1	0	453.5196787	653.8438634	0	3346.403445	4824.543365	-0.243506894	11.54436932	0.001527082	0.002200125	0.000207231	0.000298739	0	887	no
MRGPRX3_356598	MRGPRX3	Case4_pos	0	1	0	202.4715564	108.1196382	0	7407.664857	3955.686708	-0.225303664	31.13583691	0.009164253	0.004914692	0.000252737	0.000134977	0	888	no
EME1_330334	EME1	Case4_pos	0	2	0	39.19017449	16.2545197	0	1433.819562	594.6911085	-0.43240172	77.68075227	0.057955829	0.024881703	0.001678722	0.000696952	0	889	no
LPPR4_524690	LPPR4	Case4_pos	0	1	0	14.47408818	5.657639592	0	142.7730811	55.8072209	-0.363254272	69.37834211	0.150203385	0.064624163	0.017603396	0.006955405	0	890	no
LPPR4_524691	LPPR4	Case4_pos	0	2	0	46.26681204	50.61438444	0	1692.726839	1851.787992	-0.402248632	25.8991841	0.019374444	0.021156493	0.000539727	0.000590414	0	891	no
SYNJ2_240000	SYNJ2	Case4_pos	0	2	0	49.82215306	3.690951172	0	1822.803256	135.0378778	-0.185167972	191.3491273	0.213176382	0.019676459	0.007350894	0.000548305	0	892	no
VEPH1_430971	VEPH1	Case4_pos	0	1	0	13.06014288	0	0	477.8209996	0	-0.230611004	128.7965252	1	0.071123033	1	0.002088463	0	893	no
VEPH1_430972	VEPH1	Case4_pos	0	2	0	217.5424293	1.13739128	0	7959.050826	41.61282485	-0.207897758	3060.537051	0.467860054	0.00457577	0.023467114	0.000125627	0	894	no
FREM3_316845	FREM3	Case4_pos	0	1	0	33.00799854	7.931925616	0	1207.637236	290.199017	-0.261855388	82.33482516	0.111957941	0.029404847	0.003434078	0.000827378	0	895	no
MRPL54_298354	MRPL54	Case4_pos	0	1	0	20.32218789	93.54563103	0	743.5116307	3422.479166	-0.52136514	5.593077877	0.010576903	0.046899502	0.000292101	0.001343162	0	896	no
CAMKK2_247467	CAMKK2	Case4_pos	0	1	0	6.669118507	13.60537697	0	243.9977035	497.7690428	-0.357645072	11.35310559	0.068467935	0.130393082	0.002004936	0.004081671	0	897	no
BTAF1_423680	BTAF1	Case4_pos	0	2	0	20.80262411	7.044470312	0	761.0889662	257.7303997	-0.343434475	76.03100599	0.124308993	0.045866039	0.003865027	0.001312183	0	898	no
PIAS2_549952	PIAS2	Case4_pos	0	1	0	0.909839497	0.274038212	0	53.62382952	16.15117656	-0.204312648	51.00648275	0.784905814	0.523604209	0.058305038	0.018307028	0	899	no
C5orf64_570388	C5orf64	Case4_pos	0	1	0	435.5069905	4.954794222	0	2851.974629	32.44711962	-0.249826955	1689.329413	0.167931915	0.002290914	0.029897941	0.000350511	0	900	no
CHD8_192648	CHD8	Case4_pos	0	1	0	3262.846481	628.4518175	0	119375.1539	22992.66389	-0.193901919	76.3536829	0.001588684	0.000306387	4.35E-05	8.38E-06	0	901	no
TMEM132C_410017	TMEM132C	Case4_pos	0	1	0	110.3746401	3.926362598	0	4038.188658	143.6506873	-0.221353808	477.8054677	0.202989524	0.008978705	0.006913206	0.000247574	0	902	no
C12orf56_421923	C12orf56	Case4_pos	0	2	0	26.58425406	6.275398028	0	972.616836	229.5929673	-0.325187259	104.1225107	0.137449525	0.036252566	0.004336646	0.001027098	0	903	no
TJP2_337499	TJP2	Case4_pos	0	2	0	226.4152101	77.09303971	0	8283.672161	2820.541369	-0.635590912	139.9202299	0.012805239	0.004397243	0.000354416	0.000120705	0	904	no
XKR5_535549	XKR5	Case4_pos	0	2	0	53.47413091	19.59713303	0	1956.415248	716.9846285	-0.315916002	64.48088097	0.048550446	0.018357337	0.001392787	0.000510878	0	905	no
IQSEC3_248587	IQSEC3	Case4_pos	0	1	0	6.906895624	36.02694883	0	252.6970647	1318.089155	-0.60258348	5.279855596	0.027007356	0.126471886	0.000758099	0.003941709	0	906	no
IQSEC3_248613	IQSEC3	Case4_pos	0	1	0	68.44008555	28.07852742	0	2503.962658	1027.28662	-0.267139956	48.53502008	0.034389637	0.014400904	0.000972492	0.000399208	0	907	no
CXorf56_304530	CXorf56	Case4_pos	0	1	0	14.08948126	0.556514791	0	515.4805792	20.36076145	-0.234881494	456.4771888	0.642460968	0.066271331	0.046814811	0.001936181	0	908	no
FAM126B_454233	FAM126B	Case4_pos	0	2	0	138.3855536	44.88978013	0	5063.001542	1642.346474	-0.464135757	107.3891634	0.021791344	0.007174345	0.000608514	0.000197472	0	909	no
CLCN2_238029	CLCN2	Case4_pos	0	1	0	158.2220433	11.36750643	0	5788.743319	415.8938637	-0.170847951	182.080788	0.080857043	0.006280537	0.002398692	0.000172719	0	910	no
MYO18A_402390	MYO18A	Case4_pos	0	2	0	568.9569786	0.338918714	0	20815.97381	12.39974785	-0.161164593	20831.66967	0.746871329	0.001754518	0.07462827	4.80E-05	0	911	no
ILDR1_326297	ILDR1	Case4_pos	0	2	0	15.98733145	6.327501165	0	584.9157057	231.4992231	-0.169599056	31.97814788	0.136472172	0.058867398	0.00430109	0.00170673	0	912	no
PRKCH_515875	PRKCH	Case4_pos	0	1	0	15.18277205	0.779496178	0	555.4799348	28.51880307	-0.234804036	350.7457745	0.561956812	0.06179411	0.033876712	0.00179701	0	913	no
SAMD14_342520	SAMD14	Case4_pos	0	2	0.069572332	68.27349366	32.96607987	2.058794181	2020.358776	975.5368474	-0.466635807	85.5095141	0.031489425	0.01543985	0.003132288	0.001513237	0	914	no
BTG3_406446	BTG3	Case4_pos	0	1	0	19.75982323	0.70919575	0	722.9368446	25.94677755	-0.271701488	581.2773298	0.585070493	0.048169967	0.037110189	0.001381336	0	915	no
FCHSD1_556062	FCHSD1	Case4_pos	0	2	0	90.83565056	3.920420823	0	3323.331279	143.4333003	-0.350392477	623.0259199	0.203234649	0.010889017	0.006923611	0.000300812	0	916	no
TECPR2_318149	TECPR2	Case4_pos	0	1	0	47.98639021	4.636781086	0	1755.639669	169.6422002	-0.228742949	180.9079245	0.177406215	0.020413833	0.005860215	0.000569269	0	917	no
YTHDF2_366520	YTHDF2	Case4_pos	0	1	0	14.32189712	0.410984252	0	523.9837923	15.03635204	-0.190643708	510.4067036	0.708725132	0.065266069	0.062358322	0.001904821	0	918	no
TTN_310892	TTN	Case4_pos	0	1	0	42.42537146	2.958730618	0	1552.183125	108.2487101	-0.286253156	314.3364411	0.252606226	0.023028013	0.009153426	0.000643839	0	919	no
TTN_311110	TTN	Case4_pos	0	2	0	804.8201433	47.37557323	0	29445.31073	1733.292197	-0.540058233	703.2002919	0.02067159	0.001240972	0.000576604	3.40E-05	0	920	no
TTN_310433	TTN	Case4_pos	0	1	0	79.06233012	39.02017646	0	33.69989965	16.63214364	-0.493605973	74.04914238	0.024987396	0.012490269	0.056714601	0.028818527	0	921	no
SHISA6_464858	SHISA6	Case4_pos	0	1	0	20.37995713	39.05230838	0	745.6251877	1428.775565	-0.541304717	18.50366574	0.02496735	0.046772779	0.00069941	0.00133936	0	922	no
MAP7D3_544602	MAP7D3	Case4_pos	0	1	0	394.4147217	230.8148147	0	14430.13589	8444.636973	-0.526082517	66.06389313	0.004313788	0.00252899	0.000118404	6.93E-05	0	923	no
ZFHX4_296016	ZFHX4	Case4_pos	0	1	0.139144664	45.15965743	57.85618203	0.748652432	242.9765281	311.2887706	-0.264351325	17.55250678	0.019354716	0.02467836	0.005599473	0.007167298	0	924	no
ZFHX4_295940	ZFHX4	Case4_pos	0	1	0	30.68250885	30.77464366	0	1122.556405	1125.927268	-0.643959848	45.57269921	0.031471635	0.031563157	0.000887369	0.000890031	0	925	no
FGFR1_545806	FGFR1	Case4_pos	0	1	0.138722647	190.0229511	70.22222253	5.075334508	6952.217693	2569.164278	-0.498279	118.9232779	0.015988305	0.005961182	0.002363792	0.000873744	0	926	no
NCOA3_488572	NCOA3	Case4_pos	0	1	0	8.789377547	6.091716413	0	321.5699248	222.872755	-0.298907324	31.41478574	0.141009587	0.102151541	0.004466823	0.003100103	0	927	no
NPIPB3_349573	NPIPB3	Case4_pos	0	1	0	8.602414074	0.416575895	0	314.7296418	15.24092901	-0.280921133	444.9994467	0.705927585	0.104140479	0.061572832	0.003167267	0	928	no
ZEB1_546764	ZEB1	Case4_pos	0	1	0	19.17130804	3.125497974	0	701.4053102	114.350094	-0.164830303	76.86132083	0.24239498	0.049575367	0.00866926	0.001423679	0	929	no
ZEB1_546868	ZEB1	Case4_pos	0	1	0	53.11480086	16.61440642	0	1943.268727	607.8579961	-0.294864884	70.8154139	0.056771712	0.018479233	0.001642419	0.000514332	0	930	no
ZEB1_546879	ZEB1	Case4_pos	0	2	0	525.8187979	38.40686697	0	19237.7117	1405.161316	-0.552727383	579.3620539	0.025376288	0.001898186	0.000711156	5.20E-05	0	931	no
CORIN_244259	CORIN	Case4_pos	0	1	0	21.70844798	3.058080194	0	794.2296195	111.8835336	-0.172929797	93.48606638	0.246421941	0.044036475	0.008858688	0.001257498	0	932	no
FAM115C_399082	FAM115C	Case4_pos	0	1	0	12.05812356	44.42566037	0	713.6513638	2629.300733	-0.727770316	10.84343716	0.022013989	0.076580681	0.000380185	0.001399284	0	933	no
DLX6_543838	DLX6	Case4_pos	0	1	0.278289328	16.15119352	8.672210634	10.18154901	590.9107965	317.2832327	0.491041871	45.87069873	0.132161031	0.074530634	0.035130814	0.018890598	0	934	no
VIT_309723	VIT	Case4_pos	0	1	0	21.93718654	0.077475237	0	802.5982943	2.834524516	-0.161164593	3512.843828	0.928095575	0.043597326	0.260788527	0.001244403	0	935	no
CASR_248518	CASR	Case4_pos	0	1	0	52.28115289	14.3361306	0	515.7037313	141.4122611	-0.523145173	143.7626035	0.065205496	0.018768363	0.007021867	0.001935345	0	936	no
GRIP1_276131	GRIP1	Case4_pos	0	1	0	146.6692757	108.9465624	0	5366.071455	3985.94072	-0.317720939	31.02901641	0.009095328	0.006771889	0.000250819	0.000186321	0	937	no
ZNF454_550359	ZNF454	Case4_pos	0	1	0	15.80154821	5.994476858	0	578.1186032	219.3151292	-0.398185022	78.43184843	0.142969949	0.059518325	0.004538953	0.001726762	0	938	no
ZNF408_592114	ZNF408	Case4_pos	0	1	0.898954101	20.14329344	4.494116063	32.88931453	736.9665623	164.4226291	3.437272121	80.93644233	0.345634144	0.089813543	0.204865046	0.045922561	0	939	no
CLTA_553157	CLTA	Case4_pos	0	1	0	21.61451859	6.769621307	0	790.7930999	247.6747191	-0.348328282	83.54687465	0.128706402	0.04421938	0.004021318	0.001262956	0	940	no
PARD3_432516	PARD3	Case4_pos	0	1	0	4.711510855	0	0	172.3762784	0	-0.230611004	45.57947898	1	0.175085021	1	0.005767802	0	941	no
NOX5_329939	NOX5	Case4_pos	0	1	0	24.88613522	1.315606708	0	910.4891204	48.13305014	-0.241967751	350.9836477	0.431852264	0.038630718	0.020352899	0.001097106	0	942	no
WNK1_289393	WNK1	Case4_pos	0	1	0	53.98157607	30.21504038	0	1974.980738	1105.45351	-0.411437569	54.13145544	0.032035839	0.018187911	0.000903789	0.000506078	0	943	no
OTOP1_337551	OTOP1	Case4_pos	0	1	0	6.126675148	19.70583915	0	224.1517623	720.9617724	-0.476685824	8.551651688	0.048295555	0.140317887	0.001385115	0.004441449	0	944	no
DSG4_245499	DSG4	Case4_pos	0	2	0	18.77930752	0.813512993	0	687.0635006	29.76334906	-0.161164593	285.5005668	0.551415956	0.050557887	0.032506214	0.001453354	0	945	no
GORASP2_299728	GORASP2	Case4_pos	0	1	0	48.02076762	28.69057298	0	1756.897408	1049.679041	-0.298492545	36.67832754	0.033680724	0.020399517	0.000951765	0.000568861	0	946	no
PCSK5_323591	PCSK5	Case4_pos	0	1	0	72.91064283	12.10724341	0	2667.523361	442.9580287	-0.183040999	83.7777249	0.076293693	0.013529851	0.002252465	0.000374739	0	947	no
SEMA4A_229528	SEMA4A	Case4_pos	0	1	1.182729643	31.0942141	165.6387966	1.761338051	46.30595232	246.671686	-0.536509986	10.07582398	0.013098568	0.068010067	0.011149187	0.058371894	0	948	no
PACS1_209596	PACS1	Case4_pos	0	2	1.526793154	339.8586872	97.69946185	8.183203397	1821.551764	523.6430134	0.131594497	169.4843788	0.025600881	0.007413023	0.017503718	0.005038652	0	949	no
TERT_437710	TERT	Case4_pos	0	2	0	13.23828914	2.082678907	0	484.3386941	76.19730703	-0.306813609	148.3262508	0.324393176	0.070233157	0.01295382	0.002060417	0	950	no
FAM154A_560770	FAM154A	Case4_pos	0	1	0	59.45520375	21.13907309	0	2175.239976	773.3983558	-0.411863422	86.72533309	0.045169009	0.016541173	0.001291325	0.000459508	0	951	no
MUC5B_442604	MUC5B	Case4_pos	0	1	0	30.65821732	45.17282307	0	226.8105648	334.1901262	-0.398342666	18.42689965	0.021657762	0.031587376	0.002983381	0.004389612	0	952	no
MUC5B_442612	MUC5B	Case4_pos	0	2	0	174.2593835	12.60782428	0	10099.34195	730.6965403	-0.320275485	338.9339586	0.073487134	0.005705829	0.001366687	9.90E-05	0	953	no
MUC5B_442622	MUC5B	Case4_pos	0	1	0	14.51565774	1.323962616	0	531.0727572	48.43876106	-0.373831528	313.3502186	0.430299521	0.064451022	0.020227044	0.001879442	0	954	no
MUC5B_442665	MUC5B	Case4_pos	0	2	0	132.1382669	8.836333546	0	1094.06191	73.16197027	-0.532369799	609.8060164	0.101663897	0.007510989	0.013484	0.00091319	0	955	no
MUC5B_442589	MUC5B	Case4_pos	0	1	0	17.54385038	7.104897831	0	69.22134352	28.0332175	-0.511772845	94.23433691	0.123382185	0.053926233	0.034443306	0.014240685	0	956	no
VCX3B_436562	VCX3B	Case4_pos	0	1	0	240.5135505	25.12008394	0	8799.476863	919.0484151	-0.665372545	486.5473567	0.038284716	0.004140554	0.001086899	0.00011363	0	957	no
POGZ_580712	POGZ	Case4_pos	0	2	0	65.85968228	3.718670066	0	2409.555508	136.0520068	-0.236643382	321.2935935	0.21192412	0.014956697	0.0072965	0.000414842	0	958	no
POGZ_580687	POGZ	Case4_pos	0	1	0	233.7493891	307.4835601	0	8552.001899	11249.65503	-0.202360309	10.63109935	0.003241664	0.004259862	8.89E-05	0.000116918	0	959	no
CEP152_237023	CEP152	Case4_pos	0	1	0	373.856456	30.78636092	0	1840.659819	151.5748	-0.478601105	444.6468491	0.031460034	0.002667688	0.006554162	0.000542988	0	960	no
CEP152_237024	CEP152	Case4_pos	0	1	0	165.762709	9.896354803	0	6064.627623	362.0700161	-0.446387455	573.0456089	0.09177381	0.005996544	0.00275429	0.000164863	0	961	no
CUZD1_545705	CUZD1	Case4_pos	0	1	0	22.40573466	1.407368927	0	819.7406896	51.49028104	-0.373807453	455.9939003	0.415391255	0.042724572	0.019051146	0.001218412	0	962	no
NPBWR2_364727	NPBWR2	Case4_pos	0	2	0	374.7677599	385.6757687	0	492.8510646	507.1960119	-0.450937516	31.03452131	0.002586146	0.002661218	0.001967745	0.002024902	0	963	no
APC_578843	APC	Case4_pos	0	1	0	6.159625075	3.473785158	0	225.3572749	127.0925985	-0.27471252	35.85943065	0.223524368	0.139672118	0.007806852	0.004417795	0	964	no
KMT2A_577845	KMT2A	Case4_pos	0	2	1.600163634	31.5293206	6.511039969	58.54390675	1153.538029	238.2142105	4.79810455	98.20940965	0.346178911	0.079932922	0.248914588	0.051573794	0	965	no
KMT2A_577846	KMT2A	Case4_pos	0	1	0	13.11242891	11.88637411	0	479.7339467	434.8772605	-0.229269062	18.09904775	0.077601348	0.070859524	0.002294224	0.002080153	0	966	no
KMT2A_577857	KMT2A	Case4_pos	0	1	0	14.84500705	0.619176975	0	543.1223971	22.65333264	-0.380635262	700.408746	0.617597715	0.063111364	0.042277341	0.001837822	0	967	no
DBNDD2_554425	DBNDD2	Case4_pos	0	1	4.017048545	85.80581087	195.4068795	116.432706	2487.050539	5663.798059	0.274495848	13.09657684	0.025544159	0.057796229	0.020730255	0.047198682	0	968	no
MEFV_283394	MEFV	Case4_pos	0	1	0	16.47534952	4.341431884	0	602.7704328	158.8364952	-0.223460642	63.95626392	0.187215717	0.057223462	0.006256393	0.001656259	0	969	no
SNRNP35_461403	SNRNP35	Case4_pos	0	1	0	9.621782874	8.281697986	0	352.0244726	302.9958589	-0.237962249	19.86023098	0.107738907	0.094146153	0.003289518	0.002832665	0	970	no
SNRNP35_461404	SNRNP35	Case4_pos	0	2	0.208716996	26.42145929	35.62499662	1.518501895	192.2269714	259.1864866	-0.265434473	24.71527151	0.033002515	0.044079237	0.009679603	0.013033905	0	971	no
SNRNP35_461405	SNRNP35	Case4_pos	0	2	0.276601262	77.69395666	44.88007422	16.0343759	4503.862698	2601.665572	-0.218980218	53.05231052	0.027824743	0.016222355	0.006544973	0.003781331	0	972	no
GOLGA8A_584287	GOLGA8A	Case4_pos	0	1	0	22.4433525	27.95840528	0	821.1169832	1022.891807	-0.492656194	27.49565516	0.034532288	0.042656015	0.000976666	0.001216372	0	973	no
RUNX1T1_576831	RUNX1T1	Case4_pos	0	1	0.069572332	35.09899461	3.100357156	2.545387253	1284.138837	113.430287	0.150954259	179.5374166	0.260848578	0.029628868	0.030982945	0.002758758	0	974	no
RUNX1T1_576563	RUNX1T1	Case4_pos	0	1	1.739308298	48.32049912	62.77233648	63.63468125	1767.863445	2296.601257	0.229751665	10.79764211	0.042954492	0.055540969	0.028131374	0.036540232	0	975	no
RUNX1T1_576564	RUNX1T1	Case4_pos	0	1	3.409044264	376.5712161	205.9210195	40.18423204	4438.846773	2427.301434	0.125252214	61.45885735	0.021307861	0.011677384	0.016960099	0.009276048	0	976	no
PPFIBP1_434211	PPFIBP1	Case4_pos	0	1	0	19.78653197	1.87050888	0	723.9140159	68.43481199	-0.279264311	225.7901935	0.348370286	0.048108073	0.014401998	0.001379474	0	977	no
ABCC10_249206	ABCC10	Case4_pos	0	1	0	24.34862417	16.80830881	0	890.8236336	614.9521477	-0.275569685	29.08436718	0.056153564	0.039449873	0.001623503	0.001121298	0	978	no
NT5C1B-RDH14_473164	NT5C1B-RDH14	Case4_pos	0	2	0	10.8343518	1.574391734	0	396.3877619	57.60101086	-0.212544752	111.348808	0.388441272	0.08449977	0.017064552	0.002516434	0	979	no
XIRP2_566831	XIRP2	Case4_pos	0	1	0	38.30459174	19.55986204	0	1401.419454	715.6210246	-0.436719347	63.23308472	0.048638459	0.02544232	0.001395438	0.000713053	0	980	no
MGAT5B_254166	MGAT5B	Case4_pos	0	2	0	51.65707466	4.217018362	0	1889.936065	154.2846772	-0.235673818	220.87926	0.191680368	0.018990801	0.006439785	0.000528839	0	981	no
CAMK2N1_536452	CAMK2N1	Case4_pos	0	2	0	50.46526135	20.74907778	0	1846.332145	759.1299096	-0.387608911	70.26458204	0.045978961	0.019430582	0.001315565	0.000541321	0	982	no
FAM43A_364436	FAM43A	Case4_pos	0	1	0	13.38497734	26.34597052	0	489.705458	963.8989467	-0.497424234	16.47448085	0.036568459	0.069516967	0.001036378	0.002037882	0	983	no
KIAA0895_190492	KIAA0895	Case4_pos	0	2	0	156.0450606	24.41921192	0	5709.095794	893.4061711	-0.506319639	246.0965866	0.039340323	0.006367599	0.00111806	0.000175128	0	984	no
KIAA0895_190493	KIAA0895	Case4_pos	0	2	0	123.0436457	0.979483923	0	4501.69943	35.8355947	-0.202852171	1960.933152	0.505182178	0.008061679	0.027147655	0.000222089	0	985	no
PTPN7_214880	PTPN7	Case4_pos	0	2	0	27.55171089	32.23130619	0	1008.012405	1179.221014	-0.570485601	34.12675246	0.030092106	0.035024171	0.000847299	0.000991068	0	986	no
ILDR1_260754	ILDR1	Case4_pos	0	1	0	0.904598205	2.416215755	0	26.76899663	71.50099464	-0.305985713	6.984965118	0.292721559	0.525045124	0.013792914	0.036011384	0	987	no
ILDR1_260757	ILDR1	Case4_pos	0	2	0	563.0145903	25.70777191	0	20598.5644	940.5496848	-0.459664758	772.3944986	0.037442285	0.001773004	0.001062079	4.85E-05	0	988	no
ILDR1_328049	ILDR1	Case4_pos	0	2	0	18.1890209	5.587861405	0	665.4671563	204.4386149	-0.365476768	89.41108854	0.151794329	0.052113133	0.004867634	0.001500449	0	989	no
BCAM_389201	BCAM	Case4_pos	0	1	0	11.34381461	13.04505793	0	415.0270701	477.2690985	-0.451639866	27.53115766	0.071199422	0.081012234	0.002090873	0.00240369	0	990	no
SUPV3L1_227108	SUPV3L1	Case4_pos	0	1	0.904018298	80.89146768	20.22388008	13.2371963	1184.463013	296.1305886	1.898900523	234.829006	0.089711132	0.023250509	0.04791562	0.012009819	0	991	no
ZNF263_452301	ZNF263	Case4_pos	0	1	0	28.95076538	26.82269482	0	98.70062773	91.44548622	-0.400645945	30.89343189	0.035941881	0.033388128	0.010817186	0.010030027	0	992	no
DOPEY1_492280	DOPEY1	Case4_pos	0	1	0.626150987	9.66360766	2.226678091	22.90848524	353.5546826	81.46568997	6.817988651	108.3385986	0.503970629	0.152495388	0.289920393	0.067432434	0	993	no
HPS5_338990	HPS5	Case4_pos	0	1	0	43.0644217	15.50500256	0	1575.563545	567.2691248	-0.345938896	71.90821144	0.060587691	0.022694046	0.00175973	0.000634291	0	994	no
PMEL_501063	PMEL	Case4_pos	0	1	0.487006323	16.05619992	60.89687085	17.81771073	587.4353417	2227.985096	-0.226841822	8.443978883	0.024023934	0.087182745	0.008442278	0.031979233	0	995	no
ZNF394_576595	ZNF394	Case4_pos	0	1	0	12.20450318	9.386038478	0	176.8304364	135.9938423	-0.391845428	36.88118349	0.096283102	0.07573174	0.007299598	0.005623334	0	996	no
PDE4B_488964	PDE4B	Case4_pos	0	1	0	33.00897906	2.148625373	0	65.98299135	4.294974684	-0.166389637	195.8303477	0.317598914	0.029403999	0.188858316	0.014929163	0	997	no
GIF_340488	GIF	Case4_pos	0	1	0	4.441109049	3.66067077	0	162.4833039	133.9300329	-0.291042689	25.44180167	0.21456139	0.183786061	0.007411248	0.006116833	0	998	no
CYP39A1_270733	CYP39A1	Case4_pos	0	1	0	8.515534104	2.742714733	0	251.9928765	81.16279807	-0.174143246	40.58726885	0.267185739	0.105091316	0.012170958	0.00395268	0	999	no
ACOT7_482446	ACOT7	Case4_pos	0	1	0	17.82180612	13.0882675	0	652.032163	478.8499723	-0.171000527	16.90306535	0.070981049	0.053129864	0.002083985	0.001531318	0	1000	no
NUFIP2_309802	NUFIP2	Case4_pos	0	1	0	3.426965715	4.284668314	0	125.379653	156.7597319	-0.255692542	14.21297203	0.189226635	0.225888354	0.006338753	0.007912666	0	1001	no
FAM217A_467662	FAM217A	Case4_pos	0	1	0.069150315	3.534232171	4.604577326	2.529947255	129.3041251	168.463987	0.065696124	22.31017157	0.190763773	0.235795229	0.020830073	0.027090065	0	1002	no
CDH24_395353	CDH24	Case4_pos	0	1	0	3.756265509	0.754570468	0	137.4274812	27.60686606	-0.161164593	60.80859348	0.569940061	0.210248986	0.034956643	0.007223999	0	1003	no
EGFLAM_193625	EGFLAM	Case4_pos	0	1	0	21.05379194	0.069680827	0	770.2782428	2.549356673	-0.161164593	3748.567831	0.9348583	0.045343676	0.281741198	0.001296549	0	1004	no
ANK3_276498	ANK3	Case4_pos	0	1	0	179.2834234	4.955275564	0	6559.299186	181.2947028	-0.333504187	927.1029995	0.167918342	0.005546822	0.005485623	0.000152432	0	1005	no
TRIM64C_348969	TRIM64C	Case4_pos	0	1	0	4.932056079	9.566694052	0	291.9001891	566.1979016	-0.514784883	17.34666663	0.094636979	0.168575615	0.001763053	0.003414132	0	1006	no
NCOR2_418565	NCOR2	Case4_pos	0	1	0	75.48779435	31.66732005	0	372.3075632	156.1839614	-0.575694185	102.214931	0.030611633	0.013073981	0.006361972	0.002678756	0	1007	no
MRVI1_396030	MRVI1	Case4_pos	0	2	0.069150315	59.97694984	8.258690265	2.529947255	2194.328682	302.1540938	-0.170311838	265.190297	0.11547533	0.01753368	0.011644069	0.001607936	0	1008	no
MRVI1_396126	MRVI1	Case4_pos	0	2	9.670554137	94.42883646	3.948733588	353.8088278	3454.792297	144.4691568	50.93808288	498.4109648	2.156219151	0.111816874	2.439065679	0.102670762	0	1009	no
PTPRB_433644	PTPRB	Case4_pos	0	1	0	13.43583599	12.00139854	0	491.5661826	439.0855673	-0.396643295	31.81207518	0.076914802	0.069272053	0.002272285	0.002030184	0	1010	no
NR1H4_288335	NR1H4	Case4_pos	0	1	0	30.33866498	0	0	1109.976465	0	-0.230611004	301.0244503	1	0.031909464	1	0.000900109	0	1011	no
NR1H4_288336	NR1H4	Case4_pos	0	1	0	10.42026721	10.26745637	0	381.23798	375.6472122	-0.276183132	19.92550631	0.088751176	0.087563625	0.002655004	0.002616171	0	1012	no
CARD14_436613	CARD14	Case4_pos	0	1	0	7.659773643	5.944479053	0	280.2420105	217.4858995	-0.316469212	29.50079993	0.143999282	0.115476459	0.004576954	0.003555657	0	1013	no
SMTN_289335	SMTN	Case4_pos	0	1	0	3.618793546	16.41501406	0	132.3979044	600.5629874	-0.428474303	4.702563925	0.057421716	0.216506754	0.001662336	0.00749637	0	1014	no
NAA16_312108	NAA16	Case4_pos	0	1	3.252174911	402.9142992	262.0337059	0.522293426	64.70730985	42.08214062	-0.03025791	76.71692057	0.016165894	0.010527419	0.035334675	0.023167794	0	1015	no
TTF1_312891	TTF1	Case4_pos	0	1	0.276601262	1004.738075	196.1625053	0.096665608	351.1322281	68.55416276	-0.763128906	332.4931754	0.006474868	0.001269318	0.015767074	0.003114357	0	1016	no
TTF1_312892	TTF1	Case4_pos	0	1	0	466.5518457	52.19488603	0	1619.086356	181.1331979	-0.565576176	385.8791027	0.0187988	0.0021388	0.005490487	0.000617251	0	1017	no
KIAA0319L_500401	KIAA0319L	Case4_pos	0	1	0.069572332	51.90795161	38.8579868	2.545387253	1899.114699	1421.666077	-0.573220897	64.40027792	0.02683458	0.02021572	0.002492073	0.001865881	0	1018	no
PPFIA2_470523	PPFIA2	Case4_pos	0	1	0	38.11355822	55.79942384	0	1394.430264	2041.488881	-0.372080012	17.33689003	0.017605812	0.025566582	0.000489599	0.000716625	0	1019	no
PKMYT1_251588	PKMYT1	Case4_pos	0	1	0	49.72128473	16.6412444	0	1819.112867	608.8398957	-0.352988936	79.09185144	0.056685344	0.019715589	0.001639775	0.000549416	0	1020	no
FAM124A_291402	FAM124A	Case4_pos	0	1	1.739308298	8.236078635	9.298083028	63.63468125	301.3268202	340.1815253	4.688437132	21.75858397	0.266001769	0.296587806	0.189443673	0.213790762	0	1021	no
PLEKHO2_284498	PLEKHO2	Case4_pos	0	1	0	181.1730519	81.29652011	0	6628.433513	2974.330744	-0.317858843	52.63680725	0.012151182	0.005489286	0.000336097	0.000150842	0	1022	no
MCM4_317870	MCM4	Case4_pos	0	1	0	17.23732182	18.00185819	0	630.6481035	658.6195842	-0.312415658	21.15985658	0.052626432	0.054832612	0.001516025	0.00158316	0	1023	no
AHRR_388148	AHRR	Case4_pos	0	1	0	15.91482987	18.15155354	0	94.19077465	107.4286626	-0.440671907	27.10646999	0.052215085	0.05911972	0.009222654	0.01050522	0	1024	no
LPPR4_524587	LPPR4	Case4_pos	0	2	0	44.69766916	12.33441013	0	1635.317864	451.2691957	-0.335857221	91.70046051	0.074993944	0.021882954	0.002211073	0.000611128	0	1025	no
ENO4_287286	ENO4	Case4_pos	0	1	0	27.05051351	1.04077301	0	989.6754975	38.0779295	-0.244545455	487.9393172	0.490010401	0.035649971	0.025589892	0.001009412	0	1026	no
BRF1_556532	BRF1	Case4_pos	0	1	0	7.845541214	8.29077711	0	287.03854	303.3280295	-0.367637184	24.58202479	0.107633623	0.113051308	0.003285928	0.003471758	0	1027	no
ANKRD6_211310	ANKRD6	Case4_pos	0	1	0.069572332	11.57343594	14.8549931	4.033057967	670.9037439	861.1332488	-0.575588228	48.60387868	0.067459653	0.085066034	0.005837912	0.007490743	0	1028	no
AP2A2_410533	AP2A2	Case4_pos	0	1	0	15.58427017	10.37628025	0	570.1692251	379.6286645	-0.411810507	45.15391049	0.087902195	0.060298101	0.002627233	0.001750795	0	1029	no
HIF1A_350195	HIF1A	Case4_pos	0	1	0	5.063126129	0.832769193	0	99.88582473	16.42894835	-0.216366068	99.99353021	0.545622441	0.16493142	0.057375808	0.009912195	0	1030	no
HIF1A_350221	HIF1A	Case4_pos	0	1	0	92.32517385	19.79147779	0	3377.827275	724.0949646	-0.339582763	119.9395948	0.048096629	0.010715222	0.00137913	0.000295961	0	1031	no
TMEM110-MUSTN1_290170	TMEM110-MUSTN1	Case4_pos	0	2	0.556578655	167.4924668	8.803606974	20.36309799	6127.912889	322.0905255	0.729906591	275.3063142	0.158776118	0.009238269	0.066121091	0.003485626	0	1032	no
ZSCAN31_193256	ZSCAN31	Case4_pos	0	1	0	3.357410869	5.289646278	0	122.8349055	193.5280567	-0.461745784	19.79640555	0.158991453	0.22949408	0.005140647	0.008075268	0	1033	no
RNF6_265537	RNF6	Case4_pos	0	1	0.34786166	11.30189816	13.7816909	12.72693627	413.4935063	504.2196996	0.497191503	30.11200312	0.091184538	0.10956534	0.027170232	0.033117374	0	1034	no
RNF6_265538	RNF6	Case4_pos	0	2	2.078307612	2171.438738	47.32630758	2.316884536	2420.706543	52.75907645	1.350061985	1999.479191	0.063698382	0.001416982	0.061699061	0.001369648	0	1035	no
ERG_578950	ERG	Case4_pos	0	1	0	5.770306555	5.942673559	0	211.1135897	217.4198434	-0.244283552	16.79855372	0.14403673	0.147703799	0.004578339	0.004714455	0	1036	no
PRPSAP2_202702	PRPSAP2	Case4_pos	0	1	0	13.35535092	5.615153248	0	488.6215399	205.4371198	-0.26717365	47.32727628	0.151168078	0.069660436	0.00484409	0.002042394	0	1037	no
PRPSAP2_202710	PRPSAP2	Case4_pos	0	1	2.353642826	65.69376451	46.19003014	69.64932777	1944.01907	1366.861834	2.252442648	79.75059982	0.071066766	0.050284203	0.051649462	0.036323206	0	1038	no
RBL1_424147	RBL1	Case4_pos	0	1	0	11.30862649	11.20469572	0	413.7396703	409.9372386	-0.607909099	43.59572966	0.081935676	0.081243833	0.002433462	0.002411151	0	1039	no
KIAA0586_294872	KIAA0586	Case4_pos	0	2	0.345751577	70.31926314	22.19871049	0.88969818	180.9476069	57.12237814	0.086283606	103.0020076	0.058009758	0.018869398	0.032512403	0.010385947	0	1040	no
HBP1_205420	HBP1	Case4_pos	0	1	0	121.9522474	0.615869584	0	4461.769313	22.53232777	-0.22765254	3469.711326	0.618861825	0.008133239	0.042494734	0.000224076	0	1041	no
PIK3C3_566306	PIK3C3	Case4_pos	0	2	0.069150315	11.57156273	4.394055818	2.529947255	423.3595084	160.761805	0.084162363	78.20441524	0.198208982	0.08504514	0.021821883	0.008318294	0	1042	no
CXorf51B_280029	CXorf51B	Case4_pos	0	2	0	540.4684902	411.2436024	0	254.7881467	193.8688327	-0.244066144	23.23404118	0.00242575	0.00184683	0.005131657	0.003909485	0	1043	no
PHIP_319323	PHIP	Case4_pos	0	1	0	790.9009444	46.49036248	0	28936.06013	1700.9057	-0.552081119	719.8781287	0.021056904	0.001262784	0.000587577	3.46E-05	0	1044	no
PHIP_319324	PHIP	Case4_pos	0	1	0	293.7938267	45.73279868	0	269.2791201	41.91676838	-0.715054814	349.4177232	0.021398248	0.003392201	0.023300916	0.003699879	0	1045	no
SPP1_512200	SPP1	Case4_pos	0	1	0	502.2432509	0	0	18375.17203	0	-0.230611004	5004.849652	1	0.001987111	1	5.44E-05	0	1046	no
NR1H3_210565	NR1H3	Case4_pos	0	1	0.069572332	46.87259049	81.23249378	2.545387253	1714.88997	2971.988264	-0.361192831	14.86080385	0.013006687	0.022342061	0.001192533	0.002066209	0	1047	no
ARHGEF26_343728	ARHGEF26	Case4_pos	0	1	0	8.726453905	11.3670531	0	319.2677879	415.8772781	-0.318033875	16.89163081	0.080860007	0.102812393	0.002398787	0.003122387	0	1048	no
PASK_212678	PASK	Case4_pos	0	1	0	245.6149041	4.279507641	0	8986.116004	156.5709225	-0.328170119	1448.307014	0.189411602	0.004054905	0.006346349	0.00011127	0	1049	no
CDH4_351068	CDH4	Case4_pos	0	2	0	147.0303899	21.13122937	0	2175.471942	312.659149	-0.379167534	200.8690953	0.045185018	0.00675537	0.003188174	0.000459459	0	1050	no
ZBTB7B_240093	ZBTB7B	Case4_pos	0	1	0	40.84870855	5.862539991	0	1494.499021	214.4880606	-0.228701122	121.3297627	0.145718641	0.0238956	0.004640628	0.000668673	0	1051	no
THBS3_214905	THBS3	Case4_pos	0	1	0	7.027394771	4.767372988	0	257.1056706	174.4200616	-0.234842132	25.24614801	0.173389167	0.124573417	0.005700602	0.003874382	0	1052	no
SMIM22_216430	SMIM22	Case4_pos	0	1	3.405246116	10.86020063	47.33323126	124.5850154	397.3334722	1731.743065	2.759993205	7.093417741	0.091143216	0.371430995	0.072477575	0.31527608	0	1053	no
HECTD4_215967	HECTD4	Case4_pos	0	1	29.3969024	559.2131419	13.70232542	1075.52095	20459.48385	501.3160182	57.54090916	1099.156378	2.06748943	0.054259531	2.143114914	0.052614638	0	1054	no
HECTD4_215911	HECTD4	Case4_pos	0	2	0	81.19626431	0.138901043	0	2970.662765	5.081861339	-0.161164593	7253.256016	0.87803941	0.012166003	0.164423347	0.000336512	0	1055	no
TMCO1_583904	TMCO1	Case4_pos	0	1	0	10.62804361	3.985349219	0	388.8397292	145.8087836	-0.382390812	76.22652809	0.200587753	0.085998989	0.006811582	0.002565157	0	1056	no
ANKRD11_277155	ANKRD11	Case4_pos	0	1	0	54.97640171	6.785538721	0	2011.377628	248.2570768	-0.181171557	111.9375032	0.128443263	0.017864671	0.004011922	0.000496925	0	1057	no
CHD1L_330794	CHD1L	Case4_pos	0	1	7.67568502	105.4021949	7.901093088	280.8241473	3856.265784	289.0709719	17.09622227	236.5557057	0.974676361	0.081536711	0.971569631	0.073063191	0	1058	no
CACNA1G_216381	CACNA1G	Case4_pos	0	1	0.069150315	12.52464096	21.14450845	4.092611621	741.2618606	1251.422513	-0.656350428	34.74814538	0.048280607	0.079052029	0.004066209	0.006860937	0	1059	no
HTR3E_277227	HTR3E	Case4_pos	0	1	0.138300631	1.83324938	3.938672607	8.185223301	108.499545	233.1075033	0.785259747	13.75314338	0.230487162	0.401765068	0.039235066	0.083883666	0	1060	no
CCT4_337342	CCT4	Case4_pos	0	1	0	61.22933788	10.29816061	0	2240.148802	376.7705637	-0.507655838	229.3668484	0.088509983	0.016069591	0.002647109	0.0004462	0	1061	no
RNF111_411775	RNF111	Case4_pos	0	1	0	10.0838158	9.744023374	0	368.9285017	356.496788	-0.197212969	14.53166422	0.093075002	0.090221636	0.002797228	0.002703225	0	1062	no
ANKHD1-EIF4EBP3_463515	ANKHD1-EIF4EBP3	Case4_pos	0	1	0	31.30867371	8.225779055	0	1145.465398	300.9499977	-0.292964566	84.10272013	0.10839193	0.030951441	0.003311807	0.000872246	0	1063	no
PEX5L_582394	PEX5L	Case4_pos	0	1	5.278212865	40.43742254	53.26683664	44.62674686	341.8942482	450.3656248	5.872857153	46.46461186	0.115691521	0.151510699	0.101086003	0.133063611	0	1064	no
PLEKHA5_343845	PLEKHA5	Case4_pos	0	1	1.113157311	398.2668132	15.44196807	4.686207813	1676.637285	65.00812663	2.100267117	913.793874	0.128522164	0.005292594	0.086144057	0.003389414	0	1065	no
PLEKHA5_343846	PLEKHA5	Case4_pos	0	1	0	21.63594655	3.279123782	0	791.5770678	119.9706785	-0.400565945	201.105238	0.233692702	0.044177521	0.008266466	0.001261707	0	1066	no
TTN_195999	TTN	Case4_pos	0	1	0	28.32649939	3.59945142	0	1036.358972	131.6902495	-0.226709572	136.0177373	0.217417233	0.034098853	0.007536349	0.000963986	0	1067	no
TTN_196032	TTN	Case4_pos	0	1	0	23.58053621	74.27582437	0	862.7222137	2717.470165	-0.490579748	9.048933408	0.013284478	0.040682595	0.000367854	0.00115778	0	1068	no
TTN_196033	TTN	Case4_pos	0	1	0	121.330478	113.8672944	0	4439.021134	4165.971605	-0.310897159	23.64273323	0.008705698	0.008174578	0.000239982	0.000225224	0	1069	no
LMTK2_323268	LMTK2	Case4_pos	0	1	0	38.78154762	24.92829359	0	2295.257982	1475.363113	-0.611473412	69.58002255	0.038567906	0.025137282	0.00067734	0.000435491	0	1070	no
VHL_464048	VHL	Case4_pos	0	1	0	4.110111562	7.452375748	0	150.3733636	272.6541096	-0.402500505	14.67790756	0.118309932	0.195690444	0.003654248	0.006606182	0	1071	no
POM121_391627	POM121	Case4_pos	0	1	0	49.13850574	1.962558564	0	1797.791199	71.80256013	-0.19367385	372.2265381	0.33754607	0.019944751	0.013735781	0.000555929	0	1072	no
POM121_391628	POM121	Case4_pos	0	1	0.069150315	22.95391847	12.07385762	1.364203867	452.8370455	238.1941898	-0.22206813	55.76997793	0.081777724	0.044633629	0.009884036	0.005209367	0	1073	no
ZFYVE26_421691	ZFYVE26	Case4_pos	0	2	0.974012647	401.1794363	18.58659745	35.63542151	14677.63109	680.0129718	1.237192484	675.0276693	0.100783847	0.004908288	0.053795483	0.002495834	0	1074	no
EME2_343126	EME2	Case4_pos	0	1	0	191.8554218	23.41274642	0	7019.260832	856.583423	-0.30782444	192.3827083	0.040962208	0.005185231	0.001166067	0.000142445	0	1075	no
CCDC84_460316	CCDC84	Case4_pos	0	1	0	34.11734515	0	0	1248.224013	0	-0.230611004	338.6893757	1	0.028475957	1	0.000800497	0	1076	no
HSD11B1L_561364	HSD11B1L	Case4_pos	0	1	0.069572332	10.7531105	17.53849473	4.10043187	633.7633903	1033.678198	-0.362201776	21.4904597	0.05769467	0.091003342	0.004929486	0.00803517	0	1077	no
IKZF3_297687	IKZF3	Case4_pos	0	1	0	22.09909763	39.69223711	0	325.6173861	584.8420923	-0.674477235	24.86838878	0.024574712	0.043291734	0.001706945	0.003061686	0	1078	no
CIZ1_410709	CIZ1	Case4_pos	0	1	0	21.7411026	10.1534294	0	795.4243281	371.4753988	-0.297428886	47.25454827	0.089658522	0.043973242	0.002684741	0.001255612	0	1079	no
CIZ1_410710	CIZ1	Case4_pos	0	1	0	12.82258396	10.59193047	0	469.1296213	387.5184864	-0.519068199	45.27112925	0.086266908	0.072345374	0.00257388	0.002127073	0	1080	no
POLR3E_223678	POLR3E	Case4_pos	0	1	0	7.167046791	19.89145585	0	262.2150073	727.752782	-0.344157949	7.483267518	0.047866458	0.12244328	0.001372207	0.003799175	0	1081	no
POLD3_406164	POLD3	Case4_pos	0	1	0.139144664	56.45462494	60.93267124	5.090774506	2065.460199	2229.294896	-0.480399956	38.08692035	0.018393275	0.019826858	0.002730928	0.002947443	0	1082	no
CACNA1G_296994	CACNA1G	Case4_pos	0	1	0.34786166	82.19099435	6.373054126	12.72693627	3007.056158	233.1658329	0.703843232	216.9037719	0.182809137	0.016202014	0.058620577	0.004563391	0	1083	no
ECT2_346519	ECT2	Case4_pos	0	1	3.478616596	71.40390994	99.35768662	22.69592256	465.868418	648.2503314	1.286951697	37.44057457	0.044626543	0.061856005	0.036497359	0.050755034	0	1084	no
AARS2_410254	AARS2	Case4_pos	0	1	0.069572332	197.0787184	13.72180951	2.545387253	7210.361409	502.028867	-0.335716265	605.7420957	0.072652233	0.005399734	0.007048079	0.000491639	0	1085	no
AARS2_410255	AARS2	Case4_pos	0	1	1.948025294	173.1350489	32.94089486	71.27084301	6334.353526	1205.182168	1.831302119	205.471348	0.086857618	0.016929534	0.059917022	0.011407547	0	1086	no
MSL2_223642	MSL2	Case4_pos	0	2	0	41.75016319	2.639586508	0	1527.47982	96.5724399	-0.252339797	305.811571	0.274756486	0.023391724	0.010248796	0.000654245	0	1087	no
OASL_392130	OASL	Case4_pos	0	1	0	3.846270678	4.938344547	0	140.7204283	180.6752613	-0.203057829	10.95945535	0.1683971	0.206344232	0.005504327	0.007056146	0	1088	no
RTN3_393221	RTN3	Case4_pos	0	2	0	57.81937606	12.73200297	0	228.1332094	50.23562857	-0.407436552	140.0266793	0.072822588	0.0170012	0.019517668	0.004364274	0	1089	no
TOR1AIP1_281745	TOR1AIP1	Case4_pos	0	1	0	115.2876824	24.03452533	0	4217.938205	879.3319504	-0.263667221	95.80348037	0.039944836	0.008599363	0.001135935	0.000237026	0	1090	no
GPR161_521641	GPR161	Case4_pos	0	1	0.069572332	43.82640196	3.262140196	2.545387253	1603.441507	119.3493136	0.224723855	359.8985492	0.250947243	0.023860321	0.02945914	0.002209733	0	1091	no
CTCFL_355960	CTCFL	Case4_pos	0	2	0	1542.673284	423.4706324	0	1054.678521	289.5139139	-1.018170218	279.4933282	0.002355876	0.000647805	0.003442176	0.000947258	0	1092	no
CTCFL_355956	CTCFL	Case4_pos	0	2	2.852465609	615.2576227	236.4296013	84.41056135	18206.78964	6996.457837	-0.045597288	124.807152	0.016225717	0.006251388	0.012205942	0.00469088	0	1093	no
CTCFL_355957	CTCFL	Case4_pos	0	2	3.185556693	2481.160855	1281.652684	0.47117515	366.9880807	189.5690308	-0.695721579	123.0909594	0.003263203	0.001686255	0.007719907	0.003997888	0	1094	no
MCM3_410575	MCM3	Case4_pos	0	1	0	21.85643507	0.707412327	0	799.6439047	25.88152888	-0.287426564	682.0679402	0.58568161	0.043751355	0.037200265	0.001248995	0	1095	no
MCM3_410580	MCM3	Case4_pos	0	1	0	17.97499867	3.192855872	0	657.6368964	116.8144635	-0.216054241	92.36128492	0.238500924	0.052700926	0.008487922	0.001518287	0	1096	no
CRBN_223029	CRBN	Case4_pos	0	1	0	24.13948028	2.628578331	0	1428.677766	155.5705165	-0.242289873	169.8760889	0.275590027	0.03977807	0.006386899	0.000699458	0	1097	no
MTFR2_277488	MTFR2	Case4_pos	0	1	0	110.6393386	131.1650103	0	305.3424468	361.9891955	-0.220039094	12.97140804	0.007566299	0.008957416	0.002754903	0.003264321	0	1098	no
BHLHB9_460875	BHLHB9	Case4_pos	0	1	4.79838082	6.355330767	6.740127842	175.5545204	232.5174025	246.5956653	16.11197903	19.94012414	0.749132435	0.788323599	0.713075975	0.756065794	0	1099	no
IL20RB_256514	IL20RB	Case4_pos	0	1	0	71.56979139	3.467654154	0	2618.466702	126.8682884	-0.368399583	583.2585014	0.223831113	0.013779838	0.007820547	0.000381757	0	1100	no
MAX_290835	MAX	Case4_pos	0	1	0	6.025431135	0.143510383	0	220.4476286	5.250499575	-0.22866554	737.8863769	0.874500149	0.142340019	0.159987212	0.00451574	0	1101	no
VPS72_355925	VPS72	Case4_pos	0	1	0	10.53364859	9.771740111	0	385.386174	357.510838	-0.250150393	19.26251499	0.092835511	0.086702832	0.002789316	0.002588084	0	1102	no
OBSCN_215007	OBSCN	Case4_pos	0	1	0	25.55649972	0	0	935.0152101	0	-0.230611004	253.3570401	1	0.037655565	1	0.001068359	0	1103	no
BRE_437468	BRE	Case4_pos	0	1	0.553202524	4.528467631	1.599938397	20.23957818	165.6794224	58.53566618	7.732968108	63.9610836	0.597399741	0.2809463	0.356753851	0.127427716	0	1104	no
ZNF512_545833	ZNF512	Case4_pos	0	1	0.069572332	28.49693357	85.67498574	0.1141784	46.76764729	140.6052165	-0.397810735	8.322018142	0.012340035	0.036260458	0.007868202	0.023324959	0	1105	no
CCDC177_308939	CCDC177	Case4_pos	0	1	3.942834033	337.7981569	190.8721339	33.21712781	2845.842472	1608.037268	0.160412988	35.38404634	0.025761083	0.014589318	0.021265591	0.012019326	0	1106	no
KCNRG_335447	KCNRG	Case4_pos	0	1	0.069150315	30.58838628	64.35414752	0.253136665	111.9740683	235.5794662	-0.495935375	16.54402012	0.016359334	0.03384631	0.005296895	0.01109225	0	1107	no
RAI1_394368	RAI1	Case4_pos	0	1	0.487006323	71.06434046	135.2087487	28.22484097	4118.590691	7836.131173	-0.510670858	24.35884278	0.010917113	0.020634426	0.003729023	0.007094113	0	1108	no
PYCR2_585554	PYCR2	Case4_pos	0	1	0	10.0691322	0	0	368.3912846	0	-0.230611004	98.98288948	1	0.090341319	1	0.002707156	0	1109	no
ZNF644_192504	ZNF644	Case4_pos	0	1	0	102.6426607	1.360524661	0	3755.304913	49.77642735	-0.211291069	1226.152686	0.423634634	0.009648537	0.019694178	0.000266219	0	1110	no
CHAMP1_564018	CHAMP1	Case4_pos	0	1	0	11.90830898	8.688665992	0	435.6797741	317.8852717	-0.313075532	31.1613038	0.103213384	0.077469481	0.003135924	0.002290008	0	1111	no
RTN3_393090	RTN3	Case4_pos	0	1	0	13.10383083	4.063757852	0	479.4193755	148.6774575	-0.327425752	79.33235101	0.197481797	0.070902722	0.006681033	0.002081515	0	1112	no
RTN3_393091	RTN3	Case4_pos	0	1	0	12.06665741	2.452346048	0	441.4731413	89.72202298	-0.191910283	71.55854774	0.289658101	0.076530666	0.011022682	0.002260024	0	1113	no
FASN_399162	FASN	Case4_pos	0	1	0	24.26395333	54.37675011	0	31.25697565	70.04846785	-0.220381086	6.249761488	0.01805812	0.039582087	0.014074899	0.031001046	0	1114	no
VPS13C_283120	VPS13C	Case4_pos	0	2	0	21.9927762	2.18545821	0	804.6321086	79.95761116	-0.365789143	281.2439244	0.313926579	0.043491921	0.012352143	0.001241261	0	1115	no
CIZ1_401501	CIZ1	Case4_pos	0	1	0	9.922093432	1.91338087	0	363.0116947	70.00333519	-0.303313842	119.2914654	0.343243827	0.091557539	0.014083845	0.002747164	0	1116	no
DCLRE1A_421261	DCLRE1A	Case4_pos	0	1	0	38.47533609	8.833264413	0	1407.666341	323.1755785	-0.407580378	134.2534696	0.101695628	0.025332273	0.003084748	0.000709891	0	1117	no
KCNT1_357644	KCNT1	Case4_pos	0	1	0	20.34391579	7.368015639	0	602.0200022	218.0353495	-0.405491512	83.77682427	0.119502645	0.046851759	0.004565473	0.00165832	0	1118	no
POU3F4_352489	POU3F4	Case4_pos	0	1	0	12.72878036	20.82762751	0	465.6977038	762.0037456	-0.308579285	12.66979038	0.045813499	0.072839682	0.00131061	0.002142715	0	1119	no
VWA2_553137	VWA2	Case4_pos	0	1	2.713320945	17.3611737	42.80148654	99.27010276	635.1793734	1565.943747	1.774647796	11.53728295	0.08477614	0.202237668	0.063990876	0.157612942	0	1120	no
MAGED4_213916	MAGED4	Case4_pos	0	1	0	14.81278554	8.366995138	0	541.9435342	306.1165575	-0.21363034	27.84019638	0.106757822	0.063239965	0.003256093	0.001841812	0	1121	no
RGS3_429359	RGS3	Case4_pos	0	1	0.974012647	15.44751069	10.36251479	35.63542151	565.1657156	379.1250385	1.523699266	26.57386655	0.17373026	0.120018931	0.096377291	0.064707948	0	1122	no
PRKAR1A_430026	PRKAR1A	Case4_pos	0	2	0	23.67810826	16.97190772	0	866.2920044	620.9376103	-0.521564453	52.89989436	0.055642396	0.040521745	0.001607878	0.001153014	0	1123	no
PRMT3_485239	PRMT3	Case4_pos	0	1	0	539.9169976	44.41699422	0	4545.92218	373.9763706	-0.311251845	289.4593265	0.02201819	0.001848712	0.002666835	0.000219929	0	1124	no
AHR_209991	AHR	Case4_pos	0	1	8.34867983	87.36993043	295.7276806	5.494158824	57.49702755	194.6145833	1.083213188	15.45653678	0.031505924	0.105790282	0.033198746	0.111016903	0	1125	no
APOF_424273	APOF	Case4_pos	0	1	0	475.8900635	0	0	17411.00904	0	-0.230611004	4742.167766	1	0.002096919	1	5.74E-05	0	1126	no
AQP7_191285	AQP7	Case4_pos	0	1	0	14.85459395	10.89623521	0	543.4731452	398.6518407	-0.426490095	42.21073937	0.084060207	0.063073202	0.002502178	0.001836638	0	1127	no
BLVRB_192180	BLVRB	Case4_pos	0	1	0	58.59071898	19.98126143	0	2143.611763	731.0384268	-0.2225018	48.90273902	0.047661577	0.016781137	0.001366049	0.000466285	0	1128	no
CAMK4_254655	CAMK4	Case4_pos	0	1	0	22.06774282	0.775837322	0	807.3748522	28.38493943	-0.161164593	352.0109869	0.563114643	0.043350579	0.034031038	0.00123705	0	1129	no
CDC6_429762	CDC6	Case4_pos	0	1	0	15.72633516	2.64855406	0	575.3668435	96.90052855	-0.23418332	105.6643001	0.274081179	0.05978596	0.010214449	0.001735006	0	1130	no
CHRNB2_527434	CHRNB2	Case4_pos	0	1	0	6.316206471	1.315003276	0	231.0859932	48.11097286	-0.247636123	90.10126167	0.431964831	0.136682857	0.020362048	0.004308748	0	1131	no
CMA1_566922	CMA1	Case4_pos	0	1	0.208294979	18.06679203	24.52989492	7.620721761	660.9952665	897.4556414	-0.132554948	19.4193861	0.047328631	0.063371698	0.009595044	0.013022331	0	1132	no
DEFA4_233508	DEFA4	Case4_pos	0	1	0	20.44430163	1.471577974	0	747.9793084	53.83944607	-0.37751095	401.5748847	0.404599819	0.046632435	0.018235049	0.00133515	0	1133	no
DRD2_208147	DRD2	Case4_pos	0	2	0.138300631	71.57292263	4.202754826	5.059894546	2618.581262	153.7628286	0.445112116	378.7916135	0.218788059	0.015684922	0.039156008	0.002313307	0	1134	no
FLII_582756	FLII	Case4_pos	0	2	0	42.1131892	2.332765629	0	1540.761563	85.34702986	-0.181718357	251.511553	0.300051102	0.023194758	0.011581174	0.000648609	0	1135	no
GOLGA1_584239	GOLGA1	Case4_pos	0	1	0	321.833709	10.97430929	0	11774.67244	401.5082746	-0.334363368	753.0230256	0.083512124	0.00309757	0.002484421	8.49E-05	0	1136	no
GOT1_583774	GOT1	Case4_pos	0	1	0	27.1183898	11.09399273	0	523.8893263	214.3204083	-0.356142749	64.89648268	0.082685679	0.035563914	0.004644242	0.001905164	0	1137	no
GSN_499762	GSN	Case4_pos	0	1	0	26.17890914	8.031644716	0	957.7868056	293.8473599	-0.282079325	69.10357569	0.110721804	0.036793235	0.003391585	0.001042985	0	1138	no
GUCY2D_579862	GUCY2D	Case4_pos	0	1	0	12.23530521	7.44874706	0	362.0688636	220.424365	-0.281810996	33.95262567	0.118360745	0.075555492	0.004516215	0.002754298	0	1139	no
HSPB1_440145	HSPB1	Case4_pos	0	1	0	5.853242156	2.318525237	0	214.1478882	84.82602803	-0.192520216	36.26901008	0.301338676	0.145916338	0.011651477	0.004647966	0	1140	no
INSL4_195153	INSL4	Case4_pos	0	2	0	142.7678344	14.85059672	0	5223.332545	543.3269018	-0.37358467	274.3037646	0.063089107	0.006955659	0.001837131	0.000191412	0	1141	no
LDLR_284069	LDLR	Case4_pos	0	1	0	29.80885281	7.900933776	0	1090.592651	289.0651433	-0.311582592	88.64762939	0.112347763	0.032458203	0.003447501	0.000916093	0	1142	no
LOXL2_469714	LOXL2	Case4_pos	0	1	0	125.9865652	40.61516624	0	4609.369671	1485.954595	-0.405815022	94.49435824	0.024029701	0.007874849	0.000672515	0.000216902	0	1143	no
LOXL2_469715	LOXL2	Case4_pos	0	1	0	133.2303286	2.109745043	0	4874.391447	77.18755409	-0.354346347	1720.899836	0.321569771	0.007449881	0.012789759	0.000205112	0	1144	no
MATN1_427929	MATN1	Case4_pos	0	1	0	30.4908555	9.570391536	0	1115.544537	350.1442588	-0.362094163	86.65589922	0.094603875	0.03175525	0.002847832	0.00089562	0	1145	no
MEIS1_404677	MEIS1	Case4_pos	0	1	0	17.27127589	2.486782063	0	631.8903539	90.98190591	-0.161164593	85.22106262	0.286797391	0.054730715	0.010871703	0.001580053	0	1146	no
NFE2L1_333400	NFE2L1	Case4_pos	0	1	0	22.69820378	4.284830686	0	830.4410232	156.7656724	-0.275032999	110.5344306	0.189220821	0.042197291	0.006338514	0.001202731	0	1147	no
PCSK6_464838	PCSK6	Case4_pos	0	2	0	97.57639739	17.78225832	0	3569.94959	650.5852592	-0.289394903	120.5391362	0.053241734	0.010144416	0.001534719	0.000280038	0	1148	no
PDE2A_576367	PDE2A	Case4_pos	0	1	0	22.46992061	6.050083028	0	822.0890093	221.3495477	-0.199837317	55.94982918	0.141842301	0.042607728	0.004497423	0.001214935	0	1149	no
PPM1D_266541	PPM1D	Case4_pos	0	1	0	31.16609995	77.60127292	0	1140.249166	2839.135691	-0.682325785	17.00670932	0.01272244	0.031088631	0.000352096	0.000876233	0	1150	no
MAP2K5_254996	MAP2K5	Case4_pos	0	1	0	4.12674456	7.707076237	0	150.9819018	281.9726326	-0.195059481	6.871858909	0.114849115	0.195055554	0.003533911	0.006579731	0	1151	no
PSMA7_411018	PSMA7	Case4_pos	0	1	3.756905924	45.86695674	15.43161965	137.4509115	1678.097653	564.5843228	3.60317275	45.25069512	0.289497081	0.101498076	0.244792697	0.082455545	0	1152	no
RBBP8_402099	RBBP8	Case4_pos	0	1	0	78.0391366	20.08455276	0	2855.15546	734.8174642	-0.270427015	79.28536806	0.047428087	0.01265196	0.001359033	0.000350121	0	1153	no
RPL27_486806	RPL27	Case4_pos	0	2	0	131.1187815	43.37284239	0	4797.137965	1586.847486	-0.16609379	37.66604482	0.022536307	0.007568947	0.000629783	0.000208414	0	1154	no
MBTPS1_528663	MBTPS1	Case4_pos	0	1	0	4.933554655	0.293097784	0	291.9888812	17.34678138	-0.258505904	333.4981762	0.773336721	0.168533039	0.054505473	0.003413099	0	1155	no
CX3CL1_306773	CX3CL1	Case4_pos	0	1	0	7.947520649	6.710621598	0	470.3682892	397.1633092	-0.343458176	29.26009798	0.12969123	0.111762804	0.002511532	0.002121483	0	1156	no
SLC2A5_429911	SLC2A5	Case4_pos	0	1	0	13.69935036	9.952680498	0	501.207172	364.1307592	-0.318679776	31.86368205	0.091301851	0.068030217	0.002738745	0.00199121	0	1157	no
SNRPG_329305	SNRPG	Case4_pos	0	2	0	136.102789	9.585728303	0	891.2869593	62.77339864	-0.369612618	401.8735531	0.094466811	0.007293798	0.015680519	0.001120716	0	1158	no
SNRPG_329306	SNRPG	Case4_pos	0	2	0	1565.672548	10.13592126	0	57282.00899	370.8348425	-0.163455224	1943.157935	0.089799486	0.000638295	0.002689366	1.75E-05	0	1159	no
SORL1_398960	SORL1	Case4_pos	0	1	0	16.06407297	0.435844003	0	587.7233865	15.94587586	-0.339503644	961.4808162	0.696454488	0.058602656	0.059011408	0.001698591	0	1160	no
TBCC_362140	TBCC	Case4_pos	0	1	0	23.22315322	0.441294941	0	849.6469282	16.14530497	-0.280349804	1134.33069	0.693820516	0.041282817	0.058325005	0.001175576	0	1161	no
TPD52L1_426381	TPD52L1	Case4_pos	0	1	0	13.32926461	12.1220166	0	131.0227954	119.1558985	-0.516948525	40.6675826	0.076207799	0.069787252	0.008322521	0.00757445	0	1162	no
MAST1_425642	MAST1	Case4_pos	0	1	2.768544719	136.3672224	383.8612437	2.256489482	111.1454696	312.8643193	-0.776850055	37.30842036	0.009791957	0.02743409	0.010375469	0.029038083	0	1163	no
MAST1_425645	MAST1	Case4_pos	0	1	0	3.834542254	7.245982846	0	140.2913298	265.1029776	-0.372744873	12.9521617	0.121271172	0.206844815	0.003757944	0.007077575	0	1164	no
NCAPD3_484292	NCAPD3	Case4_pos	0	1	1.80888063	56.78163005	21.48965266	10.48595078	329.1590213	124.5739693	2.026440532	72.99758513	0.124896577	0.048612001	0.091467609	0.034789147	0	1165	no
PPL_551631	PPL	Case4_pos	0	2	0	42.2532765	12.87052969	0	1545.886824	470.8837735	-0.362670264	89.50229795	0.0720953	0.023119636	0.002119166	0.00064646	0	1166	no
DDX42_458403	DDX42	Case4_pos	0	2	0	66.26070296	0.297384503	0	2424.227331	10.8801689	-0.161164593	2764.05167	0.770781521	0.014867522	0.084173887	0.000412332	0	1167	no
KDM4B_343492	KDM4B	Case4_pos	0	1	0.069150315	415.2285894	57.93054958	0.107700305	646.7106606	90.22573334	-0.200237894	120.3765728	0.018142548	0.002568661	0.012142411	0.001710178	0	1168	no
KDM4B_343512	KDM4B	Case4_pos	0	2	0	16.08236691	2.334493316	0	588.3926923	85.41023936	-0.269358507	141.2662541	0.299895638	0.058539897	0.011572703	0.001696662	0	1169	no
CD3G_319394	CD3G	Case4_pos	0	2	0	10.47572279	0.345760483	0	383.266889	12.65006218	-0.224318206	521.9699427	0.743074279	0.087140481	0.07325974	0.002602358	0	1170	no
CTBP2_249049	CTBP2	Case4_pos	0	1	3.250064828	44.93163219	38.15299427	188.4039168	2604.65435	2211.701593	3.075215079	46.84283726	0.108550186	0.092530237	0.085598491	0.072689579	0	1171	no
IGBP1_417027	IGBP1	Case4_pos	0	1	0	9.53293136	4.819123942	0	348.7737333	176.3134324	-0.240222567	35.14870584	0.171847173	0.094940332	0.005639731	0.002858991	0	1172	no
JAG1_191627	JAG1	Case4_pos	0	1	0	12.25803615	17.04417324	0	448.4749621	623.5815309	-0.540062132	26.66707887	0.055419552	0.075425952	0.001601072	0.002224818	0	1173	no
SSTR1_354960	SSTR1	Case4_pos	0	1	0	12.92482419	15.93183481	0	472.8702029	582.8852946	-0.343646591	19.40463894	0.059060345	0.071814192	0.001712665	0.002110283	0	1174	no
MORF4L1_393853	MORF4L1	Case4_pos	0	1	0	11.82191077	0	0	432.5187917	0	-0.230611004	116.4541416	1	0.077991496	1	0.002306705	0	1175	no
EDC4_213163	EDC4	Case4_pos	0	1	0.069150315	66.58191029	46.83353346	2.529947255	2435.979086	1713.461022	-0.638126551	74.49566209	0.022351481	0.015820066	0.002058925	0.001448493	0	1176	no
PPP1CA_407600	PPP1CA	Case4_pos	0	1	0	4.951267025	1.591213792	0	181.1480456	58.21646604	-0.184914338	43.19514523	0.385919527	0.168031445	0.016887195	0.00549004	0	1177	no
MAP3K6_528146	MAP3K6	Case4_pos	0	2	0	200.5706148	4.255912366	0	7338.116627	155.707661	-0.262539784	951.1342221	0.190261924	0.004961041	0.006381309	0.000136256	0	1178	no
ZBTB10_314321	ZBTB10	Case4_pos	0	2	0.139144664	77.31230863	0.273622531	0.633475135	351.9748711	1.245704038	7.836589655	4467.089965	0.89441309	0.014546177	0.727377743	0.004627738	0	1179	no
NOL8_395023	NOL8	Case4_pos	0	2	0	38.76520195	3.402600907	0	1418.271432	124.4882373	-0.289262854	252.0193182	0.227138462	0.025147615	0.007968874	0.000704587	0	1180	no
TCF12_563006	TCF12	Case4_pos	0	1	3.52666609	31.8600528	63.68099862	129.0273109	1165.638264	2329.845752	1.16095653	11.5672044	0.069984481	0.137755898	0.055785464	0.111454694	0	1181	no
ERICH1_255374	ERICH1	Case4_pos	0	1	0	24.880728	14.94073699	0	910.2912907	546.6247918	-0.317833698	38.84807581	0.062732357	0.038638789	0.001826068	0.001097344	0	1182	no
FAM43B_359778	FAM43B	Case4_pos	0	1	0.069572332	8.27981272	11.51391125	2.545387253	302.9268841	421.2502599	-0.194517296	17.95981095	0.085470666	0.115257965	0.008396412	0.011665264	0	1183	no
ATRNL1_455705	ATRNL1	Case4_pos	0	1	0	4.164963773	0	0	152.3801976	0	-0.230611004	40.13163631	1	0.1936122	1	0.006519746	0	1184	no
ATRNL1_455742	ATRNL1	Case4_pos	0	1	0	8.970160181	3.311923281	0	328.1840744	121.1706875	-0.274114675	55.5219881	0.231915072	0.100299291	0.008185269	0.003037814	0	1185	no
KCMF1_280323	KCMF1	Case4_pos	0	1	0	627.7446527	66.4784123	0	924.9453366	97.95208478	-0.367999487	265.3637915	0.014819554	0.001590471	0.010105901	0.001079977	0	1186	no
CCDC6_528710	CCDC6	Case4_pos	0	2	0	24.38202236	0.439976421	0	892.0455466	16.09706533	-0.399339594	1701.618988	0.694455816	0.039397964	0.05848957	0.001119764	0	1187	no
ABCA2_279296	ABCA2	Case4_pos	0	2	0	7.917704063	1.362688687	0	289.6787044	49.85560084	-0.276096584	121.8682812	0.42324662	0.112136486	0.019663518	0.003440224	0	1188	no
CASP10_562393	CASP10	Case4_pos	0	2	0.346173594	1356.147552	46.46644834	12.66517634	49616.28557	1700.030772	-0.262100658	1377.832823	0.028360529	0.000991914	0.008033468	0.000275412	0	1189	no
CASP10_562392	CASP10	Case4_pos	0	1	0	26.00486354	1.64864429	0	951.4191383	60.31762972	-0.26852989	324.5340083	0.377551642	0.037030367	0.016308523	0.001049958	0	1190	no
PRKAR2B_411956	PRKAR2B	Case4_pos	0	1	1.878030945	39.68267674	45.80702797	68.71001576	1451.838348	1675.905087	0.739357945	20.8089286	0.061487154	0.070743402	0.041570639	0.047981949	0	1191	no
PPAN_323904	PPAN	Case4_pos	0	1	0	89.36970883	26.02825981	0	3269.698041	952.2751189	-0.350245361	90.49796083	0.036998312	0.011065655	0.001049015	0.000305745	0	1192	no
AIM2_198127	AIM2	Case4_pos	0	1	0	15.08828269	12.54747549	0	552.0229283	459.0644476	-0.3301002	28.58408695	0.07381449	0.062157038	0.002173609	0.001808243	0	1193	no
CDC25B_505734	CDC25B	Case4_pos	0	1	0	15.52261851	13.07582751	0	567.9136254	478.3948405	-0.294422974	25.14622109	0.07104378	0.060523094	0.002085963	0.001757736	0	1194	no
COIL_444992	COIL	Case4_pos	0	1	0.207450946	30.20210072	56.28042093	7.589841801	1104.980097	2059.086736	-0.314057816	15.48896435	0.021079645	0.038697745	0.004169651	0.007766724	0	1195	no
ERG_579406	ERG	Case4_pos	0	1	0	1079.419265	2.444599564	0	39491.84909	89.43860857	-0.182045721	6188.380177	0.290309507	0.000925567	0.011057225	2.53E-05	0	1196	no
FEN1_285992	FEN1	Case4_pos	0	2	0	31.21744137	11.80385479	0	923.7908921	349.3013222	-0.28116115	55.56883258	0.078101479	0.031039088	0.002854685	0.001081326	0	1197	no
FUT7_205772	FUT7	Case4_pos	0	1	0	12.10155727	0	0	442.7499947	0	-0.230611004	119.241587	1	0.076326804	1	0.002253521	0	1198	no
HABP2_200641	HABP2	Case4_pos	0	2	0	296.465669	17.05322737	0	10846.55226	623.9127873	-0.321719903	428.7316087	0.055391758	0.003361732	0.001600223	9.22E-05	0	1199	no
NDUFS3_498095	NDUFS3	Case4_pos	0	1	0	12.02082181	12.31000741	0	439.7961909	450.376393	-0.319985977	22.14018907	0.075131438	0.076800068	0.002215446	0.002268622	0	1200	no
SLC9A3R1_341287	SLC9A3R1	Case4_pos	0	1	0	12.61147134	0.489325367	0	746.400854	28.96036964	-0.161164593	318.8697798	0.671444952	0.073467443	0.033377425	0.00133797	0	1201	no
SLC9A5_525197	SLC9A5	Case4_pos	0	2	0	28.10308051	18.36270468	0	1028.184924	671.8215861	-0.411945171	46.0736547	0.051645677	0.034360624	0.001486278	0.000971643	0	1202	no
RRP9_193772	RRP9	Case4_pos	0	1	0.34786166	46.57055982	43.79040819	12.72693627	1703.839816	1602.124632	-0.232055326	45.34909467	0.030092641	0.028333946	0.008562613	0.008051745	0	1203	no
REEP3_533611	REEP3	Case4_pos	0	1	0	54.32916719	36.56203023	0	1987.697777	1337.66575	-0.41161371	44.62623948	0.026622629	0.01807365	0.000747012	0.000502842	0	1204	no
REEP3_533613	REEP3	Case4_pos	0	1	1.175555363	41.14874846	37.97383497	6.813025151	238.4808636	220.0803985	0.66186585	37.04119245	0.055820921	0.051616132	0.035340198	0.032624841	0	1205	no
REEP3_533614	REEP3	Case4_pos	0	1	0	30.72230946	0.137563219	0	1124.012558	5.032915443	-0.161164593	2770.513913	0.879072023	0.031523556	0.165757337	0.000888879	0	1206	no
PDPK1_346140	PDPK1	Case4_pos	0	1	0	385.1510464	1224.019289	0	14091.21321	44782.2145	-0.319120407	5.817211276	0.000816314	0.00258966	2.23E-05	7.10E-05	0	1207	no
MMP14_190957	MMP14	Case4_pos	0	1	0	140.5267991	12.15138261	0	5141.341577	444.5729145	-0.182009561	160.9838216	0.076037633	0.0070658	0.002244302	0.000194464	0	1208	no
ROBO3_587471	ROBO3	Case4_pos	0	1	0	15.08649108	5.890117007	0	551.95738	215.4969988	-0.373958866	71.5091088	0.145135416	0.062163961	0.004619002	0.001808458	0	1209	no
SPTBN5_433888	SPTBN5	Case4_pos	0	1	1.043584979	5.543293376	24.24585074	38.18080876	202.8080401	887.0635444	1.210840891	6.071630541	0.08094736	0.312317492	0.044119375	0.192243685	0	1210	no
ERCC4_315848	ERCC4	Case4_pos	0	1	0.624884938	12.59235505	52.11851135	9.245841286	186.3173668	771.1491423	-0.072401925	11.88316692	0.030589806	0.119544033	0.013269252	0.054697765	0	1211	no
GZMM_347529	GZMM	Case4_pos	0	1	0	97.57130268	16.34141495	0	3569.763194	597.8702756	-0.296559235	134.5642027	0.057665421	0.01014494	0.001669811	0.000280052	0	1212	no
HBE1_198891	HBE1	Case4_pos	0	1	0	71.13671316	4.553496108	0	1403.391715	89.83179612	-0.191740415	229.4994273	0.180066751	0.013862567	0.011009361	0.000712052	0	1213	no
N4BP1_419656	N4BP1	Case4_pos	0	1	0	238.9094499	12.01343858	0	8740.788916	439.5260666	-0.161164593	245.8223296	0.076843641	0.004168239	0.002270013	0.000114393	0	1214	no
N4BP1_419657	N4BP1	Case4_pos	0	1	0	513.9640006	0.142604583	0	18803.98972	5.217359795	-0.228556947	63427.11813	0.875193409	0.001941883	0.160839976	5.32E-05	0	1215	no
SFT2D3_366385	SFT2D3	Case4_pos	0	1	0	10.64900432	0.071492097	0	389.6066017	2.615624159	-0.161164593	1847.49842	0.933277999	0.085844247	0.27657742	0.002560121	0	1216	no
TPD52L3_203260	TPD52L3	Case4_pos	0	2	0	45.20793967	13.02164815	0	1337.799675	385.3384337	-0.249695042	65.2515426	0.071318292	0.021641302	0.002588404	0.000746938	0	1217	no
VCX2_322097	VCX2	Case4_pos	0	1	0	18.14814468	8.468118894	0	663.9716509	309.8162915	-0.379264412	60.31054436	0.105617601	0.052224381	0.003217335	0.001503824	0	1218	no
EFS_433302	EFS	Case4_pos	0	1	0	17.41851297	6.076890262	0	637.2771991	222.3303225	-0.308015249	66.13370305	0.141305003	0.0542932	0.004477672	0.001566717	0	1219	no
LMNB1_286471	LMNB1	Case4_pos	0	2	0	9.248394653	0	0	338.3636165	0	-0.230611004	90.80198578	1	0.097576258	1	0.002946692	0	1220	no
ALG3_576291	ALG3	Case4_pos	0	2	0	326.2281848	33.34056765	0	1016.188433	103.8546048	-0.35445585	264.9286642	0.029120078	0.003055971	0.009537016	0.000983102	0	1221	no
PSMD14_335901	PSMD14	Case4_pos	0	1	0	16.8750161	6.533568891	0	617.3927141	239.0384582	-0.371963751	71.74323301	0.132739212	0.055944006	0.004165999	0.001617095	0	1222	no
RTN2_343355	RTN2	Case4_pos	0	1	6.430979341	238.2528797	71.69040138	126.3423345	4680.690672	1408.421982	1.535247736	64.94638254	0.102227793	0.031059101	0.090350751	0.027200074	0	1223	no
MTUS1_416314	MTUS1	Case4_pos	0	2	0	83.0139455	1.851611277	0	3037.164813	67.7434205	-0.16738162	576.8252372	0.350678933	0.011902786	0.014546847	0.000329146	0	1224	no
NUP153_437269	NUP153	Case4_pos	0	2	0	6.480115519	2.482399664	0	375.6476285	143.9029202	-0.419614653	81.82596664	0.287158309	0.133687775	0.006901172	0.002655001	0	1225	no
TTLL5_542298	TTLL5	Case4_pos	0	2	0	27.97180182	5.328873607	0	1023.381936	194.9632356	-0.492196378	195.9831793	0.158006	0.034516321	0.005102998	0.000976198	0	1226	no
TTLL5_542299	TTLL5	Case4_pos	0	1	0	41.80508291	6.941590075	0	1529.489124	253.9664028	-0.341441628	156.2864933	0.125919368	0.023361712	0.003922085	0.000653386	0	1227	no
MFAP1_425429	MFAP1	Case4_pos	0	1	0	11.67236347	0.068119241	0	427.0474245	2.492224175	-0.161164593	2125.454553	0.93622506	0.078911878	0.28635046	0.00233619	0	1228	no
ACTN2_564282	ACTN2	Case4_pos	0	1	0	24.18462119	0	0	884.8233877	0	-0.230611004	239.6825029	1	0.039706772	1	0.001128893	0	1229	no
AKAP3_439578	AKAP3	Case4_pos	0	2	0	67.30745335	14.41179594	0	1991.771576	426.4758815	-0.448785047	158.6963742	0.064885365	0.014639691	0.002339313	0.000501814	0	1230	no
POTEA_426209	POTEA	Case4_pos	0	1	0	27.8105325	35.34414534	0	274.3243901	348.6362986	-0.610451028	33.32295399	0.027514748	0.034709529	0.002860115	0.003632079	0	1231	no
ARHGEF5_425916	ARHGEF5	Case4_pos	0	1	0	8.041457555	0.523109781	0	294.2063744	19.13859907	-0.257628445	303.4027074	0.656551493	0.110601636	0.049655887	0.003387461	0	1232	no
GPATCH8_321041	GPATCH8	Case4_pos	0	1	0	144.7697709	35.55187408	0	72.45938089	17.79423128	-0.669082217	205.7759016	0.027358378	0.006860133	0.053207816	0.013612965	0	1233	no
MON2_593526	MON2	Case4_pos	0	1	0.553202524	60.67339748	17.40523882	2.518530238	276.2239498	79.23973294	0.533451925	96.71964974	0.084389154	0.025184319	0.043850224	0.012692014	0	1234	no
AP3B2_442108	AP3B2	Case4_pos	0	1	0.069572332	19.08630029	34.23346101	4.117588393	1129.608945	2026.08275	-0.449588776	19.68355614	0.030356721	0.053248847	0.002524608	0.0045264	0	1235	no
MTFP1_275217	MTFP1	Case4_pos	0	1	0	13.71557879	9.060377956	0	501.8009089	331.4848	-0.355481682	39.30291453	0.099399844	0.067955193	0.003007656	0.001988859	0	1236	no
MAN2A1_194440	MAN2A1	Case4_pos	0	1	0	12.95508406	10.84036253	0	30.54170395	25.55623271	-0.47648379	40.98763288	0.084456873	0.071658472	0.037655944	0.031704058	0	1237	no
MAN2A2_428473	MAN2A2	Case4_pos	0	1	0	37.56267491	27.64213118	0	2213.85693	1629.163094	-0.364548295	35.95710988	0.034913603	0.025931811	0.000613436	0.000451496	0	1238	no
ATXN1_335392	ATXN1	Case4_pos	0	1	1.948025294	36.08035979	74.24372608	8.845875357	163.8389227	337.1366629	0.541914536	16.68735746	0.039179682	0.079503686	0.029118036	0.059730282	0	1239	no
CORIN_444329	CORIN	Case4_pos	0	2	0	15.51928993	1.352553601	0	567.7918452	49.48479656	-0.234565836	205.8322526	0.425070017	0.06053529	0.019807944	0.001758112	0	1240	no
PSG8_396070	PSG8	Case4_pos	0	1	0	261.9960158	0	0	15441.43745	0	-0.230611004	21033.3687	1	0.003802339	1	6.48E-05	0	1241	no
ADAMTS12_428849	ADAMTS12	Case4_pos	0	1	0	3.777007263	8.020031529	0	138.1863431	293.4224775	-0.341177472	10.32501794	0.110864357	0.209336085	0.00339648	0.007184613	0	1242	no
LIAS_444503	LIAS	Case4_pos	0	1	23.93288218	168.0556922	79.91451174	470.1828516	3301.604211	1569.991977	8.997195667	63.59473553	0.308138573	0.147483246	0.299926962	0.142670093	0	1243	no
PTK6_476200	PTK6	Case4_pos	0	2	0	57.08195797	3.77623802	0	3308.23053	218.8548948	-0.183151922	212.0787568	0.2093698	0.01721705	0.004548455	0.000302185	0	1244	no
UTP14C_477895	UTP14C	Case4_pos	0	1	0	2.498973642	4.39338282	0	147.8999563	260.0192	-0.217935427	8.237502915	0.18541239	0.285798095	0.003831136	0.006715919	0	1245	no
TUSC1_350888	TUSC1	Case4_pos	0	1	0	628.9321815	1.60181381	0	23010.23858	58.60428042	-0.380760062	11509.26794	0.384347257	0.001587472	0.016777319	4.35E-05	0	1246	no
AMOTL2_446363	AMOTL2	Case4_pos	0	1	0	19.37022788	1.013666395	0	708.6830312	37.08620146	-0.161164593	236.1704056	0.496606589	0.049091252	0.026256228	0.00140908	0	1247	no
OR2Z1_358120	OR2Z1	Case4_pos	0	1	0	21.45207101	16.89386372	0	784.8497603	618.0822768	-0.422991547	38.82034827	0.05588508	0.044539321	0.001615294	0.001272508	0	1248	no
ZNF705E_557696	ZNF705E	Case4_pos	0	1	0	2.027510813	0.906286726	0	39.99892251	17.8793091	-0.322953609	53.69475922	0.524580057	0.330304353	0.05296804	0.024390885	0	1249	no
CHRM4_367792	CHRM4	Case4_pos	0	1	0	1.539053296	0	0	45.35411533	0	-0.230611004	60.3989619	1	0.393847582	1	0.021573058	0	1250	no
GPSM1_451596	GPSM1	Case4_pos	0	1	0	4.726061151	0.079971786	0	139.8542627	2.366536279	-0.161164593	732.40261	0.925950116	0.174640119	0.297041207	0.007099537	0	1251	no
REXO4_592962	REXO4	Case4_pos	0	1	0	70.83663974	11.42155677	0	2591.643469	417.8713604	-0.439839268	207.4083952	0.080505207	0.013920473	0.002387368	0.000385707	0	1252	no
EPPK1_433038	EPPK1	Case4_pos	0	1	0	13.42977992	9.875854344	0	491.3446141	361.3199822	-0.222841693	21.99653078	0.0919468	0.069301126	0.002759991	0.002031098	0	1253	no
EPPK1_433083	EPPK1	Case4_pos	0	1	0.830647819	18.08538404	40.94868871	9.832258629	214.0740867	484.7037321	0.429092484	21.38605448	0.043640168	0.095918836	0.022302194	0.050365243	0	1254	no
EDF1_454351	EDF1	Case4_pos	0	1	0	30.58004425	10.26416619	0	1118.807615	375.5268369	-0.361615779	80.7872087	0.088777099	0.031665567	0.002655853	0.000893011	0	1255	no
AGAP3_566179	AGAP3	Case4_pos	0	1	0	34.20317337	2.926590731	0	1251.364142	107.0728338	-0.210811991	188.445224	0.254673855	0.02840653	0.009253019	0.00079849	0	1256	no
CHD3_309607	CHD3	Case4_pos	0	1	0	12.64317629	6.591897297	0	462.5657765	241.1724729	-0.333377415	47.23459023	0.131719379	0.073296715	0.004129288	0.002157191	0	1257	no
ARFGAP1_456141	ARFGAP1	Case4_pos	0	1	0	108.6440489	5.620842826	0	3974.872903	205.6452798	-0.231041128	342.4760206	0.151038172	0.009120422	0.00483921	0.000251517	0	1258	no
ARFGAP1_456142	ARFGAP1	Case4_pos	0	2	0	256.9336384	56.88340277	0	9400.22548	2081.14755	-0.670750617	229.2607059	0.017276109	0.003876966	0.000480273	0.000106369	0	1259	no
ATG4D_456870	ATG4D	Case4_pos	0	1	0	54.25296445	11.3338116	0	1984.909808	414.6610981	-0.25741025	93.33321623	0.081077937	0.018098576	0.002405806	0.000503548	0	1260	no
MLIP_430204	MLIP	Case4_pos	0	2	0	17.69874136	1.168542669	0	647.5296913	42.7525358	-0.257341017	298.5777567	0.461139185	0.053479535	0.022855818	0.001541949	0	1261	no
MLIP_430218	MLIP	Case4_pos	0	1	0	12.54839064	32.25979077	0	459.0979296	1180.263157	-0.652554576	15.62959935	0.030066335	0.073809505	0.000846551	0.00217345	0	1262	no
RERE_386634	RERE	Case4_pos	0	2	0	35.96390688	14.81199363	0	1315.78269	541.9145613	-0.394205419	71.33462755	0.063243132	0.027053417	0.00184191	0.000759427	0	1263	no
DHRS3_685407	DHRS3	Case4_pos	0	1	0	130.0356638	4.092214564	0	4757.510801	149.7185805	-0.202399971	494.0136717	0.196378214	0.00763151	0.006634882	0.00021015	0	1264	no
ATP13A2_381922	ATP13A2	Case4_pos	0	2	0	736.2570417	15.72708338	0	26936.84738	575.3942181	-0.390651308	1405.846171	0.059783285	0.001356379	0.001734924	3.71E-05	0	1265	no
CC2D1B_379380	CC2D1B	Case4_pos	0	2	0	36.95603911	4.841019114	0	1352.081038	177.1144935	-0.384189733	223.5266641	0.171203001	0.026346269	0.005614366	0.000739054	0	1266	no
SLFNL1_379677	SLFNL1	Case4_pos	0	1	0	56.71658789	4.2200084	0	2075.044428	154.3940713	-0.272804976	280.6819657	0.191570573	0.017326042	0.006435252	0.000481685	0	1267	no
MACF1_382541	MACF1	Case4_pos	0	1	14.33190038	13.98476768	27.50070482	524.3497737	511.6495071	1006.146287	19.27982279	16.33724427	0.537948113	1.023165705	0.521622113	1.024773781	0	1268	no
IL12RB2_385645	IL12RB2	Case4_pos	0	1	0	8.167368309	2.447373273	0	120.8449532	36.21150627	-0.415534113	104.2841939	0.290075928	0.10908256	0.026873408	0.008207152	0	1269	no
DCAF6_77697	DCAF6	Case4_pos	0	2	0	61.63777272	0.368398457	0	2255.09188	13.47829963	-0.221120139	2847.382737	0.730781298	0.015964808	0.069068884	0.000443244	0	1270	no
DCAF6_77698	DCAF6	Case4_pos	0	2	0	494.1918779	9.041644175	0	18080.60288	330.7994021	-0.27695034	1163.914898	0.099585285	0.002019419	0.003013869	5.53E-05	0	1271	no
DCAF6_77732	DCAF6	Case4_pos	0	2	0	7958.35372	91.81050798	0	291165.9209	3358.997607	-0.251846164	1679.447117	0.010774642	0.000125638	0.000297619	3.43E-06	0	1272	no
DCAF6_77733	DCAF6	Case4_pos	0	2	0	1877.362042	33.04873718	0	68685.54314	1209.127708	-0.184648011	806.5520128	0.029369665	0.000532379	0.000826359	1.46E-05	0	1273	no
VANGL2_78315	VANGL2	Case4_pos	0	1	0	17.33830018	16.66991751	0	634.342518	609.8889359	-0.342099322	25.34522395	0.05659336	0.054530681	0.001636959	0.001573954	0	1274	no
PRUNE_78804	PRUNE	Case4_pos	0	2	0	70.84719673	7.628637315	0	2592.029709	279.1028505	-0.308681145	218.8856224	0.115893155	0.013918428	0.003570117	0.000385649	0	1275	no
LGR6_78912	LGR6	Case4_pos	0	1	0	13.49432279	33.96164938	0	782.256171	1968.732349	-0.41004547	10.08514309	0.02860277	0.06899253	0.000507683	0.001276722	0	1276	no
RNASEL_78994	RNASEL	Case4_pos	0	1	0	88.01089149	46.27698274	0	3219.984078	1693.098946	-0.308310365	43.29935605	0.021151942	0.01123458	0.000590284	0.000310464	0	1277	no
FLAD1_80895	FLAD1	Case4_pos	0	1	0	6.031331649	3.76462831	0	220.663506	137.7334443	-0.352327834	41.34994219	0.20987996	0.142220571	0.007208067	0.004511343	0	1278	no
ZBTB37_81702	ZBTB37	Case4_pos	0	1	0	4.247783726	4.07711033	0	155.410265	149.165974	-0.329877174	24.48458065	0.196962432	0.190556633	0.006659298	0.006393442	0	1279	no
CEP350_84045	CEP350	Case4_pos	0	1	0	3.699895133	3.579606836	0	135.3651033	130.9642116	-0.229560505	16.8927815	0.218359356	0.212770705	0.007577812	0.007333254	0	1280	no
OR14I1_86984	OR14I1	Case4_pos	0	2	0	119.0804565	6.018962352	0	4356.701398	220.2109604	-0.182453392	276.8519855	0.142471202	0.00832775	0.004520572	0.000229479	0	1281	no
OBSCN_88734	OBSCN	Case4_pos	0	1	0	34.41630198	2.265244292	0	1259.161708	82.87668072	-0.223277932	259.8678582	0.306255799	0.028235585	0.011922265	0.000793549	0	1282	no
OBSCN_88735	OBSCN	Case4_pos	0	1	0	83.98262487	54.82204918	0	710.0644548	463.5147868	-0.564447205	63.19399756	0.017914068	0.011767111	0.002152784	0.001406342	0	1283	no
OBSCN_88861	OBSCN	Case4_pos	0	2	0	31.58666254	3.710839844	0	1155.635953	135.7655287	-0.244374986	158.7029492	0.212276374	0.030687402	0.007311784	0.000864576	0	1284	no
OBSCN_88911	OBSCN	Case4_pos	0	1	0	188.036478	76.14472414	0	2735.845681	1107.871286	-0.257584467	47.43380581	0.012962649	0.005289984	0.000901818	0.000365384	0	1285	no
OBSCN_89410	OBSCN	Case4_pos	0	2	0	30.40469621	8.66074299	0	1762.538336	502.0570321	-0.39473678	104.3363501	0.103511707	0.031842371	0.001987846	0.000567042	0	1286	no
OBSCN_89624	OBSCN	Case4_pos	0	1	0	28.94653932	4.429759999	0	1059.043877	162.0680853	-0.169434125	84.23607955	0.184170203	0.03339284	0.006132408	0.000943357	0	1287	no
OBSCN_89980	OBSCN	Case4_pos	0	1	0	99.74853182	1.463504608	0	3649.419735	53.54407229	-0.195244536	1023.493837	0.405925768	0.009925703	0.018333798	0.000273941	0	1288	no
OBSCN_89883	OBSCN	Case4_pos	0	1	9.127841646	2.922543926	1.341371746	180.0749117	57.65621928	26.46270697	216.5079937	66.96991886	4.325601718	2.581957484	6.593483735	3.087053921	0	1289	no
OBSCN_89928	OBSCN	Case4_pos	0	1	0.487006323	166.5363835	408.7369504	0.240414561	82.2120159	201.7762603	-0.594313334	16.60272135	0.003629173	0.008875722	0.006117159	0.014906676	0	1290	no
KIF28P_91098	KIF28P	Case4_pos	0	1	1.530591302	39.96453102	26.16763941	55.99851949	1462.150325	957.3744891	0.687626598	21.9009351	0.093147265	0.061775181	0.059474162	0.038956024	0	1291	no
KIF28P_91117	KIF28P	Case4_pos	0	1	0	44.39984506	10.90365272	0	1624.421611	398.923219	-0.385942914	118.6948941	0.084007827	0.022026507	0.00250048	0.000615225	0	1292	no
ROCK2_93909	ROCK2	Case4_pos	0	1	0	9.990158156	2.439940628	0	365.5019243	89.2681558	-0.300385425	92.90045845	0.290702692	0.090990501	0.011078104	0.002728499	0	1293	no
IMMT_94504	IMMT	Case4_pos	0	1	0	6904.771245	0.276958226	0	252619.3417	10.13284905	-0.325515849	624879.8683	0.783110974	0.000144806	0.089824267	3.96E-06	0	1294	no
CRIM1_98896	CRIM1	Case4_pos	0	1	0	104.4665598	9.701813487	0	3059.328251	284.1199341	-0.225411331	185.5395876	0.093442107	0.009481678	0.003507296	0.000326762	0	1295	no
AFTPH_99431	AFTPH	Case4_pos	0	1	0	20.74772265	0.97616144	0	759.0803305	35.71403768	-0.161164593	262.7931411	0.506031532	0.045981826	0.027237538	0.00131565	0	1296	no
AFTPH_99447	AFTPH	Case4_pos	0	1	0.069150315	5.218498806	2.81913728	2.529947255	190.925041	103.1415204	0.287504801	44.16928253	0.279945505	0.171930614	0.033895676	0.018392323	0	1297	no
CCDC88A_99870	CCDC88A	Case4_pos	0	1	0	9.87291082	0.273829686	0	361.2122898	10.01838766	-0.161164593	446.462957	0.785034303	0.091971692	0.09075738	0.002760812	0	1298	no
CAD_102329	CAD	Case4_pos	0	2	0	599.4596183	40.58116363	0	35478.58604	2401.76696	-0.353866837	400.3769306	0.024049351	0.001665391	0.000416187	2.82E-05	0	1299	no
TBC1D8_105123	TBC1D8	Case4_pos	0	1	0	49.65364612	35.17514657	0	137.4416838	97.36508291	-0.459664936	47.20487499	0.027643288	0.019741915	0.010166209	0.007223258	0	1300	no
TBC1D8_105259	TBC1D8	Case4_pos	0	1	0	69.92660183	36.46861775	0	2558.34864	1334.248143	-0.500589972	70.90523303	0.026689002	0.014099082	0.000748924	0.000390724	0	1301	no
TBC1D8_105260	TBC1D8	Case4_pos	0	1	0	169.0015809	18.56366954	0	6183.12564	679.1741265	-0.404213409	280.9280883	0.051115155	0.005882298	0.001470212	0.000161704	0	1302	no
NPHP1_116175	NPHP1	Case4_pos	0	1	0	55.66632737	40.00730168	0	2036.619386	1463.715141	-0.506907112	51.26763379	0.024385901	0.017647164	0.000682727	0.000490769	0	1303	no
IWS1_118713	IWS1	Case4_pos	0	1	0	5.224502136	14.5399241	0	191.14468	531.9605711	-0.464042271	10.05474169	0.064350379	0.160655419	0.001876311	0.005204412	0	1304	no
FN1_109644	FN1	Case4_pos	0	1	0	31.22440121	44.79985818	0	1142.382187	1639.056571	-0.488163698	23.26935245	0.021834129	0.031032384	0.000609735	0.000874598	0	1305	no
SPATS2L_110787	SPATS2L	Case4_pos	0	1	0	7.964702195	16.1509431	0	291.3981874	590.9016343	-0.307745622	9.839213631	0.058305832	0.111548602	0.00168947	0.003419994	0	1306	no
FAM126B_111824	FAM126B	Case4_pos	0	2	0	264.6174861	8.803249988	0	9681.348269	322.0774647	-0.319326872	737.1814749	0.102006988	0.003764812	0.003095233	0.000103281	0	1307	no
NAB1_114903	NAB1	Case4_pos	0	1	0	29.34221728	43.21595011	0	1073.52023	1581.107394	-0.220715263	10.21480889	0.022616273	0.03295738	0.000632068	0.000930648	0	1308	no
NEB_115139	NEB	Case4_pos	0	1	0	19.0555658	7.632277768	0	1127.789946	451.7108662	-0.339583657	63.24626218	0.11584428	0.04986147	0.002208915	0.000885904	0	1309	no
NEB_115258	NEB	Case4_pos	0	1	0	43.04804921	15.28586706	0	1574.964538	559.2517895	-0.275970424	58.18763291	0.061402933	0.022702481	0.001784912	0.000634532	0	1310	no
PMS1_117224	PMS1	Case4_pos	0	1	0	27.04052982	3.76909996	0	989.3102322	137.897045	-0.226808888	123.9325875	0.20968317	0.035662664	0.007199577	0.001009785	0	1311	no
SLC4A10_119768	SLC4A10	Case4_pos	0	1	0	10.68192296	0.296193501	0	390.8109699	10.83659467	-0.271397748	752.0236574	0.77148975	0.085602345	0.084483758	0.002552251	0	1312	no
CWC22_120306	CWC22	Case4_pos	0	1	0.278289328	31.89966128	108.9755029	0.866860711	99.36623607	339.4545621	-0.586272034	12.07015953	0.011623401	0.038854179	0.005483436	0.018600485	0	1313	no
TRIP12_129736	TRIP12	Case4_pos	0	2	1.669735966	71.99092653	16.76439916	4.609209132	198.7267704	46.27714996	2.774244332	135.0510675	0.150285745	0.036576272	0.118645247	0.028084413	0	1314	no
TRIP12_129737	TRIP12	Case4_pos	0	2	0	149.8749756	37.35538745	0	1774.048506	442.1703424	-0.352063425	106.6522064	0.026071957	0.006628004	0.002256469	0.000563365	0	1315	no
TRIP12_129788	TRIP12	Case4_pos	0	2	0	35.40372975	5.966172875	0	1295.287938	218.279594	-0.433614583	195.5271945	0.143550845	0.027469713	0.004560388	0.000771434	0	1316	no
TRIP12_129829	TRIP12	Case4_pos	0	1	0.553202524	23.15643701	21.9083445	20.23957818	847.2060357	801.5430736	0.376242701	30.03641137	0.067800732	0.064297666	0.026465344	0.025040588	0	1317	no
TRIP12_129900	TRIP12	Case4_pos	0	2	0.207872963	778.916589	214.3440447	0.067708679	253.709825	69.81644867	-1.003539906	296.9593498	0.005609038	0.001548721	0.015077128	0.004191863	0	1318	no
TRIP12_129863	TRIP12	Case4_pos	0	1	0	20.32590084	65.7744745	0	743.6474733	2406.438079	-0.427082093	7.599865739	0.014975782	0.046891337	0.000415379	0.001342917	0	1319	no
COL6A3_106536	COL6A3	Case4_pos	0	1	0	7.378299772	1.094889262	0	269.9439511	40.05783752	-0.161164593	82.66000141	0.477352201	0.119355959	0.024355886	0.0036908	0	1320	no
USP19_132043	USP19	Case4_pos	0	1	0	4.619724025	1.599373252	0	169.0181471	58.51498967	-0.319483397	69.13983052	0.384708121	0.177944681	0.01680249	0.005881725	0	1321	no
XIRP1_133398	XIRP1	Case4_pos	0	1	0	6.293584927	9.325501636	0	230.2583569	341.184668	-0.370757936	17.04214086	0.096847595	0.137106788	0.002922399	0.004324168	0	1322	no
TTC21A_133704	TTC21A	Case4_pos	0	1	6.957233192	9.717053503	22.67854748	403.2120143	563.1596078	1314.353358	9.077751323	10.83150808	0.33605242	0.742483294	0.307302986	0.716485209	0	1323	no
SUSD5_136631	SUSD5	Case4_pos	0	1	0	43.61371226	44.5028726	0	252.82555	257.9799484	-0.59314004	41.20042783	0.021976635	0.022414633	0.003861303	0.003939714	0	1324	no
CCDC66_137254	CCDC66	Case4_pos	0	1	0	35.03482024	3.542285868	0	1281.79094	129.5987792	-0.280873319	212.2180669	0.220153471	0.027750936	0.007657039	0.00077955	0	1325	no
MAP4_138816	MAP4	Case4_pos	0	1	0	178.8533037	8.998336888	0	6543.562738	329.2149531	-0.244236049	372.3310649	0.100016634	0.005560087	0.00302833	0.000152799	0	1326	no
SETD5_141005	SETD5	Case4_pos	0	1	0	6.356609656	0.352421508	0	232.5641922	12.89376378	-0.245044275	338.8583159	0.739414446	0.135932182	0.071974737	0.004281478	0	1327	no
SCN10A_142132	SCN10A	Case4_pos	0	1	0	32.58393396	4.338122022	0	1192.122325	158.7153999	-0.302914236	173.3736645	0.187331799	0.029776142	0.006261137	0.000838137	0	1328	no
SCN10A_142145	SCN10A	Case4_pos	0	2	0.276601262	538.3567942	53.99788281	10.11978909	19696.42934	1975.57734	-0.261705378	329.1726011	0.023211826	0.002366896	0.00562578	0.00056453	0	1329	no
SCN10A_142146	SCN10A	Case4_pos	0	1	0	7.94511644	8.533222657	0	290.6816191	312.1981908	-0.202109209	13.27719897	0.104896323	0.111792843	0.003192866	0.003428396	0	1330	no
CSRNP1_142666	CSRNP1	Case4_pos	0	1	0	16.38590409	0.969093365	0	599.497964	35.45544367	-0.263649884	341.6780215	0.507847935	0.05751786	0.027430746	0.001665285	0	1331	no
TOP2B_143120	TOP2B	Case4_pos	0	1	0	13.5694735	14.75303275	0	496.4554714	539.7574069	-0.253956441	16.46213955	0.06347984	0.06863666	0.001849258	0.00201023	0	1332	no
TSEN2_144101	TSEN2	Case4_pos	0	1	0	32.91095126	0.686600475	0	1204.086645	25.1201023	-0.179347836	660.8708881	0.592908644	0.029488999	0.038284689	0.000829816	0	1333	no
LRRFIP2_145008	LRRFIP2	Case4_pos	0	1	0	4.311180297	4.813901306	0	62.46447581	69.74837538	-0.40795592	25.68441734	0.172001544	0.188282066	0.0141346	0.015756846	0	1334	no
CNTN3_139630	CNTN3	Case4_pos	0	1	0.069572332	54.89734379	139.2848233	2.545387253	2008.485199	5095.902403	-0.233566318	5.914484796	0.007624291	0.019134582	0.000695596	0.001764326	0	1335	no
PLCH1_149494	PLCH1	Case4_pos	0	2	0	35.89787635	41.91837256	0	1313.366884	1533.633962	-0.372804472	22.34624682	0.023300045	0.027101831	0.000651621	0.000760823	0	1336	no
PLCH1_149495	PLCH1	Case4_pos	0	1	0	13.07359284	1.228431044	0	478.3130823	44.94362386	-0.218510125	177.7521891	0.448746217	0.071055061	0.021765806	0.002086319	0	1337	no
ABI3BP_150833	ABI3BP	Case4_pos	0	1	5.2739927	53.07196948	109.0984056	28.25789948	284.3580687	584.5460839	1.494810739	17.27317929	0.056985318	0.116030408	0.04996686	0.102530479	0	1338	no
YEATS2_154671	YEATS2	Case4_pos	0	1	0	27.84529721	25.41447628	0	274.6673109	250.6895798	-0.720649915	56.47360563	0.037858029	0.034667696	0.003973148	0.003627561	0	1339	no
YEATS2_154672	YEATS2	Case4_pos	0	1	0.069150315	7.658090586	34.07234698	2.529947255	280.1804338	1246.577701	-0.558268429	7.481160846	0.030484139	0.123485693	0.002829441	0.012554029	0	1340	no
CCNL1_155479	CCNL1	Case4_pos	0	2	1.669735966	107.5478498	150.206831	61.089294	3934.767144	5495.497162	-0.095418678	32.54513951	0.017656186	0.024595015	0.011296157	0.015775652	0	1341	no
HEG1_155667	HEG1	Case4_pos	0	1	0	110.288631	17.80782624	0	4035.04191	651.5206922	-0.262180085	123.4557766	0.053169356	0.008985644	0.001532518	0.000247767	0	1342	no
RBPJ_162571	RBPJ	Case4_pos	0	1	0	115.3439216	70.96742055	0	975.2209926	600.022241	-0.407505642	48.55377628	0.013895176	0.008595206	0.001663832	0.001024358	0	1343	no
FIP1L1_165935	FIP1L1	Case4_pos	0	1	0	44.2598757	29.84345497	0	1619.300664	1091.858612	-0.469013461	50.74549431	0.032421789	0.022094625	0.000915031	0.000617169	0	1344	no
GPRIN3_170809	GPRIN3	Case4_pos	0	1	0	33.55065569	10.21170432	0	1227.490999	373.6074566	-0.339275541	83.79571922	0.089192506	0.028943011	0.002669461	0.000814007	0	1345	no
ANK2_171142	ANK2	Case4_pos	0	1	0	27.26143404	17.54864937	0	997.3922782	642.0383955	-0.300900877	34.18768863	0.053912281	0.035383909	0.001555117	0.00100161	0	1346	no
ANK2_171143	ANK2	Case4_pos	0	1	0	20.0041604	6.894217394	0	731.8762132	252.2332164	-0.249774529	54.30649617	0.126675001	0.047609615	0.003948929	0.001364487	0	1347	no
AFF1_172174	AFF1	Case4_pos	0	1	0	102.9542552	21.95593482	0	497.3486702	106.0641444	-0.378936295	134.5462916	0.04356172	0.009619616	0.009340195	0.002006627	0	1348	no
ZGRF1_173835	ZGRF1	Case4_pos	0	2	0	223.9008031	14.84180994	0	8191.679563	543.0054268	-0.298571819	345.0319154	0.0631241	0.004446405	0.001838217	0.00012206	0	1349	no
ZGRF1_173836	ZGRF1	Case4_pos	0	1	0	217.4389165	26.934185	0	1286.896571	159.4080346	-0.255985159	157.5892843	0.035798431	0.004577939	0.006234102	0.00077646	0	1350	no
BMP2K_174121	BMP2K	Case4_pos	0	1	0	51.06623659	90.48590084	0	1868.319545	3310.535265	-0.289454973	10.84164923	0.010930646	0.019206305	0.000301975	0.000534954	0	1351	no
ARHGAP24_176716	ARHGAP24	Case4_pos	0	1	0	638.5274371	0	0	23361.29252	0	-0.230611004	6363.295848	1	0.001563655	1	4.28E-05	0	1352	no
LRBA_178811	LRBA	Case4_pos	0	1	0	7.478341365	6.788423803	0	442.600251	401.7679767	-0.590521434	46.54822054	0.128395684	0.117947598	0.002482819	0.002254282	0	1353	no
DROSHA_181004	DROSHA	Case4_pos	0	1	0	8.871009376	5.41256885	0	262.5121505	160.1694946	-0.365302481	43.90946165	0.155943745	0.101306762	0.006204648	0.003794891	0	1354	no
ERBB2IP_187576	ERBB2IP	Case4_pos	0	1	0	30.89231645	0.208355034	0	1130.232468	7.622918945	-0.280952678	3205.84171	0.827571344	0.031355515	0.11597001	0.000883992	0	1355	no
FEM1C_187617	FEM1C	Case4_pos	0	1	0	17.49664033	0.61753757	0	640.1355824	22.59335304	-0.22825354	496.5962903	0.618223662	0.054063872	0.042384819	0.001559732	0	1356	no
ZNF608_187767	ZNF608	Case4_pos	0	1	0	240.493622	0.232425711	0	8798.747754	8.503573548	-0.161164593	12839.46857	0.811407934	0.004140896	0.105223577	0.00011364	0	1357	no
ZNF608_187768	ZNF608	Case4_pos	0	2	0	268.509628	9.307150976	0	9823.746951	340.513287	-0.169646069	375.8400285	0.097020021	0.003710443	0.002928144	0.000101784	0	1358	no
GNPDA1_594310	GNPDA1	Case4_pos	0	2	0	37.74414842	8.108343588	0	1380.914963	296.6534802	-0.16816375	59.26648615	0.109789446	0.025810349	0.003359611	0.000723634	0	1359	no
TCOF1_595288	TCOF1	Case4_pos	0	1	0.069150315	3.85066408	9.333649244	2.529947255	140.8811662	341.482758	-0.203782901	12.22467342	0.103462996	0.220413184	0.010306934	0.024879604	0	1360	no
FGD2_598570	FGD2	Case4_pos	0	2	0	26.3692882	26.42022851	0	964.752052	966.6157643	-0.554095394	39.2585108	0.036469426	0.036537304	0.001033468	0.001035462	0	1361	no
KDM1B_598678	KDM1B	Case4_pos	0	2	0	20.70007647	0.283713186	0	757.3371376	10.37998737	-0.204954302	1150.207308	0.778990207	0.046082787	0.08787356	0.001318675	0	1362	no
ECHDC1_606569	ECHDC1	Case4_pos	0	1	0	36.09044766	14.29858457	0	1320.412336	523.1308746	-0.420521419	79.20622574	0.065365524	0.02696112	0.00190792	0.000756766	0	1363	no
STAG3_612802	STAG3	Case4_pos	0	1	0	13.13814519	5.851378715	0	480.6748075	214.0797119	-0.203464835	33.95597908	0.145956025	0.070730636	0.004649439	0.002076089	0	1364	no
KIAA1456_621328	KIAA1456	Case4_pos	0	1	0	117.8130835	195.8095121	0	4310.333034	7163.925971	-0.247524247	9.982340295	0.005081055	0.008416581	0.000139569	0.000231947	0	1365	no
LONRF1_622096	LONRF1	Case4_pos	0	1	0	335.4429536	38.85595266	0	12272.58299	1421.591655	-0.527075997	347.2060622	0.025090355	0.002972272	0.000702942	8.15E-05	0	1366	no
PLEC_625583	PLEC	Case4_pos	0	1	0.069572332	120.1245376	16.29916479	0.820770341	1417.153268	192.2872305	-0.226876757	189.756111	0.061827975	0.008830352	0.009420024	0.001283902	0	1367	no
KIAA2026_628273	KIAA2026	Case4_pos	0	2	0	44.41447752	14.18039892	0	1624.956957	518.8069109	-0.408047469	95.96132779	0.065874422	0.02201941	0.001923791	0.000615022	0	1368	no
KIF24_628803	KIF24	Case4_pos	0	1	0	5.42914423	0.341910734	0	198.6317566	12.5092145	-0.161164593	196.0841763	0.745206052	0.155541696	0.074023549	0.005009223	0	1369	no
DAB2IP_631768	DAB2IP	Case4_pos	0	2	0	15.97621757	7.583471575	0	925.9144675	439.5061607	-0.246201692	38.46091381	0.116502978	0.058905937	0.002270116	0.001078848	0	1370	no
GAPVD1_633515	GAPVD1	Case4_pos	0	1	0	33.90961238	15.27417493	0	1240.62386	558.8240189	-0.510110144	84.13999481	0.061447047	0.028645405	0.001786276	0.000805397	0	1371	no
DIP2C_639500	DIP2C	Case4_pos	0	1	0	126.3406527	44.45787365	0	4622.324388	1626.544657	-0.441180423	93.8916042	0.021998389	0.007852952	0.000614422	0.000216295	0	1372	no
PFKP_639944	PFKP	Case4_pos	0	2	0	21.15135973	0.6883779	0	773.8478772	25.18513152	-0.222239463	524.469826	0.592284464	0.045143956	0.038189611	0.001290576	0	1373	no
KIAA1217_640736	KIAA1217	Case4_pos	0	1	0	651.3854139	185.5079682	0	195.6494478	55.71898109	-0.225433309	59.59888248	0.005361701	0.001532836	0.017630782	0.005085191	0	1374	no
TACC2_642287	TACC2	Case4_pos	0	2	0.069150315	170.2577919	173.6948186	4.092611621	10076.58487	10280.00282	-0.262599352	18.82140901	0.006120103	0.006242929	0.000495342	0.00050534	0	1375	no
TACC2_642344	TACC2	Case4_pos	0	1	0	22.47588486	3.170762435	0	822.3072186	116.0061486	-0.290537884	156.8361064	0.239764315	0.042596903	0.008546559	0.001214613	0	1376	no
ZSWIM8_644657	ZSWIM8	Case4_pos	0	1	0.069572332	49.33944166	85.80853297	0.576017165	408.500973	710.4431673	-0.398741178	16.27788902	0.012321051	0.021247203	0.00221524	0.003848629	0	1377	no
VCL_648586	VCL	Case4_pos	0	1	0.624462922	13.73976259	12.10679784	22.84672536	502.685702	442.9417272	1.117162036	30.59643147	0.123940488	0.110209572	0.053715891	0.047344456	0	1378	no
CAMK2G_649146	CAMK2G	Case4_pos	0	1	0	457.0843181	23.35330177	0	448.9947004	22.93998791	-0.549926625	825.4885315	0.041062194	0.002183004	0.041771115	0.002222248	0	1379	no
AGBL2_653519	AGBL2	Case4_pos	0	1	0	61.42736926	1.59164553	0	2247.394017	58.23226169	-0.238348039	706.870936	0.385855237	0.016018615	0.016882691	0.000444762	0	1380	no
SBF2_653701	SBF2	Case4_pos	0	2	0	207.0019103	2.324257109	0	7573.413289	85.03573544	-0.161164593	1104.25762	0.30081909	0.004807648	0.011623077	0.000132023	0	1381	no
MADD_654263	MADD	Case4_pos	0	2	0	64.10342867	73.78254763	0	2345.300862	2699.423044	-0.315528332	19.21529727	0.013372104	0.015360174	0.000370312	0.000426203	0	1382	no
PCNXL3_657082	PCNXL3	Case4_pos	0	2	0	541.8269296	57.26699172	0	19823.38841	2095.181612	-0.518790056	374.8409456	0.017162376	0.001842208	0.000477058	5.04E-05	0	1383	no
PCF11_657572	PCF11	Case4_pos	0	1	0	14.25141714	30.20479481	0	521.4051976	1105.078664	-0.508541076	15.42436946	0.032046357	0.065567677	0.000904095	0.001914223	0	1384	no
MYRF_658715	MYRF	Case4_pos	0	1	0.34786166	38.30495632	45.80008293	0.403212016	44.39988775	53.08760893	-0.152411621	21.43876762	0.028800412	0.03429241	0.025943318	0.03090783	0	1385	no
AHNAK_659067	AHNAK	Case4_pos	0	1	0	6.928151672	15.95151266	0	253.4747427	583.6052324	-0.466613878	12.80532095	0.058991786	0.126132804	0.001710556	0.003929663	0	1386	no
NRXN2_659873	NRXN2	Case4_pos	0	2	0	57.25399847	27.80075663	0	2094.706239	1017.124042	-0.525405457	80.16473733	0.03472131	0.017166204	0.000982199	0.000477166	0	1387	no
NRXN2_659876	NRXN2	Case4_pos	0	2	0.069572332	2592.355827	71.06760956	1.344040056	50080.68538	1372.926725	-0.418908048	1269.814501	0.014841235	0.000412428	0.001706088	4.68E-05	0	1388	no
ARHGEF12_661196	ARHGEF12	Case4_pos	0	1	0	6.960850591	21.85449	0	254.6710719	799.5727421	-0.632531313	11.71776206	0.043755078	0.125614718	0.001249106	0.003911276	0	1389	no
ZC3H12C_663614	ZC3H12C	Case4_pos	0	2	0	15.83773655	0.14067981	0	579.4425969	5.146939665	-0.228547395	1979.828815	0.876670202	0.059390405	0.162682579	0.001722823	0	1390	no
ZC3H12C_663615	ZC3H12C	Case4_pos	0	2	0	146.6140294	4.074652055	0	5364.050203	149.076035	-0.284052985	785.2963179	0.197057845	0.006774424	0.006663289	0.000186392	0	1391	no
PPFIBP1_666281	PPFIBP1	Case4_pos	0	1	3.965622919	58.25358817	50.39461541	145.0870732	2131.277428	1843.747478	2.960632648	48.57576128	0.096617571	0.083802907	0.079190824	0.068512226	0	1392	no
OAS3_671505	OAS3	Case4_pos	0	2	0	366.0884245	7.393618419	0	13393.78431	270.5044022	-0.519623986	1977.993574	0.11913813	0.002724139	0.003683182	7.47E-05	0	1393	no
PDS5B_677101	PDS5B	Case4_pos	0	2	0	80.70255174	26.58921605	0	311.8120632	102.7332859	-0.399179415	90.89610572	0.036246046	0.01223952	0.009640107	0.003196808	0	1394	no
PDS5B_677102	PDS5B	Case4_pos	0	2	0	9960.471154	118.4272645	0	291660.5159	3467.763375	-0.280939323	1817.727982	0.008373297	0.000100387	0.000288287	3.43E-06	0	1395	no
PDS5B_677103	PDS5B	Case4_pos	0	2	0	364.0190437	13.11879389	0	13318.07354	479.966817	-0.256680905	546.8814285	0.07082758	0.002739583	0.002079146	7.51E-05	0	1396	no
ZC3H13_677465	ZC3H13	Case4_pos	0	1	2.643748613	6636.09777	1270.091471	7.764785904	19490.46069	3730.304879	-0.401351261	189.4228195	0.00286663	0.000548997	0.002348987	0.000449673	0	1397	no
ZC3H13_677466	ZC3H13	Case4_pos	0	1	0	142.38526	57.35398199	0	5209.335601	2098.364256	-0.52801028	97.76525868	0.017136791	0.006974218	0.000476335	0.000191926	0	1398	no
ZC3H13_677510	ZC3H13	Case4_pos	0	1	0	268.8566643	106.2433496	0	9836.443691	3887.040435	-0.404438508	76.37991193	0.009324588	0.003705671	0.000257199	0.000101652	0	1399	no
AKAP6_696899	AKAP6	Case4_pos	0	2	1.175555363	387.6583694	116.7606533	68.13025131	22467.05086	6766.957052	-0.202799882	225.2587325	0.018474383	0.005597603	0.010214345	0.003076825	0	1400	no
CKMT1B_697651	CKMT1B	Case4_pos	0	1	0.069150315	9.318974751	13.30158559	2.529947255	340.945874	486.6544705	-0.315497285	25.22359209	0.074757467	0.10361013	0.007238624	0.010323117	0	1401	no
PYGO1_699169	PYGO1	Case4_pos	0	1	0	7.846664139	11.67153889	0	287.0796235	427.0172561	-0.313480034	14.34684157	0.078917013	0.113036958	0.002336354	0.003471263	0	1402	no
AVEN_701323	AVEN	Case4_pos	0	1	0	5.607829488	0.148692252	0	205.1691712	5.44008447	-0.161164593	467.0556086	0.870555189	0.151335624	0.155277466	0.004850386	0	1403	no
TLN2_703273	TLN2	Case4_pos	0	1	0	9.451358313	12.90288642	0	345.7892855	472.0675831	-0.374483444	18.8748884	0.07192751	0.095681343	0.002113863	0.002883595	0	1404	no
ATXN2L_707389	ATXN2L	Case4_pos	0	1	0	88.16883128	14.05102438	0	3225.762495	514.0735881	-0.321757376	153.5322014	0.06644066	0.011214681	0.00194147	0.000309908	0	1405	no
ATXN2L_707443	ATXN2L	Case4_pos	0	1	0	86.52211547	10.80464973	0	227.9299281	28.46327812	-0.198227398	121.0386745	0.084712382	0.011425684	0.033940555	0.004368149	0	1406	no
RBBP6_708895	RBBP6	Case4_pos	0	1	0.069572332	10.79619322	6.561742577	2.545387253	394.9916843	240.0692263	-0.057489626	37.79293495	0.141445219	0.090670974	0.014706926	0.008953186	0	1407	no
NCOR1_717765	NCOR1	Case4_pos	0	1	0	36.68415991	62.45458835	0	1342.134011	2284.97606	-0.399689393	15.67891433	0.015759302	0.026536348	0.00043745	0.000744527	0	1408	no
C17orf64_718691	C17orf64	Case4_pos	0	1	0	80.0722296	46.30927303	0	2929.538607	1694.280325	-0.515720618	65.56810765	0.021137505	0.01233468	0.000589873	0.000341234	0	1409	no
MTMR4_726079	MTMR4	Case4_pos	0	1	0	3.966895266	0.06814259	0	145.1336236	2.493078426	-0.161164593	721.4574997	0.936204594	0.201333015	0.286280432	0.006843052	0	1410	no
STRADA_726165	STRADA	Case4_pos	0	1	0	32.52941268	1.70584464	0	1190.127598	62.41037317	-0.418943564	612.6391246	0.369570368	0.029824561	0.01577029	0.000839541	0	1411	no
FHOD3_173	FHOD3	Case4_pos	0	1	18.7397355	41.96577017	62.75031816	1086.328967	2432.725465	3637.590739	12.8982076	26.67900253	0.309641364	0.459429342	0.298832445	0.446775523	0	1412	no
TCF4_731416	TCF4	Case4_pos	0	2	0	316.8355452	52.83120288	0	3750.336727	625.3553413	-0.545199195	248.4903126	0.018576587	0.003146281	0.001596538	0.000266572	0	1413	no
TCF4_731409	TCF4	Case4_pos	0	1	0	4.860643941	1.781045806	0	177.8324914	65.16169807	-0.240084581	49.01094964	0.359576961	0.170629714	0.015114485	0.005591825	0	1414	no
TCF4_731410	TCF4	Case4_pos	0	1	0	10.34105594	16.39995266	0	378.3399408	600.0119481	-0.283617086	12.06866111	0.057471421	0.088175211	0.00166386	0.002636158	0	1415	no
SLC25A42_5468	SLC25A42	Case4_pos	0	1	0	43.21103401	6.948983762	0	1580.927532	254.2369097	-0.462595879	218.7204039	0.125802245	0.022618788	0.003917929	0.00063214	0	1416	no
WIZ_8666	WIZ	Case4_pos	0	2	0	819.2076434	11.67932345	0	29971.69468	427.3020636	-0.545033573	2940.407711	0.078868561	0.001219203	0.002334801	3.34E-05	0	1417	no
WIZ_8704	WIZ	Case4_pos	0	2	0	443.4625097	61.46971944	0	6561.502336	909.5102719	-0.324435673	178.278374	0.016007756	0.002249909	0.001098285	0.000152381	0	1418	no
ZNF792_14147	ZNF792	Case4_pos	0	1	0.626150987	46.43189947	99.08983395	22.90848524	1698.76676	3625.320483	-0.198485926	11.62882317	0.016246915	0.03428391	0.006593043	0.014065745	0	1419	no
CHMP2A_16634	CHMP2A	Case4_pos	0	1	0	9.11418683	1.878261704	0	333.4534622	68.71845835	-0.217745678	80.05186819	0.347431923	0.098871023	0.014343404	0.002989953	0	1420	no
ZNF181_18252	ZNF181	Case4_pos	0	1	0	5.034546726	0	0	184.1949334	0	-0.230611004	48.7994186	1	0.165712529	1	0.005399716	0	1421	no
CCDC61_22704	CCDC61	Case4_pos	0	1	0	91.49139601	1.153699119	0	3347.322513	42.20946671	-0.171148515	1044.057962	0.464317411	0.010811816	0.023143077	0.000298657	0	1422	no
ZBTB45_25230	ZBTB45	Case4_pos	0	1	0	21.03688873	2.89715187	0	769.6598184	105.9957777	-0.216318872	119.6491656	0.256597647	0.045378457	0.009346163	0.001297589	0	1423	no
CEP250_30703	CEP250	Case4_pos	0	1	0	168.826167	64.95193713	0	6176.707912	2376.344562	-0.470193915	91.28441796	0.015162557	0.005888374	0.000420637	0.000161872	0	1424	no
ZHX3_32223	ZHX3	Case4_pos	0	2	0	439.8567545	29.07228745	0	16092.68719	1063.644523	-0.402777991	466.8163	0.033253207	0.00226831	0.000939281	6.21E-05	0	1425	no
ZHX3_32230	ZHX3	Case4_pos	0	1	0	0.832760746	1.316412791	0	49.28634536	77.91094352	-0.291959338	12.46960782	0.431701985	0.545624955	0.012672514	0.019886114	0	1426	no
TCFL5_30321	TCFL5	Case4_pos	0	2	1.452156625	205.1593981	107.6308861	85.94484463	12142.21131	6370.056521	0.023178065	83.91100874	0.022573291	0.011894469	0.013646849	0.007159955	0	1427	no
ZNF512B_34525	ZNF512B	Case4_pos	0	2	0	13.44318849	8.835326822	0	491.8351827	323.2510342	-0.322225508	35.81780785	0.101674303	0.069236789	0.00308403	0.002029076	0	1428	no
PCNT_39013	PCNT	Case4_pos	0	2	0.069572332	955.538856	37.28110697	1.029397095	14138.2198	551.6138685	-0.316316449	726.8096635	0.027939953	0.001118169	0.00367236	0.00014353	0	1429	no
PDXK_40734	PDXK	Case4_pos	0	1	0	25.4559252	7.555848171	0	1506.59061	447.1874355	-0.287173046	72.77418108	0.116879119	0.037798716	0.002231209	0.00066331	0	1430	no
SEZ6L_44188	SEZ6L	Case4_pos	0	1	0	14.50908456	10.16457217	0	210.2702964	147.3082326	-0.372453646	38.7020755	0.089569039	0.064478338	0.006742714	0.004733273	0	1431	no
GGA1_44809	GGA1	Case4_pos	0	1	0.765295651	5.232508619	11.64193101	45.29347227	309.6822564	689.0193071	2.508553597	17.66866861	0.139638134	0.283239986	0.067090112	0.149005845	0	1432	no
BAIAP2L2_47288	BAIAP2L2	Case4_pos	0	1	0	64.49971418	33.01919753	0	2359.799443	1208.046965	-0.436267575	63.00219976	0.029395167	0.015267242	0.000827098	0.000423585	0	1433	no
BAIAP2L2_47275	BAIAP2L2	Case4_pos	0	1	0	93.68167185	26.34601462	0	201.1355209	56.56516659	-0.209057856	55.98529648	0.0365684	0.010561706	0.017371617	0.004947176	0	1434	no
MYO18B_48064	MYO18B	Case4_pos	0	3	0	76.71592879	4.852848006	0	2806.744314	177.5472677	-0.310315264	375.8691898	0.170856991	0.012867375	0.005600758	0.000356158	0	1435	no
DEPDC5_49213	DEPDC5	Case4_pos	0	1	0	55.70806942	24.2191406	0	2038.146569	886.086322	-0.210632429	36.04191801	0.039652422	0.017634175	0.001127286	0.000490401	0	1436	no
DEPDC5_49214	DEPDC5	Case4_pos	0	1	0	48.29330707	37.79939759	0	1766.868591	1382.93632	-0.345967851	31.95941091	0.025773596	0.02028673	0.000722577	0.000565653	0	1437	no
USP9X_54971	USP9X	Case4_pos	0	1	0.417433992	36.9369696	20.02662948	15.27232352	1351.383357	732.6982716	0.285043501	64.08619584	0.067411374	0.037362868	0.022178495	0.012032331	0	1438	no
AMOT_57183	AMOT	Case4_pos	0	1	0	9.80477271	11.26755692	0	358.7193753	412.2370911	-0.180437371	11.00733913	0.081515823	0.092551692	0.002419918	0.002779945	0	1439	no
PAK3_58303	PAK3	Case4_pos	0	1	0	10.30945504	19.31852138	0	377.1837838	706.791287	-0.227391099	7.979506701	0.04921618	0.08842159	0.001412846	0.002644217	0	1440	no
THOC2_61898	THOC2	Case4_pos	0	1	0	126.8159717	139.3497918	0	4639.714503	5098.279352	-0.237517715	15.21876548	0.007125055	0.007823748	0.000196106	0.000215484	0	1441	no
DOCK9_679973	DOCK9	Case4_pos	0	1	0	20.49083832	0.712546717	0	749.6819089	26.0693767	-0.178436603	394.0421395	0.583925676	0.046531456	0.036942114	0.001332122	0	1442	no
DOCK9_679974	DOCK9	Case4_pos	0	1	0	93.30541534	5.455158467	0	3413.690587	199.5835187	-0.319250272	418.5413957	0.154914865	0.010603845	0.004985454	0.000292852	0	1443	no
DHODH_710244	DHODH	Case4_pos	0	1	0	13.55140711	4.320142347	0	495.7944908	158.0575919	-0.283558794	66.78754565	0.187964895	0.068721876	0.006287031	0.002012905	0	1444	no
LRRC36_712314	LRRC36	Case4_pos	0	1	0	34.32865091	0.492615949	0	1255.954888	18.02294563	-0.228618381	1225.361543	0.669964702	0.028305638	0.052568094	0.000795574	0	1445	no
LRRC36_712315	LRRC36	Case4_pos	0	2	0.485740274	1398.343138	25.12722576	17.77139081	51160.06171	919.3097071	0.225403998	1974.440345	0.056865596	0.001061741	0.020396819	0.000366908	0	1446	no
RANBP10_712481	RANBP10	Case4_pos	0	1	0.069150315	2.910047745	10.64693427	4.075559167	171.511464	627.5056096	-0.20770364	6.251451617	0.091796716	0.273436639	0.008075599	0.029421576	0	1447	no
CEP192_728443	CEP192	Case4_pos	0	1	0	6.249903162	12.33699554	0	228.6602071	451.3637861	-0.427405738	14.10784399	0.074979406	0.137932877	0.00221061	0.004354259	0	1448	no
SBNO2_3824	SBNO2	Case4_pos	0	1	0.069572332	107.6751734	12.64873888	2.545387253	3939.425427	462.7692904	-0.210108739	236.7171861	0.078364187	0.00984192	0.007644722	0.000899747	0	1449	no
IDH3B_28225	IDH3B	Case4_pos	0	1	0	30.32059856	0	0	1109.315483	0	-0.230611004	300.8443689	1	0.03192787	1	0.000900645	0	1450	no
CTBP1_159626	CTBP1	Case4_pos	0	1	0.208716996	35.99334835	6.200722085	7.636161759	1316.859841	226.8608583	0.366820896	101.6152859	0.167860526	0.032673901	0.037901032	0.006553172	0	1451	no
HNRNPM_6671	HNRNPM	Case4_pos	0	1	4.079868614	33.81612343	46.95464091	149.2668891	1237.203455	1717.891883	2.184980863	18.98901291	0.105930699	0.145905635	0.087420792	0.121358803	0	1452	no
MDC1_68147	MDC1	Case4_pos	0	1	0.207872963	258.337097	4.61664852	7.605281799	9451.572699	168.9056261	0.950846209	1658.346511	0.215052261	0.00465754	0.050647421	0.000910364	0	1453	no
MDC1_68167	MDC1	Case4_pos	0	1	0	467.0603841	0	0	17087.96462	0	-0.230611004	4654.155761	1	0.002136476	1	5.85E-05	0	1454	no
MDC1_68197	MDC1	Case4_pos	0	1	0	5.36042156	9.949186151	0	310.7397763	576.7471539	-0.545922271	19.37262643	0.091330989	0.157222283	0.001730861	0.003207804	0	1455	no
MDC1_68200	MDC1	Case4_pos	0	1	0	14.04940898	13.9252792	0	514.0144866	509.4730499	-0.435628696	31.22864297	0.067000422	0.066447792	0.001958967	0.001941693	0	1456	no
MDC1_68201	MDC1	Case4_pos	0	2	0.069150315	1030.976104	37.1661889	2.529947255	37719.49794	1359.76962	-0.255257797	634.6022198	0.028013023	0.001036022	0.002594081	9.36E-05	0	1457	no
MDC1_68225	MDC1	Case4_pos	0	1	0	13.97098125	9.359223516	0	826.8624696	553.9189073	-0.435681474	47.46390342	0.096532332	0.066795889	0.001802065	0.00120793	0	1458	no
MDC1_68226	MDC1	Case4_pos	0	1	0	7.817626851	2.332600681	0	286.0172595	85.34099504	-0.228579435	57.61635322	0.300065953	0.113409199	0.011581984	0.003484111	0	1459	no
ATAT1_74324	ATAT1	Case4_pos	0	1	0	120.5761073	5.315968243	0	4411.421576	194.4910773	-0.199231798	346.7637584	0.158328852	0.0082253	0.005115323	0.000226633	0	1460	no
GTF2H2C_67021	GTF2H2C	Case4_pos	0	2	0	291.345233	0.510746371	0	1567.550713	2.748014202	-0.192117401	8437.246241	0.661924476	0.003420613	0.266807954	0.000637531	0	1461	no
SSH2_457736	SSH2	Case4_pos	0	1	0	28.86403292	22.61766336	0	1056.025281	827.4943553	-0.276485479	25.51000418	0.042341191	0.033485096	0.001207009	0.000946051	0	1462	no
MUC19_464349	MUC19	Case4_pos	0	1	0	30.16014796	2.632852312	0	1103.445205	96.32606126	-0.231868432	203.1304541	0.275265801	0.032092274	0.01027474	0.000905432	0	1463	no
LOC729159_348300	LOC729159	Case4_pos	0	1	0	36.08778534	9.580451393	0	1320.314932	350.5123108	-0.411236997	116.8097031	0.094513926	0.026963055	0.002844851	0.000756822	0	1464	no
AEBP1_435161	AEBP1	Case4_pos	0	1	0	197.1678396	149.0203323	0	7213.622012	5452.087683	-0.3925452	37.63652836	0.006665763	0.005046227	0.000183382	0.000138607	0	1465	no
APC_577167	APC	Case4_pos	0	1	0	250.6438098	108.5260505	0	9170.104555	3970.555787	-0.180946642	31.09270479	0.009130248	0.003973871	0.00025179	0.000109038	0	1466	no
CACNA2D1_247282	CACNA2D1	Case4_pos	0	1	0	24.52678605	6.951958529	0	897.3418997	254.3457451	-0.272059149	72.27497803	0.125755183	0.039174536	0.003916259	0.001113162	0	1467	no
NUMB_438088	NUMB	Case4_pos	0	2	0	70.12441718	30.65852822	0	2565.585952	1121.679045	-0.373532972	63.54543073	0.031587065	0.014059869	0.000890727	0.000389623	0	1468	no
PRORY_468737	PRORY	Case4_pos	0	2	0	120.7117978	0.482347793	0	4416.385976	17.64727282	-0.161164593	3104.663509	0.674605517	0.00821613	0.053627145	0.000226378	0	1469	no
UBAP2_470085	UBAP2	Case4_pos	0	1	0	11.06939138	9.644379259	0	404.9869668	352.8511884	-0.321738643	26.50392528	0.093946296	0.082854219	0.002826047	0.002463133	0	1470	no
PFKFB3_256420	PFKFB3	Case4_pos	0	2	4.650795828	108.1923298	111.430429	22.81005593	530.634581	546.515997	1.328735254	41.27223866	0.050260378	0.051750849	0.043487416	0.044786507	0	1471	no
MICAL2_474627	MICAL2	Case4_pos	0	1	0	11.58379071	1.776805957	0	423.8068838	65.0065781	-0.196586709	97.50648695	0.360125992	0.07946731	0.015150005	0.002354011	0	1472	no
ARSE_473036	ARSE	Case4_pos	0	2	0	489.0638519	13.05644669	0	17892.9879	477.68577	-0.296096995	852.238007	0.071141735	0.00204055	0.002089053	5.59E-05	0	1473	no
GAPVD1_475521	GAPVD1	Case4_pos	0	2	0.276601262	18.82028708	33.99505565	4.092611635	278.4662851	502.9932231	-0.200247243	19.63857305	0.036479475	0.064408818	0.010104524	0.018222633	0	1474	no
FAM107A_226603	FAM107A	Case4_pos	0	1	0	77.10039772	49.72846441	0	2820.810571	1819.375545	-0.232445828	26.35539295	0.019712799	0.012804032	0.000549337	0.000354382	0	1475	no
FAM107A_226604	FAM107A	Case4_pos	0	1	0	121.1245658	20.22664502	0	4431.487588	740.01608	-0.270178463	122.9593612	0.047110601	0.008188361	0.001349498	0.000225607	0	1476	no
FAM107A_476605	FAM107A	Case4_pos	0	1	0	210.0670322	69.84116235	0	7685.554453	2555.222734	-0.18654399	42.08418603	0.014116087	0.004737831	0.000391202	0.000130097	0	1477	no
7-Mar_479043	7-Mar	Case4_pos	0	1	0	5.491790205	9.576316095	0	200.9237348	350.3610159	-0.426168272	16.26159008	0.094550881	0.154040714	0.002846076	0.004952365	0	1478	no
RIMS2_306059	RIMS2	Case4_pos	0	1	0	9.283587765	11.64353381	0	339.6511987	425.9926565	-0.454827139	25.19442671	0.079091812	0.097242327	0.002341961	0.002935554	0	1479	no
RGS3_481009	RGS3	Case4_pos	0	1	0	812.4389298	5.896651643	0	48083.61329	348.9890833	-0.501920365	5321.88038	0.144997899	0.001229349	0.002857232	2.08E-05	0	1480	no
RGS3_481010	RGS3	Case4_pos	0	1	0	298.9358137	15.47571523	0	10936.92547	566.1976125	-0.333963179	494.7218068	0.060695392	0.003334047	0.001763054	9.14E-05	0	1481	no
RGS3_481029	RGS3	Case4_pos	0	1	0.138300631	7.589188055	9.731919301	5.059894546	277.659552	356.0539459	0.044054663	25.26270631	0.106066827	0.132527152	0.01697193	0.021746588	0	1482	no
TAF6L_286428	TAF6L	Case4_pos	0	1	0	24.1699411	7.934102267	0	476.8268534	156.5247099	-0.455334993	104.0749492	0.111930664	0.03972993	0.00634821	0.002092808	0	1483	no
RP1_353103	RP1	Case4_pos	0	1	0.829803786	14.60637745	10.17815624	30.35936728	534.3918466	372.38006	0.910304159	18.02454375	0.163694597	0.117247183	0.083987793	0.05857274	0	1484	no
MTSS1_330964	MTSS1	Case4_pos	0	2	1.113157311	241.1308828	244.3889546	8.235176749	1783.894711	1807.99804	-0.212632519	22.91573996	0.008611461	0.008727335	0.005105134	0.005174074	0	1485	no
MED6_483864	MED6	Case4_pos	0	1	0.208716996	3.151448832	0.411170797	12.35276518	186.5162308	24.33484767	8.836756837	135.5386696	0.856534871	0.29115546	0.527051331	0.071208584	0	1486	no
CCSER2_224894	CCSER2	Case4_pos	0	1	0	123.8656942	24.49998067	0	4531.775061	896.3611928	-0.264475448	101.3714527	0.039215716	0.008008605	0.001114378	0.000220615	0	1487	no
GLTSCR1L_439902	GLTSCR1L	Case4_pos	0	1	0	24.21818971	6.261321159	0	886.0515324	229.0779482	-0.205811277	60.06161988	0.137715986	0.039653917	0.004346353	0.00112733	0	1488	no
SCAF8_489491	SCAF8	Case4_pos	0	1	0	19.16417871	24.03989312	0	701.1444752	879.5283376	-0.348307439	19.2903254	0.039936273	0.049592895	0.001135682	0.001424208	0	1489	no
PRM2_482578	PRM2	Case4_pos	0	2	0	15.22060054	8.88964919	0	556.8639354	325.2384832	-0.233452112	29.37695438	0.101115821	0.061649999	0.003065242	0.001792552	0	1490	no
FAM65B_394774	FAM65B	Case4_pos	0	1	0	14.68507806	4.317519115	0	537.271203	157.9616178	-0.364628455	93.30780983	0.188057622	0.063754863	0.006290827	0.0018578	0	1491	no
MUC2_451102	MUC2	Case4_pos	0	2	0	44.28288365	3.522055833	0	2620.850595	208.4503394	-0.927092443	891.9766423	0.221138358	0.022083399	0.004774401	0.00038141	0	1492	no
FAM214A_493870	FAM214A	Case4_pos	0	1	0	13.45039912	33.3207061	0	492.0989924	1219.078017	-0.440987787	11.06094231	0.02913693	0.069202241	0.00081962	0.00202799	0	1493	no
SETD1A_306310	SETD1A	Case4_pos	0	1	0	11.87674998	0.461410166	0	434.5251502	16.88124462	-0.217881792	430.5319656	0.684270592	0.077659347	0.055924519	0.002296079	0	1494	no
DCAF5_403834	DCAF5	Case4_pos	0	2	0	30.67437911	18.55233952	0	121.0294028	73.20045713	-0.419603724	50.90278019	0.051144775	0.031571258	0.013477006	0.008194746	0	1495	no
ATP7B_317368	ATP7B	Case4_pos	0	1	0	52.37812414	21.60134312	0	110.7129131	45.65928357	-0.527882458	95.39189865	0.044245158	0.018734266	0.021431962	0.008951517	0	1496	no
NADK_400192	NADK	Case4_pos	0	2	1.530591302	70.71406631	6.289675321	55.99851949	2587.158973	230.1153192	4.930290558	238.9556307	0.347147327	0.035287238	0.246623719	0.022022805	0	1497	no
ATF7IP_285379	ATF7IP	Case4_pos	0	1	0	34.44631806	19.75097748	0	1260.259882	722.6132121	-0.297981894	38.22821376	0.048190501	0.028211675	0.001381954	0.000792858	0	1498	no
NUMA1_494583	NUMA1	Case4_pos	0	2	0	70.79470994	1.509208989	0	2590.109417	55.21622191	-0.230823967	832.3404878	0.398531969	0.013928603	0.01778846	0.000385935	0	1499	no
RBM26_308654	RBM26	Case4_pos	0	1	0	3.966821985	0.70318098	0	145.1309425	25.72671997	-0.161164593	69.03912416	0.587136665	0.201335986	0.03741574	0.006843178	0	1500	no
SLC45A4_213964	SLC45A4	Case4_pos	0	1	0	258.2117736	0	0	9446.987592	0	-0.230611004	2572.405791	1	0.003857849	1	0.000105843	0	1501	no
RCBTB2_498521	RCBTB2	Case4_pos	0	1	0	243.9991003	12.96442467	0	2876.148182	152.8186227	-0.388650176	560.8965316	0.071610541	0.004081648	0.006501163	0.000347566	0	1502	no
CYSRT1_499872	CYSRT1	Case4_pos	0	2	0	239.3442312	9.359284913	0	7053.196855	275.8072696	-0.443947507	871.5198922	0.09653176	0.004160699	0.003612622	0.00014176	0	1503	no
ZNF507_256112	ZNF507	Case4_pos	0	2	0	6021.051799	537.2187464	0	220287.4053	19654.7925	-0.491930278	421.5853565	0.001857981	0.000166056	5.09E-05	4.54E-06	0	1504	no
RALYL_258761	RALYL	Case4_pos	0	1	0	6.92176582	1.503536605	0	253.2411086	55.00869094	-0.308625258	107.5502046	0.399434943	0.126234481	0.017854372	0.003933274	0	1505	no
GTPBP8_446025	GTPBP8	Case4_pos	0	1	0	16.87920499	0	0	617.5459698	0	-0.230611004	166.8639675	1	0.055930899	1	0.001616695	0	1506	no
C14orf37_447922	C14orf37	Case4_pos	0	2	0	56.56093557	8.653313347	0	1108.097731	169.5289654	-0.413281786	205.5240496	0.103591375	0.017372893	0.005864106	0.000901634	0	1507	no
KCNT2_390102	KCNT2	Case4_pos	0	1	0	28.50148157	4.977393043	0	1042.760905	182.1038973	-0.206123751	89.64659385	0.167297013	0.033896603	0.00546138	0.000958074	0	1508	no
FAM184A_508714	FAM184A	Case4_pos	0	1	0	5.320453415	0.70960994	0	194.6551727	25.96193119	-0.363988022	207.9551253	0.584928747	0.158216497	0.037089331	0.005111033	0	1509	no
10-Mar_514701	10-Mar	Case4_pos	0	2	0	4639.569497	104.9470576	0	169744.2175	3839.614039	-0.370467395	1258.873155	0.009438676	0.000215491	0.000260375	5.89E-06	0	1510	no
10-Mar_514731	10-Mar	Case4_pos	0	2	0	37.13659786	2.462668356	0	1358.686997	90.09967701	-0.418688192	483.6460799	0.288794622	0.026221531	0.010976987	0.000735463	0	1511	no
TOM1L2_584463	TOM1L2	Case4_pos	0	1	0	22.47512007	11.58215747	0	822.2792377	423.7471295	-0.370865545	53.18884093	0.079477626	0.042598291	0.002354342	0.001214655	0	1512	no
HSPA8_456491	HSPA8	Case4_pos	0	1	0	61.78018307	71.50586126	0	2260.302134	2616.127741	-0.17409987	10.53775174	0.013791988	0.015928593	0.000382098	0.000442223	0	1513	no
MAN1A2_411430	MAN1A2	Case4_pos	0	1	0	68.92073995	4.781714835	0	2521.547976	174.9447753	-0.215527764	237.9063001	0.172959066	0.014301908	0.005683602	0.000396425	0	1514	no
TSNAXIP1_517575	TSNAXIP1	Case4_pos	0	1	0	3.645336654	3.927261453	0	133.3690159	143.683573	-0.253683651	16.60928529	0.202952494	0.215269651	0.006911635	0.007442192	0	1515	no
LIG1_520270	LIG1	Case4_pos	0	2	0	151.855517	17.90670612	0	5555.816315	655.1383315	-0.466642157	301.912152	0.052891286	0.006542126	0.001524069	0.000179959	0	1516	no
VPS33B_523664	VPS33B	Case4_pos	0	1	2.074509465	64.55341796	223.6450408	1.491512959	46.41206081	160.7943864	-0.320781326	18.21425164	0.013686078	0.046900826	0.015399255	0.052550193	0	1517	no
C20orf202_251527	C20orf202	Case4_pos	0	2	0	81.10697712	4.320696373	0	2967.396086	158.0778616	-0.31529369	453.8412314	0.187945323	0.012179233	0.00628623	0.000336882	0	1518	no
PDZRN3_257701	PDZRN3	Case4_pos	0	2	0	7.875121692	1.862830456	0	288.1207772	68.15388763	-0.358736935	114.6228168	0.349304653	0.112674511	0.014460503	0.003458762	0	1519	no
HRNR_560874	HRNR	Case4_pos	0	1	0	407.8494162	130.4069709	0	14921.66031	4771.095518	-0.199035752	46.73726739	0.007609946	0.002445888	0.000209552	6.70E-05	0	1520	no
ERICH3_377048	ERICH3	Case4_pos	0	2	0	232.3027124	8.678237315	0	8499.073497	317.5037261	-0.202887975	416.9689618	0.1033246	0.004286277	0.003139681	0.000117646	0	1521	no
SPAG17_379648	SPAG17	Case4_pos	0	1	0	432.3391362	4.023132749	0	15817.6461	147.1911394	-0.258858575	2140.417269	0.199078951	0.002307661	0.006748042	6.32E-05	0	1522	no
FGR_380157	FGR	Case4_pos	0	1	0	5.510500246	13.02352421	0	326.1349908	770.7879061	-0.471746784	12.5391056	0.071308751	0.153598028	0.001295693	0.003056842	0	1523	no
MACF1_382978	MACF1	Case4_pos	0	1	0.622352839	53.53427262	62.94092058	2.15764897	185.5991665	218.2112846	-0.064577504	16.09946958	0.025372685	0.029749234	0.014404591	0.016922096	0	1524	no
ERRFI1_387296	ERRFI1	Case4_pos	0	1	0	353.0965434	713.7832987	0	20468.75225	41377.50363	-0.50943436	16.34805407	0.001399025	0.002824089	2.42E-05	4.89E-05	0	1525	no
SGIP1_684091	SGIP1	Case4_pos	0	1	0	25.24199527	11.99344609	0	923.5086875	438.7946173	-0.438815051	68.48059006	0.076961877	0.038106858	0.002273789	0.001081656	0	1526	no
CFHR4_686489	CFHR4	Case4_pos	0	1	0	15.65858095	0	0	907.5055834	0	-0.230611004	1234.845492	1	0.060029123	1	0.001100709	0	1527	no
PEAR1_689165	PEAR1	Case4_pos	0	1	0	0.696242161	1.316288378	0	40.35127132	76.28654576	-0.377814334	13.12098112	0.431725173	0.589538465	0.012938863	0.024183053	0	1528	no
MIA3_689287	MIA3	Case4_pos	0	1	0	11.02079664	13.6895578	0	24.15770052	30.00765266	-0.563061493	31.5252229	0.068075569	0.083189162	0.032250103	0.039749261	0	1529	no
SLC50A1_77921	SLC50A1	Case4_pos	0	1	12.08743905	15.26257404	46.42498147	442.2334625	558.3995862	1698.513657	10.39570549	10.54101233	0.275960868	0.804758153	0.260800177	0.792337845	0	1530	no
PPFIA4_81788	PPFIA4	Case4_pos	0	1	0	12.34482133	9.261677847	0	451.6501021	338.849598	-0.37684901	36.41594703	0.097449951	0.074935436	0.002942478	0.002209212	0	1531	no
PDE4DIP_83434	PDE4DIP	Case4_pos	0	1	0	45.54393162	43.67926169	0	1666.279391	1598.058204	-0.338080157	25.11500591	0.022381749	0.021485078	0.000625368	0.00059978	0	1532	no
WDR64_86243	WDR64	Case4_pos	0	1	0	27.42398385	50.00352102	0	21.84197276	39.82556109	-0.220954028	8.005155862	0.01960649	0.035181557	0.024494458	0.043779056	0	1533	no
WDR64_86244	WDR64	Case4_pos	0	1	0	26.52579192	25.29568821	0	970.4779283	925.4731081	-0.182761737	13.6604222	0.038029048	0.036329563	0.001079362	0.001029359	0	1534	no
RYR2_87735	RYR2	Case4_pos	0	1	0	111.5830977	37.91987685	0	4082.401531	1387.344198	-0.464262063	102.407083	0.025693812	0.008882328	0.000720282	0.000244894	0	1535	no
OBSCN_89825	OBSCN	Case4_pos	0	1	0.76065347	526.215923	387.719832	0.328759297	227.4338889	167.5749922	-0.316213875	36.691342	0.004529364	0.00333953	0.007882304	0.005816822	0	1536	no
OBSCN_90215	OBSCN	Case4_pos	0	1	0	81.51993749	43.99930054	0	2412.349395	1302.033457	-0.720642848	98.4846071	0.022222568	0.012118284	0.00076744	0.000414362	0	1537	no
TMEM150A_94684	TMEM150A	Case4_pos	0	1	0	29.95502322	0.417967366	0	1095.94047	15.29183765	-0.258090347	1422.713084	0.705234848	0.032304935	0.06138043	0.000911626	0	1538	no
KCMF1_100121	KCMF1	Case4_pos	0	1	0.069150315	59.94651786	156.6227478	2.529947255	2193.215292	5730.231175	-0.331241928	8.048302618	0.00678297	0.017542435	0.000615914	0.001608752	0	1539	no
BIRC6_100253	BIRC6	Case4_pos	0	1	0	59.71681313	0.909049282	0	2184.811269	33.25865884	-0.248249605	1254.217998	0.523820946	0.016469903	0.029189701	0.000457496	0	1540	no
BIRC6_100470	BIRC6	Case4_pos	0	1	0.069572332	355.5228832	10.87835578	2.545387253	13007.23131	397.9977003	-0.173176648	856.5853433	0.090043803	0.00300001	0.008885734	0.00027255	0	1541	no
BIRC6_100480	BIRC6	Case4_pos	0	1	0	19.94991162	19.30586537	0	729.8914565	706.3282514	-0.528332472	38.86874915	0.049246855	0.047732898	0.001413771	0.001368192	0	1542	no
BIRC6_100758	BIRC6	Case4_pos	0	1	0	18.14651479	24.57361748	0	51.14230536	69.25580276	-0.385062201	19.58466704	0.039102798	0.052228827	0.0142337	0.019178285	0	1543	no
CAD_102412	CAD	Case4_pos	0	2	0	625.5975999	30.41279146	0	985.615688	47.91470489	-0.452993085	714.7806904	0.031834165	0.001595921	0.02044375	0.001013566	0	1544	no
CNTNAP5_106610	CNTNAP5	Case4_pos	0	2	0	408.5393343	5.300931927	0	14946.90179	193.9409557	-0.274997561	1630.27885	0.158706682	0.002441768	0.005129758	6.69E-05	0	1545	no
GPAT2_107665	GPAT2	Case4_pos	0	1	0	174.034154	13.5597859	0	936.3714635	72.95692414	-0.35290838	346.6487184	0.068682329	0.005713171	0.013521384	0.001066813	0	1546	no
GPAT2_107669	GPAT2	Case4_pos	0	1	0	13.71520481	1.164983367	0	501.7872261	42.62231446	-0.182493415	164.3374108	0.461897313	0.06795692	0.022924047	0.001988913	0	1547	no
VWA3B_108543	VWA3B	Case4_pos	0	1	0	8.145129327	1.860365397	0	297.9993306	68.06370049	-0.262898012	87.05200146	0.349605684	0.109347825	0.014479386	0.003344489	0	1548	no
ERBB4_108894	ERBB4	Case4_pos	0	2	0	60.34394456	5.628730329	0	2207.755624	205.9338536	-0.309629953	253.7399225	0.150858453	0.016301528	0.004832462	0.000452744	0	1549	no
NCKAP5_113138	NCKAP5	Case4_pos	0	1	0	56.89620171	29.10247024	0	3367.360746	1722.408754	-0.550934252	79.63055371	0.033219865	0.01727229	0.000580245	0.00029688	0	1550	no
NCKAP5_113139	NCKAP5	Case4_pos	0	2	1.530591302	5183.782969	362.3167665	1.328238035	4498.45605	314.4163365	-0.441499835	716.9457778	0.006965248	0.00048808	0.007381476	0.000517449	0	1551	no
DOCK10_118309	DOCK10	Case4_pos	0	2	0	1141.856125	23.68284617	0	41776.17657	866.4653467	-0.279103641	1034.501832	0.040513966	0.000875001	0.001152784	2.39E-05	0	1552	no
DOCK10_118310	DOCK10	Case4_pos	0	2	0	206.075014	4.966668312	0	12196.40138	293.9486892	-0.303800547	968.7753432	0.167597719	0.004829168	0.00339042	8.20E-05	0	1553	no
DOCK10_118350	DOCK10	Case4_pos	0	2	0	66.83950924	1.241235498	0	2445.403653	45.41209018	-0.161164593	667.2837172	0.446182474	0.014740673	0.02154611	0.000408763	0	1554	no
DOCK10_118378	DOCK10	Case4_pos	0	1	0	34.52243392	4.346918695	0	1263.044672	159.0372368	-0.317480201	192.240589	0.187023603	0.028151224	0.006248546	0.000791111	0	1555	no
DOCK10_118402	DOCK10	Case4_pos	0	2	4.452629243	10370.38001	231.2135918	14.64031421	34097.9708	760.2338864	0.167968867	1199.343627	0.023481094	0.000525738	0.020546004	0.000458674	0	1556	no
DOCK10_118492	DOCK10	Case4_pos	0	2	0	14.79407549	0.273307369	0	541.2590045	9.999278064	-0.264955728	1102.744476	0.785356328	0.06331488	0.090915058	0.001844137	0	1557	no
DOCK10_118509	DOCK10	Case4_pos	0	1	0	273.148019	4.552023363	0	9993.448052	166.5412372	-0.166080256	766.3690775	0.180114516	0.003647665	0.00596868	0.000100056	0	1558	no
ANKRD36B_120326	ANKRD36B	Case4_pos	0	2	0	688.0642292	26.0300352	0	25173.6555	952.3400737	-0.451427002	916.1157606	0.036995882	0.001451244	0.001048944	3.97E-05	0	1559	no
ANKRD36B_120349	ANKRD36B	Case4_pos	0	1	2.087169958	1333.236627	126.4372347	76.36161752	48778.06188	4625.857955	0.114282688	339.7673062	0.024225023	0.00231381	0.016720119	0.00158596	0	1560	no
CCDC74A_129053	CCDC74A	Case4_pos	0	1	0.276601262	40.04554286	41.88756619	10.11978909	1465.11424	1532.506874	-0.147372017	20.27193316	0.029766232	0.031102068	0.007251216	0.007584531	0	1561	no
ZEB2_130576	ZEB2	Case4_pos	0	1	0	42.14885942	4.718335371	0	1542.066601	172.6259616	-0.161164593	109.888547	0.174876067	0.023175584	0.005759507	0.00064806	0	1562	no
ZEB2_130589	ZEB2	Case4_pos	0	1	0	17.67464996	22.3254063	0	646.6482782	816.8017799	-0.350417902	19.25883102	0.042871708	0.053548527	0.00122279	0.001544048	0	1563	no
RBM5_131455	RBM5	Case4_pos	0	1	0	93.2326585	44.89752737	0	5404.63005	2602.677318	-0.476607318	73.34774395	0.021787666	0.010612032	0.000384072	0.000184992	0	1564	no
RBM5_131456	RBM5	Case4_pos	0	1	0	310.4324557	191.5265383	0	11357.54391	7007.228237	-0.223243113	26.5221993	0.005194089	0.003210969	0.000142689	8.80E-05	0	1565	no
RBM5_131469	RBM5	Case4_pos	0	1	0	10.77032078	30.03722072	0	394.04511	1098.947765	-0.620579482	13.41045476	0.03221938	0.084959452	0.000909134	0.002531356	0	1566	no
CLASP2_134957	CLASP2	Case4_pos	0	1	0	675.6904869	25.52304125	0	24720.94729	933.7910919	-0.343173843	697.493412	0.037703067	0.00147778	0.001069758	4.04E-05	0	1567	no
NBEAL2_135503	NBEAL2	Case4_pos	0	1	0	9.337723438	2.212290316	0	341.6318172	80.93929596	-0.323362755	103.1542319	0.311304366	0.096733097	0.012204157	0.002918585	0	1568	no
IMPDH2_138119	IMPDH2	Case4_pos	0	1	0	7.173696282	2.247319957	0	262.4582869	82.22089741	-0.201774242	48.38397003	0.307946249	0.12234367	0.012016213	0.003795667	0	1569	no
ROBO1_141733	ROBO1	Case4_pos	0	2	0	20.63954926	32.03519927	0	755.1226773	1172.046208	-0.501122478	21.85362366	0.030270742	0.046211683	0.000852481	0.001322537	0	1570	no
CDC25A_146118	CDC25A	Case4_pos	0	1	0	95.91026575	0	0	3508.992165	0	-0.230611004	954.6255329	1	0.010318824	1	0.000284901	0	1571	no
DPPA2_148364	DPPA2	Case4_pos	0	1	0	37.60553135	20.08564758	0	246.2647527	131.5334967	-0.355861566	49.16723288	0.047425624	0.025903024	0.007545262	0.004044248	0	1572	no
PLS1_153721	PLS1	Case4_pos	0	2	1.659607572	275.9426064	71.25432811	49.11133944	8165.732213	2108.568045	0.596980705	219.8473678	0.036808972	0.009603461	0.023754313	0.006136033	0	1573	no
CFAP44_155009	CFAP44	Case4_pos	0	1	0	17.18880605	7.704386479	0	628.8730958	281.8742246	-0.171488142	28.43105278	0.114884605	0.05497887	0.00353514	0.001587621	0	1574	no
AFAP1_161091	AFAP1	Case4_pos	0	1	0.276601262	17.55746183	19.87901574	16.30223679	1034.796074	1171.623077	0.042604558	37.00219479	0.061142789	0.068791803	0.014755156	0.016704289	0	1575	no
ANK2_170899	ANK2	Case4_pos	0	1	0.829803786	92.56850094	87.42941585	30.35936728	3386.729689	3198.710094	-0.102391874	28.72859538	0.020692252	0.019555767	0.00980069	0.00925675	0	1576	no
ANK2_170975	ANK2	Case4_pos	0	1	0	108.7031382	31.12970405	0	3977.034756	1138.917578	-0.484522553	127.3710835	0.031123847	0.00911551	0.000877256	0.00025138	0	1577	no
ANK2_171503	ANK2	Case4_pos	0	1	0	495.2264671	231.3874246	0	18118.45457	8465.586592	-0.563026682	89.40812702	0.004303159	0.002015209	0.000118111	5.52E-05	0	1578	no
ANK2_171504	ANK2	Case4_pos	0	1	0	442.8054624	65.04050407	0	8735.707481	1283.125133	-0.496427047	257.2621454	0.015142222	0.00225324	0.00077874	0.00011446	0	1579	no
CCDC158_171801	CCDC158	Case4_pos	0	1	5.946927133	12.42482389	10.64338603	217.5754655	454.5770919	389.40105	15.63746897	31.21589115	0.596641485	0.517468772	0.559874174	0.479777121	0	1580	no
FRAS1_176250	FRAS1	Case4_pos	0	1	0.207450946	39.52002985	2.539305741	7.589841801	1445.887716	92.9035477	1.627349116	366.7668001	0.341154745	0.029798866	0.091475157	0.005936772	0	1581	no
SORBS2_177621	SORBS2	Case4_pos	0	1	0.278289328	22.22902595	73.22721365	10.18154901	813.2755892	2679.105484	-0.453401845	11.13633589	0.017221303	0.055029829	0.004172056	0.013731898	0	1582	no
CAPSL_179742	CAPSL	Case4_pos	0	1	0	12.86014527	33.85267194	0	757.9471325	1995.197961	-0.516878871	12.01805261	0.028692205	0.072149316	0.000500952	0.001317615	0	1583	no
RANBP3L_180100	RANBP3L	Case4_pos	0	1	0	1192.559521	0.137921394	0	43631.22115	5.046019705	-0.228657033	152236.8546	0.878795324	0.00083783	0.165398072	2.29E-05	0	1584	no
SEMA6A_187868	SEMA6A	Case4_pos	0	1	0	4.406808025	0.482125046	0	161.2283598	17.63912336	-0.345087071	240.8050583	0.674706903	0.184952008	0.053650592	0.00616415	0	1585	no
PDE8B_593998	PDE8B	Case4_pos	0	2	0	15.93808995	0.481406319	0	583.1141467	17.61282787	-0.226087111	574.999739	0.675034248	0.059038534	0.053726387	0.001711994	0	1586	no
FCHSD1_595457	FCHSD1	Case4_pos	0	2	0	36.73107917	0.214476292	0	1343.850609	7.846872514	-0.161164593	2124.306164	0.823400182	0.02650335	0.113034295	0.000743577	0	1587	no
C6orf163_603645	C6orf163	Case4_pos	0	1	0	8.498248401	23.74814795	0	502.9627148	1405.517043	-0.682003866	14.70015998	0.040407064	0.10528257	0.000710976	0.001984274	0	1588	no
HACE1_607269	HACE1	Case4_pos	0	1	0	116.7924892	30.9873732	0	77.80232349	20.64250579	-0.554806018	157.6845711	0.031262336	0.008489506	0.046205371	0.012689981	0	1589	no
UTRN_608145	UTRN	Case4_pos	0	1	0	13.69852681	8.506156909	0	501.1770415	311.2079579	-0.378557157	44.67077284	0.105194981	0.068034029	0.003202993	0.00199133	0	1590	no
USP42_611678	USP42	Case4_pos	0	1	0	10.41166619	9.251512603	0	380.9233016	338.4776904	-0.26215775	21.14457343	0.097546581	0.087629622	0.002945702	0.002618327	0	1591	no
WDR60_616361	WDR60	Case4_pos	0	1	0	931.2416696	18.60845064	0	34070.59397	680.8124966	-0.439151279	1689.586028	0.05099842	0.001072683	0.001466679	2.93E-05	0	1592	no
FAM86B1_619428	FAM86B1	Case4_pos	0	1	0	10.75115846	18.99687771	0	393.3440338	695.0235671	-0.446133921	16.76466233	0.050007807	0.085097993	0.001436733	0.002535857	0	1593	no
SLC25A25_631218	SLC25A25	Case4_pos	0	1	0	13.45825545	4.737227277	0	492.3864257	173.3171446	-0.288288923	61.33451518	0.174300224	0.069164638	0.00573667	0.002026809	0	1594	no
EXOSC2_632960	EXOSC2	Case4_pos	0	1	0	26.66658037	9.199833332	0	975.6288426	336.5869423	-0.444269698	96.49170298	0.098040818	0.036144691	0.0029622	0.00102393	0	1595	no
DDX31_636269	DDX31	Case4_pos	0	1	0	13.93157379	12.17694001	0	509.7033449	445.5079627	-0.419915692	34.47310461	0.075890153	0.066972177	0.002239602	0.001958084	0	1596	no
PLCE1_646746	PLCE1	Case4_pos	0	1	0	43.47565156	55.69529418	0	106.7647516	136.7729761	-0.792564832	42.88256713	0.017638148	0.022484212	0.007258317	0.009279472	0	1597	no
CAMK2G_649100	CAMK2G	Case4_pos	0	1	0	1.045372009	2.91631233	0	60.59946229	169.0565249	-0.413735678	8.93717647	0.255342249	0.488908617	0.005880398	0.016233908	0	1598	no
CAMK2G_649135	CAMK2G	Case4_pos	0	1	0.069572332	43.22042628	24.35532752	2.545387253	1581.27116	891.0688837	-0.285608606	47.83391901	0.042183337	0.024187291	0.003974342	0.002240695	0	1599	no
FANK1_650205	FANK1	Case4_pos	0	1	0.069150315	18.5440347	34.67450103	2.529947255	678.4557622	1268.608229	-0.43368146	18.02469851	0.029969594	0.054704688	0.002780344	0.005195257	0	1600	no
PPFIBP2_654030	PPFIBP2	Case4_pos	0	2	0	36.98899925	8.854605835	0	2144.22564	513.2951215	-0.558231528	176.2101304	0.101475393	0.02632341	0.001944409	0.000466151	0	1601	no
PPFIBP2_654040	PPFIBP2	Case4_pos	0	1	0	6.602148096	5.184298342	0	241.5475107	189.673776	-0.298972358	27.52299785	0.161699832	0.131541768	0.00524456	0.004122904	0	1602	no
MADD_654298	MADD	Case4_pos	0	1	0	21.36439898	7.103566553	0	781.6421738	259.8925066	-0.23636365	53.31940402	0.123402454	0.044713922	0.003832996	0.001277723	0	1603	no
EML3_655973	EML3	Case4_pos	0	1	0	176.4587105	35.21646841	0	6455.953675	1288.436756	-0.17937319	68.130049	0.027611748	0.005635114	0.000775532	0.000154872	0	1604	no
EML3_655942	EML3	Case4_pos	0	1	0.623618889	870.7593592	166.771138	0.56531255	789.3461896	151.1785787	-0.570806252	317.4714419	0.009677582	0.001862462	0.010286024	0.00198054	0	1605	no
A2M_665130	A2M	Case4_pos	0	1	0	7.803026304	0	0	285.483081	0	-0.230611004	76.39492074	1	0.113597298	1	0.003490608	0	1606	no
TNS2_669432	TNS2	Case4_pos	0	1	0.207872963	73.98629401	129.1194562	7.605281799	2706.87735	4723.99025	-0.615108459	26.76701746	0.009282801	0.016107917	0.001821227	0.00317787	0	1607	no
TNS2_669507	TNS2	Case4_pos	0	2	0	356.6637313	0.309900948	0	13048.97061	11.33809806	-0.161164593	14281.27557	0.763416502	0.002795922	0.081049769	7.66E-05	0	1608	no
FRY_676525	FRY	Case4_pos	0	2	0	53.13668892	44.63327275	0	1944.069528	1632.961843	-0.430738931	36.90133606	0.021913835	0.018471761	0.000612009	0.00051412	0	1609	no
RNF17_678594	RNF17	Case4_pos	0	1	0	5.835647546	0.070146838	0	213.5041682	2.566406244	-0.161164593	1031.417132	0.934451203	0.146291919	0.280394305	0.004661914	0	1610	no
DOCK9_679811	DOCK9	Case4_pos	0	2	0	23.12613587	3.163483671	0	846.0974321	115.7398463	-0.360567884	200.7988302	0.240183481	0.041448826	0.008566055	0.001180502	0	1611	no
TTBK2_697994	TTBK2	Case4_pos	0	1	0	11.19699793	7.301184772	0	409.6556057	267.1226063	-0.351120309	39.35572561	0.120464732	0.081987388	0.003729637	0.002435131	0	1612	no
TTBK2_698016	TTBK2	Case4_pos	0	2	5.217924894	118.3743269	1.913667033	190.9040438	4330.866799	70.0138048	42.88535161	976.3256943	2.134054723	0.052087623	2.702348428	0.044300541	0	1613	no
PKM_700557	PKM	Case4_pos	0	1	0	9.297065851	30.12992763	0	340.1443106	1102.339558	-0.49677901	8.822580704	0.032123428	0.097115044	0.000906339	0.002931311	0	1614	no
ZNF263_704105	ZNF263	Case4_pos	0	1	0	7.787656107	0.067792749	0	284.9207439	2.480279073	-0.161164593	1424.587695	0.936511323	0.113795987	0.28733328	0.003497473	0	1615	no
CACNA1H_706767	CACNA1H	Case4_pos	0	1	0	9.379652288	5.637179945	0	343.1658345	206.2429929	-0.25784779	31.48826839	0.150666399	0.096342341	0.004825254	0.002905576	0	1616	no
NDRG4_712784	NDRG4	Case4_pos	0	1	0	33.29217741	14.48165746	0	281.4819355	122.4409242	-0.605114247	103.4847438	0.064592567	0.02916117	0.008101041	0.003540049	0	1617	no
CNTROB_714514	CNTROB	Case4_pos	0	1	0	42.01700675	0	0	1537.242612	0	-0.230611004	417.4311985	1	0.02324662	1	0.000650093	0	1618	no
MPDU1_717681	MPDU1	Case4_pos	0	1	1.106405048	66.06839973	37.90506797	0.88139905	52.63228403	30.19643751	0.766980064	78.82312837	0.054142176	0.031406818	0.060308138	0.0350796	0	1619	no
BAIAP2_718099	BAIAP2	Case4_pos	0	1	0	14.6905832	22.2548898	0	537.4726149	814.2218493	-0.404110922	18.11554556	0.043001709	0.063732494	0.00122666	0.001857105	0	1620	no
MPP3_721875	MPP3	Case4_pos	0	1	4.174339915	11.1646448	8.672123751	152.723235	408.4719276	317.280054	16.13457365	41.6656142	0.534974536	0.425358899	0.482981051	0.375418251	0	1621	no
BZRAP1_726257	BZRAP1	Case4_pos	0	1	0	37.04741779	3.049248634	0	243.6249721	20.05195389	-0.285846581	265.7018093	0.246959397	0.026282993	0.047501529	0.00408789	0	1622	no
BZRAP1_726285	BZRAP1	Case4_pos	0	2	0	38.89993558	5.502913289	0	1423.200823	201.3306862	-0.415701349	223.7765184	0.153777231	0.025062697	0.004942404	0.000702148	0	1623	no
GATAD2A_7543	GATAD2A	Case4_pos	0	1	0	17.97865873	14.05170754	0	657.7708041	514.0985824	-0.327666253	30.31527356	0.066437645	0.052690763	0.001941376	0.001517979	0	1624	no
PTPRS_8475	PTPRS	Case4_pos	0	1	0	21.18899959	19.56676704	0	313.5139213	289.5112548	-0.327400941	25.33555539	0.048622129	0.045067377	0.003442207	0.003179509	0	1625	no
C19orf44_11028	C19orf44	Case4_pos	0	2	0	63.44009152	3.045806208	0	2321.031876	111.4344751	-0.332372006	531.0665072	0.247169525	0.01551829	0.008894069	0.000430657	0	1626	no
ZNF561_11991	ZNF561	Case4_pos	0	1	0	6.500693823	9.105331265	0	384.7388849	538.8924772	-0.208799367	10.22567008	0.098957666	0.133321	0.001852221	0.002592427	0	1627	no
ZNF561_11992	ZNF561	Case4_pos	0	1	0	8.176428601	1.952656315	0	69.13086279	16.50950829	-0.223894825	70.84589601	0.33867809	0.108974858	0.057111827	0.014259057	0	1628	no
ZSCAN1_16870	ZSCAN1	Case4_pos	0	2	0	600.9946532	13.16647163	0	21988.11058	481.7111645	-0.197893341	694.3542338	0.070589207	0.001661144	0.002071632	4.55E-05	0	1629	no
C19orf68_18722	C19orf68	Case4_pos	0	2	0	169.6441341	9.597589839	0	6206.634219	351.1393414	-0.561453881	760.7863044	0.094361078	0.005860149	0.002839785	0.000161092	0	1630	no
ZNF470_18998	ZNF470	Case4_pos	0	1	0	769.0828801	0.623372047	0	28137.82007	22.80681439	-0.264603352	25135.32214	0.616001737	0.001298562	0.04200478	3.55E-05	0	1631	no
LIG1_19134	LIG1	Case4_pos	0	1	0	6.507167738	13.07706168	0	238.0725403	478.4399941	-0.420822489	13.59901701	0.071037552	0.133206029	0.002085767	0.004182831	0	1632	no
CACNG6_21752	CACNG6	Case4_pos	0	1	0	92.1562476	1.85771079	0	3371.646906	67.9665785	-0.1673937	638.4013524	0.349930442	0.010734653	0.014499777	0.000296503	0	1633	no
SHKBP1_26168	SHKBP1	Case4_pos	0	2	0	14.37395835	2.708009849	0	525.8885151	99.07578994	-0.165358941	66.59194884	0.269686447	0.065045057	0.009992427	0.001897935	0	1634	no
DZANK1_28554	DZANK1	Case4_pos	0	1	0	3.988871848	12.18015954	0	33.72550118	102.981996	-0.347180539	6.671655799	0.075871616	0.200446119	0.009617049	0.028797281	0	1635	no
LAMA5_33389	LAMA5	Case4_pos	0	1	0	21.09410199	1.517910364	0	771.7530343	55.53457216	-0.251218917	267.3104604	0.397154726	0.045260948	0.017688292	0.001294075	0	1636	no
LAMA5_33245	LAMA5	Case4_pos	0	1	0	42.58220575	20.9168465	0	1557.921096	765.2679293	-0.227471793	34.29261427	0.045627002	0.022945144	0.001305027	0.000641469	0	1637	no
JPH2_34345	JPH2	Case4_pos	0	1	0.414901893	41.12275801	29.76522161	15.17968364	1504.525449	1088.996351	0.028727367	39.33298098	0.045990304	0.033589963	0.014843796	0.010746868	0	1638	no
ZNF217_35747	ZNF217	Case4_pos	0	1	0	23.52110238	0.722705558	0	860.547756	26.44105009	-0.222444736	556.1194586	0.580482251	0.040781201	0.036441754	0.001160702	0	1639	no
LTN1_38089	LTN1	Case4_pos	0	1	0	144.1547661	25.74350591	0	5274.075105	941.857056	-0.211902307	90.09524085	0.037392255	0.006889199	0.001060606	0.000189571	0	1640	no
LTN1_38066	LTN1	Case4_pos	0	1	0	87.34345408	1.708353	0	3195.565079	62.50214453	-0.167889198	659.9390448	0.369228088	0.011319458	0.0157475	0.000312836	0	1641	no
CABIN1_44040	CABIN1	Case4_pos	0	1	1.590457256	50.7359385	53.78484378	58.18878726	1856.235193	1967.783051	0.511594617	26.69662176	0.047284195	0.05007075	0.030063641	0.031869301	0	1642	no
TAB3_51860	TAB3	Case4_pos	0	1	0	44.51111589	20.61900105	0	1628.492588	754.3708961	-0.530178454	84.94687792	0.046255606	0.021972654	0.001323853	0.000613688	0	1643	no
NRK_57396	NRK	Case4_pos	0	1	0	14.97801493	1.462237478	0	547.9886496	53.49771282	-0.197272845	154.4109132	0.406134668	0.062585997	0.018349394	0.001821531	0	1644	no
ATRX_58565	ATRX	Case4_pos	0	1	0	8.328558837	4.278416001	0	304.7103193	156.5309835	-0.273606735	39.36973713	0.189450775	0.107197694	0.006347958	0.00327107	0	1645	no
ATRX_58693	ATRX	Case4_pos	0	1	0	147.9973373	31.07108185	0	5414.660181	1136.772815	-0.355168404	128.1324393	0.031180738	0.006711529	0.00087891	0.00018465	0	1646	no
KIAA1210_61967	KIAA1210	Case4_pos	0	2	0	23.54766381	2.226486648	0	861.5195375	81.4586858	-0.328032395	265.1695112	0.309934647	0.040737074	0.012127285	0.001159394	0	1647	no
KIAA1210_61968	KIAA1210	Case4_pos	0	2	0	33.63344964	2.273379244	0	1230.520115	83.1743077	-0.329133234	372.9653817	0.305494697	0.02887382	0.01188011	0.000812005	0	1648	no
LOC102724728_65373	LOC102724728	Case4_pos	0	1	0	7.060629244	5.704570212	0	258.3215936	208.7085467	-0.353989199	31.6126572	0.149151992	0.124059794	0.004768523	0.003856216	0	1649	no
GTF2H2C_67007	GTF2H2C	Case4_pos	0	2	0	1129.947114	11.32277956	0	41340.47111	414.2574774	-0.266748982	2048.13849	0.081150523	0.000884215	0.002408144	2.42E-05	0	1650	no
LOC101059906_69828	LOC101059906	Case4_pos	0	1	0.069572332	391.4996021	34.09675952	4.032120147	22689.67257	1976.10497	-0.49633516	517.0798936	0.03047496	0.002725028	0.002545196	0.00022177	0	1651	no
ASB2_70141	ASB2	Case4_pos	0	1	0.417433992	20.59911592	25.60443927	15.27232352	753.6433748	936.7691361	0.113877011	24.95105036	0.053278101	0.06562463	0.017352164	0.021562932	0	1652	no
RAB11FIP3_71320	RAB11FIP3	Case4_pos	0	2	0	17.04298965	0.070043904	0	623.5382281	2.562640281	-0.161164593	3018.538315	0.934541093	0.055423188	0.280690702	0.001601183	0	1653	no
MLLT6_72754	MLLT6	Case4_pos	0	1	4.033507186	126.1661511	118.7790794	147.5707006	4615.940038	4345.675154	1.134101981	53.22872434	0.042023258	0.03958213	0.034180309	0.032179474	0	1654	no
MLLT6_72755	MLLT6	Case4_pos	0	1	0	33.11729785	16.71562294	0	1211.636083	611.5611241	-0.426739559	62.54030743	0.056447352	0.029310645	0.00163249	0.00082465	0	1655	no
FAN1_74700	FAN1	Case4_pos	0	1	0	53.9479247	24.98734948	0	199.5543176	92.42864301	-0.366396527	58.71274648	0.038480261	0.018199049	0.010703356	0.00498618	0	1656	no
LOC102725205_371933	LOC102725205	Case4_pos	0	2	0	83.15961294	2.266758902	0	3042.494231	82.93209454	-0.228200425	643.2664223	0.306113806	0.011882184	0.011914393	0.00032857	0	1657	no
LOC102725092_374320	LOC102725092	Case4_pos	0	1	4.522201575	22.02107688	31.24538763	87.85045545	427.791995	606.9878771	6.461506512	30.7445665	0.171255549	0.239875902	0.146138531	0.207211087	0	1658	no
OVGP1_445185	OVGP1	Case4_pos	0	1	0	27.4357065	7.099035394	0	1003.768245	259.7267287	-0.394159913	114.9301717	0.123471494	0.035167053	0.003835433	0.000995254	0	1659	no
DSP_449705	DSP	Case4_pos	0	1	0	58.23856881	40.68984983	0	2130.727926	1488.686984	-0.288986051	30.11482049	0.023986654	0.016880894	0.000671282	0.000469103	0	1660	no
ERCC6L2_469388	ERCC6L2	Case4_pos	0	1	0	10.19714201	17.71040172	0	373.0746769	647.9562994	-0.39743828	15.23555576	0.053446207	0.089308504	0.001540936	0.002673263	0	1661	no
RNF213_457599	RNF213	Case4_pos	0	1	0	23.27451912	4.18349037	0	851.5262115	153.0580154	-0.195610816	82.62276837	0.1929202	0.041195461	0.006491061	0.001172984	0	1662	no
PALM2-AKAP2_295510	PALM2-AKAP2	Case4_pos	0	1	0	5.276442538	8.568144104	0	193.044982	313.4758338	-0.462396592	19.15164018	0.104513476	0.159325923	0.003179895	0.005153444	0	1663	no
PALM2-AKAP2_295511	PALM2-AKAP2	Case4_pos	0	1	0.414901893	283.9991353	60.11063273	6.138917453	4202.071086	889.4011297	-0.268398712	204.9669828	0.023153121	0.004964583	0.008017642	0.0016985	0	1664	no
TUSC2_554291	TUSC2	Case4_pos	0	1	0	188.7358594	219.0801284	0	5585.097953	6483.049809	-0.372417206	22.46975957	0.0045438	0.005270485	0.000154225	0.000179016	0	1665	no
VCP_200303	VCP	Case4_pos	0	1	0	43.94871484	7.398808937	0	1607.916471	270.6943035	-0.246988331	111.4850525	0.119064502	0.022247577	0.003680607	0.000621536	0	1666	no
ITGA3_204961	ITGA3	Case4_pos	0	1	37.1962986	235.0826891	107.6637398	1360.87122	8600.78228	3939.007119	5.842479317	36.99783318	0.351509148	0.161792035	0.345651969	0.158324307	0	1667	no
ITGA3_204962	ITGA3	Case4_pos	0	1	108.74059	1227.655698	722.8143688	289.530752	3268.734127	1924.552624	4.202852167	49.54976693	0.151614274	0.08931761	0.150881751	0.088854549	0	1668	no
YAF2_219920	YAF2	Case4_pos	0	2	0	116.41138	2.276002326	0	4259.050029	83.2702763	-0.225658844	887.3678203	0.305250089	0.008517062	0.01186658	0.000234739	0	1669	no
ZAN_462706	ZAN	Case4_pos	0	1	0	65.99060496	6.495562323	0	2414.345471	237.6479423	-0.166820462	129.4975414	0.133412272	0.014927466	0.004190273	0.000414019	0	1670	no
ZAN_462707	ZAN	Case4_pos	0	1	0	40.2683504	23.09725742	0	1473.265921	845.0408795	-0.393291101	50.4371347	0.041498498	0.024231645	0.001181976	0.000678304	0	1671	no
ZAN_462708	ZAN	Case4_pos	0	1	3.478616596	7.499062911	0.235144201	127.2693625	274.3622155	8.603032767	239.185648	514.818968	3.625986822	0.526954165	13.35717222	0.465820491	0	1672	no
ZAN_462712	ZAN	Case4_pos	0	1	0	63.17427492	5.357993169	0	2311.306657	196.0286097	-0.201690447	181.9007433	0.157282333	0.015582568	0.005075405	0.000432469	0	1673	no
ZAN_462714	ZAN	Case4_pos	0	1	0	4.719620968	1.976923829	0	273.5294081	114.5742017	-0.292199501	51.96078892	0.335917228	0.17483676	0.00865245	0.003642597	0	1674	no
ZAN_462720	ZAN	Case4_pos	0	1	0	8.998046157	0.077475237	0	329.2043163	2.834524516	-0.161164593	1440.304063	0.928095575	0.100019542	0.260788527	0.003028428	0	1675	no
ZAN_462721	ZAN	Case4_pos	0	1	0	4.933929443	0.136009588	0	180.5137294	4.976073988	-0.228663172	637.347789	0.880274261	0.168522395	0.167333939	0.005509225	0	1676	no
ZAN_462723	ZAN	Case4_pos	0	1	0	95.59100241	4.102078175	0	3497.311533	150.0794525	-0.296210495	529.7239376	0.195998565	0.010352931	0.006619034	0.000285852	0	1677	no
ZAN_462724	ZAN	Case4_pos	0	1	0	11.83664348	3.84787264	0	433.0578058	140.779038	-0.377877038	87.23811046	0.206276046	0.077901984	0.007053229	0.002303841	0	1678	no
GRAMD2_475405	GRAMD2	Case4_pos	0	1	0	53.06913543	10.77247688	0	1941.598003	394.1239938	-0.339176905	126.6249069	0.084943892	0.01849484	0.002530851	0.000514775	0	1679	no
SECISBP2L_232433	SECISBP2L	Case4_pos	0	1	0	211.7218257	10.56893182	0	7746.09706	386.6770535	-0.358897764	551.4465252	0.086438404	0.004700975	0.002579467	0.000129081	0	1680	no
SECISBP2L_232432	SECISBP2L	Case4_pos	0	2	2.643748613	324.6071484	60.56007474	96.7247155	11876.14205	2215.663006	1.702096006	293.1641856	0.059190127	0.011190628	0.044086411	0.008227966	0	1681	no
SON_573506	SON	Case4_pos	0	1	0	20.51963858	6.354293875	0	750.735601	232.4794666	-0.443439878	107.6018727	0.135974985	0.046469182	0.004283032	0.001330255	0	1682	no
RBM20_478269	RBM20	Case4_pos	0	1	0	20.51096637	77.65940818	0	750.4183177	2841.262639	-0.624675574	8.955853254	0.012713037	0.046487916	0.000351832	0.001330817	0	1683	no
HSF5_480465	HSF5	Case4_pos	0	1	0	4.937838472	21.62969264	0	180.6567459	791.3482608	-0.625445542	7.241605843	0.04418973	0.168411452	0.001262071	0.005504888	0	1684	no
PIDD1_236069	PIDD1	Case4_pos	0	1	0	2.978197076	3.708842897	0	172.6037936	214.9489566	-0.270341991	15.09344255	0.212366397	0.251370151	0.004630724	0.005760243	0	1685	no
LRP8_404482	LRP8	Case4_pos	0	1	1.590457256	29.8411733	7.129604496	58.18878726	1091.775135	260.845136	3.298075568	64.48257186	0.31864493	0.083993473	0.226045013	0.054163739	0	1686	no
HNRNPCL1_252315	HNRNPCL1	Case4_pos	0	1	1.948025294	74.49489824	5.009393969	71.27084301	2725.485246	183.2746896	8.344958684	328.4173611	0.490569483	0.039049331	0.392190827	0.026506963	0	1687	no
FLG2_560206	FLG2	Case4_pos	0	2	0.622352839	320.0075833	58.53261162	1.127154896	579.5717342	106.0095104	-0.051692499	118.3231325	0.027251498	0.005053939	0.019878185	0.003663897	0	1688	no
STAP2_264954	STAP2	Case4_pos	0	1	0	30.81180407	7.246405124	0	364.7148883	85.77465405	-0.354270036	113.8641435	0.121264962	0.031434872	0.011524102	0.00273437	0	1689	no
STAP2_268052	STAP2	Case4_pos	0	1	0.069150315	22.81699119	8.308630456	2.529947255	834.787003	303.9812156	-0.143008969	81.80958353	0.114855813	0.044890234	0.01157431	0.004223501	0	1690	no
CRMP1_457919	CRMP1	Case4_pos	0	1	0	11.42939593	17.12072138	0	676.4405716	1013.277572	-0.46997086	21.33828037	0.055185441	0.080454433	0.000985923	0.001476144	0	1691	no
MUC3A_572926	MUC3A	Case4_pos	0	1	0	14.53447355	48.08300179	0	531.761156	1759.17432	-0.559248268	9.661276642	0.020373652	0.064372957	0.000568126	0.001877014	0	1692	no
MUC3A_572814	MUC3A	Case4_pos	0	1	0.208716996	47.5088944	2.399266099	7.636161759	1738.169912	87.78002935	1.334555986	355.6803104	0.355581752	0.02491743	0.097275951	0.00496568	0	1693	no
MUC3A_572878	MUC3A	Case4_pos	0	1	0	3.756265509	0.228633978	0	137.4274812	8.364848446	-0.280182123	352.7621132	0.81391205	0.210248986	0.106782294	0.007223999	0	1694	no
MUC3A_572879	MUC3A	Case4_pos	0	1	0	180.2344933	1.758758948	0	6594.095219	64.34630662	-0.320864146	2529.957077	0.362481833	0.005517713	0.015303084	0.000151628	0	1695	no
RGS3_429071	RGS3	Case4_pos	0	1	0	503.4756049	0.758900525	0	18420.25918	27.76528639	-0.239939241	12255.59985	0.568536984	0.001982256	0.034764125	5.43E-05	0	1696	no
RGS3_429072	RGS3	Case4_pos	0	1	0	434.0659692	19.74216645	0	25689.88196	1168.425911	-0.367404752	619.8042211	0.048210972	0.002298502	0.00085512	3.89E-05	0	1697	no
LGR6_463327	LGR6	Case4_pos	0	2	0	309.7748329	0.850662258	0	11333.48399	31.1224995	-0.326604177	9156.056977	0.540347109	0.003217764	0.031130828	8.82E-05	0	1698	no
LLGL1_463861	LLGL1	Case4_pos	0	1	0.069572332	53.08318181	12.15225616	2.545387253	1942.111906	444.6048744	-0.177444298	104.8313551	0.081322346	0.019776431	0.007956348	0.001824592	0	1699	no
LLGL1_463862	LLGL1	Case4_pos	0	1	7.096377856	35.1792771	14.59638773	38.02218614	188.4895434	78.20702086	13.67008293	67.37629231	0.519118786	0.223784954	0.492660697	0.20593319	0	1700	no
TACC2_571592	TACC2	Case4_pos	0	1	1.182729643	1273.709354	292.7186268	3.684158019	3967.556372	911.80743	-0.823685946	393.4414722	0.007431363	0.001712335	0.005131595	0.001180318	0	1701	no
TACC2_571649	TACC2	Case4_pos	0	1	0	16.94532621	15.20563473	0	619.9650939	556.3163934	-0.284820829	22.73144923	0.061706932	0.055724816	0.001794313	0.001610396	0	1702	no
NOP14_501727	NOP14	Case4_pos	0	1	0	70.62691056	34.14406463	0	2583.970275	1249.201577	-0.412067994	63.15943482	0.028454307	0.013961233	0.000799871	0.000386852	0	1703	no
KLHL8_574026	KLHL8	Case4_pos	0	1	0	1.046943558	2.853842279	0	61.96260092	168.9026012	-0.28804496	6.408355367	0.259481299	0.488533255	0.005885725	0.015882444	0	1704	no
MAP3K19_543983	MAP3K19	Case4_pos	0	1	0	20.41183298	2.888452902	0	746.7914037	105.6775156	-0.192125428	103.3896048	0.257171689	0.046703148	0.009374047	0.001337271	0	1705	no
MAP3K19_544359	MAP3K19	Case4_pos	0	1	0	9.139220436	0.709119139	0	334.3693467	25.94397464	-0.260537361	256.99043	0.585096719	0.098626912	0.037114049	0.002981787	0	1706	no
MAP3K19_544360	MAP3K19	Case4_pos	0	1	0	23.11157974	2.638345424	0	845.5648787	96.52703335	-0.272117503	181.9134028	0.274850209	0.041473848	0.010253567	0.001181244	0	1707	no
TTN_509682	TTN	Case4_pos	0	1	0	27.21066042	12.23220788	0	995.5346644	447.5300038	-0.339191143	56.06396034	0.075573178	0.035447593	0.002229505	0.001003477	0	1708	no
TTN_509704	TTN	Case4_pos	0	2	0.898954101	116.9923255	111.826569	32.88931453	4280.30462	4091.309219	-0.16638691	32.55894857	0.016830735	0.016093878	0.00828122	0.007915651	0	1709	no
MUC1_270966	MUC1	Case4_pos	0	1	0	25.32782764	39.91575716	0	926.6489675	1460.365875	-0.334703731	14.3450567	0.024440462	0.037982625	0.000684291	0.001077994	0	1710	no
NTRK2_426955	NTRK2	Case4_pos	0	2	0.069150315	43.15552004	7.659644416	2.529947255	1578.896487	280.2372825	-0.085653648	120.2055861	0.123463535	0.024213288	0.012551491	0.00223429	0	1711	no
NTRK2_427143	NTRK2	Case4_pos	0	1	2.631510136	154.0359162	20.66985258	96.27695614	5635.588838	756.2313605	2.633515667	169.8698198	0.167583518	0.02342367	0.128463982	0.017258125	0	1712	no
SLC26A10_453328	SLC26A10	Case4_pos	0	1	0	7.422739821	0.409596895	0	271.5698436	14.98559392	-0.228407222	317.3486921	0.709422675	0.118726213	0.062556324	0.003668784	0	1713	no
C1RL_529855	C1RL	Case4_pos	0	1	0	10.7723106	14.41412857	0	394.11791	527.3581908	-0.363094285	18.71586839	0.064875546	0.084945091	0.001892655	0.00253089	0	1714	no
CD163L1_530143	CD163L1	Case4_pos	0	1	0.069572332	15.2284122	8.591312749	4.117588393	901.2826149	508.4706613	-0.163452886	56.65535646	0.111514697	0.065907392	0.010044913	0.005671824	0	1715	no
PCDH8_277578	PCDH8	Case4_pos	0	1	0	12.90937908	6.681967794	0	472.3051247	244.4678101	-0.362803901	51.79457224	0.130174979	0.071893935	0.004073854	0.002112802	0	1716	no
VPS13A_465896	VPS13A	Case4_pos	0	1	7.841838735	18.31313651	32.16761453	286.9030803	670.0080748	1176.890779	4.035411856	8.591776748	0.266580484	0.457814749	0.244422561	0.42906053	0	1717	no
FBN2_467206	FBN2	Case4_pos	0	1	0	5.524739515	0	0	202.1292248	0	-0.230611004	53.68553597	1	0.153262823	1	0.004922975	0	1718	no
VPS13C_284213	VPS13C	Case4_pos	0	1	0	5.101118423	10.03630039	0	301.9060222	593.9912148	-0.381509681	12.6419126	0.090610074	0.163904375	0.001680697	0.003301354	0	1719	no
C1orf162_539159	C1orf162	Case4_pos	0	1	0	5.008324917	9.928923358	0	183.2355771	363.2615758	-0.394156086	12.94415079	0.091500321	0.166435739	0.00274528	0.005427833	0	1720	no
TARDBP_403024	TARDBP	Case4_pos	0	1	0	5.260161206	8.68421801	0	192.4493099	317.722537	-0.313356979	12.73484512	0.10326079	0.159740295	0.003137525	0.005169313	0	1721	no
GPHN_468593	GPHN	Case4_pos	0	1	0	5.685645888	3.355780007	0	208.0161776	122.7752385	-0.530126029	65.97943397	0.229580006	0.14957418	0.00807916	0.004784319	0	1722	no
TESK1_265590	TESK1	Case4_pos	0	2	0	37.01475137	13.06019391	0	1354.229097	477.8228664	-0.5190192	110.1518318	0.071122774	0.026305578	0.002088455	0.000737883	0	1723	no
SKIV2L_469994	SKIV2L	Case4_pos	0	1	0.069572332	23.80434958	38.42754281	1.008030041	344.900031	556.7747468	-0.608416702	29.4797252	0.027127542	0.043120354	0.003600073	0.005805232	0	1724	no
SCG2_239943	SCG2	Case4_pos	0	2	0	723.3980364	12.32329848	0	26466.38524	450.8626629	-0.22604532	1020.374803	0.075056489	0.001380457	0.002213062	3.78E-05	0	1725	no
SCG2_239942	SCG2	Case4_pos	0	1	0	213.4115689	7.562415571	0	7807.918341	276.6800486	-0.172764422	374.3704914	0.116789473	0.004663927	0.003601267	0.000128059	0	1726	no
ARNT2_286577	ARNT2	Case4_pos	0	2	0	50.88183479	0.926357382	0	1861.572984	33.89189645	-0.224868709	949.7020968	0.519114474	0.019274569	0.02865995	0.000536892	0	1727	no
FDX1L_230970	FDX1L	Case4_pos	0	1	0	19.26991853	20.24198811	0	705.0130934	740.5774254	-0.255337973	17.18482582	0.047076573	0.049334189	0.001348477	0.001416404	0	1728	no
FDX1L_230971	FDX1L	Case4_pos	0	1	0	8.217950105	20.04201972	0	484.3469171	1181.230153	-0.694459605	17.75925851	0.047523955	0.108483989	0.000845859	0.002060382	0	1729	no
PLA2G15_466168	PLA2G15	Case4_pos	0	1	0	43.57552179	22.44777593	0	1289.492937	664.2777256	-0.48920229	70.18685745	0.042647968	0.022433837	0.001503132	0.000774898	0	1730	no
CDK14_501115	CDK14	Case4_pos	0	1	0.069572332	89.97435675	113.9478314	2.545387253	3291.819811	4168.91815	-0.237373342	13.64977525	0.00930485	0.011756855	0.000850229	0.001076702	0	1731	no
CDK14_501119	CDK14	Case4_pos	0	1	0	33.11903199	5.949419218	0	1211.699528	217.6666414	-0.322370543	136.2470334	0.143896917	0.029309155	0.004573171	0.000824607	0	1732	no
SEMA3E_205731	SEMA3E	Case4_pos	0	1	0	19.85718155	1.703888725	0	726.4988155	62.33881367	-0.260704828	232.3820687	0.369837705	0.047945117	0.015788108	0.001374573	0	1733	no
ZNF75A_558445	ZNF75A	Case4_pos	0	1	0	67.04043851	14.95459122	0	2452.754891	547.1316653	-0.385586745	130.7855802	0.062677883	0.014697142	0.001824379	0.000407539	0	1734	no
TRIM2_243580	TRIM2	Case4_pos	0	1	0	28.68875597	30.58589348	0	415.7666322	443.260556	-0.629456737	41.68511492	0.031659703	0.033682786	0.002250931	0.002399424	0	1735	no
PDE3A_587904	PDE3A	Case4_pos	0	2	0.139144664	1916.835754	17.36963687	5.090774506	70129.73628	635.4890084	-0.124114621	2750.497595	0.062012367	0.000593974	0.009569332	8.68E-05	0	1736	no
ITIH2_473244	ITIH2	Case4_pos	0	1	0	15.29718559	0.476477715	0	559.6658914	17.43250898	-0.18560535	457.7146258	0.677287567	0.061360288	0.054251974	0.001783593	0	1737	no
PDE8B_329913	PDE8B	Case4_pos	0	1	0.484052208	69.01034348	14.89503316	17.70963089	2524.826229	544.9526621	0.734924701	171.5852059	0.093365782	0.021197614	0.034269694	0.007407331	0	1738	no
REP15_352334	REP15	Case4_pos	0	1	0	10.3724835	0.895458515	0	379.489756	32.76142432	-0.2076285	183.9431386	0.527576833	0.087931541	0.029619603	0.002628192	0	1739	no
NEK10_306323	NEK10	Case4_pos	0	1	0	24.90362853	48.33355508	0	911.129134	1768.341113	-0.435764315	14.67387285	0.020270179	0.03860463	0.000565182	0.001096336	0	1740	no
PRG4_259350	PRG4	Case4_pos	0	1	0.069572332	9.1653099	12.25606877	4.032120147	531.182866	710.3102686	-0.265663804	24.344205	0.080685485	0.105217878	0.007074438	0.009455622	0	1741	no
PRG4_259351	PRG4	Case4_pos	0	1	0	12.25054345	4.823325697	0	236.6633491	93.1799	-0.427148011	80.97392051	0.171723179	0.075468603	0.010617977	0.004207632	0	1742	no
PRG4_259441	PRG4	Case4_pos	0	1	0.069572332	110.7709593	8.022629242	0.806424032	1283.963913	92.99157917	-0.156308267	497.3387292	0.11854331	0.009569322	0.019218999	0.001405817	0	1743	no
PRG4_259443	PRG4	Case4_pos	0	1	0	5.315889424	7.260709764	0	308.0866234	420.8002417	-0.665580852	33.5287246	0.121054973	0.158330828	0.00237079	0.003235339	0	1744	no
PRG4_259448	PRG4	Case4_pos	0	1	0	37.64091465	20.42751741	0	1099.916767	596.9187814	-0.4287079	58.25480756	0.046668962	0.025879305	0.001672468	0.000908334	0	1745	no
WDR7_478796	WDR7	Case4_pos	0	2	0	16.76577904	2.768494737	0	613.3961451	101.2887021	-0.199686998	91.91707134	0.26535794	0.05628799	0.009776251	0.001627614	0	1746	no
ADAM12_277752	ADAM12	Case4_pos	0	1	0	19.82300088	40.19285284	0	90.24692577	182.983466	-0.609407462	19.4865235	0.024276056	0.048023818	0.005435271	0.010959273	0	1747	no
TMPO_563372	TMPO	Case4_pos	0	1	0	17.87579028	43.32855544	0	654.0072384	1585.227195	-0.690618063	17.79543666	0.022558822	0.052977914	0.000630427	0.001526701	0	1748	no
TMPO_563381	TMPO	Case4_pos	0	2	0	18.30344205	1.715004401	0	669.6533915	62.74549402	-0.289463674	236.1401482	0.368323528	0.051804233	0.015687383	0.001491083	0	1749	no
ARID5B_263289	ARID5B	Case4_pos	0	1	0.069150315	15.04103357	38.33232613	2.529947255	550.2942625	1402.43415	-0.357833227	10.06213641	0.027182484	0.066650962	0.002515221	0.006403018	0	1750	no
PDZD4_574874	PDZD4	Case4_pos	0	1	0	7.211514879	13.8648038	0	263.8419257	507.2604848	-0.46167449	15.72005811	0.067273004	0.121780209	0.001967495	0.003775837	0	1751	no
MUC5AC_570037	MUC5AC	Case4_pos	0	1	0.069150315	50.8411622	49.48899865	0.253105704	186.0900876	181.1408649	-0.435236992	35.65348944	0.021175907	0.020623579	0.006879871	0.006697873	0	1752	no
LILRA4_307822	LILRA4	Case4_pos	0	1	0.968104417	15.42152989	17.6910134	35.41926182	564.2151768	647.2469544	0.717850393	13.65309972	0.105296828	0.119849029	0.056181154	0.064434331	0	1753	no
FGF17_570151	FGF17	Case4_pos	0	1	396.213463	1825.590827	1980.413486	14495.945	66791.43112	72455.80389	6.287163693	28.36097674	0.200469748	0.217461654	0.20007707	0.217044727	0	1754	no
PAX2_557842	PAX2	Case4_pos	0	1	0	95.72871231	8.617500284	0	3502.349814	315.2815889	-0.310377366	263.6237697	0.103977122	0.010338192	0.00316174	0.000285441	0	1755	no
TOM1L2_584454	TOM1L2	Case4_pos	0	2	0.34786166	512.9396005	29.66844516	12.72693627	18766.51081	1085.455668	-0.040048423	546.1617347	0.043949462	0.002622607	0.012634603	0.00073142	0	1756	no
TOM1L2_584445	TOM1L2	Case4_pos	0	1	1.043584979	21.96983734	3.306053526	38.18080876	803.7928629	120.9559355	4.02338828	87.30002584	0.474584203	0.088968195	0.321270208	0.048684339	0	1757	no
PHF12_482809	PHF12	Case4_pos	0	1	0	15.88789097	0.433022996	0	581.2775567	15.84266594	-0.217606345	613.4713036	0.697825508	0.059214025	0.059373023	0.001717394	0	1758	no
ADAM18_227004	ADAM18	Case4_pos	0	2	0	13.50278712	0.217817627	0	494.0156701	7.969119265	-0.161164593	768.3242024	0.821141013	0.068952264	0.111493667	0.002020138	0	1759	no
RTCB_323950	RTCB	Case4_pos	0	1	0	5.147972912	8.527170212	0	188.3447666	311.9767548	-0.306516837	12.40963632	0.104962961	0.162655238	0.003195125	0.005281371	0	1760	no
MOK_426008	MOK	Case4_pos	0	1	0	152.7821513	56.90161853	0	5589.718344	2081.813996	-0.584969166	117.4306687	0.017270674	0.006502705	0.00048012	0.000178868	0	1761	no
PPM1F_295593	PPM1F	Case4_pos	0	1	0	8.85857489	20.69495355	0	87.01730868	203.285425	-0.52632289	14.18978204	0.046093669	0.101434539	0.004895112	0.011361402	0	1762	no
SAFB2_540899	SAFB2	Case4_pos	0	1	13.07073606	78.52390277	12.96419872	478.2085635	2872.891211	474.3107671	23.05256932	138.4931676	1.00762932	0.176937192	1.008200522	0.166745547	0	1763	no
TTC37_230077	TTC37	Case4_pos	0	1	0.069150315	29.10975369	90.00735591	2.529947255	1065.015271	3293.027125	-0.500329161	10.05237982	0.011747955	0.035508438	0.001071621	0.003311348	0	1764	no
KIAA0513_447542	KIAA0513	Case4_pos	0	1	0.974012647	187.2185666	37.76454533	35.63542151	6849.615922	1381.661208	0.39523438	150.6153481	0.050923147	0.010487874	0.026496311	0.005347756	0	1765	no
NUAK1_417012	NUAK1	Case4_pos	0	1	0.626150987	120.055159	112.7459783	9.225971625	1768.943136	1661.246598	-0.305745211	40.59289605	0.014296338	0.013433141	0.006151898	0.005777571	0	1766	no
SV2B_272201	SV2B	Case4_pos	0	1	0	50.3532255	3.850461398	0	1842.233179	140.8737508	-0.170022954	170.1834275	0.206165954	0.019472974	0.00704852	0.000542525	0	1767	no
ADNP2_343996	ADNP2	Case4_pos	0	2	0	316.7020383	1.936880924	0	11586.92411	70.86311286	-0.161164593	2028.155655	0.340497291	0.003147603	0.013915345	8.63E-05	0	1768	no
ADNP2_343997	ADNP2	Case4_pos	0	2	0	16.57260362	0	0	606.3285904	0	-0.230611004	163.8078428	1	0.056906764	1	0.001646555	0	1769	no
LOC101929798_368384	LOC101929798	Case4_pos	0	1	0	14.57337635	1.582295869	0	533.1844616	57.89019312	-0.237638995	167.1056011	0.387252294	0.064212151	0.016980756	0.001872013	0	1770	no
ANKRD36C_368587	ANKRD36C	Case4_pos	0	1	0	13.48684879	30.40795622	0	493.4325471	1112.511568	-0.504510575	14.20289603	0.031839066	0.069028124	0.00089806	0.002022521	0	1771	no
ANKRD36C_368588	ANKRD36C	Case4_pos	0	1	0	16.21420317	3.906049082	0	593.2160799	142.9074929	-0.412419596	129.3474932	0.203830003	0.058091565	0.006948908	0.001682889	0	1772	no
LOC105376811_368699	LOC105376811	Case4_pos	0	1	0	10.08882143	30.94935451	0	85.29994741	261.673609	-0.478240577	9.134556514	0.031299537	0.090180909	0.003807006	0.011587493	0	1773	no
LOC105374301_368839	LOC105374301	Case4_pos	0	1	0	69.4600712	0.915454274	0	2541.280057	33.49299316	-0.255284071	1489.933098	0.522069367	0.014192435	0.028991395	0.000393348	0	1774	no
LOC100506217_368983	LOC100506217	Case4_pos	0	1	0	17.86454006	30.01413309	0	79.6425932	133.8071612	-0.560282138	22.31644572	0.032243365	0.053009509	0.007418004	0.012400395	0	1775	no
LOC105378105_369477	LOC105378105	Case4_pos	0	1	0	24.68030954	3.406187732	0	902.9587408	124.6194656	-0.265922063	146.767984	0.226953562	0.038940341	0.00796055	0.001106245	0	1776	no
SMPD5_370411	SMPD5	Case4_pos	0	1	0	13.40243818	14.85314228	0	490.3442837	543.4200342	-0.492558704	31.26734178	0.063078977	0.069432688	0.001836817	0.002035233	0	1777	no
LOC105376153_370838	LOC105376153	Case4_pos	0	1	0.484052208	129.1192577	36.79248474	0.863634102	230.3714193	65.64425075	0.011168485	226.4142539	0.039268448	0.011405323	0.027963914	0.008054729	0	1778	no
LOC105376351_371249	LOC105376351	Case4_pos	0	1	0.484052208	144.5613232	115.8607235	28.64828152	8555.757862	6857.133528	-0.493285125	65.50498638	0.012699324	0.010195375	0.004323083	0.003464897	0	1779	no
LOC105376353_371295	LOC105376353	Case4_pos	0	1	0	78.99810575	12.75128527	0	2890.240496	466.5210731	-0.322519822	151.9192569	0.072720475	0.012500296	0.002138941	0.000345872	0	1780	no
LOC105369233_371359	LOC105369233	Case4_pos	0	1	0.904440315	17.70116348	75.01720993	3.148744051	61.62533035	261.1670329	-0.051897964	8.813813544	0.025052752	0.101835392	0.015824812	0.066247061	0	1781	no
LOC102725241_371450	LOC102725241	Case4_pos	0	1	0	20.47496506	6.376456247	0	749.1011667	233.2903035	-0.289412983	69.82058717	0.135566452	0.04656585	0.004268209	0.001333154	0	1782	no
LOC105378479_371594	LOC105378479	Case4_pos	0	1	0	13.56885167	16.58763735	0	496.4327211	606.8786176	-0.217901839	12.41752041	0.05685812	0.06863959	0.001645065	0.002010322	0	1783	no
LOC105378510_371609	LOC105378510	Case4_pos	0	1	0	37.22403856	14.98273204	0	1361.88612	548.1612308	-0.445626932	82.57628642	0.062567526	0.026161547	0.001820959	0.000733737	0	1784	no
LOC105370295_372709	LOC105370295	Case4_pos	0	1	0	76.39403363	48.95004815	0	49.19673484	31.52317563	-0.729980966	83.34212523	0.020020001	0.012920893	0.030747305	0.019921614	0	1785	no
LOC105370295_372702	LOC105370295	Case4_pos	0	1	0.765295651	361.7858746	320.2671781	2.255144389	1066.096984	943.751253	-0.720227182	71.47696029	0.00549479	0.004865944	0.003445504	0.003050467	0	1786	no
LOC105370295_372708	LOC105370295	Case4_pos	0	1	0	108.3686492	117.2721905	0	1600.082679	1731.545074	-0.481295856	31.35835245	0.008455073	0.009143388	0.000577186	0.000624577	0	1787	no
LOC100996664_372915	LOC100996664	Case4_pos	0	2	0	71.39940035	5.3631831	0	2612.232741	196.2184895	-0.248241868	252.9811968	0.157154051	0.013812269	0.005070519	0.000382668	0	1788	no
LOC105371034_373397	LOC105371034	Case4_pos	0	1	0	4.690678289	2.624888102	0	171.614094	96.03468108	-0.301166715	39.63326725	0.275870585	0.175725977	0.010305594	0.00579327	0	1789	no
NPIPB4_373513	NPIPB4	Case4_pos	0	1	0	16.63749938	5.573458409	0	608.7028796	203.911664	-0.246907156	55.27140884	0.152126923	0.05669738	0.004880152	0.001640143	0	1790	no
NPIPB15_374200	NPIPB15	Case4_pos	0	1	0	62.5241615	7.242478011	0	2287.521477	264.974749	-0.445606078	293.5382775	0.121322738	0.015742042	0.003759755	0.000436963	0	1791	no
LOC105371592_374660	LOC105371592	Case4_pos	0	1	0	6.603670819	6.009972393	0	241.6032213	219.882052	-0.286578271	22.52691125	0.142653914	0.131515425	0.004527303	0.004121957	0	1792	no
PHTF1_376179	PHTF1	Case4_pos	0	1	1.321874306	6.463245793	7.715871666	8.656467212	42.32541251	50.52839728	4.285566922	20.56371152	0.26639611	0.311107844	0.187400884	0.222882291	0	1793	no
AHCYL1_376193	AHCYL1	Case4_pos	0	1	0	46.90662351	55.66509612	0	1716.135109	2036.57434	-0.415268362	24.45293014	0.017647548	0.02087394	0.00049078	0.000582365	0	1794	no
VWA5B1_377264	VWA5B1	Case4_pos	0	1	0	2051.800241	649.9723327	0	118941.3819	37678.4279	-0.237204252	56.23395504	0.001536164	0.000487139	2.65E-05	8.41E-06	0	1795	no
VWA5B1_377265	VWA5B1	Case4_pos	0	1	0	276.3807399	83.84441545	0	10111.72103	3067.548553	-0.37376762	92.62676823	0.01178628	0.003605153	0.000325887	9.89E-05	0	1796	no
VWA5B1_377315	VWA5B1	Case4_pos	0	1	0	1472.372669	847.863021	0	4063.454092	2339.932365	-0.229369344	29.2940929	0.001178046	0.000678715	0.00042718	0.000246036	0	1797	no
CRYZ_377992	CRYZ	Case4_pos	0	1	0	744.4630857	43.40108646	0	348.2295803	20.30126464	-0.415141071	545.8227228	0.022521971	0.001341448	0.04694557	0.002863446	0	1798	no
BTBD19_378311	BTBD19	Case4_pos	0	1	0	11.16519489	1.238514379	0	408.4920532	45.31253477	-0.212910407	146.5151994	0.44672485	0.082201725	0.021592426	0.00244205	0	1799	no
BTBD19_378313	BTBD19	Case4_pos	0	1	0	80.12566467	1.237258432	0	2931.493593	45.26658444	-0.180371922	898.3550439	0.446975631	0.012326555	0.021613871	0.000341007	0	1800	no
CCDC17_378367	CCDC17	Case4_pos	0	2	0	26.68691311	1.609382017	0	976.3727404	58.88117235	-0.298868767	379.808622	0.383232502	0.036118147	0.01669974	0.001023151	0	1801	no
ELAVL4_379162	ELAVL4	Case4_pos	0	1	0	18.62939528	2.851187675	0	681.5787814	104.3141225	-0.278741944	138.565643	0.259660158	0.050944004	0.009495403	0.001465032	0	1802	no
NPHP4_384122	NPHP4	Case4_pos	0	1	0	30.77731621	2.732954536	0	1126.025046	99.98842124	-0.36215782	311.8684728	0.267884323	0.031468989	0.009902125	0.000887292	0	1803	no
NPHP4_384123	NPHP4	Case4_pos	0	1	0	15.80212512	18.01179212	0	935.2374014	1066.014952	-0.386854318	23.81232392	0.052598934	0.059516281	0.000937194	0.001068105	0	1804	no
HSPG2_385001	HSPG2	Case4_pos	0	1	0	41.61260742	31.09686618	0	612.4936792	457.7130625	-0.563817898	54.71197646	0.03115569	0.023467233	0.002180012	0.001630009	0	1805	no
HSPG2_385005	HSPG2	Case4_pos	0	1	0	35.57163925	0.632851434	0	110.8043083	1.971308235	-0.203462224	879.3750546	0.612425588	0.027343592	0.336552091	0.008944199	0	1806	no
CCDC18_385531	CCDC18	Case4_pos	0	1	1.182729643	74.33497489	8.930579149	43.27158326	2719.634258	326.7359549	2.027412567	139.955073	0.219798826	0.028973656	0.135083083	0.016272523	0	1807	no
RERE_386693	RERE	Case4_pos	0	1	1.452156625	90.9717487	75.30963238	53.12889271	3328.310592	2755.293272	0.176977209	31.76771474	0.0321343	0.026662064	0.019638292	0.016258289	0	1808	no
MECR_387007	MECR	Case4_pos	0	1	0	13.63067423	11.80716228	0	498.6945735	431.9792004	-0.503412608	41.7288628	0.078081309	0.06834955	0.00230958	0.002001222	0	1809	no
PRKCZ_680994	PRKCZ	Case4_pos	0	2	0	23.75695518	18.92093634	0	869.1767135	692.2451609	-0.526718456	47.7630919	0.050198444	0.040392689	0.001442491	0.001149192	0	1810	no
KIF17_681241	KIF17	Case4_pos	0	2	0	52.88970668	0.068727341	0	1935.033386	2.514472243	-0.161164593	9549.002349	0.935692353	0.018556419	0.284537743	0.00051652	0	1811	no
SCNN1D_681818	SCNN1D	Case4_pos	0	2	0	21.8495648	6.418772164	0	799.3925478	234.8384821	-0.265716118	68.05222874	0.134793195	0.04376451	0.00424019	0.001249387	0	1812	no
SCNN1D_681819	SCNN1D	Case4_pos	0	1	0	10.07121009	6.293954813	0	368.4673066	230.2718896	-0.357257188	41.87439909	0.137099835	0.090324363	0.004323915	0.002706599	0	1813	no
SCNN1D_682005	SCNN1D	Case4_pos	0	2	0.276601262	36.32824768	11.39608361	10.11978909	1329.112535	416.9393942	0.463215123	127.6550014	0.102984241	0.034199335	0.026606224	0.008360036	0	1814	no
SRSF4_682204	SRSF4	Case4_pos	0	1	13.77405567	219.8133025	359.7023862	2.980652238	47.56674636	77.83820164	1.802902563	37.9857399	0.040959129	0.066907453	0.050491413	0.081962506	0	1815	no
SRSF4_682205	SRSF4	Case4_pos	0	2	0	19.98379818	27.0773009	0	96.53719929	130.804303	-0.563371507	28.63512193	0.035615959	0.047655815	0.007587006	0.010252499	0	1816	no
CCDC30_682780	CCDC30	Case4_pos	0	2	0	67.03280737	10.43322572	0	2452.475697	381.7120829	-0.242404948	118.4681632	0.08746438	0.014698791	0.00261293	0.000407585	0	1817	no
TTLL7_683428	TTLL7	Case4_pos	0	1	0	26.22829953	11.85558739	0	959.5938122	433.7508913	-0.383847635	63.08470326	0.077787189	0.036726495	0.002300168	0.001041023	0	1818	no
TTLL7_683438	TTLL7	Case4_pos	0	1	0.207450946	313.5329686	49.81681252	7.589841801	11470.9799	1822.607866	-0.337314546	237.6448852	0.023760856	0.003838869	0.004710356	0.000748767	0	1819	no
CCNL2_683657	CCNL2	Case4_pos	0	2	0	191.7731957	64.15798952	0	7016.252494	2347.297036	-0.440509763	98.74420983	0.015347312	0.005187443	0.000425841	0.000142506	0	1820	no
SYDE2_683898	SYDE2	Case4_pos	0	1	0	11.83212033	10.04886873	0	432.8923209	367.6499212	-0.214843491	18.18956558	0.090507003	0.077929444	0.002712601	0.002304719	0	1821	no
BCL10_685049	BCL10	Case4_pos	0	2	0	180.5259888	16.39116284	0	409.2224214	37.15604271	-0.40573051	341.6447689	0.057500468	0.005508853	0.026208169	0.002437702	0	1822	no
BCL10_685053	BCL10	Case4_pos	0	1	0	12.29371484	0.356635162	0	449.7803098	13.04792536	-0.161164593	426.8118893	0.737117855	0.075223518	0.071184888	0.002218376	0	1823	no
CROCC_685637	CROCC	Case4_pos	0	1	0.278289328	4.942082346	8.65517914	16.47035357	292.4935865	512.2505477	0.626412161	16.11549698	0.13239416	0.215124809	0.034038646	0.059525504	0	1824	no
LOC105378952_686062	LOC105378952	Case4_pos	0	1	4.383056911	20.15736494	33.44559213	16.04297402	73.78048899	122.418389	3.842027251	17.07708115	0.15627709	0.254429459	0.138091043	0.227906694	0	1825	no
TDRD10_686736	TDRD10	Case4_pos	0	1	0	94.82885248	28.60833194	0	3469.427363	1046.670154	-0.273868188	68.2572894	0.033774277	0.010435271	0.000954499	0.000288149	0	1826	no
BROX_687036	BROX	Case4_pos	0	2	0.138300631	18.8198555	1.278284728	5.059894546	688.5469972	46.76758072	2.019130746	310.5897773	0.499630541	0.057432338	0.126862078	0.008788226	0	1827	no
PLEKHA6_687491	PLEKHA6	Case4_pos	0	2	0	40.37075596	16.584194	0	1477.012552	606.7526385	-0.344630924	62.5299779	0.056869254	0.024171664	0.001645406	0.000676584	0	1828	no
PLEKHA6_687492	PLEKHA6	Case4_pos	0	2	0	14.20711257	6.608014365	0	519.7842617	241.7621352	-0.22666373	36.16388563	0.131440341	0.065758703	0.004119259	0.001920181	0	1829	no
PLEKHA6_687526	PLEKHA6	Case4_pos	0	1	0	51.52890361	12.67549085	0	1885.246773	463.7480435	-0.39608586	121.6076379	0.073123518	0.019037138	0.002151704	0.000530153	0	1830	no
PLEKHA6_687640	PLEKHA6	Case4_pos	0	2	0	14.95545296	3.031947032	0	547.163193	110.9274205	-0.273978942	102.4166173	0.248019131	0.062674498	0.008934361	0.001824274	0	1831	no
SRGAP2_688284	SRGAP2	Case4_pos	0	2	0	44.07607539	1.427815278	0	324.7177033	10.51901499	-0.207713802	492.480825	0.411892951	0.022184718	0.086812978	0.003070143	0	1832	no
RGSL1_689087	RGSL1	Case4_pos	0	1	0	54.9811133	8.978210014	0	2011.550007	328.4785872	-0.217103448	101.0693858	0.100218376	0.017863167	0.003035099	0.000496882	0	1833	no
FLG2_689434	FLG2	Case4_pos	0	1	0.34786166	72.07366731	16.81894993	12.72693627	2636.901607	615.341466	0.208221833	113.8375704	0.075642036	0.018445244	0.022271642	0.005203733	0	1834	no
FLG2_689445	FLG2	Case4_pos	0	1	0.069150315	86.96757688	160.4609981	2.529947255	3181.813161	5870.658167	-0.353581332	13.06812721	0.006621725	0.012153913	0.000601184	0.001109065	0	1835	no
PPP1R12B_689634	PPP1R12B	Case4_pos	0	2	0.139144664	289.7624338	6.425709163	0.252066125	524.9162393	11.64042918	0.259011582	1345.248654	0.153405505	0.003917785	0.099052501	0.002380733	0	1836	no
PPP1R12B_689635	PPP1R12B	Case4_pos	0	2	0	674.5252123	9.381997864	0	24678.31432	343.2516503	-0.51470341	2846.293464	0.096320575	0.00148033	0.002904852	4.05E-05	0	1837	no
PPP1R12B_689636	PPP1R12B	Case4_pos	0	1	0	3.491758665	0.729858069	0	202.3676663	42.29950816	-0.37539135	136.0344728	0.578082109	0.222629948	0.023094951	0.004917203	0	1838	no
PTPN7_78608	PTPN7	Case4_pos	0	2	0	30.64880317	25.1278905	0	1121.323243	919.3340273	-0.419093861	36.84583781	0.038273277	0.031596771	0.001086562	0.000891009	0	1839	no
TPM3_80147	TPM3	Case4_pos	0	1	0	25.40925909	61.7410302	0	374.3906952	909.7182701	-0.590742389	15.17559504	0.015938533	0.037865508	0.001098034	0.002663891	0	1840	no
DAP3_80382	DAP3	Case4_pos	0	2	0	24.06122191	6.82311534	0	880.308677	249.6318625	-0.293828351	78.02168819	0.127826314	0.039902284	0.003989916	0.001134676	0	1841	no
PVRL4_80982	PVRL4	Case4_pos	0	1	0	18.47359914	17.5308653	0	546.67333	518.7758186	-0.36904577	27.73036702	0.053964021	0.051351576	0.001923906	0.001825906	0	1842	no
FCRL5_81111	FCRL5	Case4_pos	0	1	0	38.66673802	20.20415572	0	249.0536625	130.1355956	-0.415312594	58.70970732	0.047160567	0.025210039	0.007625695	0.003999142	0	1843	no
HMCN1_81383	HMCN1	Case4_pos	0	1	0	17.2626793	48.88515032	0	631.5758373	1788.521887	-0.474757935	10.06050006	0.020046046	0.054756478	0.000558808	0.001580838	0	1844	no
PPFIA4_81823	PPFIA4	Case4_pos	0	1	0	86.48300762	26.35689713	0	3164.084614	964.2987098	-0.495588732	122.2392459	0.036553853	0.011430791	0.001035949	0.000315947	0	1845	no
NAV1_82170	NAV1	Case4_pos	0	1	0	10.23143137	20.00849359	0	151.3849747	296.0470718	-0.53039201	17.70145638	0.047599796	0.089035847	0.00336647	0.006562327	0	1846	no
IGFN1_82505	IGFN1	Case4_pos	0	1	0	13.25564803	38.24465943	0	784.5259879	2263.482641	-0.640315006	13.24702817	0.025481174	0.070147635	0.000441602	0.001273032	0	1847	no
IGFN1_82514	IGFN1	Case4_pos	0	1	0	37.47625409	8.794746903	0	1371.113727	321.7663691	-0.390341172	125.7340003	0.102095543	0.025990056	0.003098216	0.000728803	0	1848	no
IGFN1_82576	IGFN1	Case4_pos	0	1	0.069572332	11.76067968	17.7122517	2.545387253	430.2785788	648.023983	-0.1298113	8.397935249	0.057158933	0.083817818	0.005462644	0.008220643	0	1849	no
ARHGEF11_83704	ARHGEF11	Case4_pos	0	1	0	18.63599118	37.57275745	0	681.8201006	1374.644419	-0.555685662	17.88852293	0.025925033	0.050926892	0.000726932	0.001464515	0	1850	no
CEP350_83904	CEP350	Case4_pos	0	1	0	30.56320164	11.94351968	0	1118.191408	436.9679998	-0.327104189	62.49040628	0.077258738	0.031682464	0.002283272	0.000893502	0	1851	no
CEP350_83981	CEP350	Case4_pos	0	1	0.345751577	65.81612739	6.962320912	12.64973635	2407.962	254.7248654	1.059706094	270.905678	0.169014988	0.020141119	0.053376649	0.005666231	0	1852	no
CEP350_84097	CEP350	Case4_pos	0	1	0	27.44546504	8.474044267	0	1004.125273	310.0330784	-0.265666223	64.65921374	0.105551544	0.035154989	0.003215092	0.000994901	0	1853	no
SMG7_84245	SMG7	Case4_pos	0	1	0	49.46063878	68.90792446	0	1809.576822	2521.079106	-0.326522001	16.08739875	0.01430453	0.019817426	0.000396498	0.00055231	0	1854	no
KIF14_84728	KIF14	Case4_pos	0	1	0.278289328	63.01876769	34.24029771	10.18154901	2305.617238	1252.72238	-0.155014935	56.22493167	0.036273511	0.019967415	0.00891868	0.004847596	0	1855	no
KIF14_84764	KIF14	Case4_pos	0	1	0	5.194940468	2.395688746	0	190.063131	87.6491476	-0.269380355	43.36241052	0.294491066	0.161422052	0.011280424	0.005233872	0	1856	no
KIF14_84830	KIF14	Case4_pos	0	1	0	24.36335049	11.49360627	0	1411.997464	666.1211441	-0.426840502	67.10755074	0.080040941	0.039426968	0.001498978	0.000707715	0	1857	no
KIF14_84891	KIF14	Case4_pos	0	1	0	95.35368364	116.8861139	0	564.3439108	691.7820491	-0.62391032	35.44763774	0.008482763	0.01037843	0.001443455	0.001768835	0	1858	no
CNST_86361	CNST	Case4_pos	0	1	0	197.5703982	12.44087464	0	7228.350101	455.1643279	-0.403300853	490.7435818	0.07439992	0.005035997	0.002192192	0.000138325	0	1859	no
PGBD2_86730	PGBD2	Case4_pos	0	2	0	16.92409801	6.616882833	0	619.1884345	242.0865987	-0.338312918	64.59883064	0.131287302	0.055790813	0.00411376	0.001612413	0	1860	no
MTR_87068	MTR	Case4_pos	0	1	0	23.63736798	11.78599843	0	864.8014722	431.2048959	-0.242117216	35.93675161	0.078210552	0.040588751	0.002313717	0.001154999	0	1861	no
NID1_87141	NID1	Case4_pos	0	1	0.138300631	56.0125134	165.8647732	5.059894546	2049.285018	6068.361764	-0.350494705	7.491916723	0.006821695	0.019965803	0.00099844	0.002955635	0	1862	no
SIPA1L2_87610	SIPA1L2	Case4_pos	0	2	0	11.33298494	0.653176397	0	414.6308534	23.8972423	-0.161164593	214.3479643	0.604896127	0.081083372	0.040165091	0.002405981	0	1863	no
OBSCN_90088	OBSCN	Case4_pos	0	1	0	130.2796889	6.043433258	0	4766.438753	221.1062579	-0.378903804	626.6715837	0.141976216	0.007617325	0.00450235	0.000209756	0	1864	no
NBAS_93344	NBAS	Case4_pos	0	1	0	11.16853498	11.43188703	0	408.6142546	418.2493054	-0.402936267	27.8937386	0.080438311	0.082179161	0.002385216	0.002441321	0	1865	no
SEMA4F_94300	SEMA4F	Case4_pos	0	1	0	30.45576337	0.276372882	0	1114.26065	10.11143354	-0.161164593	1366.55533	0.783470108	0.031790677	0.089997388	0.000896651	0	1866	no
DNAH6_95740	DNAH6	Case4_pos	0	1	0	9.027267368	5.121775857	0	330.2734094	187.3863159	-0.412483817	53.50515931	0.163351293	0.099728068	0.005308241	0.003018655	0	1867	no
DNAH6_95742	DNAH6	Case4_pos	0	1	0	55.77688728	2.762047412	0	2040.664353	101.052819	-0.188325654	291.7052958	0.265812705	0.017612801	0.009798847	0.000489796	0	1868	no
ZNF638_97372	ZNF638	Case4_pos	0	1	0	59.2533583	45.06837441	0	2167.855218	1648.88056	-0.220303493	20.98066038	0.021706865	0.016596585	0.000606104	0.000461073	0	1869	no
ZNF638_97456	ZNF638	Case4_pos	0	1	0	13.20201435	9.090296553	0	483.0115375	332.5794077	-0.236959608	25.07710276	0.099105115	0.070412547	0.002997787	0.002066066	0	1870	no
HADHB_97756	HADHB	Case4_pos	0	1	0	23.016706	12.46719244	0	842.0938092	456.1271959	-0.390153268	53.12171324	0.074254527	0.041637683	0.002187575	0.001186108	0	1871	no
CDKL4_97893	CDKL4	Case4_pos	0	1	0	28.51576128	5.434854712	0	1043.283345	198.8406815	-0.346059937	137.7339123	0.155403664	0.033880204	0.005003986	0.000957595	0	1872	no
LHCGR_98178	LHCGR	Case4_pos	0	2	0	31.43556481	2.418910867	0	1150.107861	88.49875676	-0.165791968	164.9087732	0.292490807	0.030830356	0.01117334	0.000868728	0	1873	no
BCL11A_99094	BCL11A	Case4_pos	0	2	0	3496.57616	22.90560835	0	41388.46854	271.1303879	-0.195778887	2300.043214	0.041831188	0.000285912	0.003674709	2.42E-05	0	1874	no
BCL11A_99095	BCL11A	Case4_pos	0	2	0	202.1686608	5.582387847	0	7396.583058	204.2383582	-0.186762209	519.6825203	0.151920553	0.004922019	0.004872384	0.000135179	0	1875	no
BCL11A_99127	BCL11A	Case4_pos	0	1	0	477.6562798	64.06218629	0	14075.97648	1887.838318	-0.422227978	239.8771549	0.015369911	0.002089182	0.000529426	7.10E-05	0	1876	no
ATAD2B_99232	ATAD2B	Case4_pos	0	1	0	16.96908962	2.613344818	0	620.8345067	95.61235618	-0.235766328	116.4638289	0.276751888	0.055651122	0.010350643	0.001608145	0	1877	no
ABCG5_101173	ABCG5	Case4_pos	0	2	0	14.97934892	13.10256916	0	548.0374555	479.3732158	-0.43602128	35.7665162	0.070909065	0.062580773	0.002081715	0.001821369	0	1878	no
SLC8A1_101460	SLC8A1	Case4_pos	0	1	0	134.4680437	77.91126458	0	1312.48875	760.4606673	-0.53167565	67.46713073	0.012672462	0.007381815	0.001313265	0.000761331	0	1879	no
KIAA2012_104424	KIAA2012	Case4_pos	0	1	0	13.81677391	8.605286885	0	505.5032535	314.834747	-0.407138378	47.89263234	0.104109332	0.067491075	0.003166213	0.001974321	0	1880	no
SPEG_104611	SPEG	Case4_pos	0	2	0	15.79509462	4.271843056	0	577.8824909	156.2905044	-0.28438053	79.25875558	0.189686982	0.059541195	0.006357663	0.001727466	0	1881	no
SPEG_104776	SPEG	Case4_pos	0	2	0.208294979	12.24390829	15.08097406	7.620721761	447.9580776	551.7555333	0.029954853	26.65691368	0.075138171	0.091234019	0.015595903	0.019201619	0	1882	no
SPEG_104828	SPEG	Case4_pos	0	1	0	13.96546848	23.90658783	0	510.9434227	874.6512036	-0.424846941	16.56093809	0.04015002	0.066820494	0.001142007	0.001953341	0	1883	no
STK25_104947	STK25	Case4_pos	0	1	0	34.08867819	17.68573072	0	1247.175198	647.0536813	-0.303074321	43.16233785	0.053516773	0.028499221	0.001543082	0.00080117	0	1884	no
RAPGEF4_105108	RAPGEF4	Case4_pos	0	2	0	22.43883287	0	0	820.9516271	0	-0.230611004	222.2809278	1	0.04266424	1	0.001216617	0	1885	no
STK11IP_105464	STK11IP	Case4_pos	0	2	0	45.16218901	13.66519484	0	1652.31288	499.9575516	-0.431576058	107.2370641	0.068188661	0.021662751	0.001996177	0.000604846	0	1886	no
STK11IP_105465	STK11IP	Case4_pos	0	2	0.069150315	287.1459839	56.08187568	0.214503113	890.7220061	173.9650339	-0.261134128	112.0207127	0.018730119	0.003710447	0.006941405	0.001361975	0	1887	no
STK11IP_105494	STK11IP	Case4_pos	0	2	0.138300631	57.42848009	9.818217016	4.09261162	1699.431617	290.5420515	0.033673799	176.8155271	0.105220724	0.019481948	0.017467846	0.002994894	0	1888	no
PARD3B_105884	PARD3B	Case4_pos	0	1	0	18.70351661	7.044150334	0	684.2905993	257.7186929	-0.237578635	47.14728597	0.124313937	0.050752362	0.003865202	0.001459235	0	1889	no
CREB1_107173	CREB1	Case4_pos	0	1	0	70.68630757	11.64265428	0	2586.143386	425.960478	-0.307096414	141.7224842	0.079097314	0.013949665	0.002342137	0.000386527	0	1890	no
CCDC138_108240	CCDC138	Case4_pos	0	1	0	36.63478464	1.57449772	0	1340.327558	57.60488848	-0.226873741	405.1069475	0.388425281	0.026571163	0.017063423	0.00074553	0	1891	no
PIKFYVE_108651	PIKFYVE	Case4_pos	0	1	0	1668.173371	16.60981167	0	61032.12458	607.6898919	-0.37565408	2902.807441	0.056786524	0.000599099	0.001642873	1.64E-05	0	1892	no
PIKFYVE_108729	PIKFYVE	Case4_pos	0	1	0	4178.855782	108.2428229	0	152888.4534	3960.193566	-0.247507697	734.2775533	0.009153919	0.000239243	0.000252449	6.54E-06	0	1893	no
PIKFYVE_108730	PIKFYVE	Case4_pos	0	1	0	743.4411063	2.647871425	0	27199.685	96.87555353	-0.161164593	3483.288863	0.274132469	0.00134329	0.010217056	3.68E-05	0	1894	no
PIKFYVE_108739	PIKFYVE	Case4_pos	0	2	0.069572332	72.89358244	21.83200797	2.545387253	2666.899186	798.7502099	-0.217519013	72.37652097	0.046845303	0.014474496	0.004433118	0.001328906	0	1895	no
PIKFYVE_108798	PIKFYVE	Case4_pos	0	1	0	4.802464069	0.224072159	0	175.7039109	8.197948824	-0.213360756	350.8323753	0.816945302	0.172340576	0.108719892	0.005659184	0	1896	no
PIKFYVE_108799	PIKFYVE	Case4_pos	0	1	0	444.2970776	0.478753623	0	16255.14174	17.5157758	-0.218058149	15580.73575	0.676245173	0.002245692	0.054007999	6.15E-05	0	1897	no
PASK_109219	PASK	Case4_pos	0	1	0.139144664	83.37705555	7.312999767	5.090774506	3050.44963	267.5548721	0.144967182	271.7716511	0.137031721	0.013500645	0.022679814	0.001996027	0	1898	no
UNC80_111843	UNC80	Case4_pos	0	2	0	248.016958	0	0	9073.998027	0	-0.230611004	2470.786455	1	0.004015791	1	0.000110193	0	1899	no
BAZ2B_112258	BAZ2B	Case4_pos	0	1	0	108.3459463	22.43382583	0	3963.96646	820.7684386	-0.475901149	174.1215821	0.042673356	0.009145286	0.001216888	0.000252209	0	1900	no
BAZ2B_112259	BAZ2B	Case4_pos	0	1	0	37.97995088	4.292371814	0	2201.670392	248.8257019	-0.234475893	158.3450287	0.188951199	0.025654214	0.004002791	0.000453994	0	1901	no
BAZ2B_112353	BAZ2B	Case4_pos	0	1	0	3.009947648	5.535994751	0	174.4844968	320.9176277	-0.300601503	10.78115701	0.152998899	0.249379814	0.003106385	0.005698509	0	1902	no
INPP4A_113383	INPP4A	Case4_pos	0	1	0	13.22595216	22.03055534	0	483.8873307	806.0143036	-0.362687265	14.58968619	0.043420577	0.070294065	0.001239135	0.002062335	0	1903	no
ANKRD36_113512	ANKRD36	Case4_pos	0	2	0.139144664	527.3861088	61.2056669	5.090774506	19295.05365	2239.28277	-0.377820114	301.1207511	0.018312554	0.002155894	0.002718753	0.000315649	0	1904	no
ANKRD36_113536	ANKRD36	Case4_pos	0	1	0.556156638	29.14108603	6.592089187	20.34765799	1066.161602	241.1794934	1.498186107	91.14790258	0.204970806	0.051629083	0.088148083	0.020004147	0	1905	no
ANKRD36_113551	ANKRD36	Case4_pos	0	2	8.030720959	1902.495364	489.3032366	11.13001125	2636.724015	678.1396785	0.204304891	227.2488887	0.018418644	0.004744283	0.017860849	0.004598666	0	1906	no
FSIP2_113976	FSIP2	Case4_pos	0	1	0	10.35657498	4.490512955	0	378.9077236	164.2908051	-0.212621364	36.48304057	0.182132345	0.088054717	0.006049943	0.002632218	0	1907	no
NEB_115963	NEB	Case4_pos	0	1	0	11.12899399	2.354064938	0	407.1675998	86.12629063	-0.323981784	115.992759	0.298145688	0.082447069	0.011477592	0.002449974	0	1908	no
ORC4_116305	ORC4	Case4_pos	0	1	0	12.83444116	1.94618614	0	469.563431	71.20355536	-0.232473859	116.6528318	0.339421867	0.072283368	0.013849734	0.002125112	0	1909	no
FAM178B_116619	FAM178B	Case4_pos	0	2	3.734539053	186.685892	146.4623636	9.966383391	498.2095908	390.8648558	0.733765451	70.18517362	0.032106762	0.025225865	0.027985116	0.021967493	0	1910	no
INO80D_117586	INO80D	Case4_pos	0	2	0	236.0689038	18.27175219	0	1164.297342	90.11670815	-0.34767011	343.786984	0.051889418	0.004218183	0.010974936	0.00085815	0	1911	no
FIGN_117688	FIGN	Case4_pos	0	1	0	7.192761553	5.874956255	0	263.1558127	214.9423245	-0.243933003	21.53240267	0.145455471	0.122058966	0.004630866	0.003785645	0	1912	no
RIF1_117843	RIF1	Case4_pos	0	1	0	585.8089989	37.9886635	0	21432.52519	1389.86084	-0.193792493	228.9441757	0.025648481	0.001704132	0.000718979	4.67E-05	0	1913	no
ACOXL_118010	ACOXL	Case4_pos	0	2	0	175.0422986	8.047902236	0	6404.132544	294.4421608	-0.234366538	391.100114	0.110522856	0.005680453	0.003384757	0.000156125	0	1914	no
KANSL3_118776	KANSL3	Case4_pos	0	1	0	33.29434889	20.17594515	0	1218.113707	738.1611643	-0.432449516	52.35468058	0.047223394	0.029159323	0.001352885	0.000820268	0	1915	no
MBD5_118983	MBD5	Case4_pos	0	1	0	7.096315482	20.94570627	0	259.6272175	766.3237986	-0.422721783	8.49132654	0.045567	0.123512974	0.001303231	0.003836898	0	1916	no
NYAP2_119969	NYAP2	Case4_pos	0	1	0	18.25727094	11.38906549	0	215.2082388	134.2490197	-0.518939046	60.94163255	0.080716338	0.051928438	0.007393769	0.004625171	0	1917	no
ANKRD36B_120378	ANKRD36B	Case4_pos	0	1	0	233.0660494	104.5675857	0	182.5766362	81.91496827	-0.257928997	42.71868573	0.009472605	0.004272298	0.012060549	0.005447316	0	1918	no
ANKRD36B_120397	ANKRD36B	Case4_pos	0	2	1.867058518	1145.772835	38.52882425	68.30857635	41919.47411	1409.62327	1.632520791	1365.0533	0.072530832	0.00250011	0.0491333	0.001653335	0	1919	no
ANKRD36B_120409	ANKRD36B	Case4_pos	0	2	0.138300631	1584.634385	28.40087894	8.015323687	91838.75325	1645.995655	-0.303942963	2086.239933	0.038716551	0.000717883	0.005473799	9.82E-05	0	1920	no
ANKRD36B_120410	ANKRD36B	Case4_pos	0	1	0	14.04340009	25.85914603	0	513.7946444	946.0878883	-0.299624464	10.73153238	0.037231266	0.066474334	0.001055868	0.001942522	0	1921	no
ANKRD36B_120428	ANKRD36B	Case4_pos	0	1	0	96.08407763	5.160128654	0	3515.351281	188.789499	-0.293784835	419.4592416	0.162334272	0.01030035	0.005268995	0.000284386	0	1922	no
RAPH1_121794	RAPH1	Case4_pos	0	1	0	108.4250677	197.1681573	0	3966.861213	7213.633637	-0.464684524	16.8881214	0.005046219	0.009138674	0.000138607	0.000252025	0	1923	no
SSFA2_122527	SSFA2	Case4_pos	0	1	0	6.123422361	3.084823831	0	224.0327552	112.8619816	-0.325261319	47.76338039	0.244808599	0.140381961	0.008782563	0.004443798	0	1924	no
TNS1_122870	TNS1	Case4_pos	0	2	0	56.19318234	2.594613491	0	2055.895008	94.9270481	-0.270807803	449.9844297	0.278194026	0.017484601	0.010424588	0.00048617	0	1925	no
TNS1_122892	TNS1	Case4_pos	0	1	0	4.177414416	4.177250194	0	121.0808531	121.0760931	-0.362663889	25.75023393	0.193152728	0.193146602	0.008191612	0.008191293	0	1926	no
TTN_124280	TTN	Case4_pos	0	2	0	173.0938582	4.439169835	0	6332.846515	162.4123554	-0.528051903	1582.262283	0.183851586	0.005744028	0.006119488	0.000157882	0	1927	no
TTN_123707	TTN	Case4_pos	0	2	0	21.02098348	17.73232083	0	769.0779056	648.7582365	-0.412055709	35.14033124	0.053383668	0.045411232	0.001539034	0.00129857	0	1928	no
TTN_124561	TTN	Case4_pos	0	2	0.691503155	92.71842809	36.74291261	25.29947273	3392.214954	1344.283549	0.149132765	62.52436223	0.044816445	0.018048779	0.01954939	0.007750606	0	1929	no
TTN_124996	TTN	Case4_pos	0	1	0	10.17659094	1.684895823	0	372.3227914	61.64393556	-0.303692693	139.4167456	0.37245393	0.089472721	0.015963237	0.002678647	0	1930	no
TTN_125351	TTN	Case4_pos	0	1	0	4.734920194	7.097670758	0	54.89598285	82.28937263	-0.301379871	13.67281956	0.123492302	0.174370343	0.012006334	0.017890373	0	1931	no
ZAP70_125709	ZAP70	Case4_pos	0	2	0	726.2338238	225.1497794	0	454.6875095	140.9639556	-0.237743079	57.62131884	0.004421848	0.001375074	0.007044042	0.002194486	0	1932	no
IL1R2_125977	IL1R2	Case4_pos	0	1	0	3.615755642	2.646823502	0	213.1042505	155.9976377	-0.203572835	20.19191417	0.274211241	0.21664925	0.006369523	0.004670622	0	1933	no
MAP3K19_126641	MAP3K19	Case4_pos	0	1	0	5.69882999	5.443932584	0	208.4985338	199.1728063	-0.354636937	26.45780097	0.15518474	0.1492798	0.004995684	0.004773303	0	1934	no
ZEB2_130626	ZEB2	Case4_pos	0	1	0	31.33772182	6.778219681	0	1146.528158	247.9893009	-0.382539841	133.8865952	0.128564124	0.030923638	0.004016237	0.000871438	0	1935	no
LOC105373498_130832	LOC105373498	Case4_pos	0	1	17.42678392	740.6208034	252.3959682	6.393919794	271.7351657	92.60455542	3.466136791	176.6159375	0.072719326	0.024846638	0.078991025	0.027110255	0	1936	no
ARPP21_131849	ARPP21	Case4_pos	0	1	0	10.00720492	11.2608934	0	366.1256008	411.9932979	-0.330983176	20.6624521	0.081560125	0.090849585	0.002421347	0.002723863	0	1937	no
SCN11A_132146	SCN11A	Case4_pos	0	2	0	14.48935331	0.968240706	0	530.110378	35.42424812	-0.512520959	587.4903042	0.50806794	0.064560475	0.027454239	0.001882848	0	1938	no
COL7A1_132462	COL7A1	Case4_pos	0	1	0	127.2854376	1.205598063	0	4656.890477	44.10825185	-0.368057587	2989.93695	0.453391766	0.007795117	0.022168893	0.000214689	0	1939	no
KCNH8_132590	KCNH8	Case4_pos	0	1	0	45.42751108	42.30533657	0	55.03017246	51.24801935	-0.322315236	24.71599418	0.023091842	0.021538953	0.019139482	0.017847527	0	1940	no
KCNH8_132598	KCNH8	Case4_pos	0	1	0	19.14167357	19.02758465	0	700.3210975	696.1470174	-0.301417299	21.53978957	0.049931133	0.049648307	0.001434418	0.00142588	0	1941	no
NEK10_133181	NEK10	Case4_pos	0	1	0	9.411673257	11.61709087	0	344.3373601	425.02521	-0.307206109	17.32093393	0.079257573	0.096046041	0.002347279	0.002895719	0	1942	no
DNAH12_133991	DNAH12	Case4_pos	0	2	0	342.5687652	1.455162808	0	12533.28936	53.23887753	-0.316683723	5738.638525	0.407304964	0.002910625	0.01843696	7.98E-05	0	1943	no
DNAH12_133992	DNAH12	Case4_pos	0	1	0	26.12558385	2.978345322	0	955.8358357	108.9663376	-0.176844366	118.3852905	0.251360784	0.036865566	0.009093692	0.001045111	0	1944	no
SCAP_134758	SCAP	Case4_pos	0	1	0	76.20445845	2.45729034	0	2788.031558	89.90291584	-0.230962657	550.1280434	0.289243859	0.01295262	0.011000747	0.000358547	0	1945	no
CAND2_134789	CAND2	Case4_pos	0	1	0	7.117922582	22.67182909	0	260.4177392	829.4760735	-0.542318241	9.856360636	0.042244306	0.123184225	0.001204129	0.003825295	0	1946	no
RBMS3_136794	RBMS3	Case4_pos	0	1	0	5.90639771	0.232528938	0	216.0926479	8.507350231	-0.161164593	314.2474053	0.811339977	0.144793283	0.105181778	0.004606328	0	1947	no
FBXW12_137129	FBXW12	Case4_pos	0	1	0	4.371932432	10.3529037	0	159.9523943	378.7734053	-0.260451837	6.906236015	0.088083192	0.186152751	0.002633149	0.006213017	0	1948	no
SETD2_137498	SETD2	Case4_pos	0	1	0	9.786968736	2.708320786	0	358.0679956	99.08716594	-0.182430705	49.66718615	0.269663834	0.09270445	0.009991291	0.002784988	0	1949	no
APEH_137831	APEH	Case4_pos	0	1	0	6.041117012	3.390499204	0	221.0215152	124.045482	-0.18872949	24.76072571	0.227764533	0.14202292	0.00799709	0.004504068	0	1950	no
ITPR1_138367	ITPR1	Case4_pos	0	2	0	35.80998488	11.71916966	0	1310.151269	428.759885	-0.240235099	55.08279671	0.078621484	0.027166542	0.002326881	0.000762689	0	1951	no
TOPAZ1_138462	TOPAZ1	Case4_pos	0	1	0	7.103354453	2.066000747	0	259.8847467	75.58711653	-0.223798342	57.90615219	0.326157781	0.123405684	0.013057026	0.00383311	0	1952	no
MAP4_138806	MAP4	Case4_pos	0	2	0	29.7677255	15.39024173	0	440.4453503	227.715094	-0.45419951	64.92009832	0.061011913	0.03250159	0.004372252	0.002265286	0	1953	no
MITF_139014	MITF	Case4_pos	0	1	0	86.29160963	3.7570961	0	3157.082088	137.4578693	-0.265301159	467.5953743	0.210212276	0.011455855	0.007222414	0.000316648	0	1954	no
C3orf18_139746	C3orf18	Case4_pos	0	1	0	6.598555379	7.970580137	0	241.4160668	291.613239	-0.270662195	15.62952881	0.11147551	0.131603963	0.00341748	0.004125139	0	1955	no
QARS_141571	QARS	Case4_pos	0	1	0	14.06981669	20.19808795	0	514.7611274	738.9712852	-0.187907073	8.951431964	0.047174066	0.066357808	0.001351404	0.001938882	0	1956	no
ROBO2_141905	ROBO2	Case4_pos	0	1	0	80.54051514	65.55326995	0	528.1613994	429.879381	-0.522534305	46.29877396	0.015025558	0.012263842	0.002320835	0.001889783	0	1957	no
SCN10A_142195	SCN10A	Case4_pos	0	1	0	15.9959798	6.560269734	0	585.2321161	240.0153405	-0.391014997	71.06696388	0.132270413	0.058837443	0.004149113	0.001705809	0	1958	no
VHL_143350	VHL	Case4_pos	0	1	0	26.20599945	33.9194472	0	958.7779372	1240.983679	-0.44912497	24.02361579	0.028637338	0.036756599	0.000805164	0.001041908	0	1959	no
FYCO1_143948	FYCO1	Case4_pos	0	2	1.321874306	37.18975577	68.46246771	48.36235773	1360.631842	2504.781536	0.220127544	16.20368582	0.033426315	0.060798354	0.019699386	0.036252353	0	1960	no
HDAC11_144085	HDAC11	Case4_pos	0	1	0	5.622831967	9.50252306	0	331.3966736	560.0566674	-0.228823686	9.052821523	0.095215216	0.150992809	0.001782351	0.003008454	0	1961	no
SLC22A14_145271	SLC22A14	Case4_pos	0	1	0	13.92776562	0	0	509.5640186	0	-0.230611004	137.4447686	1	0.066989262	1	0.001958618	0	1962	no
SRGAP3_145951	SRGAP3	Case4_pos	0	1	0	10.4588733	14.14120839	0	382.6504302	517.3730782	-0.389051895	19.82195816	0.066044927	0.087268615	0.001929113	0.002606539	0	1963	no
IQSEC1_146051	IQSEC1	Case4_pos	0	2	0	186.3634483	4.921939868	0	635.4914658	16.78360649	-0.387735158	1128.120943	0.168863586	0.00533722	0.056231564	0.001571113	0	1964	no
IQSEC1_146052	IQSEC1	Case4_pos	0	2	0	49.83080521	2.309643887	0	1823.119805	84.50109318	-0.190201206	314.8368133	0.302147311	0.01967311	0.011695757	0.00054821	0	1965	no
MED12L_147629	MED12L	Case4_pos	0	1	0.415745926	7.360112355	3.574294784	15.2105636	269.2785426	130.7698638	3.903722444	74.85134096	0.30950037	0.169345323	0.123021783	0.05997725	0	1966	no
MED12L_147699	MED12L	Case4_pos	0	1	0	13.58959618	0.278009516	0	201.0726164	4.11344826	-0.325515009	1223.251552	0.782466787	0.068541993	0.195562749	0.004948716	0	1967	no
MED12L_147776	MED12L	Case4_pos	0	1	2.851199559	175.1809538	65.31186763	3.111909023	191.1992407	71.28388805	1.027873	87.28569769	0.058077079	0.021859341	0.056885554	0.021393992	0	1968	no
DZIP1L_148967	DZIP1L	Case4_pos	0	1	0	2.948122577	0.593422972	0	170.900542	34.40030219	-0.417998234	157.3912342	0.627579756	0.253284943	0.028248346	0.005817317	0	1969	no
SENP5_149113	SENP5	Case4_pos	0	1	0	2.937859259	2.745270363	0	107.4851064	100.4390106	-0.319954714	24.44510948	0.267003421	0.253945084	0.00985814	0.009217855	0	1970	no
PLXND1_149732	PLXND1	Case4_pos	0	1	0	56.59122393	56.31944791	0	558.2184732	555.5376618	-0.471732057	33.66825867	0.017446086	0.017363757	0.001796824	0.00178821	0	1971	no
GK5_150416	GK5	Case4_pos	0	2	0	27.96068455	0	0	1022.975197	0	-0.230611004	277.3213446	1	0.034529571	1	0.000976586	0	1972	no
ATP2C1_151071	ATP2C1	Case4_pos	0	1	0	8.964729453	16.20915893	0	327.9853847	593.0315304	-0.467541955	17.10551667	0.058108592	0.100353954	0.001683412	0.003039649	0	1973	no
OPA1_153076	OPA1	Case4_pos	0	1	0	14.31760335	22.80380159	0	523.8266997	834.3044456	-0.227402695	9.629423646	0.042010096	0.065284364	0.001197168	0.001905391	0	1974	no
OPA1_153130	OPA1	Case4_pos	0	2	0	9.258682709	0	0	338.7400173	0	-0.230611004	90.90453452	1	0.097478402	1	0.002943427	0	1975	no
RSRC1_153327	RSRC1	Case4_pos	0	1	0	65.58992619	19.54623891	0	2399.686157	715.122606	-0.546995087	138.052498	0.048670708	0.015017287	0.001396409	0.000416548	0	1976	no
PEX5L_153482	PEX5L	Case4_pos	0	1	0.069150315	27.75631525	46.35844368	0.059975117	24.07347336	40.2073816	-0.548315153	24.8420348	0.022575706	0.03717967	0.025722943	0.042274762	0	1977	no
ATR_154027	ATR	Case4_pos	0	1	0	9.725330078	0.205678227	0	355.8128713	7.524984749	-0.161164593	585.8144824	0.829408691	0.093237224	0.117302263	0.002802589	0	1978	no
ATR_154117	ATR	Case4_pos	0	1	0	4.024881712	0.946685772	0	147.2551273	34.63563499	-0.251834774	80.93197403	0.513693589	0.19900966	0.028061798	0.006745129	0	1979	no
ATR_154118	ATR	Case4_pos	0	2	0	443.069695	17.43835079	0	16210.23647	638.0029897	-0.339957745	663.0531384	0.054234785	0.002251899	0.001564938	6.17E-05	0	1980	no
PCNP_155519	PCNP	Case4_pos	0	1	0.069572332	39.12963465	8.646733032	2.545387253	1431.604639	316.3511041	-0.096146221	86.54341661	0.110874047	0.02665293	0.011171813	0.002474784	0	1981	no
ATP13A3_156816	ATP13A3	Case4_pos	0	1	0	1.252599649	4.80892613	0	37.06710405	142.3064148	-0.360108018	5.061854315	0.172148858	0.443931526	0.006978055	0.0262694	0	1982	no
VEPH1_156968	VEPH1	Case4_pos	0	2	0	921.0943072	27.81164868	0	33699.34054	1017.522541	-0.235931814	600.2491967	0.034708184	0.001084488	0.000981814	2.97E-05	0	1983	no
UBA5_157263	UBA5	Case4_pos	0	2	0	763.8194879	17.14347885	0	27945.25255	627.214746	-0.252709861	865.4549843	0.055116222	0.001307498	0.001591812	3.58E-05	0	1984	no
UBA5_157264	UBA5	Case4_pos	0	1	0	36.45777797	0.932586391	0	1333.851556	34.11979222	-0.296272391	890.0543208	0.517441292	0.026696725	0.028473973	0.000749147	0	1985	no
MAP3K13_158732	MAP3K13	Case4_pos	0	2	0	27.16855522	4.459292013	0	993.9941948	163.1485494	-0.246635278	114.2237034	0.183173935	0.035500578	0.006092043	0.001005031	0	1986	no
JAKMIP1_159631	JAKMIP1	Case4_pos	0	1	0	107.1558646	50.25141798	0	107.0742044	50.21312293	-0.243779435	38.56454225	0.019511655	0.009245916	0.019526245	0.009252902	0	1987	no
GAK_160029	GAK	Case4_pos	0	1	0	31.59932427	78.98776419	0	1156.099198	2889.862138	-0.604986346	15.00614933	0.012501912	0.030675482	0.000345918	0.00086423	0	1988	no
IDUA_160213	IDUA	Case4_pos	0	1	0	11.73971041	2.849862064	0	429.5113928	104.2656234	-0.300270533	93.44223599	0.259749566	0.07849472	0.009499777	0.002322819	0	1989	no
SORCS2_160785	SORCS2	Case4_pos	0	1	0.55362454	368.8176143	101.6558382	20.25501815	13493.635	3719.200828	-0.249632096	117.5235258	0.015134303	0.004201056	0.005713406	0.001575072	0	1990	no
UVSSA_160824	UVSSA	Case4_pos	0	1	0	20.89014753	2.581743866	0	764.2911155	94.45619743	-0.235947038	145.5898258	0.27919361	0.045682652	0.010476009	0.001306692	0	1991	no
UVSSA_160847	UVSSA	Case4_pos	0	1	0	102.0387933	20.12695377	0	3733.2117	736.3687561	-0.493001125	189.4955317	0.0473329	0.009705083	0.001356174	0.000267794	0	1992	no
UVSSA_160865	UVSSA	Case4_pos	0	1	0	9.428638628	16.43095043	0	344.9580586	601.1460386	-0.371569897	14.1884786	0.057369218	0.095889793	0.001660727	0.002890524	0	1993	no
FAM193A_161612	FAM193A	Case4_pos	0	1	28.08220237	46.78692998	51.48091243	1027.421072	1711.755978	1883.490958	19.90206205	31.05461068	0.554148185	0.608580681	0.545728844	0.6004481	0	1994	no
LOC101928621_161716	LOC101928621	Case4_pos	0	1	0	39.83548577	6.271260025	0	1457.429049	229.4415735	-0.174587351	84.34479521	0.137527746	0.024488505	0.004339495	0.000685669	0	1995	no
C4orf50_161775	C4orf50	Case4_pos	0	1	2.643748613	16.32694471	20.27831639	96.7247155	597.3408646	741.9065391	5.281443921	32.71915797	0.171242336	0.210293775	0.131543755	0.16332616	0	1996	no
LCORL_162274	LCORL	Case4_pos	0	1	0.138300631	31.06567076	24.75002216	5.059894546	1136.574844	905.5092607	-0.265933917	42.3121142	0.044205812	0.035499043	0.006684868	0.005327029	0	1997	no
BOD1L1_162352	BOD1L1	Case4_pos	0	2	0	257.8208891	19.91328401	0	9432.686614	728.5513914	-0.344232015	341.1108372	0.047816498	0.003863676	0.001370705	0.000106003	0	1998	no
SEPSECS_162657	SEPSECS	Case4_pos	0	1	0.069150315	7.837939485	0	2.529947255	286.7604216	0	0.458661794	76.74292647	1.069150315	0.120972803	3.529947255	0.012266966	0	1999	no
LIMCH1_163598	LIMCH1	Case4_pos	0	1	0	12.44488572	2.233596055	0	455.311078	81.71879199	-0.245159222	103.7071245	0.309253222	0.074377724	0.012089151	0.002191487	0	2000	no
LIMCH1_163658	LIMCH1	Case4_pos	0	1	0	3.398382698	8.933755752	0	124.3339091	326.8521747	-0.379789609	8.845544927	0.10066686	0.227356296	0.003050155	0.007978687	0	2001	no
LIMCH1_163702	LIMCH1	Case4_pos	0	1	0.139144664	5.065425564	8.788970618	5.090774506	185.3246728	321.5550368	0.090927578	15.93119275	0.11637022	0.18780952	0.0188829	0.032689039	0	2002	no
PGM2_164547	PGM2	Case4_pos	0	1	0	20.96786711	49.44014714	0	52.83519622	124.5801426	-0.411705643	10.97449492	0.019825477	0.045521033	0.007963042	0.018575209	0	2003	no
RFC1_164917	RFC1	Case4_pos	0	1	0	11.0568493	29.67354223	0	404.5280999	1085.642151	-0.395397284	8.972143601	0.032601386	0.082940408	0.000920266	0.00246592	0	2004	no
FAM13A_166253	FAM13A	Case4_pos	0	1	1.313855994	37.93408559	45.61779915	2.978293236	85.99026914	103.4079711	0.666241399	31.75003184	0.049634604	0.059430084	0.038103348	0.045732624	0	2005	no
WDR17_167344	WDR17	Case4_pos	0	2	0.691503155	919.1287413	602.0969904	25.29947273	33627.42795	22028.44091	-0.250250584	30.62198026	0.002804695	0.001838333	0.001193833	0.000782061	0	2006	no
SPATA5_168074	SPATA5	Case4_pos	0	1	0	4.386458658	0.204455355	0	160.4838538	7.480244509	-0.161164593	265.2746103	0.830250782	0.185650733	0.117921128	0.00619257	0	2007	no
SEC31A_168974	SEC31A	Case4_pos	0	1	0.138300631	13.04531321	36.58920957	5.059894546	477.2784381	1338.660139	-0.369934404	11.19432365	0.030282643	0.081044873	0.004523457	0.012670223	0	2008	no
WDFY3_169209	WDFY3	Case4_pos	0	1	0	18.88276315	4.156226484	0	690.8485492	152.0605334	-0.302935259	104.1582337	0.193940278	0.05029482	0.006533363	0.001445403	0	2009	no
WDFY3_169323	WDFY3	Case4_pos	0	1	0	20.07008511	15.36275316	0	734.2881479	562.0647596	-0.361098222	34.15762559	0.06111441	0.047460653	0.001775995	0.001360011	0	2010	no
WDFY3_169284	WDFY3	Case4_pos	0	2	0	52.48644223	3.880355543	0	1920.279473	141.967464	-0.221085846	228.93814	0.204903104	0.018696327	0.006994598	0.000520486	0	2011	no
WDFY3_169465	WDFY3	Case4_pos	0	1	0	112.9966709	21.50473203	0	4134.118801	786.7764271	-0.404227044	161.1235667	0.044435099	0.008772186	0.001269396	0.000241831	0	2012	no
COQ2_170661	COQ2	Case4_pos	0	2	0	145.8366496	48.96194688	0	5335.608828	1791.331581	-0.463320002	103.4825177	0.020015233	0.006810289	0.000557932	0.000187385	0	2013	no
ANK2_171374	ANK2	Case4_pos	0	1	0	9.900744366	3.757773395	0	362.2306135	137.482649	-0.185441947	36.50883589	0.210182351	0.091736855	0.007221121	0.002753072	0	2014	no
ANK2_171311	ANK2	Case4_pos	0	1	1.179353511	1536.61236	612.0569115	68.36627344	89076.31156	35480.49824	-0.338519864	74.45653515	0.003554896	0.001417362	0.001954998	0.00077872	0	2015	no
NFKB1_172417	NFKB1	Case4_pos	0	2	0	55.70635153	5.299690756	0	2038.083718	193.8955459	-0.244764929	196.6358017	0.158737951	0.017634709	0.005130954	0.000490416	0	2016	no
PKD2_172790	PKD2	Case4_pos	0	1	0	12.02617608	0.137063188	0	439.9920834	5.014621209	-0.161164593	1087.880591	0.879458601	0.0767685	0.166261509	0.002267614	0	2017	no
DCHS2_173170	DCHS2	Case4_pos	0	1	0	14.16348021	0.561727659	0	518.1879197	20.55148048	-0.18182427	351.9188432	0.640316507	0.065947921	0.046400525	0.001926085	0	2018	no
DCHS2_173286	DCHS2	Case4_pos	0	1	0	25.21119991	7.683945397	0	922.3820021	281.1263631	-0.261770359	64.56271521	0.115155031	0.03815163	0.003544511	0.001082975	0	2019	no
ZGRF1_173922	ZGRF1	Case4_pos	0	2	0.765295651	29.46687562	3.248924404	27.99925975	1078.081005	118.865798	3.580137295	144.6395214	0.41546883	0.057941473	0.241931061	0.026874034	0	2020	no
SHROOM3_174817	SHROOM3	Case4_pos	0	2	0	34.8330618	7.29804567	0	2061.569691	431.9295801	-0.355877677	128.6553381	0.120510303	0.027907188	0.002309844	0.000484832	0	2021	no
PTPN13_175046	PTPN13	Case4_pos	0	1	0	7.435777218	15.86443621	0	272.0468325	580.419436	-0.430566754	12.95595292	0.059296379	0.118542723	0.001719929	0.003662375	0	2022	no
PTPN13_175176	PTPN13	Case4_pos	0	1	0.556578655	16.07654501	30.93694596	2.982132244	86.13766055	165.7592566	0.250729202	22.13456487	0.04873912	0.09115302	0.023879527	0.045699325	0	2023	no
LOC105377623_179132	LOC105377623	Case4_pos	0	1	0	24.78318092	6.559173948	0	906.7224138	239.9752499	-0.23276513	66.32334607	0.132289587	0.038784974	0.004149804	0.001101658	0	2024	no
PAPD7_179534	PAPD7	Case4_pos	0	1	0	32.17353504	4.854202215	0	1177.107388	177.5968131	-0.297001136	149.7937528	0.170817468	0.030144511	0.005599204	0.000848819	0	2025	no
TPPP_179544	TPPP	Case4_pos	0	1	0	31.41220632	19.2645591	0	1149.253263	704.8170121	-0.433846087	51.8679773	0.049347237	0.030852574	0.001416798	0.000869374	0	2026	no
MROH2B_179642	MROH2B	Case4_pos	0	1	0	144.370306	55.7858867	0	5281.960889	2040.993608	-0.26985409	52.15498988	0.017610009	0.006878984	0.000489717	0.000189288	0	2027	no
PLEKHG4B_179925	PLEKHG4B	Case4_pos	0	2	0	8.294032842	1.299098475	0	303.4471444	47.52907663	-0.378265391	183.6867568	0.434953096	0.107595918	0.020606203	0.003284642	0	2028	no
PLEKHG4B_179912	PLEKHG4B	Case4_pos	0	1	0.138300631	116.4206666	30.24060126	0.235744815	198.4486138	51.54759525	-0.399492783	179.0946433	0.036436579	0.00969421	0.023516677	0.006195805	0	2029	no
PDZD2_180238	PDZD2	Case4_pos	0	1	0	168.8590135	19.66988794	0	6177.909639	719.6464542	-0.293954079	192.5451238	0.048379556	0.005887235	0.001387643	0.000161841	0	2030	no
FBXO4_180925	FBXO4	Case4_pos	0	1	0	21.5297594	22.48061328	0	787.6920835	822.4802134	-0.312111899	21.14344651	0.042588325	0.044385738	0.001214358	0.001267922	0	2031	no
SLC45A2_181411	SLC45A2	Case4_pos	0	1	0	19.77497915	0.207713223	0	723.491342	7.599437519	-0.161164593	1180.474589	0.828011138	0.048134826	0.116286675	0.001380279	0	2032	no
LVRN_184711	LVRN	Case4_pos	0	1	0	89.32989847	37.48162781	0	107.858036	45.25578593	-0.416534932	73.94076786	0.025986427	0.011070532	0.021618917	0.009186276	0	2033	no
MAST4_186115	MAST4	Case4_pos	0	2	0	31.20609266	22.21597998	0	1141.712347	812.7982866	-0.466649722	47.67269908	0.043073779	0.031050026	0.001228806	0.000875111	0	2034	no
MAP3K1_186495	MAP3K1	Case4_pos	0	2	0	49.86865559	0	0	1824.504607	0	-0.230611004	495.6944424	1	0.019658471	1	0.000547794	0	2035	no
MAP3K1_186459	MAP3K1	Case4_pos	0	2	0.069150315	19.81488744	0.627076047	2.529947255	724.9514347	22.94232967	3.340642029	1082.364075	0.657099167	0.051364694	0.147435413	0.004862512	0	2036	no
ZNF608_187818	ZNF608	Case4_pos	0	2	0	91.64700657	0.06814259	0	3353.015712	2.493078426	-0.161164593	16689.17411	0.936204594	0.010793657	0.286280432	0.00029815	0	2037	no
ZNF608_187819	ZNF608	Case4_pos	0	2	0	216.958106	3.161451645	0	7937.672658	115.6655022	-0.238990045	1261.43963	0.240300762	0.004588038	0.008571514	0.000125966	0	2038	no
EPB41L4A_188045	EPB41L4A	Case4_pos	0	1	0	6.128526287	6.722269695	0	224.2194884	245.9423035	-0.340626702	21.86788925	0.129495607	0.140281449	0.004049529	0.004440113	0	2039	no
SNCAIP_594134	SNCAIP	Case4_pos	0	1	0	51.38177766	44.97266096	0	1879.863994	1645.378768	-0.493974056	40.49272179	0.021752058	0.019090608	0.000607394	0.000531671	0	2040	no
ARHGEF37_595007	ARHGEF37	Case4_pos	0	1	0	173.0564003	28.44313665	0	10242.21849	1683.38657	-0.552317307	255.4415757	0.033963773	0.005745264	0.000593688	9.76E-05	0	2041	no
ARHGEF37_595008	ARHGEF37	Case4_pos	0	1	0	14.76950509	10.14711621	0	540.3600672	371.244423	-0.40497394	42.95816313	0.089709301	0.063413531	0.002686407	0.001847199	0	2042	no
ARHGEF37_595022	ARHGEF37	Case4_pos	0	1	0	7.614447217	3.596354522	0	278.5836888	131.5769458	-0.21566701	33.86611616	0.217563723	0.116084059	0.00754279	0.003576747	0	2043	no
ZNF346_596156	ZNF346	Case4_pos	0	1	0	12.21814711	1.141144848	0	447.0155736	41.75015364	-0.380157444	311.1333496	0.467039865	0.075653569	0.023391729	0.002232065	0	2044	no
SIMC1_596320	SIMC1	Case4_pos	0	1	0	22.60222025	8.594315738	0	445.8987102	169.5494628	-0.349415407	68.66102282	0.104228381	0.042368895	0.005863402	0.002237644	0	2045	no
FAM193B_596490	FAM193B	Case4_pos	0	2	0	122.1303776	24.0257967	0	1445.639694	284.3898961	-0.609898807	235.0636882	0.039958768	0.008121473	0.003503978	0.000691257	0	2046	no
STK10_597090	STK10	Case4_pos	0	1	0	22.39203497	9.159206674	0	819.2394699	335.1005672	-0.414971789	75.62706986	0.098432883	0.042749594	0.0029753	0.001219156	0	2047	no
CANX_597235	CANX	Case4_pos	0	1	0	12.53513953	0.711755207	0	458.6131219	26.04041835	-0.325255123	439.1244311	0.584195682	0.073881765	0.036981676	0.002175743	0	2048	no
F13A1_598448	F13A1	Case4_pos	0	2	0	431.6553784	15.72210417	0	15792.63001	575.2120477	-0.319033337	672.5412662	0.059801087	0.002311308	0.001735472	6.33E-05	0	2049	no
DAAM2_599172	DAAM2	Case4_pos	0	1	0.417433992	34.99026635	115.9064041	15.27232352	1280.160883	4240.574883	-0.421933765	10.06836399	0.01212452	0.039383815	0.003836387	0.012701233	0	2050	no
HIVEP1_599566	HIVEP1	Case4_pos	0	1	0	16.57720688	26.82070533	0	606.4970062	981.2676895	-0.26095108	10.85341817	0.035944452	0.05689186	0.001018052	0.001646099	0	2051	no
ITPR3_599752	ITPR3	Case4_pos	0	1	0	595.8585245	19.3862907	0	3192.592642	103.8711817	-0.485600946	1146.347438	0.049052572	0.001675439	0.009535508	0.000313127	0	2052	no
JARID2_599765	JARID2	Case4_pos	0	1	0.069150315	80.72575033	120.2201425	0.2923294	341.2639578	508.2244695	-0.634653129	30.35052588	0.008819906	0.013082172	0.002537838	0.003775827	0	2053	no
JARID2_599807	JARID2	Case4_pos	0	1	0.417433992	50.55544136	67.06245521	15.27232352	1849.631489	2453.560399	-0.332392713	33.22395067	0.02082549	0.027493393	0.006629425	0.008792849	0	2054	no
MAK_599987	MAK	Case4_pos	0	1	0	10.79686707	10.32244456	0	395.0163379	377.6590212	-0.526004626	39.20782831	0.08832015	0.084768269	0.002640898	0.002525148	0	2055	no
MDFI_600004	MDFI	Case4_pos	0	1	3.52666609	69.95727372	138.5612799	7.7089853	152.920515	302.8829048	0.862185344	29.53222138	0.032434971	0.06379425	0.028659017	0.056581056	0	2056	no
TTBK1_601990	TTBK1	Case4_pos	0	1	0	7.981435453	0	0	292.0103938	0	-0.230611004	78.17325788	1	0.111340777	1	0.003412848	0	2057	no
RUNX2_602129	RUNX2	Case4_pos	0	1	0	47.34315999	24.04468949	0	1732.10632	879.7038187	-0.440770229	64.18069863	0.039928624	0.02068545	0.001135456	0.000576999	0	2058	no
ZSCAN12_602269	ZSCAN12	Case4_pos	0	1	0	297.4440992	197.4967694	0	10882.3493	7225.656306	-0.462033324	50.80862393	0.005037865	0.003350711	0.000138377	9.19E-05	0	2059	no
COL12A1_602985	COL12A1	Case4_pos	0	1	0	295.0939536	0.068240567	0	10796.3664	2.496663032	-0.161164593	53662.41566	0.936118727	0.003377306	0.285986951	9.26E-05	0	2060	no
COL12A1_603156	COL12A1	Case4_pos	0	1	0	145.8732597	0	0	5336.948255	0	-0.230611004	1452.643982	1	0.006808591	1	0.000187338	0	2061	no
RFX6_603941	RFX6	Case4_pos	0	2	0	160.2155451	5.177971449	0	5861.677976	189.442299	-0.275284879	654.2187675	0.161865429	0.006202876	0.005250934	0.000170571	0	2062	no
ANKRD6_603987	ANKRD6	Case4_pos	0	1	0.487006323	44.45705858	70.06493417	0.402818103	36.77181826	57.95289001	-0.360167091	33.21038827	0.020924614	0.03271233	0.023795578	0.037139279	0	2063	no
ANKRD6_603988	ANKRD6	Case4_pos	0	1	1.321874306	8.384126119	5.329851229	48.36235773	306.743315	194.999003	6.908091084	43.94607144	0.366813409	0.247425735	0.251850045	0.160401072	0	2064	no
DOPEY1_604123	DOPEY1	Case4_pos	0	1	0	161.1321103	15.17253637	0	5895.211613	555.10545	-0.233503602	189.5439463	0.06183322	0.00616781	0.00179822	0.0001696	0	2065	no
DCBLD1_605657	DCBLD1	Case4_pos	0	1	0	58.45869216	2.160915722	0	2138.781403	79.05969479	-0.269293862	559.3397817	0.316364019	0.016818399	0.01249068	0.000467337	0	2066	no
NHSL1_606732	NHSL1	Case4_pos	0	2	0	169.2192601	99.1416669	0	6191.089695	3627.216853	-0.825456029	103.5343998	0.009985853	0.005874776	0.000275617	0.000161496	0	2067	no
CCDC170_608296	CCDC170	Case4_pos	0	1	0.345751577	16.75873852	5.710624565	12.64973635	613.1385591	208.9300525	1.220638413	73.32144094	0.200540436	0.075779683	0.065020402	0.022225825	0	2068	no
CCDC170_608297	CCDC170	Case4_pos	0	2	0	33.5462096	1.228149842	0	1227.328334	44.93333575	-0.17062335	357.8331496	0.44880285	0.028946736	0.021770681	0.000814115	0	2069	no
TNS3_611337	TNS3	Case4_pos	0	1	0	8.521344641	9.457607993	0	311.7636193	346.0179376	-0.41535311	26.3239688	0.095624162	0.105027182	0.002881695	0.003197303	0	2070	no
LAMB4_614187	LAMB4	Case4_pos	0	1	0	11.69675396	0.077583732	0	427.9397799	2.838493936	-0.161164593	1869.952285	0.928002131	0.078760288	0.260518843	0.00233133	0	2071	no
TCAF2_614670	TCAF2	Case4_pos	0	1	0	14.03374711	32.47991202	0	513.4414785	1188.316557	-0.530058823	14.45457118	0.029868657	0.066517016	0.000840819	0.001943856	0	2072	no
HIPK2_614800	HIPK2	Case4_pos	0	1	7.026805524	145.065937	17.77262076	257.0841123	5307.411384	650.2326575	11.39317515	240.8748258	0.427580444	0.054953302	0.396300937	0.048617956	0	2073	no
HIPK2_614801	HIPK2	Case4_pos	0	1	2.850355526	766.7841863	361.9603329	3.0144811	810.9361855	382.802276	-0.187891989	74.99517237	0.010608199	0.005014893	0.010459764	0.004944331	0	2074	no
KCP_615196	KCP	Case4_pos	0	1	0	14.05514306	0.820465271	0	514.2242751	30.0177065	-0.275609654	361.8930516	0.549310122	0.066422484	0.03223965	0.001940902	0	2075	no
IQCA1L_615286	IQCA1L	Case4_pos	0	1	0	179.7031083	34.86769868	0	6574.65386	1275.676597	-0.161164593	62.99068706	0.027880239	0.005533939	0.000783284	0.000152076	0	2076	no
KPNA7_615381	KPNA7	Case4_pos	0	2	0	37.22910753	18.12004707	0	1362.071574	662.943666	-0.605781942	92.20167757	0.052301126	0.026158079	0.001506152	0.000733637	0	2077	no
PPP1R9A_616497	PPP1R9A	Case4_pos	0	1	0.069150315	55.19527725	134.4446894	0.582222734	464.7259417	1131.979727	-0.523025252	13.948009	0.00789363	0.019025626	0.001396515	0.003397326	0	2078	no
KIAA1549_616824	KIAA1549	Case4_pos	0	1	0	4.697428976	0.167660896	0	272.3065738	9.719181361	-0.161164593	346.7202905	0.856413025	0.175517765	0.093290706	0.003658895	0	2079	no
KMT2C_617204	KMT2C	Case4_pos	0	1	0	34.44767676	9.824806305	0	1260.309592	359.4523284	-0.310877816	82.06457358	0.092380406	0.028210594	0.002774292	0.000792827	0	2080	no
KMT2C_617139	KMT2C	Case4_pos	0	1	1.452156625	386.1486887	127.2976665	0.809239413	215.1880401	70.93882786	-0.118091004	220.9755568	0.019113026	0.006333888	0.025149693	0.008368823	0	2081	no
ZAN_617936	ZAN	Case4_pos	0	2	0	324.5932783	6.155468984	0	11875.6346	225.2052193	-0.250811169	1016.88946	0.139753244	0.003071316	0.004420764	8.42E-05	0	2082	no
ZAN_617937	ZAN	Case4_pos	0	1	0.207872963	1109.952227	417.4836338	7.605281799	40608.93417	15274.13972	-0.320304415	66.18780522	0.002886309	0.001087241	0.000563352	0.000211901	0	2083	no
ZAN_617990	ZAN	Case4_pos	0	1	0	4.326159118	13.86989764	0	158.2777227	507.4468491	-0.446929723	8.052362479	0.067249959	0.187752558	0.001966774	0.006278342	0	2084	no
ZC3HAV1L_618729	ZC3HAV1L	Case4_pos	0	1	0	29.99133108	1.432728001	0	1097.268837	52.41807319	-0.207574421	333.3319155	0.411061162	0.032267088	0.018720256	0.000910524	0	2085	no
UNC5D_619718	UNC5D	Case4_pos	0	2	0	69.22043925	10.07867391	0	2532.512834	368.7403794	-0.401448697	209.8921588	0.090263511	0.014240868	0.0027046	0.000394709	0	2086	no
FGFR1_620031	FGFR1	Case4_pos	0	1	0	85.42635562	21.81793789	0	3125.425732	798.2354394	-0.305951641	90.40479899	0.04382517	0.011570545	0.001251196	0.000319854	0	2087	no
FGFR1_620066	FGFR1	Case4_pos	0	1	0.139144664	146.6755224	28.38011491	4.117588363	4340.442578	839.8283306	-0.442351757	278.5356201	0.038772642	0.007713835	0.006086365	0.001178776	0	2088	no
FGFR1_620068	FGFR1	Case4_pos	0	2	0	19.93275503	0	0	729.2637619	0	-0.230611004	197.3009796	1	0.04777202	1	0.001369368	0	2089	no
PSD3_620177	PSD3	Case4_pos	0	2	0	35.51423268	7.179763107	0	1299.33082	262.680249	-0.306726202	114.9841404	0.122252929	0.027386581	0.003792472	0.000769035	0	2090	no
SLC25A37_620926	SLC25A37	Case4_pos	0	1	0	395.8622238	592.8923759	0	22942.51181	34361.55186	-0.413640158	18.78395367	0.001683807	0.002519766	2.91E-05	4.36E-05	0	2091	no
SLC25A37_620927	SLC25A37	Case4_pos	0	1	0	66.62321745	142.3422936	0	2437.490358	5207.763624	-0.305268926	9.170217385	0.006976308	0.01478782	0.000191984	0.00041009	0	2092	no
TEX15_621202	TEX15	Case4_pos	0	1	10.57499445	211.7384665	27.86853133	386.8988619	7746.705883	1019.603661	11.5458655	236.9152692	0.400955432	0.054409504	0.380068068	0.050066286	0	2093	no
KIAA1456_621307	KIAA1456	Case4_pos	0	1	0	39.29328223	6.612027293	0	1437.591882	241.9089529	-0.360470763	162.7841828	0.131371048	0.024818033	0.004116769	0.000695124	0	2094	no
EYA1_622331	EYA1	Case4_pos	0	1	22.26350785	224.7343844	427.5707278	1317.649687	13300.74279	25305.46577	1.484918761	17.0094591	0.054281607	0.103056997	0.052107224	0.099133603	0	2095	no
EYA1_622332	EYA1	Case4_pos	0	1	11.53297048	474.4326719	652.3575301	679.7265283	27961.9612	38448.43964	0.157490669	21.7959688	0.019182408	0.026361189	0.017704459	0.024343864	0	2096	no
NDRG1_623519	NDRG1	Case4_pos	0	2	0.138722647	1187.1424	13.06027855	5.075334508	43433.02929	477.8259632	-0.070724066	2715.567145	0.080988626	0.000958406	0.012687981	0.000139875	0	2097	no
CYP11B1_624003	CYP11B1	Case4_pos	0	1	0.553202524	36.03888325	6.100224781	32.06129475	2088.662304	353.5434064	1.921123051	144.1455501	0.218753993	0.041934378	0.093250344	0.015821358	0	2098	no
TSNARE1_624281	TSNARE1	Case4_pos	0	2	0.138300631	21.79098445	6.856751437	5.059894546	797.2493151	250.8624794	0.196405717	84.76698197	0.144881843	0.049945216	0.024060331	0.007591481	0	2099	no
PUF60_624297	PUF60	Case4_pos	0	2	2.156742289	58.26175097	6.004818903	78.90700473	2131.576073	219.6935053	5.885516704	163.629768	0.450652948	0.053267786	0.362072298	0.037469709	0	2100	no
MATN2_625145	MATN2	Case4_pos	0	2	0	7.440257876	2.933665692	0	272.2107627	107.3316797	-0.286961765	54.31745521	0.254215807	0.118479792	0.00923091	0.003660178	0	2101	no
PHF20L1_625407	PHF20L1	Case4_pos	0	1	0.34786166	14.40175514	50.12937659	4.11070856	170.1866717	592.3827808	-0.309567031	10.71705958	0.026361786	0.087513511	0.008612836	0.029854594	0	2102	no
PHF20L1_625409	PHF20L1	Case4_pos	0	1	0	13.7375651	17.59567423	0	502.6053042	643.7588566	-0.461122118	24.95437179	0.053775947	0.067853814	0.001550967	0.001985682	0	2103	no
WDYHV1_626009	WDYHV1	Case4_pos	0	1	0	37.15458779	52.4391642	0	1359.34518	1918.549749	-0.340955903	16.55566432	0.018712868	0.026209168	0.000520956	0.000735108	0	2104	no
SLC45A4_626171	SLC45A4	Case4_pos	0	1	0	5497.442475	7.590036065	0	325362.176	449.2108214	-0.222353163	12399.49981	0.116413947	0.00018187	0.002221182	3.07E-06	0	2105	no
SLC45A4_626201	SLC45A4	Case4_pos	0	1	0.968104417	1383.448577	79.92441447	35.41926182	50615.12634	2924.130612	-0.047013676	926.6292094	0.02432028	0.00142158	0.012450474	0.000719519	0	2106	no
SLC45A4_626202	SLC45A4	Case4_pos	0	1	0.069150315	7384.420973	123.5592314	0.063681039	6800.36812	113.7866139	-0.864696852	4152.978095	0.008583469	0.000144765	0.009266595	0.000156392	0	2107	no
PTK2_626220	PTK2	Case4_pos	0	1	0	5.246625416	2.212571416	0	191.9540868	80.94958034	-0.161164593	28.45981814	0.311277127	0.160086436	0.012202625	0.00518258	0	2108	no
ADGRB1_626444	ADGRB1	Case4_pos	0	1	0	206.2066389	122.3689205	0	7544.317332	4477.013799	-0.255657299	31.63872684	0.008105769	0.0048261	0.000223313	0.000132533	0	2109	no
STK3_626650	STK3	Case4_pos	0	2	0	253.4714921	1.927836239	0	9273.558704	70.53220221	-0.180157557	1822.823953	0.341549157	0.003929713	0.013979718	0.000107822	0	2110	no
PKHD1L1_627437	PKHD1L1	Case4_pos	0	1	0	185.9911848	79.21953276	0	6804.710687	2898.341669	-0.180961901	31.6285532	0.012465792	0.005347846	0.000344906	0.000146935	0	2111	no
PKHD1L1_627504	PKHD1L1	Case4_pos	0	1	0	58.65049505	2.168481522	0	2145.798742	79.33649866	-0.27414771	569.2962086	0.315608595	0.01676432	0.012447642	0.00046581	0	2112	no
UNC13B_628125	UNC13B	Case4_pos	0	2	0	62.56375963	20.92889198	0	2288.970223	765.7086277	-0.211557786	47.42699547	0.045601939	0.015732235	0.001304276	0.000436687	0	2113	no
SAXO1_628233	SAXO1	Case4_pos	0	1	0	193.4729685	9.070943893	0	7078.440719	331.8713675	-0.290626448	475.5587024	0.099295559	0.005142103	0.003004163	0.000141254	0	2114	no
ANKRD18B_628961	ANKRD18B	Case4_pos	0	1	0	15.16693609	10.04905328	0	554.900557	367.6566732	-0.285850108	31.50506493	0.090505492	0.061854639	0.002712551	0.001798883	0	2115	no
TMEM8B_629141	TMEM8B	Case4_pos	0	1	0	4.442066771	1.413756182	0	162.5183433	51.72396643	-0.197386955	46.57077595	0.414292051	0.183753717	0.018966707	0.006115522	0	2116	no
ADAMTSL1_630352	ADAMTSL1	Case4_pos	0	2	0	81.08053383	30.87460956	0	2966.428627	1129.58464	-0.315636579	61.93152648	0.031372933	0.012183157	0.000884498	0.000336992	0	2117	no
ADAMTSL1_630428	ADAMTSL1	Case4_pos	0	1	0	18.28031686	20.9547909	0	668.8073288	766.6561708	-0.349415794	21.3746161	0.045548145	0.051866368	0.001302667	0.001492967	0	2118	no
POMT1_630772	POMT1	Case4_pos	0	1	0	9.521873896	1.660888148	0	348.3691827	60.76558596	-0.266833761	116.1903862	0.375814369	0.095040105	0.016190245	0.002862302	0	2119	no
ZNF618_631346	ZNF618	Case4_pos	0	1	0	46.01574852	119.2939839	0	74.69353568	193.6399978	-0.543664271	12.88566954	0.008312968	0.021269469	0.00513769	0.013211168	0	2120	no
PTPDC1_631554	PTPDC1	Case4_pos	0	1	0	9.946144778	5.703001599	0	363.8916421	208.6511571	-0.293934944	37.70876258	0.149186896	0.091356365	0.004769828	0.00274054	0	2121	no
DAB2IP_631764	DAB2IP	Case4_pos	0	1	0	8.939727876	3.819778675	0	327.070672	139.7511866	-0.161164593	28.0763458	0.207478407	0.100606376	0.007104736	0.003048124	0	2122	no
TTC16_632084	TTC16	Case4_pos	0	1	0	19153.56492	3.506866903	0	700756.1567	128.3029339	-0.492214199	206999.3594	0.221883633	5.22E-05	0.007733777	1.43E-06	0	2123	no
EXD3_635452	EXD3	Case4_pos	0	1	0	25.81422368	0.5127716	0	944.4443505	18.76036431	-0.298843705	1156.63733	0.661038322	0.03729364	0.050606354	0.001057704	0	2124	no
WNK2_636382	WNK2	Case4_pos	0	2	0	68.69723948	19.07842542	0	1991.164757	552.9812928	-0.440544229	119.5021018	0.049804702	0.014347771	0.001805115	0.000501967	0	2125	no
CACNA1B_636986	CACNA1B	Case4_pos	0	1	0.417433992	6.879382358	1.440451317	2.733621229	45.05053737	9.432984316	5.264748758	89.3526241	0.580808141	0.17989151	0.357867041	0.081076605	0	2126	no
COL27A1_637960	COL27A1	Case4_pos	0	1	0	5.102073474	17.70952955	0	49.28245829	171.0616587	-0.543956119	8.803123337	0.053448698	0.163878722	0.00581187	0.019887651	0	2127	no
CDC14B_638036	CDC14B	Case4_pos	0	1	0	946.2614119	404.7583458	0	34620.10927	14808.56979	-0.3737646	65.04023605	0.002464521	0.001055675	6.75E-05	2.89E-05	0	2128	no
CDC14B_638059	CDC14B	Case4_pos	0	1	3.409044264	222.5382362	179.1547076	124.7239753	8141.828418	6554.589964	0.463178199	89.25760794	0.024473656	0.019723893	0.019178133	0.015439841	0	2129	no
CDC14B_638060	CDC14B	Case4_pos	0	3	2.016753593	12016.89131	5937.401589	0.108089113	644.0524627	318.2185822	-0.418776937	64.43595549	0.000508008	0.000251022	0.003471255	0.001717828	0	2130	no
CDC14B_638084	CDC14B	Case4_pos	0	1	2.086747941	1447.625439	675.3769939	60.48363788	41958.90223	19575.55904	-0.270335739	56.41778138	0.00456365	0.002130812	0.003140676	0.001465295	0	2131	no
RALGPS1_638449	RALGPS1	Case4_pos	0	1	0	21.36444367	80.46106024	0	140.4932463	529.1144357	-0.496775852	7.176148132	0.012275804	0.044713833	0.001886385	0.007067475	0	2132	no
RALGPS1_638456	RALGPS1	Case4_pos	0	1	1.106405048	139.2886049	61.98961764	40.47915637	5096.040756	2267.964549	0.121554451	54.2368179	0.033440512	0.015014798	0.018281095	0.00813789	0	2133	no
C10orf67_639613	C10orf67	Case4_pos	0	1	0	15.616152	19.89871946	0	571.3356601	728.01853	-0.407296167	22.16839528	0.047849822	0.060182406	0.001371707	0.001747226	0	2134	no
FAM208B_640069	FAM208B	Case4_pos	0	1	0	80.85129288	3.125023947	0	2958.041571	114.3327511	-0.318260885	632.1172277	0.242422835	0.012217278	0.008670564	0.000337947	0	2135	no
FAM208B_640088	FAM208B	Case4_pos	0	1	0	29.53941461	20.16077649	0	582.7563278	397.7336798	-0.548044896	58.54205033	0.047257245	0.03274457	0.00250794	0.001713044	0	2136	no
FAM208B_640147	FAM208B	Case4_pos	0	1	0	43.59849929	30.71739993	0	1595.103415	1123.832937	-0.352679758	36.42806037	0.031528436	0.022422279	0.000889021	0.000626526	0	2137	no
FAM208B_640173	FAM208B	Case4_pos	0	1	0.069150315	16.40226897	9.635466048	2.529947255	600.0966931	352.5250879	-0.15254578	42.64601688	0.100526889	0.061437409	0.009984998	0.005872512	0	2138	no
KIAA1217_640581	KIAA1217	Case4_pos	0	1	0	5.023500883	12.23953178	0	183.790808	447.7979578	-0.381995568	9.78034629	0.075531372	0.166016411	0.002228174	0.005411525	0	2139	no
PARD3_640805	PARD3	Case4_pos	0	1	0	12.22574701	0	0	447.2936254	0	-0.230611004	120.4794788	1	0.075610096	1	0.002230681	0	2140	no
PARD3_640923	PARD3	Case4_pos	0	1	0	2400.762336	28.66618838	0	87834.77096	1048.786901	-0.462691961	2980.970175	0.033708409	0.000416361	0.000952574	1.14E-05	0	2141	no
SVIL_641252	SVIL	Case4_pos	0	1	0	51.35245001	33.88453871	0	1878.791007	1239.70651	-0.576880954	63.85753769	0.028665995	0.019101303	0.000805992	0.000531974	0	2142	no
TAF3_641752	TAF3	Case4_pos	0	1	0	26.60363723	22.08662044	0	973.3259922	808.0655127	-0.443655117	38.48599713	0.043315131	0.03622711	0.001235994	0.001026351	0	2143	no
ANKRD30A_641966	ANKRD30A	Case4_pos	0	2	0	171.1924567	13.37611241	0	6263.281459	489.3811239	-0.274925507	269.2825535	0.069559835	0.005807455	0.00203923	0.000159635	0	2144	no
ANKRD30A_641967	ANKRD30A	Case4_pos	0	2	0	1336.163485	31.36296885	0	7907.987379	185.6194729	-0.232659373	761.8310178	0.030899514	0.000747852	0.005358498	0.000126438	0	2145	no
NRG3_642670	NRG3	Case4_pos	0	1	0	13.90400709	7.141792329	0	117.5569498	60.38311954	-0.575761278	82.85639125	0.122823079	0.06709605	0.016291124	0.008434765	0	2146	no
LDB3_642740	LDB3	Case4_pos	0	1	0	4.791373338	0.138243369	0	175.2981432	5.057799547	-0.161164593	429.1395692	0.878546739	0.172670616	0.165076443	0.005672209	0	2147	no
PIK3AP1_642912	PIK3AP1	Case4_pos	0	1	0.34659561	100.5732168	183.4947732	1.272065092	369.1208849	673.4571612	-0.510797316	21.64007246	0.007298828	0.013257389	0.003368732	0.006138711	0	2148	no
C10orf128_643457	C10orf128	Case4_pos	0	1	0.139144664	39.64220615	41.7125665	5.090774506	1450.357683	1526.1043	-0.272015287	24.58945048	0.026670012	0.028028613	0.003988447	0.004196605	0	2149	no
DMBT1_643605	DMBT1	Case4_pos	0	1	0	38.54634314	25.26460771	0	1410.264219	924.3359905	-0.270110706	30.11175238	0.03807405	0.025286788	0.001080689	0.000708585	0	2150	no
TBATA_644126	TBATA	Case4_pos	0	1	0.139144664	17.80775882	27.40912959	0.374326216	47.90633565	73.7358909	-0.245329579	17.73284431	0.040097838	0.060567805	0.018389106	0.02810119	0	2151	no
TBATA_644134	TBATA	Case4_pos	0	1	0	15.83450167	8.806008455	0	579.324245	322.1783865	-0.250129122	33.13144165	0.101978293	0.059401818	0.003094266	0.001723175	0	2152	no
TBATA_644169	TBATA	Case4_pos	0	2	0	28.69579118	10.84940256	0	1049.869955	396.9384119	-0.403402255	79.7359913	0.08439244	0.033674806	0.002512952	0.000951593	0	2153	no
JMJD1C_644264	JMJD1C	Case4_pos	0	2	0	70.28272149	25.64204478	0	2571.377705	938.1449788	-0.391971684	80.37403847	0.037534657	0.014028645	0.001064798	0.000388745	0	2154	no
JMJD1C_644312	JMJD1C	Case4_pos	0	2	0.139144664	261.5510823	74.66686584	5.090774506	9569.160207	2731.776887	-0.675403103	207.9607086	0.015054736	0.004338754	0.002228786	0.000636434	0	2155	no
PDCD11_644578	PDCD11	Case4_pos	0	1	0	14.72621298	5.050186809	0	538.7761733	184.7671446	-0.311454504	68.0621499	0.165284153	0.0635881	0.005383083	0.00185262	0	2156	no
PDCD11_644609	PDCD11	Case4_pos	0	2	0	18.282533	0	0	668.8884089	0	-0.230611004	180.8519851	1	0.051860407	1	0.001492786	0	2157	no
PDCD11_644612	PDCD11	Case4_pos	0	1	0	25.13338483	4.152765877	0	919.5350441	151.9339229	-0.295490409	135.9314039	0.194070529	0.038265231	0.006538772	0.001086325	0	2158	no
TCTN3_645353	TCTN3	Case4_pos	0	1	0	5.380792738	18.80241556	0	196.8627593	687.9089362	-0.503462945	8.073291102	0.05049889	0.156720339	0.001451571	0.005054008	0	2159	no
R3HCC1L_645465	R3HCC1L	Case4_pos	0	1	0	130.3510359	22.90288746	0	4769.049069	837.929621	-0.306720975	132.5779899	0.04183595	0.007613187	0.001191995	0.000209641	0	2160	no
ANK3_645681	ANK3	Case4_pos	0	1	0	9.24382863	24.99837959	0	338.196563	914.5957154	-0.261043081	5.866378799	0.038463936	0.097619751	0.001092185	0.002948143	0	2161	no
VWA2_646146	VWA2	Case4_pos	0	1	0	9.004262099	2.843992453	0	329.431734	104.0508767	-0.262913851	62.51747676	0.260146192	0.099957397	0.009519197	0.003026344	0	2162	no
TDRD1_647427	TDRD1	Case4_pos	0	1	0	13.58274682	16.17928997	0	496.9410917	591.9387388	-0.169646986	9.948541782	0.058209623	0.068574186	0.001686515	0.00200827	0	2163	no
ASAH2_647461	ASAH2	Case4_pos	0	2	0	491.6801769	34.39357206	0	17988.70929	1258.330106	-0.35302603	386.4819093	0.028253718	0.002029714	0.000794073	5.56E-05	0	2164	no
PTPRE_647709	PTPRE	Case4_pos	0	1	0	3.639476677	8.150418409	0	133.1546216	298.192838	-0.397047483	11.26958713	0.10928462	0.215541551	0.003342326	0.007454085	0	2165	no
ARHGAP22_647712	ARHGAP22	Case4_pos	0	1	1.669735966	26.16679638	47.08555457	32.26446385	505.6234478	909.8385639	0.61340184	13.04075535	0.05552054	0.09827202	0.036520702	0.065659148	0	2166	no
CDH23_648074	CDH23	Case4_pos	0	1	0.069572332	12.08477556	5.851295059	2.545387253	442.1360157	214.0766513	-0.019005481	34.43344563	0.156112432	0.081741741	0.016484296	0.008000675	0	2167	no
CDH23_648093	CDH23	Case4_pos	0	1	0	25.30307709	3.489339648	0	925.743439	127.6616782	-0.280603168	154.9963179	0.222749909	0.038018366	0.007772322	0.001079047	0	2168	no
TCF7L2_648502	TCF7L2	Case4_pos	0	1	0	11.65686805	8.312550387	0	689.9033451	491.9723115	-0.186694865	19.03890985	0.107381969	0.079008487	0.002028511	0.00144738	0	2169	no
ZNF33B_648613	ZNF33B	Case4_pos	0	1	0	32.97568715	0.48683821	0	1206.455085	17.81156012	-0.24868708	1295.547208	0.672568134	0.029432812	0.053158802	0.000828188	0	2170	no
CFAP43_648948	CFAP43	Case4_pos	0	1	0	32.61706831	0	0	1193.334585	0	-0.230611004	323.7349968	1	0.029746794	1	0.000837286	0	2171	no
TET1_648991	TET1	Case4_pos	0	1	1.113157311	161.9063535	19.90571242	40.72619601	5923.538231	728.2743756	1.028885257	193.0483709	0.101080378	0.012971608	0.057216046	0.007042945	0	2172	no
TSPAN14_649084	TSPAN14	Case4_pos	0	1	0	3.697541629	5.487418531	0	135.2789975	200.7637919	-0.227848821	10.45467684	0.154144518	0.212877305	0.004956291	0.007337888	0	2173	no
CAMK2G_649118	CAMK2G	Case4_pos	0	1	0	5.691514226	3.49144462	0	208.2308778	127.7386912	-0.288664142	34.50117686	0.222645515	0.149443006	0.007767673	0.004779409	0	2174	no
FANK1_650202	FANK1	Case4_pos	0	2	0	10.01669602	1.100364668	0	366.4728439	40.25816182	-0.325359217	226.1039467	0.476107799	0.090771316	0.024237629	0.00272129	0	2175	no
ZFAND4_650267	ZFAND4	Case4_pos	0	1	0.278289328	9.957738027	20.49765351	10.18154901	364.315795	749.931251	0.016997084	11.7577374	0.059461807	0.116656314	0.014890243	0.030607899	0	2176	no
PRMT3_650712	PRMT3	Case4_pos	0	1	0	8.978845939	0.738016296	0	328.5018533	27.00121181	-0.267718125	249.191113	0.575368598	0.100211989	0.03571274	0.003034884	0	2177	no
PAX6_652281	PAX6	Case4_pos	0	1	0.487006323	15.25773521	34.57379627	17.81771073	558.222552	1264.923825	0.025776219	8.523111585	0.041800608	0.091464543	0.014864805	0.033649771	0	2178	no
SLC1A2_653051	SLC1A2	Case4_pos	0	1	0	422.4279849	61.39541587	0	15455.03474	2246.224964	-0.234686038	122.9272603	0.016026818	0.002361677	0.000444993	6.47E-05	0	2179	no
PPFIBP2_653997	PPFIBP2	Case4_pos	0	2	0	92.05455367	10.3045853	0	3367.926311	377.0056188	-0.301649271	205.685165	0.08845968	0.010746384	0.002645463	0.00029683	0	2180	no
MADD_654212	MADD	Case4_pos	0	1	1.600163634	78.63722153	31.77252683	58.54390675	2877.037114	1162.436021	1.889312273	121.1694272	0.079339736	0.032650105	0.051179356	0.020689068	0	2181	no
NAV2_654396	NAV2	Case4_pos	0	1	0	16.39432755	9.084611563	0	599.8061466	332.3714156	-0.507863534	67.52361234	0.099160983	0.057490006	0.002999657	0.00166443	0	2182	no
SHANK2_655609	SHANK2	Case4_pos	0	1	0	17.73109347	5.215923225	0	648.7133318	190.8308103	-0.391133555	100.0343784	0.160877148	0.053387166	0.005212927	0.00153914	0	2183	no
ATG2A_655707	ATG2A	Case4_pos	0	1	0	127.1380696	0.138475482	0	4651.498843	5.06629168	-0.161164593	11392.68862	0.87836762	0.007804082	0.164845354	0.000214938	0	2184	no
C2CD3_656190	C2CD3	Case4_pos	0	1	0	18.46524435	53.90622737	0	675.573123	1972.224016	-0.365323053	7.443776187	0.01821287	0.051373617	0.000506785	0.001478037	0	2185	no
TBX10_656846	TBX10	Case4_pos	0	2	0	22.88621401	1.821616071	0	837.319603	66.6460099	-0.262102892	251.9867409	0.354406827	0.041865153	0.014782838	0.001192862	0	2186	no
SYTL2_657644	SYTL2	Case4_pos	0	1	0	13.73435778	2.134637406	0	502.4879606	78.09827106	-0.264774297	129.5862687	0.319016164	0.067868584	0.012642501	0.001986145	0	2187	no
SYT7_659624	SYT7	Case4_pos	0	1	0.34786166	6.200342666	0.071199158	12.72693627	226.8469768	2.604906634	60.46946357	1079.723166	1.258273637	0.187194099	3.80784793	0.060246295	0	2188	no
NRXN2_659761	NRXN2	Case4_pos	0	2	0	5585.843972	72.22462842	0	204364.8047	2642.4247	-0.290490665	1728.178532	0.013656607	0.000178992	0.000378297	4.89E-06	0	2189	no
NRXN2_659818	NRXN2	Case4_pos	0	2	0	180.7728062	0.274909366	0	6613.790042	10.05788905	-0.161164593	8159.291651	0.784369483	0.005501373	0.090433174	0.000151176	0	2190	no
LOC105379411_659976	LOC105379411	Case4_pos	0	2	0.139144664	1788.664081	51.76239006	5.090774506	65440.42181	1893.789155	-0.544126653	1821.563919	0.021590088	0.000636513	0.003214487	9.31E-05	0	2191	no
FAT3_660254	FAT3	Case4_pos	0	2	0	193.5038696	51.88555304	0	7079.571273	1898.295221	-0.268843228	75.58973675	0.018908756	0.005141286	0.000526511	0.000141232	0	2192	no
IGSF9B_660926	IGSF9B	Case4_pos	0	2	0	180.0205728	10.28931996	0	6586.26868	376.4471179	-0.392745326	526.7428645	0.088579295	0.005524234	0.002649378	0.000151808	0	2193	no
IGSF9B_660927	IGSF9B	Case4_pos	0	2	0.34786166	146.6998995	7.829057448	12.72693627	5367.191864	286.4354616	0.80782238	479.3726761	0.15266201	0.009125678	0.047756586	0.002557087	0	2194	no
BCL9L_661397	BCL9L	Case4_pos	0	1	2.146191879	272.6706821	286.2534279	78.52100532	9975.984109	10472.92517	-0.27165565	43.28227766	0.01095267	0.011496269	0.007592283	0.007970445	0	2195	no
NFRKB_662124	NFRKB	Case4_pos	0	1	0	81.27810381	18.73515429	0	801.7310081	184.804436	-0.209655518	68.77677331	0.050671	0.012153902	0.005382003	0.001245747	0	2196	no
PRDM10_662404	PRDM10	Case4_pos	0	1	4.168431685	81.44079702	124.7240129	49.34112565	964.0029877	1476.340181	1.025740465	28.86567794	0.041109344	0.062692646	0.034075514	0.052166808	0	2197	no
ROBO3_662820	ROBO3	Case4_pos	0	2	0	169.590155	43.98279336	0	6204.65933	1609.163274	-0.199407431	58.00739758	0.022230723	0.005862003	0.000621055	0.000161143	0	2198	no
ROBO3_662821	ROBO3	Case4_pos	0	1	0	70.79256099	17.52102945	0	4189.806768	1036.969517	-0.246215319	75.12359519	0.053992679	0.01392902	0.000963419	0.000238618	0	2199	no
ROBO3_662878	ROBO3	Case4_pos	0	1	0.069150315	18.90342665	7.398250302	2.529947255	691.604548	270.6738652	-0.104069824	70.8214126	0.127306317	0.053716897	0.012993327	0.005096627	0	2200	no
ST3GAL4_662887	ST3GAL4	Case4_pos	0	2	0	6084.9024	40.76004329	0	222623.4562	1491.255096	-0.713866361	8201.624408	0.023946335	0.000164314	0.000670127	4.49E-06	0	2201	no
MAML2_663258	MAML2	Case4_pos	0	1	0	39.22226238	76.70668008	0	773.7804521	1513.276542	-0.450859161	15.04618241	0.012868906	0.024861854	0.000660381	0.001290688	0	2202	no
MAML2_663264	MAML2	Case4_pos	0	1	0	9.94419246	6.345537251	0	363.8202142	232.159095	-0.283978593	32.56323625	0.136137081	0.091372662	0.004288917	0.002741076	0	2203	no
MAML2_663269	MAML2	Case4_pos	0	1	0	134.5120121	54.8810528	0	4921.283379	2007.889174	-0.365888206	66.85691074	0.017895153	0.00737942	0.000497788	0.000203158	0	2204	no
CEP295_663518	CEP295	Case4_pos	0	1	0	11.1082704	37.58284825	0	406.4094024	1375.013603	-0.690465391	11.5713033	0.025918252	0.082588179	0.000726737	0.002454533	0	2205	no
CEP295_663549	CEP295	Case4_pos	0	1	0	36.63400589	24.8566862	0	1340.299066	909.4116926	-0.38277097	41.14148197	0.038674716	0.026571713	0.001098404	0.000745546	0	2206	no
ERC1_664070	ERC1	Case4_pos	0	2	0	45.44436393	8.703376409	0	1662.636587	318.42347	-0.294301157	116.558769	0.103056911	0.021531138	0.00313064	0.000601093	0	2207	no
IQSEC3_664123	IQSEC3	Case4_pos	0	1	0	40.51175159	3.104643888	0	1482.171046	113.5871222	-0.182138436	181.9115799	0.243626494	0.024089564	0.008726984	0.000674231	0	2208	no
AMN1_665075	AMN1	Case4_pos	0	1	0	10.42768401	46.18669616	0	56.10499725	248.5023961	-0.586287754	6.674580867	0.021192414	0.087506795	0.004007978	0.017511602	0	2209	no
CD163L1_665233	CD163L1	Case4_pos	0	1	0	18.88675059	2.893175066	0	690.9944345	105.8502816	-0.261383564	129.8184371	0.256859757	0.050284736	0.00935889	0.001445098	0	2210	no
SOX5_666125	SOX5	Case4_pos	0	2	1.391446638	1314.900502	273.6671093	41.00431834	38748.59252	8064.652256	-0.210380161	125.8363384	0.008706709	0.001817346	0.005207802	0.001083994	0	2211	no
RAPGEF3_666786	RAPGEF3	Case4_pos	0	1	0	5.845143053	5.22571458	0	213.8515728	191.1890388	-0.161164593	12.91366294	0.160624132	0.146088985	0.00520321	0.004654376	0	2212	no
SNRNP35_667094	SNRNP35	Case4_pos	0	1	0	48.02763922	79.36961415	0	400.0123218	661.05318	-0.565245011	22.94541652	0.012442513	0.020396658	0.001510453	0.002493689	0	2213	no
SNRNP35_667092	SNRNP35	Case4_pos	0	1	0	7.669464471	9.138439706	0	280.596561	334.3407828	-0.264990501	15.53440403	0.098634507	0.115347379	0.002982041	0.00355118	0	2214	no
ADCY6_667447	ADCY6	Case4_pos	0	1	0	6.630906985	3.40994215	0	242.5996891	124.7568255	-0.164487158	23.64218303	0.226760344	0.131046021	0.007951855	0.004105096	0	2215	no
LARP4_667494	LARP4	Case4_pos	0	1	0.487006323	711.3499175	7.067744089	17.81771073	26025.59035	258.5818988	1.363893325	2452.964288	0.184315009	0.002087466	0.072492384	0.000723019	0	2216	no
FAM186A_667796	FAM186A	Case4_pos	0	2	0.276601262	36.95885444	6.442190415	10.11978909	1352.18404	235.695267	0.915333934	172.9595727	0.171535689	0.033631185	0.046979347	0.008217499	0	2217	no
FAM186A_667804	FAM186A	Case4_pos	0	2	0	296.5826885	9.443762581	0	10850.83356	345.5113865	-0.253189352	610.7422917	0.095750932	0.003360411	0.002885908	9.22E-05	0	2218	no
FAM186A_667805	FAM186A	Case4_pos	0	1	0	110.9216866	36.72772009	0	111.1553963	36.80510463	-0.466425784	105.6679812	0.02650571	0.008934819	0.026451454	0.0089162	0	2219	no
TNS2_669489	TNS2	Case4_pos	0	1	0	17.14788129	12.9584983	0	627.3758145	474.1022106	-0.291598828	27.96243473	0.071640944	0.055102851	0.00210481	0.001591404	0	2220	no
MED13L_669540	MED13L	Case4_pos	0	2	0	12.1641704	1.588777429	0	445.0407712	58.12732877	-0.161164593	94.04530435	0.386282725	0.075963769	0.016912653	0.002241948	0	2221	no
MED13L_669541	MED13L	Case4_pos	0	2	0	30.33067476	1.57680074	0	1109.684133	57.68914723	-0.228065615	336.4286116	0.388078125	0.031917602	0.017038925	0.000900346	0	2222	no
MED13L_669543	MED13L	Case4_pos	0	1	0	79.899179	0.580847006	0	2923.207343	21.25098473	-0.161164593	1706.062102	0.632572283	0.012361065	0.044941831	0.000341973	0	2223	no
MED13L_669588	MED13L	Case4_pos	0	2	0	50.58444837	28.00376569	0	1850.692745	1024.551372	-0.458167902	60.97689125	0.034478282	0.019385688	0.000975085	0.000540046	0	2224	no
HDAC7_671818	HDAC7	Case4_pos	0	1	0.487006323	12.6435376	17.75372263	17.81771073	462.5789952	649.5412468	0.365364688	16.04304411	0.079291261	0.108989792	0.028926238	0.040592242	0	2225	no
DIP2B_672855	DIP2B	Case4_pos	0	1	0	130.864385	17.30036518	0	4787.830562	632.9546204	-0.350040922	201.7802791	0.054643718	0.007583549	0.0015774	0.000208819	0	2226	no
DHX37_672959	DHX37	Case4_pos	0	1	0	13.62385953	14.63255545	0	43.86564879	47.1134143	-0.263346084	17.29973128	0.063969068	0.068381401	0.020784224	0.022288767	0	2227	no
KDM2B_674973	KDM2B	Case4_pos	0	1	0	22.77037293	3.85575398	0	1347.648132	228.200024	-0.245486284	110.1565322	0.205941241	0.042069176	0.004363001	0.000741483	0	2228	no
SCAF11_675638	SCAF11	Case4_pos	0	2	0	180.7910438	5.229272787	0	10477.88955	303.0666869	-0.198303439	526.7161638	0.160532382	0.005500821	0.003288752	9.54E-05	0	2229	no
SCAF11_675697	SCAF11	Case4_pos	0	2	1.180197544	10196.85127	66.89253896	43.17894338	373064.0401	2447.343809	0.092103282	3013.78516	0.032112476	0.00021379	0.01804442	0.000118422	0	2230	no
SCAF11_675724	SCAF11	Case4_pos	0	1	0	38.85541373	2.594966495	0	209.0572441	13.96192942	-0.208272336	238.8779751	0.278166709	0.025090694	0.0668363	0.004760607	0	2231	no
SCAF11_675751	SCAF11	Case4_pos	0	2	0.347439643	7264.131926	331.0289851	20.47728665	428131.0861	19510.08054	-0.269587964	493.8125957	0.004058199	0.000185467	0.001100774	5.02E-05	0	2232	no
RNF10_676012	RNF10	Case4_pos	0	2	0	47.09488974	3.856991197	0	1723.023055	141.1126513	-0.286782829	267.9097963	0.205888782	0.02079223	0.007036671	0.000580039	0	2233	no
DACH1_676900	DACH1	Case4_pos	0	1	0	21.96442736	1.436271482	0	803.5949323	52.54771569	-0.267842707	313.7872859	0.410463287	0.04354561	0.018674933	0.001242861	0	2234	no
ERICH6B_676959	ERICH6B	Case4_pos	0	1	0	202.8555162	34.21944885	0	7421.712488	1251.959599	-0.22967753	103.4609772	0.028393403	0.004905435	0.00079811	0.000134722	0	2235	no
FOXO1_677386	FOXO1	Case4_pos	0	2	7.955240397	2127.081791	424.6460097	11.435693	3057.689413	610.4305034	0.223499839	191.7780698	0.021039174	0.004208128	0.020338686	0.004065693	0	2236	no
FOXO1_677387	FOXO1	Case4_pos	0	2	0.139144664	3265.253225	890.2455504	0.035251656	827.23677	225.5395838	-0.586555683	164.1117021	0.001278149	0.000348762	0.004569849	0.001249947	0	2237	no
FOXO1_677403	FOXO1	Case4_pos	0	2	0	824.846424	183.0192549	0	30177.99624	6695.979064	-0.461058107	157.2346529	0.005434214	0.001210879	0.000149321	3.31E-05	0	2238	no
FOXO1_677404	FOXO1	Case4_pos	0	2	0.069150315	269.0960474	21.66241778	2.529947255	9845.201808	792.5455495	-0.249616165	314.5887612	0.04717724	0.003958408	0.004448323	0.000358509	0	2239	no
LMO7_678131	LMO7	Case4_pos	0	1	0	160.148634	4.820022359	0	199.4420651	6.00264385	-0.200672172	512.1914727	0.171820646	0.006205451	0.142803207	0.004988973	0	2240	no
ATP7B_678269	ATP7B	Case4_pos	0	1	0	20.94244118	5.841806854	0	766.2043416	213.7295139	-0.380390223	102.7202898	0.146160221	0.045573781	0.004657022	0.001303434	0	2241	no
LOC105370295_679622	LOC105370295	Case4_pos	0	1	0.139144664	144.2194248	80.14782281	0.166044131	172.0999449	95.64201155	-0.440892407	67.46069849	0.014037896	0.0078443	0.012065603	0.006736248	0	2242	no
NALCN_680052	NALCN	Case4_pos	0	1	0	181.6732271	2.270385364	0	6646.733022	83.064773	-0.278328257	1713.232307	0.305774363	0.005474256	0.011895589	0.000150427	0	2243	no
MCF2L_690652	MCF2L	Case4_pos	0	1	0	41.2273594	75.41014329	0	1220.005787	2231.54751	-0.613312334	22.13845776	0.013087268	0.023681329	0.000447919	0.000818997	0	2244	no
LRRC74A_691747	LRRC74A	Case4_pos	0	1	0.414901893	1159.72964	19.19427801	15.17968364	42430.10055	702.245694	0.319161875	2231.926885	0.070064495	0.001218976	0.023007156	0.000381317	0	2245	no
MDGA2_691922	MDGA2	Case4_pos	0	1	0	14.72181921	15.2930524	0	538.6154219	559.5146738	-0.368457567	25.10075178	0.061375854	0.063605871	0.001784075	0.001853172	0	2246	no
SYNE2_692446	SYNE2	Case4_pos	0	2	0	248.3653994	2.634158057	0	9086.746177	96.3738335	-0.161164593	1169.097027	0.275166898	0.004010179	0.010269699	0.000110038	0	2247	no
PLEKHG3_693026	PLEKHG3	Case4_pos	0	2	0.069572332	265.8729872	13.85390559	2.545387253	9727.282285	506.8617608	-0.202353811	485.5703206	0.072006135	0.004007795	0.006981008	0.000364441	0	2248	no
C14orf39_693210	C14orf39	Case4_pos	0	2	0	202.1794257	17.53800904	0	7396.976905	641.6491063	-0.509884632	449.5456603	0.053943225	0.004921758	0.001556059	0.000135172	0	2249	no
NIN_693582	NIN	Case4_pos	0	1	0	22.96325342	3.879413463	0	840.1381823	141.9329968	-0.226210683	101.7457083	0.204942665	0.041730561	0.006996285	0.001188865	0	2250	no
PRKCH_694306	PRKCH	Case4_pos	0	1	0.487006323	33984.32347	64.77559445	0.371465867	25921.66793	49.40782332	-0.270103654	25909.13486	0.022607265	4.38E-05	0.027207401	5.29E-05	0	2251	no
FANCM_694805	FANCM	Case4_pos	0	1	0.138300631	87.69246613	69.61694717	5.059894546	3208.334104	2547.019553	-0.226421247	24.32331187	0.016119369	0.012834243	0.002378276	0.001888209	0	2252	no
ACOT6_695034	ACOT6	Case4_pos	0	1	0	31.14708053	28.78553739	0	1139.553318	1053.153428	-0.315271386	24.37584415	0.033573341	0.031107024	0.000948629	0.000876767	0	2253	no
ACOT6_695035	ACOT6	Case4_pos	0	1	0.345751577	11.8737227	31.67804118	12.64973635	434.4143936	1158.97915	-0.077023753	11.03449578	0.041182137	0.104534765	0.011767226	0.03134884	0	2254	no
PAPLN_696270	PAPLN	Case4_pos	0	1	0	30.03610321	4.524862369	0	1777.665149	267.8007224	-0.357096367	180.3790654	0.180999984	0.03222054	0.003720228	0.000562219	0	2255	no
WDR20_696713	WDR20	Case4_pos	0	2	0	27.01134054	2.89947172	0	988.2423073	106.0806522	-0.378001623	268.8832652	0.256444994	0.035699827	0.009338755	0.001010875	0	2256	no
GOLGA6L22_697304	GOLGA6L22	Case4_pos	0	2	0	9.422243868	1.687294605	0	344.7240986	61.73169788	-0.176519202	74.84164121	0.372121463	0.095948628	0.015940904	0.00289248	0	2257	no
CEP152_698653	CEP152	Case4_pos	0	1	0	35.14953056	0	0	1285.987755	0	-0.230611004	348.977938	1	0.027662877	1	0.000777008	0	2258	no
MGA_698829	MGA	Case4_pos	0	2	0	56.57946415	20.01393912	0	2070.027591	732.2339792	-0.473479765	100.2258294	0.047587461	0.017367303	0.001363821	0.000482852	0	2259	no
GABRB3_698990	GABRB3	Case4_pos	0	2	0.414901893	53.81683303	25.46725609	15.17968364	1968.953416	931.7501246	0.057681454	35.52550712	0.053458579	0.025811449	0.017346214	0.008213232	0	2260	no
LOC283710_699259	LOC283710	Case4_pos	0	1	0.208716996	110.0708249	197.0323783	0.409868645	216.1519222	386.922941	-0.403130737	16.24733627	0.006103633	0.010882399	0.003634404	0.006492545	0	2261	no
KIF7_699608	KIF7	Case4_pos	0	1	0	146.6180643	2.272006021	0	5364.197825	83.12406669	-0.213504775	1059.623544	0.305622909	0.006774239	0.011887205	0.000186386	0	2262	no
MYO9A_700031	MYO9A	Case4_pos	0	1	0.139144664	13.8801792	17.60405189	5.090774506	507.8230123	644.0653633	-0.175230715	24.49571993	0.061230998	0.076554499	0.009442104	0.01197032	0	2263	no
PDE8A_700534	PDE8A	Case4_pos	0	2	0	92.73749659	0.697277133	0	3392.912598	25.51072064	-0.161164593	1649.513163	0.589178974	0.010668089	0.037720589	0.000294645	0	2264	no
STARD9_701730	STARD9	Case4_pos	0	1	0	62.86165894	18.31972715	0	2299.869226	670.2492015	-0.35881551	92.65156706	0.051760565	0.015658848	0.00148976	0.000434618	0	2265	no
STARD9_701755	STARD9	Case4_pos	0	1	0.553202524	357.9070902	220.2491633	0.248617177	160.8485982	98.98314434	-0.239007384	35.29878945	0.007020151	0.004327589	0.012488277	0.007714723	0	2266	no
RASGRF1_701904	RASGRF1	Case4_pos	0	1	0	14.88427086	8.599775817	0	544.5589106	314.633118	-0.253059312	32.20676256	0.104169099	0.062955361	0.003168235	0.001832983	0	2267	no
MEGF11_703399	MEGF11	Case4_pos	0	2	0	23.71242592	1.239850756	0	867.5475572	45.36142773	-0.18040706	264.5926436	0.446458318	0.040465473	0.021569655	0.001151347	0	2268	no
CGNL1_703482	CGNL1	Case4_pos	0	1	0	37.36008302	14.1750432	0	1366.863469	518.6109657	-0.231188444	45.53095551	0.065897671	0.026068765	0.001924517	0.000731067	0	2269	no
HERC1_703565	HERC1	Case4_pos	0	1	0	18.09405491	34.01318878	0	661.9927117	1244.413327	-0.515377495	18.01853691	0.028560666	0.052372322	0.000802946	0.001508312	0	2270	no
PSTPIP1_703658	PSTPIP1	Case4_pos	0	2	0	18.98830533	1.681363071	0	694.7099364	61.51468559	-0.286324777	247.2677249	0.372944646	0.050029254	0.015996241	0.001437381	0	2271	no
CCDC78_704237	CCDC78	Case4_pos	0	1	0.414901893	150.6664983	8.362935393	15.17968364	5512.31464	305.9680269	0.703514175	344.5648243	0.15111734	0.009329034	0.052708042	0.002934656	0	2272	no
UBN1_704851	UBN1	Case4_pos	0	1	0	8.428149857	16.57801543	0	308.3539763	606.5265881	-0.233076138	7.725605597	0.056889244	0.106065348	0.001646018	0.003232543	0	2273	no
PDPK1_705176	PDPK1	Case4_pos	0	1	0	4.245838869	6.658667212	0	155.33911	243.6153304	-0.305689918	13.17473197	0.130571021	0.190627281	0.004088051	0.006396352	0	2274	no
PDPK1_705188	PDPK1	Case4_pos	0	1	0	27651.64048	68252.77001	0	814861.7691	2011329.959	-0.357017015	8.995206663	1.47E-05	3.62E-05	4.97E-07	1.23E-06	0	2275	no
PDPK1_705189	PDPK1	Case4_pos	0	1	0	2174.117098	5319.250214	0	79542.68298	194611.1522	-0.392682007	10.00236462	0.000187961	0.000459745	5.14E-06	1.26E-05	0	2276	no
PKD1_705388	PKD1	Case4_pos	0	1	0	7.094296542	7.251487679	0	259.5533521	265.3043785	-0.17185927	11.91515174	0.121190268	0.123543781	0.003755102	0.003837986	0	2277	no
RHBDL1_706936	RHBDL1	Case4_pos	0	1	0	18.70165003	1.586382397	0	684.2223081	58.03970365	-0.21675044	195.4531285	0.386640429	0.05075717	0.016937754	0.00145938	0	2278	no
ZC3H18_709802	ZC3H18	Case4_pos	0	1	0	24.76890483	31.52622616	0	906.200106	1153.424816	-0.426459833	23.2402887	0.030744421	0.038806461	0.000866232	0.001102293	0	2279	no
GSE1_710652	GSE1	Case4_pos	0	1	0.139144664	28.08824114	7.193141126	5.090774506	1027.642008	263.1696999	0.152658677	91.90030331	0.139036378	0.039161689	0.023056295	0.00592118	0	2280	no
CLEC18C_711024	CLEC18C	Case4_pos	0	1	0	14.16947349	14.91428304	0	518.407191	545.6569422	-0.227713943	15.29205474	0.062836635	0.065921866	0.001829301	0.001925272	0	2281	no
ANKRD11_711185	ANKRD11	Case4_pos	0	1	0	321.2671992	304.3067148	0	9506.983902	9005.086876	-0.319498716	24.05556384	0.003275395	0.003103015	0.000111036	0.000105175	0	2282	no
WWOX_711492	WWOX	Case4_pos	0	1	0	45.28630269	14.68271263	0	1656.853728	537.1846609	-0.29789348	68.96033311	0.063764479	0.021604664	0.001858098	0.00060319	0	2283	no
HYDIN_711898	HYDIN	Case4_pos	0	1	0	47.89474535	59.35138361	0	1752.286732	2171.441591	-0.330149679	18.53349279	0.016569628	0.020452095	0.000460312	0.000570357	0	2284	no
LRRC36_712326	LRRC36	Case4_pos	0	1	0	16.48272627	11.00081882	0	603.0403198	402.4781575	-0.312867469	34.21847019	0.083327647	0.057199317	0.002478449	0.001655519	0	2285	no
LRRC36_712332	LRRC36	Case4_pos	0	2	0.345751577	1182.334886	40.72904928	12.64973635	43257.14062	1490.121143	-0.164405948	1058.210516	0.032249754	0.001137253	0.009154009	0.000315541	0	2286	no
FAM65A_712946	FAM65A	Case4_pos	0	2	0	405.8009088	24.88244295	0	14846.71321	910.3540344	-0.558199655	697.6221834	0.038636229	0.002458205	0.001097268	6.74E-05	0	2287	no
CHD9_713070	CHD9	Case4_pos	0	2	0	1036.758022	21.2821265	0	37931.03634	778.6321364	-0.436130878	1633.332909	0.04487902	0.000963616	0.001282656	2.64E-05	0	2288	no
CHD9_713103	CHD9	Case4_pos	0	1	0	19.37222196	0.553901928	0	708.755987	20.26516672	-0.161164593	433.0501915	0.643541257	0.049086447	0.04702526	0.001408935	0	2289	no
NOL3_713768	NOL3	Case4_pos	0	1	0	16.09355393	11.11852552	0	588.8019829	406.7845985	-0.313750848	33.08626809	0.08251829	0.058501585	0.002452275	0.001695484	0	2290	no
NOL3_713769	NOL3	Case4_pos	0	2	0	100.618967	9.699502386	0	3681.26565	354.8679342	-0.323458794	256.4280595	0.09346229	0.009840683	0.002810031	0.000271572	0	2291	no
CNTROB_714556	CNTROB	Case4_pos	0	2	0	1598.346163	15.98097968	0	58477.41239	584.6833187	-0.423450521	3258.534696	0.058889417	0.000625256	0.001707407	1.71E-05	0	2292	no
CNTROB_714557	CNTROB	Case4_pos	0	2	0.414901893	362.2305444	29.66934927	1.510712609	1318.92927	108.0300206	0.036038788	438.4228046	0.04613407	0.003895327	0.023027718	0.001902157	0	2293	no
PIK3R5_716068	PIK3R5	Case4_pos	0	2	0	16.9334676	2.739891852	0	619.5312324	100.2422313	-0.22696906	106.6496524	0.267387411	0.055761664	0.009877301	0.001611522	0	2294	no
MNT_716431	MNT	Case4_pos	0	1	0	130.9565347	14.28261394	0	4791.201971	522.5465702	-0.306435245	214.5074121	0.065433832	0.007578253	0.00191005	0.000208672	0	2295	no
LRRC37B_718342	LRRC37B	Case4_pos	0	1	0.138300631	13.24207029	25.6154237	1.023152909	97.96529947	189.5038011	-0.390259991	22.58039593	0.042768458	0.079925222	0.010620013	0.020443053	0	2296	no
TRIM65_719716	TRIM65	Case4_pos	0	1	0	196.846028	50.78806702	0	7201.84815	1858.142378	-0.245840581	71.89339402	0.019309468	0.005054436	0.000537882	0.000138834	0	2297	no
ETV4_719734	ETV4	Case4_pos	0	1	0	40.77758211	20.65271556	0	1491.896775	755.6043819	-0.421871624	61.60676054	0.046183584	0.023936282	0.001321695	0.000669839	0	2298	no
GPATCH8_720189	GPATCH8	Case4_pos	0	1	1.669735966	133.3555345	64.22028538	24.31891709	1942.260484	935.3381778	0.458791214	70.46312281	0.040934135	0.019870681	0.027040355	0.013029091	0	2299	no
TANC2_720424	TANC2	Case4_pos	0	2	0	39.65893335	0.852227607	0	1450.969667	31.17976968	-0.161164593	576.5247716	0.539890452	0.024594841	0.031075424	0.00068872	0	2300	no
TANC2_720489	TANC2	Case4_pos	0	2	0	22.18419929	0.715884004	0	811.635552	26.19147535	-0.305368978	726.8140457	0.582789977	0.043132825	0.036776232	0.001230564	0	2301	no
HOXB9_721143	HOXB9	Case4_pos	0	1	0	12.10924681	16.01975981	0	116.9668477	154.7396658	-0.37038475	19.33551705	0.058755236	0.076282033	0.006420972	0.008476958	0	2302	no
CUEDC1_721721	CUEDC1	Case4_pos	0	2	0	249.1560144	25.27231161	0	9115.671775	924.6178471	-0.387491241	291.8319408	0.038062886	0.003997505	0.001080359	0.000109689	0	2303	no
MPP2_721840	MPP2	Case4_pos	0	2	2.074509465	1003.837642	47.15359379	120.2578192	58191.74497	2733.459863	1.14133436	780.7271469	0.063847975	0.003059708	0.04434434	0.002083727	0	2304	no
TRIM37_721958	TRIM37	Case4_pos	0	1	0.139144664	197.9940569	121.4028775	0.54369389	773.6420211	474.3696301	-0.889052691	116.6016466	0.009306519	0.005724516	0.003247355	0.001992784	0	2305	no
USP36_723236	USP36	Case4_pos	0	1	0.069150315	7.200361464	15.87480614	2.529947255	263.4338646	580.7988323	-0.288049406	12.53680854	0.063357784	0.130378438	0.006067299	0.013349074	0	2306	no
USP36_723245	USP36	Case4_pos	0	1	0	19.86940866	64.84812891	0	726.946159	2372.546614	-0.618164389	10.87519986	0.01518646	0.047917026	0.00042131	0.001373728	0	2307	no
PHF12_723277	PHF12	Case4_pos	0	2	0.069572332	26.49773001	8.825829514	2.545387253	969.4512498	322.9035638	-0.137834281	78.96993512	0.108853134	0.03889675	0.010945811	0.003653339	0	2308	no
FKBP10_723474	FKBP10	Case4_pos	0	1	0	283.2620839	1.321305854	0	5503.213962	25.67032171	-0.274795195	4534.475523	0.430792004	0.00351788	0.037494861	0.000181679	0	2309	no
BRIP1_724563	BRIP1	Case4_pos	0	1	0	8.458474856	10.46344228	0	309.4634528	382.8175921	-0.244480633	13.75094401	0.087233832	0.10572529	0.002605404	0.003220991	0	2310	no
ABCC3_725671	ABCC3	Case4_pos	0	1	0.069150315	22.4052182	35.48645998	4.092611621	1326.036713	2100.240591	-0.347398042	17.41814728	0.02930266	0.045679998	0.002423621	0.003837582	0	2311	no
TBCD_727700	TBCD	Case4_pos	0	2	0.34786166	53.51050951	17.7936549	4.07321398	626.5702159	208.3511126	0.289222221	129.097721	0.071718975	0.024726638	0.02423304	0.008083899	0	2312	no
EPB41L3_727984	EPB41L3	Case4_pos	0	2	0	7.995516564	0.68038214	0	292.5255681	24.89259705	-0.287634328	258.5447646	0.595102731	0.11116649	0.038621078	0.003406858	0	2313	no
LAMA1_728322	LAMA1	Case4_pos	0	2	0	25.24996203	25.96937783	0	494.6386798	508.7318052	-0.547750379	37.72187615	0.03707909	0.038095293	0.001961816	0.002017599	0	2314	no
PIEZO2_728998	PIEZO2	Case4_pos	0	1	0	4.53073134	0	0	165.762243	0	-0.230611004	43.77751464	1	0.180807915	1	0.005996561	0	2315	no
PIEZO2_728981	PIEZO2	Case4_pos	0	2	6.117301012	2009.414623	566.6667947	120.1798435	39476.74544	11132.67543	-0.139883829	221.341505	0.012537815	0.003540216	0.010884083	0.003069574	0	2316	no
HMSD_730302	HMSD	Case4_pos	0	1	0	407.8727841	8.238681175	0	14922.51525	301.4220372	-0.387601912	1475.229426	0.108240557	0.002445749	0.003306637	6.70E-05	0	2317	no
EPG5_731279	EPG5	Case4_pos	0	1	0	5.66342351	9.587900257	0	207.2031452	350.7848364	-0.354562296	13.9990775	0.094447433	0.150073007	0.002842647	0.004803001	0	2318	no
GREB1L_731561	GREB1L	Case4_pos	0	1	0	594.0734457	5.680619227	0	21734.8899	207.8322712	-0.234029946	1883.141282	0.149686723	0.001680465	0.004788532	4.60E-05	0	2319	no
GREB1L_731602	GREB1L	Case4_pos	0	1	0	11.11395399	2.884197758	0	406.6173435	105.521836	-0.169531957	49.28487852	0.257453421	0.08254943	0.009387747	0.002453281	0	2320	no
TNFRSF11A_813	TNFRSF11A	Case4_pos	0	1	0	10.42039556	0.343308203	0	381.2426759	12.56034258	-0.196110213	457.1667157	0.7444308	0.087562641	0.07374445	0.002616139	0	2321	no
ABCA7_1787	ABCA7	Case4_pos	0	1	0	3.869848068	7.166659858	0	224.3323047	415.4461092	-0.283203371	10.07592482	0.122449082	0.205345215	0.002401271	0.00443789	0	2322	no
DNMT1_3444	DNMT1	Case4_pos	0	1	0.622352839	3.147622004	4.921823618	18.41675228	93.14487068	145.647293	2.653546587	13.13438881	0.273961696	0.39115253	0.132404437	0.206243337	0	2323	no
MAST3_4150	MAST3	Case4_pos	0	1	0	1044.11937	6.54581955	0	6740.580689	42.25821888	-0.35205947	4321.95928	0.13252371	0.000956829	0.023116994	0.000148333	0	2324	no
FKBP8_4894	FKBP8	Case4_pos	0	1	0	23.3779612	8.828009163	0	855.3107641	322.9833088	-0.279985906	55.41149247	0.101750007	0.041020658	0.003086579	0.0011678	0	2325	no
INSR_5981	INSR	Case4_pos	0	1	0	147.7439446	1.533410852	0	5405.389505	56.10167611	-0.260313422	1929.687888	0.394724764	0.006722963	0.017512621	0.000184966	0	2326	no
MLLT1_6366	MLLT1	Case4_pos	0	1	0	34.82882863	0.276857419	0	1274.25449	10.1291609	-0.161164593	1560.177367	0.7831728	0.027910485	0.089854034	0.000784157	0	2327	no
MYO1F_6500	MYO1F	Case4_pos	0	1	0.765295651	7.700839838	16.16693929	11.32336802	113.9421653	239.2071655	0.839216746	9.733686699	0.102831123	0.202887961	0.051303082	0.107213641	0	2328	no
MYO9B_6576	MYO9B	Case4_pos	0	1	0	21.00514294	32.52668914	0	608.8265067	942.7743757	-0.404919518	17.70518544	0.029826983	0.045443922	0.001059575	0.001639811	0	2329	no
GMIP_7020	GMIP	Case4_pos	0	1	0	107.1930027	24.07528918	0	1263.54138	283.7883383	-0.546155496	183.9645008	0.039879899	0.009242742	0.00351138	0.000790801	0	2330	no
PDE4A_7114	PDE4A	Case4_pos	0	1	0	38.30472407	12.97884412	0	1128.795785	382.4714808	-0.442027416	97.79929552	0.071536673	0.025442234	0.002607756	0.000885116	0	2331	no
PCSK4_7409	PCSK4	Case4_pos	0	1	0	64.24400465	7.068554625	0	2350.444003	258.6115532	-0.271216389	188.1781353	0.123937935	0.015327079	0.003851909	0.000425271	0	2332	no
PCSK4_7464	PCSK4	Case4_pos	0	1	0	40.73207269	11.38610265	0	1490.231758	416.5742288	-0.372723658	100.4326032	0.080735646	0.023962385	0.002394784	0.000670587	0	2333	no
C19orf66_7646	C19orf66	Case4_pos	0	1	0	27.08616549	14.19002609	0	266.065959	139.3878695	-0.389538146	54.91666802	0.065832672	0.035604718	0.007123123	0.003744393	0	2334	no
RFX2_8928	RFX2	Case4_pos	0	1	0.34786166	33.76561507	37.83285859	12.72693627	1235.355546	1384.160531	-0.141143751	30.3170375	0.034709308	0.038769964	0.009909997	0.011102742	0	2335	no
ZNF121_10098	ZNF121	Case4_pos	0	1	0	24.17165212	1.165232332	0	1401.213261	67.54767887	-0.171020832	272.1442179	0.461844203	0.039727229	0.014588386	0.000713158	0	2336	no
SLC25A23_10166	SLC25A23	Case4_pos	0	1	0.34786166	12.78183494	17.15306196	12.72693627	467.6387693	627.5653556	0.314795877	28.80149464	0.074249824	0.09779987	0.021838519	0.029291081	0	2337	no
ACSBG2_10717	ACSBG2	Case4_pos	0	1	0	13.2358496	0	0	484.2494406	0	-0.230611004	130.5479252	1	0.070245193	1	0.002060796	0	2338	no
C19orf44_11021	C19orf44	Case4_pos	0	2	0	181.3349999	7.504324826	0	318.5411935	13.18243355	-0.269887399	500.5420972	0.11758723	0.005484411	0.070509761	0.003129487	0	2339	no
ZNF333_11219	ZNF333	Case4_pos	0	1	0	9.201703898	8.30497292	0	336.6553792	303.8474002	-0.505877159	40.12318607	0.107469415	0.098022841	0.00328033	0.002961599	0	2340	no
ZNF333_11244	ZNF333	Case4_pos	0	1	0.069572332	20.77672242	13.15628565	2.545387253	760.1413219	481.338498	-0.286402296	55.84928406	0.075554588	0.049115395	0.007350413	0.004657988	0	2341	no
DPP9_11760	DPP9	Case4_pos	0	1	0	3.34125669	7.542557703	0	122.2438855	275.9535246	-0.2985624	8.392593888	0.117060959	0.230348047	0.003610714	0.008113993	0	2342	no
DPP9_11774	DPP9	Case4_pos	0	1	5.983220545	12.26631055	37.09662006	218.9033035	448.777691	1357.224361	5.500585937	9.374198655	0.18330289	0.526387538	0.161904991	0.488915542	0	2343	no
CEACAM5_12800	CEACAM5	Case4_pos	0	1	0	7.276585467	3.309094255	0	266.2226112	121.0671842	-0.240694087	39.31024853	0.23206733	0.120822772	0.00819221	0.003742198	0	2344	no
CEACAM4_13002	CEACAM4	Case4_pos	0	1	0.484052208	3.330871203	14.59143758	17.70963089	121.86392	533.8452536	0.720807251	5.368682976	0.095183796	0.342668285	0.034981391	0.152279293	0	2345	no
LILRA2_13281	LILRA2	Case4_pos	0	1	0	35.9452593	36.66071902	0	1315.100446	1341.276398	-0.359959674	25.01622216	0.026552865	0.027067072	0.000745003	0.00075982	0	2346	no
ZNF570_14917	ZNF570	Case4_pos	0	1	0	213.1571175	71.00463639	0	12356.56455	4116.087621	-0.223860099	50.4032879	0.013887995	0.004669469	0.00024289	8.09E-05	0	2347	no
ZNF836_15079	ZNF836	Case4_pos	0	2	0	7.037790729	0.207547702	0	257.4860192	7.593381735	-0.280926201	731.8165916	0.828124635	0.124412296	0.116368623	0.003868681	0	2348	no
ZNF579_15224	ZNF579	Case4_pos	0	1	0.556578655	64.10147363	16.91221422	2.731661577	314.6069849	83.00434332	0.736019125	137.1461571	0.086900404	0.023910037	0.044422246	0.011823761	0	2349	no
FCGRT_15659	FCGRT	Case4_pos	0	1	0	17.98495423	15.2136687	0	658.0011324	556.6103256	-0.412483062	35.07184094	0.061676356	0.05267329	0.001793367	0.001517448	0	2350	no
C5AR2_16621	C5AR2	Case4_pos	0	1	0	78.92567687	2.661746043	0	4671.159377	157.5335237	-0.310483751	707.0310971	0.273093761	0.012511624	0.006307814	0.000214034	0	2351	no
C19orf54_16969	C19orf54	Case4_pos	0	2	0	394.7501201	45.36012926	0	2593.477666	298.0125304	-0.306329216	203.4328046	0.021570259	0.002526847	0.003344341	0.000385434	0	2352	no
NKPD1_17104	NKPD1	Case4_pos	0	2	0	754.457133	6.722032364	0	1941.3914	17.29733242	-0.270548615	2336.514008	0.129499587	0.001323702	0.054652775	0.000514829	0	2353	no
WDR62_17485	WDR62	Case4_pos	0	2	0	179.9321735	8.557211029	0	6583.034486	313.0758341	-0.38931858	628.0005651	0.104633035	0.005526933	0.003183944	0.000151883	0	2354	no
WDR62_17486	WDR62	Case4_pos	0	2	0	64.22551958	0.749147889	0	2349.767704	27.4084745	-0.176440885	1163.684114	0.571706947	0.015331423	0.035200764	0.000425393	0	2355	no
WDR62_17487	WDR62	Case4_pos	0	1	0.622352839	54.6548719	40.70538462	22.76952544	1999.614074	1489.255343	0.078064501	42.886918	0.038900321	0.029150239	0.015949968	0.011881115	0	2356	no
STRN4_17895	STRN4	Case4_pos	0	1	0	3.268465028	3.985863525	0	189.4705631	231.0576372	-0.353657823	20.208397	0.200567062	0.234276255	0.004309274	0.005250155	0	2357	no
HNRNPL_18117	HNRNPL	Case4_pos	0	1	0	16.43998535	6.122170247	0	601.4765919	223.9869451	-0.217447268	43.65680739	0.140406641	0.057339498	0.004444702	0.001659816	0	2358	no
SBSN_18669	SBSN	Case4_pos	0	1	0	52.93678952	115.5945658	0	1936.755969	4229.165905	-0.321992157	9.422238163	0.008576729	0.018540221	0.000236397	0.000516061	0	2359	no
KLK2_18883	KLK2	Case4_pos	0	1	0	19.36865362	19.40918501	0	1141.543517	1143.932343	-0.474606693	33.62076039	0.048997547	0.049095047	0.000873414	0.00087524	0	2360	no
LIPE_19211	LIPE	Case4_pos	0	1	0	25.05260032	106.4541512	0	49.23174677	209.1967998	-0.44006246	5.333974554	0.009306295	0.038383884	0.004757446	0.019907729	0	2361	no
PSG8_19403	PSG8	Case4_pos	0	2	0.138300631	108.117598	1.861262828	5.059894546	3955.612065	68.09653408	1.352661299	1279.701869	0.397831552	0.01043187	0.08770186	0.001531587	0	2362	no
PSG8_19404	PSG8	Case4_pos	0	1	0	161.3701155	13.28313947	0	5903.919319	485.9795971	-0.390653248	363.0863703	0.070012619	0.006158769	0.002053474	0.00016935	0	2363	no
RASIP1_20110	RASIP1	Case4_pos	0	1	0	25.75908524	0.570121776	0	1524.532919	33.74224696	-0.308455213	1071.262738	0.636893275	0.037370485	0.0287834	0.000655509	0	2364	no
SAMD4B_20176	SAMD4B	Case4_pos	0	1	0	283.0217719	36.25256512	0	1516.422422	194.2401894	-0.424369537	252.5570555	0.026843789	0.003520857	0.005121896	0.000659012	0	2365	no
ZNF83_20358	ZNF83	Case4_pos	0	1	0	7.713533015	1.079751286	0	282.2088616	39.5039965	-0.260768758	141.8772435	0.480826725	0.114764011	0.024688922	0.003530963	0	2366	no
TTYH1_20856	TTYH1	Case4_pos	0	2	0	7.398786832	1.678786288	0	270.6934948	61.42041089	-0.343784193	114.6026025	0.373303389	0.119064815	0.016020401	0.003680618	0	2367	no
TTYH1_20857	TTYH1	Case4_pos	0	2	0	258.1512727	145.6458026	0	9444.774092	5328.626462	-0.455275332	59.40404046	0.006819152	0.00385875	0.00018763	0.000105867	0	2368	no
PTPRH_21609	PTPRH	Case4_pos	0	1	0	4.957452519	12.80552557	0	58.68065165	151.5771623	-0.492025793	11.7147932	0.072434765	0.167856982	0.006554061	0.016755849	0	2369	no
RYR1_21921	RYR1	Case4_pos	0	1	0	22.88829068	3.231003464	0	837.3955804	118.2101389	-0.185755787	100.2086925	0.236350551	0.041861513	0.008388548	0.001192754	0	2370	no
SBK2_22269	SBK2	Case4_pos	0	1	0	20.25955589	2.955177242	0	741.2201636	108.1187056	-0.400082863	208.7961709	0.25283317	0.047037671	0.009164332	0.001347309	0	2371	no
RSPH6A_23984	RSPH6A	Case4_pos	0	2	0	59.41837265	4.898927894	0	1758.316796	144.9697596	-0.292783638	271.680269	0.16952233	0.016551257	0.006850734	0.000568402	0	2372	no
WDR87_24261	WDR87	Case4_pos	0	1	0	4.048746164	6.770374584	0	148.1282369	247.7022786	-0.250780083	10.04291648	0.128693924	0.198068979	0.004020872	0.006705638	0	2373	no
ZNF541_24480	ZNF541	Case4_pos	0	1	0	8.556153062	0.907650911	0	495.8786942	52.60363452	-0.323863827	233.1352927	0.524204924	0.104644619	0.018655451	0.002012564	0	2374	no
LTBP4_24556	LTBP4	Case4_pos	0	1	0.829803786	14.12282933	28.89295481	30.35936728	516.7006586	1057.083423	0.454851883	11.87877599	0.061211874	0.120996127	0.029637897	0.060574324	0	2375	no
TDRD12_25879	TDRD12	Case4_pos	0	1	0	28.49904633	0.455772084	0	1042.671809	16.67496862	-0.1867303	897.9384814	0.686920714	0.033899401	0.056577187	0.000958156	0	2376	no
SHKBP1_26183	SHKBP1	Case4_pos	0	1	0	53.14727299	32.21791235	0	1944.456759	1178.730985	-0.445821934	53.9536582	0.03010424	0.018468151	0.000847651	0.000514018	0	2377	no
LOC105372384_26915	LOC105372384	Case4_pos	0	1	0.138300631	39.22167799	12.77164051	8.151118393	2311.634724	752.7308668	-0.036554843	50.69369743	0.082655413	0.028300675	0.012141095	0.00395701	0	2378	no
LOC105372476_27115	LOC105372476	Case4_pos	0	1	0	70.19002469	16.15695304	0	2567.986281	591.1215152	-0.204423665	67.15483281	0.058285408	0.014046912	0.001688843	0.000389259	0	2379	no
LOC105372476_27116	LOC105372476	Case4_pos	0	1	0	8032.54572	21.97077258	0	293880.3242	803.8270796	-0.341200972	9603.206979	0.043533581	0.000124478	0.001242503	3.40E-06	0	2380	no
LOC105376908_27191	LOC105376908	Case4_pos	0	1	0	4.36797758	14.1648991	0	86.17186928	279.4464513	-0.561152385	9.957203175	0.065941751	0.186289899	0.003565743	0.011471591	0	2381	no
DZANK1_28617	DZANK1	Case4_pos	0	2	0	18.3900541	20.92264559	0	362.8007033	412.7639046	-0.465799442	28.73027606	0.045614933	0.051572832	0.002416837	0.002748758	0	2382	no
TMEM74B_28653	TMEM74B	Case4_pos	0	2	0	7.439528691	1.684744158	0	272.1840846	61.63838671	-0.209335045	69.92171911	0.37247497	0.118490029	0.015964651	0.003660535	0	2383	no
DIDO1_30473	DIDO1	Case4_pos	0	1	11.18679688	107.0894396	386.4600416	7.070942056	67.68901144	244.2733689	1.483702554	18.51686901	0.031453042	0.112747341	0.032905905	0.117499756	0	2384	no
DIDO1_30550	DIDO1	Case4_pos	0	1	110.7176137	3024.504657	6983.05125	1.751478371	47.84563461	110.467186	0.414087619	51.28111652	0.015996105	0.036925282	0.024684201	0.056330077	0	2385	no
ZNF831_31065	ZNF831	Case4_pos	0	1	0	40.6153128	16.47827719	0	1485.959957	602.877545	-0.175908475	32.32986474	0.057213877	0.024029616	0.001655965	0.000672513	0	2386	no
LSM14B_31605	LSM14B	Case4_pos	0	1	0	6.22837794	18.30402655	0	227.872681	669.674776	-0.34045259	6.877506986	0.051802664	0.138343624	0.001491036	0.004369241	0	2387	no
TTLL9_31654	TTLL9	Case4_pos	0	1	0	25.91786095	33.27404031	0	948.2360442	1217.370693	-0.376477102	20.32108392	0.029176601	0.037150054	0.000820768	0.001053479	0	2388	no
ASXL1_31779	ASXL1	Case4_pos	0	1	0	6.459078356	1.847230159	0	236.3131325	67.58313204	-0.351597772	92.55474698	0.351218533	0.13406482	0.014580845	0.004213842	0	2389	no
EPB41L1_32041	EPB41L1	Case4_pos	0	1	0	9.941101357	4.483288883	0	363.7071225	164.0265037	-0.371606759	61.21750791	0.182372299	0.091398477	0.006059633	0.002741926	0	2390	no
EPB41L1_32067	EPB41L1	Case4_pos	0	1	0.829803786	261.2750765	214.0659344	30.35936728	9559.062204	7831.85909	-0.297241581	37.27871904	0.008508106	0.006976659	0.004003566	0.003280247	0	2391	no
NCOA6_32270	NCOA6	Case4_pos	0	1	0.691503155	32.57872164	31.2427762	25.29947273	1191.931626	1143.054459	0.234132139	24.69872644	0.052461461	0.050374257	0.022987955	0.022046086	0	2392	no
ARFGAP1_34120	ARFGAP1	Case4_pos	0	1	0.556578655	33.41653566	0	20.36309799	1222.584057	0	5.317223838	331.7038845	1.556578655	0.045227639	21.36309799	0.017459445	0	2393	no
ERG_37743	ERG	Case4_pos	0	1	0	258.6476882	0.278903269	0	9462.93605	10.20401078	-0.161164593	11507.44384	0.781919966	0.003851373	0.089253752	0.000105664	0	2394	no
ZBTB21_38736	ZBTB21	Case4_pos	0	1	0	11.30392131	6.476522739	0	413.5675259	236.9513562	-0.164595621	21.13299211	0.133752017	0.081274902	0.00420254	0.002412152	0	2395	no
PCNT_38804	PCNT	Case4_pos	0	1	0	56.86838195	52.41124049	0	157.121541	144.8069136	-0.5347037	41.46531566	0.018722651	0.017280594	0.006858385	0.006324249	0	2396	no
PDE9A_39064	PDE9A	Case4_pos	0	1	0	9.221581464	18.26172136	0	337.3826238	668.1269901	-0.298021994	9.799714615	0.05191644	0.097832219	0.001494485	0.002955234	0	2397	no
BRWD1_39309	BRWD1	Case4_pos	0	1	0	62.90818952	4.488096968	0	2301.571603	164.2024133	-0.324235854	347.9971071	0.182212524	0.015647447	0.00605318	0.000434297	0	2398	no
NRIP1_40620	NRIP1	Case4_pos	0	1	2.571644182	621.708831	50.16237957	94.08668837	22745.96363	1835.250851	0.678364055	218.2567967	0.06980997	0.005735657	0.05178306	0.004180193	0	2399	no
PDXK_40747	PDXK	Case4_pos	0	1	0.139144664	60.56787093	72.20406401	0.358051163	155.8550362	185.7976322	-0.37370071	25.71057755	0.015561222	0.018502259	0.007270173	0.008658002	0	2400	no
CECR2_41430	CECR2	Case4_pos	0	1	0	7.844358957	34.04143811	0	92.46566373	401.2646778	-0.55804709	6.553448662	0.028537642	0.113066419	0.002485925	0.010699116	0	2401	no
LOC100996415_41899	LOC100996415	Case4_pos	0	1	3.747621562	138.7590909	558.5105973	1.322319888	48.96009444	197.0662348	-0.299835393	8.145433642	0.008485311	0.033970038	0.011724966	0.046483497	0	2402	no
DDTL_41992	DDTL	Case4_pos	0	1	1.452156625	376.8954098	180.5150692	53.12889271	13789.17084	6604.360425	-0.097257306	39.55167139	0.013509383	0.006488982	0.008194692	0.003925179	0	2403	no
CSF2RB_42615	CSF2RB	Case4_pos	0	1	0.069572332	8.430594307	2.228096233	2.545387253	308.4434094	81.5175744	0.494614996	100.5025746	0.331332233	0.113415157	0.042965238	0.011457304	0	2404	no
ZC3H7B_43672	ZC3H7B	Case4_pos	0	1	0	11.62811327	7.133744683	0	425.4284778	260.9966097	-0.390570692	46.67756474	0.122944602	0.079188393	0.003816843	0.002345059	0	2405	no
PRR14L_44548	PRR14L	Case4_pos	0	1	0	8.417520008	12.39982115	0	166.0616202	244.6248287	-0.437713396	20.25336558	0.074627862	0.106185068	0.00407125	0.005985815	0	2406	no
C22orf31_44647	C22orf31	Case4_pos	0	2	0	90.40214458	9.154893544	0	3307.470942	334.9427662	-0.30924322	233.279036	0.098474691	0.010940662	0.002976698	0.000302254	0	2407	no
SGSM3_45156	SGSM3	Case4_pos	0	1	1.659607572	6.73050915	10.82308184	49.11133944	199.1701683	320.278152	4.984734678	19.31860615	0.224950449	0.344040414	0.155974937	0.250343694	0	2408	no
LOC388849_45312	LOC388849	Case4_pos	0	1	0	14.00279831	3.182586842	0	512.3091795	116.4387587	-0.375046628	124.8102205	0.239086488	0.066654232	0.008515076	0.001948144	0	2409	no
MYH9_45630	MYH9	Case4_pos	0	2	0	117.1129904	12.79746851	0	2262.98524	247.286678	-0.486740327	340.0597632	0.072477063	0.008466469	0.004027602	0.000441699	0	2410	no
SMTN_46772	SMTN	Case4_pos	0	1	0	4.524022243	3.516101168	0	165.5167826	128.6407806	-0.289008322	26.89879118	0.221429938	0.181027511	0.007713622	0.006005401	0	2411	no
APOL6_47404	APOL6	Case4_pos	0	2	0	15.78007344	25.46451086	0	914.5467778	1475.816094	-0.397991706	16.6026385	0.037786453	0.059594495	0.000677132	0.001092243	0	2412	no
KREMEN1_47799	KREMEN1	Case4_pos	0	1	0	20.52455335	25.85217338	0	750.9154139	945.8327857	-0.539697054	29.75448499	0.037240933	0.046458571	0.001056153	0.001329937	0	2413	no
LOC105377189_49624	LOC105377189	Case4_pos	0	2	0.069572332	62.62132605	16.45528326	0.448013351	403.2521166	105.9643451	-0.41438828	176.3528483	0.061274991	0.016811538	0.013537346	0.003581956	0	2414	no
LOC105377189_49627	LOC105377189	Case4_pos	0	1	0	6.119094658	1.710467947	0	223.874421	62.5795224	-0.430559879	116.0198703	0.368939984	0.140467299	0.015728335	0.004446926	0	2415	no
LOC101927859_49637	LOC101927859	Case4_pos	0	1	0.347439643	33.50254852	68.8720766	1.567559149	151.1549631	310.7332624	-0.550914848	28.33710943	0.01928438	0.039053337	0.008236398	0.016874633	0	2416	no
LOC101927859_49651	LOC101927859	Case4_pos	0	1	3.044301948	12.78700877	31.12627133	88.96891638	373.6969371	909.6570178	5.632579468	22.10644762	0.125887686	0.293341508	0.098795611	0.24011116	0	2417	no
LOC101927859_49687	LOC101927859	Case4_pos	0	1	0	533.5567759	10.47417256	0	31446.59875	617.3234352	-0.372095653	1457.274607	0.087152254	0.001870709	0.001617277	3.18E-05	0	2418	no
LOC101927859_49730	LOC101927859	Case4_pos	0	1	0.138300631	71.72629062	219.3190617	0.577349946	299.4286411	915.5695638	-1.133463917	22.85185234	0.005166601	0.015651845	0.001720928	0.005250331	0	2419	no
LOC100652871_49978	LOC100652871	Case4_pos	0	2	0	173.0227956	5.460054928	0	6330.246604	199.7626616	-0.361171188	879.1053064	0.154797445	0.005746374	0.004981006	0.000157947	0	2420	no
SBF1_50367	SBF1	Case4_pos	0	1	0	5.411885924	9.453993763	0	198.0003408	345.8857066	-0.304909806	11.61042264	0.095657222	0.155960354	0.002882794	0.005025117	0	2421	no
BEND2_51106	BEND2	Case4_pos	0	2	0	106.2663694	94.61414473	0	3887.882645	3461.572022	-0.319261278	25.69508982	0.010458704	0.009322586	0.000288803	0.000257143	0	2422	no
SH3KBP1_52114	SH3KBP1	Case4_pos	0	1	0	26.96066205	25.32685633	0	986.3881739	926.6134311	-0.161164593	12.24321954	0.037984026	0.035764532	0.001078035	0.001012773	0	2423	no
CDKL5_53066	CDKL5	Case4_pos	0	1	0	12.67081859	33.3042575	0	463.5771031	1218.476226	-0.229088458	5.336648691	0.029150901	0.073148509	0.000820024	0.002152495	0	2424	no
CDK16_53983	CDK16	Case4_pos	0	1	0	9.769193239	4.989266549	0	357.4176577	182.5383038	-0.227981622	33.00472399	0.166965352	0.092857466	0.005448454	0.002790041	0	2425	no
GRIPAP1_54145	GRIPAP1	Case4_pos	0	1	0.556578655	166.1580109	17.91398288	20.36309799	6079.090219	655.4045603	0.656564414	333.9520892	0.082297772	0.009312019	0.032545627	0.003513615	0	2426	no
TFE3_54348	TFE3	Case4_pos	0	1	0	154.8653094	395.0771836	0	5665.933184	14454.37286	-0.376416192	9.102886288	0.00252476	0.006415796	6.92E-05	0.000176462	0	2427	no
TFE3_54349	TFE3	Case4_pos	0	1	0	10.3667066	27.00001394	0	379.2784012	987.8279101	-0.383690831	9.041404367	0.035714268	0.08797623	0.001011298	0.002629652	0	2428	no
HUWE1_55401	HUWE1	Case4_pos	0	1	0.208716996	70.7398588	13.44548095	7.636161759	2588.102622	491.919055	0.064542057	131.9069723	0.083674403	0.016848611	0.017520446	0.003335581	0	2429	no
HUWE1_55443	HUWE1	Case4_pos	0	1	0	5.790812539	12.5561435	0	342.7250721	743.1263154	-0.406884725	12.00794303	0.073767292	0.147257783	0.001343858	0.002909302	0	2430	no
HUWE1_55484	HUWE1	Case4_pos	0	1	0	44.71788966	5.173573791	0	1636.057655	189.2814054	-0.248968811	164.2076425	0.161980732	0.021873276	0.005255374	0.000610852	0	2431	no
HUWE1_55643	HUWE1	Case4_pos	0	1	0	85.82533049	3.442216789	0	3140.022707	125.9376319	-0.175318971	335.5347492	0.225112832	0.011517376	0.007877884	0.000318368	0	2432	no
WNK3_56323	WNK3	Case4_pos	0	2	0	620.7516828	4.290736656	0	9184.685352	63.48603992	-0.319560217	3557.91443	0.189009596	0.001608359	0.015507232	0.000108865	0	2433	no
AMER1_57046	AMER1	Case4_pos	0	1	0	31.28076529	8.632227381	0	264.475653	72.98459459	-0.412477109	112.617121	0.103818147	0.0309782	0.013516327	0.003766824	0	2434	no
KIF4A_57520	KIF4A	Case4_pos	0	1	0	136.031392	25.83895782	0	4976.871712	945.3492786	-0.252305098	100.7638567	0.037259271	0.007297598	0.001056692	0.000200889	0	2435	no
SLC25A53_58203	SLC25A53	Case4_pos	0	1	0	2.360298742	0.513838021	0	69.84629057	15.2055666	-0.22389707	77.84835557	0.660572654	0.297592588	0.061707191	0.014115065	0	2436	no
RGAG1_58942	RGAG1	Case4_pos	0	1	0	150.0629524	201.3513179	0	230.2906728	308.9991882	-0.446007441	22.91876119	0.0049419	0.006619757	0.003225815	0.004323564	0	2437	no
TENM1_60448	TENM1	Case4_pos	0	1	0	1282.741539	7.054336782	0	8435.348272	46.38953817	-0.315986057	4422.373999	0.124156715	0.000778973	0.021101704	0.000118535	0	2438	no
ADGRG4_60804	ADGRG4	Case4_pos	0	1	0	22.23753161	8.924142508	0	813.586779	326.5004626	-0.234702772	43.62459108	0.100764373	0.043033831	0.003053431	0.001227616	0	2439	no
THOC2_61841	THOC2	Case4_pos	0	1	0	8.62998399	4.904528276	0	315.7383203	179.4380524	-0.281217668	36.41454502	0.16936154	0.103842333	0.005542068	0.00315718	0	2440	no
KIAA1210_62003	KIAA1210	Case4_pos	0	1	0	12.53705509	17.11001035	0	738.9049466	1008.424322	-0.495796262	24.99823468	0.05521808	0.073871311	0.000990664	0.001351525	0	2441	no
KIAA1210_62019	KIAA1210	Case4_pos	0	1	0	19.16859568	2.246811269	0	701.3060751	82.20228645	-0.306079048	199.2338744	0.307994496	0.049582034	0.0120189	0.001423881	0	2442	no
KIAA1210_62020	KIAA1210	Case4_pos	0	2	0	232.1473257	6.327681327	0	8493.388486	231.5058146	-0.33129027	933.8886492	0.136468817	0.004289133	0.004300968	0.000117725	0	2443	no
MTMR1_64222	MTMR1	Case4_pos	0	2	0	171.9284628	91.8376021	0	6290.209124	3359.988878	-0.286584104	39.59191008	0.010771498	0.005782738	0.000297531	0.000158952	0	2444	no
PRY_65038	PRY	Case4_pos	0	2	1.590457256	116.8181047	40.0554417	1.376084508	101.0725585	34.65649426	1.686320635	179.1434041	0.063096563	0.02198692	0.066638198	0.023278387	0	2445	no
HCN3_65984	HCN3	Case4_pos	0	1	0	32.72484063	53.81857069	0	92.22838722	151.6768266	-0.318209506	12.98947313	0.018241993	0.029651734	0.006549782	0.010726347	0	2446	no
CCDC125_66835	CCDC125	Case4_pos	0	1	0.208716996	5.276277849	11.83804737	7.636161759	193.0389566	433.1091687	0.132167682	10.46701646	0.094151156	0.192585004	0.019893986	0.04450736	0	2447	no
BDP1_66909	BDP1	Case4_pos	0	1	0.069150315	223.2806815	107.7355858	2.529947255	8168.991669	3941.635689	-0.267708229	43.25270849	0.009832571	0.004767019	0.000895327	0.000432063	0	2448	no
LOC101929599_67038	LOC101929599	Case4_pos	0	2	0	696.2605165	5.068467597	0	25473.52651	185.4359692	-0.282179538	2983.080127	0.164786247	0.001434184	0.005363772	3.93E-05	0	2449	no
LOC101929599_67039	LOC101929599	Case4_pos	0	1	0	172.726077	7.870429582	0	6319.390797	287.9491108	-0.249363911	419.8934022	0.112734112	0.005756188	0.003460817	0.000158218	0	2450	no
LOC102724994_67173	LOC102724994	Case4_pos	0	2	0	26.2622452	7.927225526	0	310.862415	93.83342712	-0.43424103	108.1671208	0.112016886	0.036680765	0.010544805	0.003206542	0	2451	no
LOC102724994_67174	LOC102724994	Case4_pos	0	2	0	1136.867885	9.508038177	0	11214.11786	93.78773219	-0.505614023	4652.065271	0.095165242	0.000878837	0.010549888	8.92E-05	0	2452	no
LOC102724994_67175	LOC102724994	Case4_pos	0	1	0	60.55181684	1.272207245	0	2215.360881	46.54522871	-0.192973878	706.0687185	0.4401007	0.016246474	0.021032605	0.00045119	0	2453	no
MUC22_67553	MUC22	Case4_pos	0	1	0.069150315	16.11479755	23.39679191	2.529947255	589.579206	855.9997082	-0.331914043	20.21100507	0.043823398	0.062469352	0.00411896	0.005977094	0	2454	no
ZNF311_67855	ZNF311	Case4_pos	0	2	0	27.2932951	8.939436707	0	998.5579531	327.0600192	-0.332328086	76.13347054	0.100609323	0.035344063	0.003048223	0.001000442	0	2455	no
DLG5_69180	DLG5	Case4_pos	0	1	0	12.10795154	4.144517055	0	442.9839367	151.6321299	-0.34226763	74.93975842	0.194381706	0.076289571	0.0065517	0.002252334	0	2456	no
DLG5_69187	DLG5	Case4_pos	0	1	0	14.6140971	14.8374962	0	534.6742792	542.8476035	-0.270669492	18.90373543	0.063141294	0.064044689	0.00183875	0.001866806	0	2457	no
UNC79_70339	UNC79	Case4_pos	0	1	0	205.7905142	65.10625963	0	12179.56346	3853.267115	-0.178201436	42.30230033	0.015127161	0.004835812	0.000259453	8.21E-05	0	2458	no
KIAA0430_70883	KIAA0430	Case4_pos	0	1	0	6.018451905	2.544292998	0	220.1922851	93.08601248	-0.449798705	79.22812202	0.282143717	0.142481563	0.010628572	0.004520953	0	2459	no
SYNRG_72374	SYNRG	Case4_pos	0	2	0	28.99607548	9.490961338	0	1060.856217	347.2382097	-0.331725934	76.04639333	0.095320149	0.033337694	0.002871598	0.000941747	0	2460	no
TBC1D3J_73153	TBC1D3J	Case4_pos	0	1	0	19.93889243	3.608818105	0	729.4883061	132.032941	-0.484076858	203.0357168	0.216975367	0.047758018	0.007516935	0.001368947	0	2461	no
HLA-B_73746	HLA-B	Case4_pos	0	1	0	41.4272446	2.971461161	0	1515.665456	108.7144723	-0.235335551	251.2234153	0.251796495	0.023569761	0.009114568	0.000659341	0	2462	no
DLGAP2_74484	DLGAP2	Case4_pos	0	2	0.622352839	60.03901536	74.35082727	22.76952544	2196.599424	2720.214237	-0.262664641	41.51108228	0.021530657	0.026578948	0.008734897	0.010816132	0	2463	no
ARHGAP11A_75192	ARHGAP11A	Case4_pos	0	1	0.484474225	22.37954056	17.79016076	1.297899402	59.95446364	47.65958191	0.541307833	44.83956995	0.079002742	0.063494585	0.047223986	0.037698624	0	2464	no
ARHGAP11A_75228	ARHGAP11A	Case4_pos	0	2	0	343.3256235	73.4697302	0	795.9084468	170.3198796	-0.453933936	160.6121079	0.013428275	0.002904228	0.005837034	0.001254849	0	2465	no
WNT9B_75357	WNT9B	Case4_pos	0	1	0	7.72440007	6.488105667	0	282.6064458	237.3751316	-0.33526575	28.72294844	0.133545124	0.114621062	0.004195068	0.003526013	0	2466	no
C6orf10_75450	C6orf10	Case4_pos	0	1	1.662561686	128.9746316	430.037618	1.236102759	95.89171897	319.7299026	-0.652628243	15.88420468	0.006177098	0.020485241	0.006971919	0.023078368	0	2467	no
COL11A2_75625	COL11A2	Case4_pos	0	1	0	54.32241716	4.740002059	0	1987.450819	173.4186633	-0.394114263	345.422386	0.174215965	0.018075855	0.005733331	0.000502904	0	2468	no
LOC105379660_76055	LOC105379660	Case4_pos	0	1	0	34.2679512	79.94059671	0	183.6066857	428.3193919	-0.282672362	7.634249047	0.01235474	0.028354355	0.002329268	0.005416922	0	2469	no
SLC16A1_91316	SLC16A1	Case4_pos	0	1	0.138722647	31.7855895	124.5740413	2.009945498	460.5398173	1804.947057	-0.507978237	7.582476633	0.009068137	0.034732413	0.001666685	0.006521529	0	2470	no
KIF15_91637	KIF15	Case4_pos	0	1	0	40.73997937	0.621312603	0	1490.521033	22.73146716	-0.226623581	1142.852168	0.616784202	0.023957846	0.042138145	0.000670457	0	2471	no
KIF15_91636	KIF15	Case4_pos	0	1	0	9476.473191	17.03828762	0	346708.1435	623.3661986	-0.332421583	14234.42348	0.055437635	0.000105513	0.001601624	2.88E-06	0	2472	no
SLC2A6_91887	SLC2A6	Case4_pos	0	1	0	104.1052535	10.30133802	0	3808.815625	376.8868129	-0.365676905	282.361623	0.088485098	0.009514272	0.002646295	0.00026248	0	2473	no
CCDC84_92095	CCDC84	Case4_pos	0	2	0	38.41609858	0.688705014	0	1405.499066	25.19709938	-0.332295	1425.238131	0.592169735	0.025370345	0.038172165	0.000710985	0	2474	no
CCDC84_92097	CCDC84	Case4_pos	0	2	0	34.56748175	0.616943743	0	1264.692801	22.57162717	-0.199564185	859.7874593	0.618450706	0.028115569	0.042423885	0.000790081	0	2475	no
LRP6_92140	LRP6	Case4_pos	0	1	0.069150315	933.662026	12.75712793	2.529947255	34159.14562	466.7348338	-0.257514445	2488.177317	0.077716099	0.00114389	0.007546898	0.000103335	0	2476	no
HERC2_92406	HERC2	Case4_pos	0	2	0	13.30371655	2.58731455	0	486.7324344	94.66000759	-0.220990548	86.17005205	0.278760055	0.0699119	0.010453689	0.002050304	0	2477	no
HERC2_92485	HERC2	Case4_pos	0	2	0	72.71247648	6.07736956	0	1075.858892	89.92118544	-0.326943977	299.2399933	0.141295433	0.013566224	0.010998537	0.000928627	0	2478	no
HERC2_92668	HERC2	Case4_pos	0	1	0	4.385414555	10.8787418	0	160.445654	398.0118232	-0.395833587	9.911701223	0.084184	0.185686727	0.002506191	0.006194035	0	2479	no
NCKIPSD_448629	NCKIPSD	Case4_pos	0	1	0	26.47578258	49.01867546	0	968.6482765	1793.407064	-0.643210684	22.89119309	0.019992533	0.036395688	0.000557287	0.001031302	0	2480	no
CHCHD2_587701	CHCHD2	Case4_pos	0	1	0	1368.730986	115.4577749	0	13501.22631	1138.880878	-0.306210496	277.6781204	0.008586803	0.00073007	0.000877285	7.41E-05	0	2481	no
CRNN_475576	CRNN	Case4_pos	0	1	0	8.549940309	16.75457024	0	38.86140938	76.15330512	-0.407798231	13.57702307	0.056323526	0.104712696	0.012961208	0.02508692	0	2482	no
SNAI3_221187	SNAI3	Case4_pos	0	1	0	65.6490294	35.55108384	0	2401.84852	1300.679064	-0.234685799	31.96163888	0.02735897	0.015003969	0.000768239	0.000416173	0	2483	no
SNAI3_221188	SNAI3	Case4_pos	0	1	0	97.89517389	24.32702637	0	3581.612411	890.033452	-0.280321637	85.17802555	0.039483514	0.010111717	0.001122292	0.000279126	0	2484	no
TRIM54_233329	TRIM54	Case4_pos	0	1	0	1367.077247	16.83628455	0	50016.16156	615.9756738	-0.60658679	3788.903107	0.056065488	0.000730953	0.001620809	2.00E-05	0	2485	no
GABPB1_400259	GABPB1	Case4_pos	0	1	0.069150315	32.34424008	37.65241027	2.529947255	1183.352836	1377.558613	-0.401661099	28.13669684	0.027660638	0.032064018	0.002560607	0.002980486	0	2486	no
SLC35F4_573940	SLC35F4	Case4_pos	0	1	0	28.89869066	16.03397662	0	139.5705613	77.43849513	-0.576484165	76.54570785	0.058706198	0.033446281	0.012748842	0.007113865	0	2487	no
SPDYE5_571260	SPDYE5	Case4_pos	0	1	0	5.81871464	1.6330332	0	212.8846576	59.74647926	-0.176919254	47.47827185	0.379790122	0.146655206	0.016461859	0.004675417	0	2488	no
SNCAIP_570585	SNCAIP	Case4_pos	0	1	0	68.68157116	20.80842502	0	88.47602733	26.80554258	-0.376005756	93.30618537	0.045853839	0.014350997	0.035964053	0.011176178	0	2489	no
IL2RA_572998	IL2RA	Case4_pos	0	1	0.208716996	44.38448977	39.69615982	0.432012874	91.86923613	82.16509638	-0.41880889	56.36299603	0.029701009	0.026632821	0.017218917	0.015419669	0	2490	no
CIAPIN1_575116	CIAPIN1	Case4_pos	0	1	0	592.2599095	2.889512686	0	21668.5395	105.716289	-0.183218653	2890.566774	0.257101617	0.001685602	0.009370641	4.61E-05	0	2491	no
MUC16_490598	MUC16	Case4_pos	0	1	0	15.55162887	5.739187037	0	568.9750042	209.9750448	-0.212376862	43.03795078	0.14838585	0.060417014	0.004739897	0.001754463	0	2492	no
MUC16_490645	MUC16	Case4_pos	0	1	0	42.53119123	40.9329934	0	250.6689739	241.2495667	-0.514065039	38.04410641	0.02384757	0.022972034	0.004127974	0.003973474	0	2493	no
MUC16_490669	MUC16	Case4_pos	0	1	0	16.01339367	24.67267896	0	78.83916942	121.4716603	-0.389267183	17.1182481	0.038951915	0.058777221	0.008165154	0.01252518	0	2494	no
HSD17B10_561494	HSD17B10	Case4_pos	0	1	0	55.15591423	40.15436134	0	2017.945309	1469.095495	-0.476562032	47.54515312	0.024298761	0.017807563	0.000680228	0.000495308	0	2495	no
ATP6V0A4_494798	ATP6V0A4	Case4_pos	0	1	0	488.7529068	42.71005552	0	9642.162952	842.5879606	-0.330372529	289.1255838	0.022878031	0.002041846	0.001185413	0.0001037	0	2496	no
DPP6_565424	DPP6	Case4_pos	0	1	0	83.24577343	0.479014052	0	3045.646516	17.52530391	-0.161164593	2155.656344	0.676126098	0.011870032	0.053980221	0.00032823	0	2497	no
ZFC3H1_496614	ZFC3H1	Case4_pos	0	2	0	98.07031481	55.19293028	0	3588.020152	2019.299586	-0.210861401	27.5845733	0.017795833	0.010093841	0.000494976	0.000278628	0	2498	no
TRIOBP_453394	TRIOBP	Case4_pos	0	1	0.138722647	5.923687496	6.318815056	2.680550651	114.4639662	122.0990529	0.56578942	54.23531353	0.155588389	0.164467655	0.029899098	0.031876184	0	2499	no
TRIOBP_494678	TRIOBP	Case4_pos	0	2	0	198.6446922	17.30988484	0	11756.64313	1024.473075	-0.341464782	299.6818625	0.054615308	0.005008899	0.00097516	8.51E-05	0	2500	no
CCNL2_480964	CCNL2	Case4_pos	0	1	0	7.895130047	0.682331154	0	288.8528069	24.96390407	-0.220821262	195.4164461	0.594413292	0.112421066	0.038515009	0.003450027	0	2501	no
CCNL2_480965	CCNL2	Case4_pos	0	2	0	5.162347555	0.06911557	0	188.8706801	2.528676067	-0.161164593	925.9305032	0.935352574	0.16227582	0.283392406	0.005266743	0	2502	no
C15orf59_260666	C15orf59	Case4_pos	0	1	0.069572332	45.73088549	5.198396606	2.545387253	1673.119323	190.1895779	0.004985196	109.6517771	0.172556292	0.022887911	0.018543831	0.002117763	0	2503	no
ZNF821_269146	ZNF821	Case4_pos	0	1	0	24.17039427	1.538161321	0	884.3028789	56.27547772	-0.220489419	265.4613997	0.39398599	0.039729215	0.017459479	0.001129557	0	2504	no
DNAJC17_554502	DNAJC17	Case4_pos	0	1	0.416589959	256.1296733	35.46407052	24.14380428	14844.20008	2055.348573	-0.059085261	340.3683161	0.038848925	0.005509243	0.012227404	0.001693733	0	2505	no
MRGBP_434766	MRGBP	Case4_pos	0	1	0	11.10173447	2.399153579	0	406.1702775	87.77591267	-0.161164593	56.45697347	0.294190885	0.082632783	0.011264317	0.002455975	0	2506	no
CDKN2AIP_246290	CDKN2AIP	Case4_pos	0	1	0	11.14824626	8.516106953	0	407.8719671	311.5719922	-0.364203293	34.52610358	0.10508499	0.082316408	0.003199263	0.002445753	0	2507	no
CWC25_590576	CWC25	Case4_pos	0	1	0	22.40249751	43.00914311	0	819.6222543	1573.541112	-0.39350548	13.42151652	0.022722551	0.042730482	0.000635106	0.001218587	0	2508	no
DUS2_229165	DUS2	Case4_pos	0	1	0	22.76506735	0.975215426	0	832.8873069	35.67942662	-0.172966661	309.8627596	0.506273891	0.042078568	0.02726324	0.001199203	0	2509	no
NLRP2_545963	NLRP2	Case4_pos	0	1	0	21.50396308	3.288669096	0	786.7482939	120.3199053	-0.161164593	80.17743777	0.233172571	0.044436618	0.00824267	0.001269441	0	2510	no
SMPD3_454896	SMPD3	Case4_pos	0	1	0	14.82547863	15.84765283	0	542.4079264	579.8053961	-0.345556485	22.81830313	0.059355449	0.063189242	0.001721747	0.001840238	0	2511	no
DAPK1_298709	DAPK1	Case4_pos	0	2	0	11.1946963	1.437833368	0	409.5713979	52.60485917	-0.186494691	110.6859624	0.410200309	0.082002862	0.018655025	0.00243563	0	2512	no
DAPK1_298713	DAPK1	Case4_pos	0	2	0	216.9576672	30.54099611	0	7937.656603	1117.378992	-0.33449435	180.9594228	0.031704769	0.004588047	0.000894151	0.000125966	0	2513	no
PLCD1_407492	PLCD1	Case4_pos	0	2	0	118.6436645	2.603780809	0	4340.72084	95.26244543	-0.298854171	1046.75937	0.277486355	0.008358153	0.010388267	0.000230323	0	2514	no
TRPS1_242142	TRPS1	Case4_pos	0	2	0	79.29413616	19.37882886	0	2901.071124	708.9977085	-0.362820093	112.1360737	0.049070533	0.01245421	0.001408455	0.000344581	0	2515	no
SPP1_460769	SPP1	Case4_pos	0	1	0	452.9667876	0.068693208	0	16572.33349	2.513223447	-0.161164593	81829.10284	0.935722238	0.002202804	0.284638884	6.03E-05	0	2516	no
MUC17_504506	MUC17	Case4_pos	0	1	0	8.250179341	2.427919039	0	301.8427114	88.82833154	-0.29583855	75.6309782	0.291722176	0.108106012	0.011132345	0.003302044	0	2517	no
MUC17_504583	MUC17	Case4_pos	0	1	0	6.110671981	15.78268219	0	360.1488324	930.1946795	-0.421633694	10.04016649	0.059585231	0.140633685	0.001073889	0.002768942	0	2518	no
MUC17_504592	MUC17	Case4_pos	0	1	0	21.12850974	17.08859886	0	1250.475641	1011.376423	-0.364899138	32.55029794	0.055283442	0.045190571	0.000987775	0.000799057	0	2519	no
LRP1B_507824	LRP1B	Case4_pos	0	1	0	22.8745357	17.94750397	0	836.8923381	656.6309697	-0.400988358	36.94642403	0.0527774	0.041885631	0.00152061	0.001193471	0	2520	no
FLOT2_511045	FLOT2	Case4_pos	0	2	0	131.5974633	4.165466735	0	4814.651111	152.3985991	-0.235679845	571.9058204	0.193593348	0.007541622	0.006518964	0.000207656	0	2521	no
PHF11_512252	PHF11	Case4_pos	0	1	0.345751577	6.047751367	14.51438218	12.64973635	221.2642411	531.0260894	0.332241409	10.38803927	0.086742196	0.190947652	0.025656141	0.061412201	0	2522	no
ALPP_264719	ALPP	Case4_pos	0	1	0.414901893	49.37251822	16.90991208	15.17968364	1806.352826	618.6694252	0.209025342	51.43401126	0.079001052	0.028088766	0.026110185	0.008952144	0	2523	no
EFTUD1_529450	EFTUD1	Case4_pos	0	1	0	16.25151298	16.7144759	0	594.5811042	611.5191583	-0.477243067	32.86640768	0.056451007	0.05796593	0.001632602	0.001679032	0	2524	no
ANKDD1A_303188	ANKDD1A	Case4_pos	0	1	0.903174265	11.45286931	30.90886797	17.69428571	224.3756821	605.5424319	0.956006746	17.23231685	0.059644055	0.152830181	0.030821068	0.082947217	0	2525	no
CEP120_563302	CEP120	Case4_pos	0	1	0	30.10215009	23.87315797	0	1101.323284	873.4281322	-0.360195573	32.81052634	0.040203982	0.032152118	0.001143605	0.000907175	0	2526	no
5-Sep_194780	5-Sep	Case4_pos	0	2	0	38.56371324	3.979833845	0	760.7885332	78.51453346	-0.239596888	177.3287805	0.200809913	0.025275686	0.012576317	0.0013127	0	2527	no
UTP3_357039	UTP3	Case4_pos	0	1	0	5.148198355	11.05195843	0	188.3530147	404.3491616	-0.335991223	10.03537455	0.082974066	0.162649274	0.002467009	0.005281141	0	2528	no
HMSD_730302	HMSD	Case5_pos	1	0	406.2113481	1.66143596	8.238681175	14861.72962	60.78562832	301.4220372	1471.148737	3.693086433	44.0767833	153.0043759	49.14565672	240.5531841	1.17292E+11	1	no
HUWE1_55643	HUWE1	Case5_pos	1	0	85.4064718	0.418858694	3.442216789	3124.698259	15.32444795	125.9376319	334.7686792	0.590750984	19.45120554	60.89857444	24.6238898	191.4734433	1869664467	2	no
ZC3H13_677465	ZC3H13	Case5_pos	1	0	6624.550158	14.19136023	1270.091471	19456.54494	41.68054153	3730.304879	191.4779993	-2.456531025	5.21248888	436.139362	5.214675714	455.8879582	1034843636	3	no
MLLT1_6366	MLLT1	Case5_pos	1	0	33.07173597	1.757092658	0.276857419	1209.969146	64.2853434	10.1291609	1482.224432	77.7917704	26.68405686	12.35784944	108.8104626	18.54886692	986499267.1	4	no
HUWE1_55484	HUWE1	Case5_pos	1	0	44.71788966	0	5.173573791	1636.057655	0	189.2814054	165.4524865	-1.493812867	7.40541722	45.71788966	8.603350658	1637.057655	788933875.7	5	no
AMOTL2_446363	AMOTL2	Case5_pos	1	0	19.37022788	0	1.013666395	708.6830312	0	37.08620146	236.9762285	-0.966987557	10.11598939	20.37022788	18.63359968	709.6830312	645758628.5	6	no
ZC3H13_677510	ZC3H13	Case5_pos	1	0	268.7876094	0.069054908	106.2433496	9833.917235	2.526456675	3887.040435	78.38186328	-2.40638986	2.515658178	252.3608538	2.529530595	2788.894956	351043790	7	no
PPFIBP1_434211	PPFIBP1	Case5_pos	1	0	19.78653197	0	1.87050888	723.9140159	0	68.43481199	227.186515	-1.675585864	7.24141009	20.78653197	10.44020996	724.9140159	258811434.3	8	no
HUWE1_55401	HUWE1	Case5_pos	1	0	70.7398588	0.208716996	13.44548095	2588.102622	7.636161759	491.919055	133.5594647	-1.58795028	4.966249242	59.35207252	5.252591873	299.7978378	61992795.91	9	no
ATRNL1_455705	ATRNL1	Case5_pos	1	0	4.164963773	0	0	152.3801976	0	0	41.28469134	-1.383666027	5.164963773	5.164963773	153.3801976	153.3801976	25909688.23	10	no
LOC105378510_371609	LOC105378510	Case5_pos	1	0	37.08715361	0.13688495	14.98273204	1356.878019	5.008100158	548.1612308	84.4909288	-2.360269315	2.383018969	33.50132624	2.472639989	226.0078866	3769502.768	11	no
RBM5_131456	RBM5	Case5_pos	1	0	309.4742611	0.958194652	191.5265383	11322.48721	35.05670118	7007.228237	27.55241583	-1.253459644	1.612630984	158.5512762	1.615741786	314.0466776	3574625.805	12	no
RBM5_131455	RBM5	Case5_pos	1	0	92.68041456	0.55224394	44.89752737	5372.616866	32.01318337	2602.677318	75.27938219	-2.408245558	2.04107759	60.35160592	2.063856696	162.771848	3115180.564	13	no
JAKMIP1_159631	JAKMIP1	Case5_pos	1	0	107.1558646	0	50.25141798	107.0742044	0	50.21312293	39.78343943	-1.462676613	2.110299946	108.1558646	2.110283424	108.0742044	2070901.406	14	no
ZNF692_230116	ZNF692	Case5_pos	1	0	8.913475664	0.070104154	1.650265148	326.1102033	2.564844599	60.37693076	76.26135678	-0.50161352	3.740559948	9.264028765	5.329530156	91.76001765	1292359.841	15	no
ZC3H13_677466	ZC3H13	Case5_pos	1	0	139.7803346	2.604925464	57.35398199	5114.031277	95.30432401	2098.364256	98.55874411	-1.321495706	2.412523186	39.05221785	2.436466784	53.11320472	1201642.725	16	no
MOK_426008	MOK	Case5_pos	1	0	149.0935249	3.68862641	56.90161853	5454.76552	134.9528236	2081.813996	117.4356429	-0.589943412	2.592216396	32.0122594	2.619420424	40.12984341	1024377.863	17	no
EDF1_454329	EDF1	Case5_pos	1	0	18.25752987	0	13.95792113	667.9736394	0	510.667294	35.53868481	-2.138326812	1.287446946	19.25752987	1.307438735	668.9736394	770657.8836	18	no
SYNE2_554006	SYNE2	Case5_pos	1	0	1.034501489	0	0.070416535	60.97111816	0	4.150187237	182.1514963	-0.966987557	1.900663361	2.034501489	12.03278936	61.97111816	525232.5159	19	no
PTPDC1_631554	PTPDC1	Case5_pos	1	0	9.946144778	0	5.703001599	363.8916421	0	208.6511571	39.1784373	-1.763609663	1.633021359	10.94614478	1.740470442	364.8916421	444765.1296	20	no
ZNF83_20358	ZNF83	Case5_pos	1	0	7.295305404	0.418227611	1.079751286	266.9075026	15.30135902	39.5039965	135.4036726	6.212802116	3.988604532	5.849064945	6.614347366	16.43467285	343388.6438	21	no
PTPRB_433644	PTPRB	Case5_pos	1	0	13.43583599	0	12.00139854	491.5661826	0	439.0855673	33.79529165	-2.379859773	1.110329473	14.43583599	1.119250935	492.5661826	298635.9336	22	no
CSF2RB_42615	CSF2RB	Case5_pos	1	0	8.221734327	0.278432312	2.228096233	300.8020164	10.18678025	81.5175744	99.72140544	1.275784125	2.856709857	7.213314495	3.657427144	26.97845221	202759.9172	23	no
AMOTL1_509114	AMOTL1	Case5_pos	1	0	11.54553128	0	10.90552609	422.4071166	0	398.9917585	30.14528901	-2.246327929	1.053756986	12.54553128	1.058539601	423.4071166	178613.4832	24	no
CCDC177_308939	CCDC177	Case5_pos	1	0	330.7659969	10.97499405	190.8721339	2786.598752	92.46084848	1608.037268	35.97159457	-0.427135235	1.729099428	27.70489868	1.732463758	29.82637968	89043.23365	25	no
SRGAP2_544886	SRGAP2	Case5_pos	1	0	3.199014313	0.345274538	0.357500358	117.0397775	12.6322833	13.0795796	110.8841049	11.01829928	3.093195732	3.121306614	8.383757245	8.658841284	77716.20833	26	no
SPEG_104828	SPEG	Case5_pos	1	0	13.96546848	0	23.90658783	510.9434227	0	874.6512036	18.68517279	-2.549081645	0.600863859	14.96546848	0.584643087	511.9434227	50289.3826	27	no
FLAD1_80895	FLAD1	Case5_pos	1	0	5.961711656	0.069619993	3.76462831	218.116375	2.547130988	137.7334443	42.60987506	-1.612260706	1.461123765	6.508584078	1.579405573	61.77284564	39534.39153	28	no
AMOT_57183	AMOT	Case5_pos	1	0	9.80477271	0	11.26755692	358.7193753	0	412.2370911	11.90952599	-1.082624223	0.880759941	10.80477271	0.8704915	359.7193753	35489.1854	29	no
STARD9_701755	STARD9	Case5_pos	1	0	341.2611611	17.19913164	220.2491633	153.367678	7.729537328	98.98314434	35.05596371	0.003818353	1.546948951	18.8064556	1.543937021	17.68337453	27844.5095	30	no
PIAS2_549952	PIAS2	Case5_pos	1	0	0.909839497	0	0.274038212	53.62382952	0	16.15117656	52.02804599	-1.225875885	1.499044125	1.909839497	3.184844451	54.62382952	25913.08818	31	no
CMA1_566922	CMA1	Case5_pos	1	0	17.92868221	0.346404794	24.52989492	655.9423531	12.67363507	897.4556414	21.16804086	-1.881209708	0.741432046	14.05868599	0.731190637	48.04445559	7751.230416	32	no
KIAA1210_62003	KIAA1210	Case5_pos	1	0	12.25581507	0.281240019	17.11001035	722.3293122	16.57563436	1008.424322	26.84970575	-2.347267329	0.731960657	10.3460826	0.716576069	41.15523214	5996.399594	33	no
MUC5B_442604	MUC5B	Case5_pos	1	0	29.96871411	0.68950321	45.17282307	221.7095959	5.100968881	334.1901262	19.95043972	-1.921882731	0.670713031	18.33007119	0.664427674	36.50397179	5948.962086	34	no
C1orf162_539159	C1orf162	Case5_pos	1	0	5.008324917	0	9.928923358	183.2355771	0	363.2615758	14.91493122	-2.364936517	0.549763661	6.008324917	0.505778236	184.2355771	4590.757278	35	no
JAKMIP1_562725	JAKMIP1	Case5_pos	1	0	30.57287835	1.382228323	33.95079858	1118.545442	50.57048187	1242.130707	19.36577359	-0.811913961	0.90335213	13.25350641	0.900585462	21.70903589	4533.025732	36	no
TSPAN14_649084	TSPAN14	Case5_pos	1	0	3.697541629	0	5.487418531	135.2789975	0	200.7637919	11.59392095	-1.367092925	0.724100288	4.697541629	0.675438325	136.2789975	3630.064335	37	no
BAZ2B_112353	BAZ2B	Case5_pos	1	0	3.009947648	0	5.535994751	174.4844968	0	320.9176277	12.28416453	-1.803609021	0.613517575	4.009947648	0.54512236	175.4844968	2890.973337	38	no
ZNF292_278344	ZNF292	Case5_pos	1	0	37.98746928	6.834515031	27.43920882	41.13727996	7.401213177	29.71438836	51.02298708	6.367711629	1.370905553	4.976373027	1.371906856	5.015618467	2395.165141	39	no
LILRA4_307822	LILRA4	Case5_pos	1	0	15.42152989	0.968104417	17.6910134	564.2151768	35.41926182	647.2469544	14.76997086	-0.399020744	0.878578894	8.343830614	0.871913355	15.51967691	1465.149325	40	no
DIDO1_30550	DIDO1	Case5_pos	1	0	2895.77279	239.4494808	6983.05125	45.80918284	3.787930146	110.467186	57.99448624	-6.299282099	0.414769693	12.04732395	0.419936885	9.776496609	1189.73869	41	no
VHL_464048	VHL	Case5_pos	1	0	4.04030178	0.069809782	7.452375748	147.819289	2.554074646	272.6541096	16.40008893	-2.124681868	0.596317761	4.711399975	0.543822599	41.87286532	1049.213461	42	no
CD163L1_665233	CD163L1	Case5_pos	1	0	10.25548478	8.631265816	2.893175066	375.2092171	315.7852174	105.8502816	71.08147078	58.47558277	2.891081081	1.168640238	3.520900568	1.18758451	1004.189781	43	no
HNRNPU_583757	HNRNPU	Case5_pos	1	0	41.81162592	2.687314429	77.84218611	1529.728508	98.31862316	2847.949789	13.52047708	-1.119499962	0.543004044	11.61051674	0.537295713	15.41230093	705.874487	44	no
NAV1_82170	NAV1	Case5_pos	1	0	9.603143324	0.628288041	20.00849359	142.0887809	9.296193836	296.0470718	19.07099107	-1.899926696	0.504707455	6.511835165	0.481704061	13.8972501	419.5904181	45	no
PRKAR2B_411956	PRKAR2B	Case5_pos	1	0	34.05902546	7.50168222	45.80702797	1246.090317	274.458046	1675.905087	19.28244472	2.26584183	0.749011996	4.123775102	0.74368569	4.527333056	200.5292412	46	no
KLHL8_574026	KLHL8	Case5_pos	1	0	1.046943558	0	2.853842279	61.96260092	0	168.9026012	7.848580168	-1.728269762	0.531143573	2.046943558	0.370580559	62.96260092	199.1013429	47	no
PRR14L_44548	PRR14L	Case5_pos	1	0	7.303600117	1.113919891	12.39982115	144.0861046	21.97551555	244.6248287	19.41418891	0.40146327	0.619679921	3.928058084	0.590681754	6.314813885	176.270115	48	no
MAGI3_294659	MAGI3	Case5_pos	1	0	9.212809226	2.569225196	12.27173986	337.0616809	93.99818687	448.9763289	27.96441384	4.982218957	0.769515477	2.86135188	0.751287699	3.558611928	164.619492	49	no
CRMP1_457919	CRMP1	Case5_pos	1	0	9.690479109	1.738916822	17.12072138	573.5240311	102.9165405	1013.277572	20.01261792	0.855691581	0.589958804	3.903177717	0.566436691	5.528706291	144.3174385	50	no
ATP13A3_156816	ATP13A3	Case5_pos	1	0	1.252599649	0	4.80892613	37.06710405	0	142.3064148	6.862394404	-2.160648108	0.387782457	2.252599649	0.265634334	38.06710405	60.61524885	51	no
PEAR1_689165	PEAR1	Case5_pos	1	0	0.627336663	0.068905498	1.316288378	36.35779807	3.99347325	76.28654576	13.4871507	-0.743983906	0.702562202	1.522432681	0.483367418	7.481325363	52.16737745	52	no
NID1_87141	NID1	Case5_pos	1	0	50.24547868	5.905335349	165.8647732	1838.291132	216.0537801	6068.361764	8.361882998	-1.22046098	0.307107832	7.421142651	0.30304523	8.473895874	48.93914006	53	no
C2CD4A_257583	C2CD4A	Case5_pos	1	0	54.16550713	15.51371146	133.0328043	525.1192792	150.4010469	1289.71543	17.59956726	1.727648583	0.41158213	3.340588049	0.407618339	3.475004236	34.27602699	54	no
METTL15_403600	METTL15	Case5_pos	1	0	9.194025471	3.933562586	15.11486674	336.3744547	143.9141075	552.9955377	17.79070378	5.448850698	0.632585155	2.066260495	0.608984065	2.328099455	32.96891502	55	no
CCDC153_546217	CCDC153	Case5_pos	1	0	1.946414665	0.138904536	7.413155648	57.59857506	4.110482461	219.371139	11.55043121	-2.739080346	0.350215162	2.58706026	0.265908573	11.46634892	31.90782333	56	no
OTOP1_337551	OTOP1	Case5_pos	1	0	5.498557521	0.628117627	19.70583915	201.1713252	22.98043712	720.9617724	9.765126207	-1.690160343	0.313851444	3.991454557	0.280030513	8.430677228	28.88025336	57	no
DIDO1_30473	DIDO1	Case5_pos	1	0	89.83501139	28.44122506	386.4600416	56.78284561	17.97710788	244.2733689	20.40291019	-0.402338632	0.234437107	3.08529999	0.235585485	3.044871008	10.58603433	58	no
TARDBP_403024	TARDBP	Case5_pos	1	0	3.755725269	1.504435937	8.68421801	137.4077158	55.04159408	317.722537	10.12166085	2.299827293	0.491079947	1.898920711	0.4342577	2.469731957	10.12297494	59	no
TP63_193651	TP63	Case5_pos	1	0	4.04030178	1.595510544	11.70921717	147.819289	58.37366786	428.3957612	11.43785019	2.009457583	0.396586329	1.941930766	0.346578384	2.506486366	7.652136427	60	no
SPTBN5_433888	SPTBN5	Case5_pos	1	0	5.473673383	1.113204972	24.24585074	200.2609091	40.72793975	887.0635444	8.572037837	-1.289566405	0.256425242	3.063438459	0.226628951	4.823169089	7.360408002	61	no
FAM13A_166253	FAM13A	Case5_pos	1	0	19.41218404	19.83575755	45.61779915	44.00419581	44.96436657	103.4079711	17.38036743	15.03590581	0.437862456	0.979670837	0.431041762	0.979110541	3.146501318	62	no
EMG1_550413	EMG1	Case5_pos	1	0	3.404670404	3.52785071	8.112071482	124.5639523	129.0706516	296.7898697	10.9311773	9.594059448	0.483388482	0.972794972	0.421652867	0.965351913	2.09230635	63	no
VPS33B_523664	VPS33B	Case5_pos	1	0	42.2933225	24.33460493	223.6450408	30.40768898	17.49588479	160.7943864	15.22365947	2.669810845	0.192718799	1.708861166	0.194121005	1.698090647	1.65265927	64	no
ERCC4_315848	ERCC4	Case5_pos	1	0	8.394332218	4.822907767	52.11851135	124.2031271	71.36008094	771.1491423	10.7497495	1.0610155	0.17685609	1.613340378	0.162148891	1.730278981	0.860546774	65	no
STMN4_218288	STMN4	Case5_pos	1	0	1396.907509	2284.88891	4267.777826	51107.53751	83595.40263	156141.7731	7.931486348	11.54314318	0.327472538	0.611537815	0.327319264	0.61137245	0.317855854	66	no
TTN_509704	TTN	Case5_pos	1	1	37.00895709	80.88232253	111.826569	1354.017106	2959.176829	4091.309219	10.69175209	21.70080957	0.336879491	0.464190022	0.331113079	0.457748704	0.253409395	67	no
TTN_124561	TTN	Case5_pos	1	1	12.02746917	81.38246207	36.74291261	440.0393927	2977.475034	1344.283549	8.037078146	54.63641685	0.345163324	0.158134011	0.327841215	0.148075571	0.021295855	68	no
SUSD2_444484	SUSD2	Case5_pos	0	1	0	11.62797744	3.080312223	0	425.4235084	112.6969191	-0.373627418	106.360506	0.245079284	0.079189245	0.008795313	0.002345086	0	69	no
LRTM1_306661	LRTM1	Case5_pos	0	1	0.070625708	4370.685484	178.280991	0.007157761	442.9593862	18.06838736	-0.521555577	1012.294713	0.005971775	0.0002449	0.052818193	0.002268581	0	70	no
MKI67_240788	MKI67	Case5_pos	0	1	0	10.7530708	3.763246527	0	393.413999	137.6828901	-0.237805784	50.89500114	0.209940845	0.085084147	0.007210695	0.002535407	0	71	no
MKI67_240713	MKI67	Case5_pos	0	1	0	2.219984375	4.40844459	0	43.7960589	86.97020623	-0.291827875	9.56474849	0.184896042	0.310560513	0.011367485	0.022323392	0	72	no
GPRASP1_279676	GPRASP1	Case5_pos	0	1	0.687593981	35.51714316	9.753378578	25.15645091	1299.437303	356.8390593	1.113494351	68.99631768	0.156936164	0.046213746	0.073095573	0.020113581	0	73	no
PTPRS_517310	PTPRS	Case5_pos	0	2	0	218.5452946	48.49902727	0	808.4028695	179.3987506	-0.657594328	224.2237373	0.020202417	0.004554869	0.005543276	0.001235479	0	74	no
PTPRS_517326	PTPRS	Case5_pos	0	1	0	30.10975258	2.293754559	0	1101.60143	83.91976305	-0.252701832	253.9064101	0.303604893	0.032144261	0.011775822	0.000906946	0	75	no
TSEN54_518852	TSEN54	Case5_pos	0	1	0	10.53097664	1.227858919	0	385.2884175	44.92269198	-0.223460873	146.2341003	0.448861457	0.086722923	0.021775727	0.002588739	0	76	no
ZNF410_307474	ZNF410	Case5_pos	0	1	0.06855203	22.40402621	37.94251222	2.50805828	819.6781836	1388.17234	-0.304960179	13.98065287	0.027439217	0.045656761	0.002525287	0.004274585	0	77	no
PTPN20B_519568	PTPN20B	Case5_pos	0	1	0	5.317023941	8.797537925	0	194.5297013	321.868482	-0.34539706	14.00135359	0.102066459	0.158302392	0.003097236	0.005114313	0	78	no
COPG2_409380	COPG2	Case5_pos	0	1	0	14.32921684	14.6718875	0	848.064385	868.3451013	-0.32885812	22.75751441	0.063808523	0.065234905	0.001150291	0.001177767	0	79	no
GGT7_519163	GGT7	Case5_pos	0	1	0	7.118306341	0.556988623	0	412.6430907	32.28822923	-0.181882469	177.8917602	0.642265451	0.123178402	0.030040649	0.002417543	0	80	no
RNF31_593822	RNF31	Case5_pos	0	1	0	202.7453179	51.54283204	0	7417.680752	1885.756362	-0.53016922	157.3976309	0.019032092	0.004908088	0.00053001	0.000134795	0	81	no
BDP1_521242	BDP1	Case5_pos	0	1	0	147.7028364	44.83630691	0	5403.885515	1640.390092	-0.240545269	59.57312379	0.021816766	0.006724821	0.00060924	0.000185018	0	82	no
USP6_303782	USP6	Case5_pos	0	1	0	384.320897	0.936213525	0	22745.75567	55.40912362	-0.225580636	7129.009361	0.516471963	0.002595239	0.017727629	4.40E-05	0	83	no
UBTD2_521926	UBTD2	Case5_pos	0	1	0	573.3580488	83.64878718	0	33933.78343	4950.693261	-0.337293263	175.9945437	0.011813518	0.001741074	0.000201951	2.95E-05	0	84	no
ZSCAN29_286283	ZSCAN29	Case5_pos	0	1	0	4.161873605	11.47038882	0	152.2671401	419.6579393	-0.467761605	10.26193943	0.080189962	0.193728107	0.002377228	0.006524556	0	85	no
ZNF35_522574	ZNF35	Case5_pos	0	1	0	84.03965352	28.27048581	0	3074.691572	1034.309648	-0.48599961	108.3282666	0.034164107	0.01175922	0.000965895	0.00032513	0	86	no
SLC12A6_523356	SLC12A6	Case5_pos	0	2	0	37.73407622	3.675119916	0	1380.546459	134.4586723	-0.359700276	282.2182979	0.213898257	0.025817061	0.007382325	0.000723827	0	87	no
PSAP_521973	PSAP	Case5_pos	0	1	0	5.954167729	6.045855109	0	217.8403714	221.1948642	-0.261885629	18.28806784	0.141927415	0.14379866	0.004500554	0.004569541	0	88	no
HIVEP2_524973	HIVEP2	Case5_pos	0	1	0	115.7276271	9.161605822	0	4234.03411	335.1883429	-0.222852604	215.4202603	0.098409643	0.008566952	0.002974523	0.000236126	0	89	no
TATDN3_279134	TATDN3	Case5_pos	0	1	0	54.65540826	19.7891052	0	1999.633698	724.0081605	-0.188379992	38.93170689	0.048102118	0.017967706	0.001379295	0.000499842	0	90	no
MYH4_527700	MYH4	Case5_pos	0	1	0	66.3353926	14.33766376	0	2426.959941	524.5606339	-0.186932391	65.47349371	0.065198978	0.014851031	0.00190273	0.000411868	0	91	no
CDHR5_398048	CDHR5	Case5_pos	0	1	0	47.70118855	2.334170754	0	1745.205225	85.39843804	-0.316772011	496.5637195	0.299924651	0.02053338	0.011574283	0.00057267	0	92	no
POU3F1_362338	POU3F1	Case5_pos	0	1	0	55.1748355	31.41935677	0	86.4243711	49.21443127	-0.427357401	55.2222652	0.030845769	0.017801565	0.019914594	0.011438458	0	93	no
MYH13_527963	MYH13	Case5_pos	0	1	0	10.75374828	1.245712238	0	393.4387854	45.57587708	-0.202467997	133.3678951	0.445293027	0.085079242	0.021470342	0.002535248	0	94	no
MYH13_527964	MYH13	Case5_pos	0	1	0	5550.159669	453.8016992	0	29242.1767	2390.949138	-0.244973195	229.2307219	0.00219876	0.000180143	0.000418069	3.42E-05	0	95	no
NGDN_209770	NGDN	Case5_pos	0	1	0	18.86679164	16.9854812	0	690.2642123	621.4342123	-0.416093518	33.09129894	0.055600403	0.050335254	0.001606595	0.001446625	0	96	no
NGDN_209769	NGDN	Case5_pos	0	2	0	49.13887432	82.68060186	0	90.55126346	152.3606934	-0.560943639	22.3046726	0.011950201	0.019944604	0.006520576	0.010922842	0	97	no
BAI1_529374	BAI1	Case5_pos	0	1	0	39.85210457	13.46495784	0	1458.037068	492.6316404	-0.29156497	64.69714437	0.06913259	0.024478543	0.002025802	0.000685384	0	98	no
CHRNA10_252652	CHRNA10	Case5_pos	0	1	0	37.18532618	0.135987168	0	1360.469781	4.975253726	-0.161164593	3392.42497	0.880291634	0.02618807	0.16735691	0.0007345	0	99	no
TDRD7_531659	TDRD7	Case5_pos	0	2	0.070625708	35.99672012	4.652963232	2.583926278	1316.983201	170.2342434	0.059836876	209.091685	0.189391946	0.028938395	0.020929962	0.00271925	0	100	no
RYBP_459164	RYBP	Case5_pos	0	2	0.274208121	156.2762489	29.09173846	10.03223316	5717.554096	1064.356161	-0.14072089	209.1789595	0.042344118	0.00810172	0.010355441	0.0019292	0	101	no
SRGAP2_544894	SRGAP2	Case5_pos	0	2	0	23.68495164	0.619801896	0	866.5423778	22.67619613	-0.161164593	473.2531175	0.617359445	0.040510511	0.042236514	0.001152681	0	102	no
LMOD1_531939	LMOD1	Case5_pos	0	1	0	82.39957221	52.95993215	0	2438.379668	1567.197721	-0.219257315	24.95217463	0.018532269	0.011990469	0.000637675	0.00040994	0	103	no
SYNM_531859	SYNM	Case5_pos	0	1	0.070625708	186.5949233	57.62914104	2.583926278	6826.799182	2108.43128	-0.249930463	67.14828409	0.018260982	0.005707115	0.001699001	0.000524902	0	104	no
POLN_558203	POLN	Case5_pos	0	1	0	15.25047577	4.822577801	0	99.86974013	31.58128305	-0.388999582	92.38650845	0.171745236	0.06153666	0.030692468	0.009913776	0	105	no
POLN_558182	POLN	Case5_pos	0	2	0	229.8644599	5.611663044	0	8409.867101	205.3094265	-0.18881687	594.4082306	0.151247877	0.004331546	0.004847088	0.000118894	0	106	no
CIC_555556	CIC	Case5_pos	0	1	0.070625708	7.834049157	7.500846421	0.696655279	77.27542639	73.98869906	-0.171849662	46.50743751	0.125943424	0.121193089	0.02262548	0.021675452	0	107	no
PARP4_532525	PARP4	Case5_pos	0	1	0	81.52465463	5.705477496	0	2982.677319	208.7417408	-0.256895099	281.1050658	0.149131811	0.012117591	0.004767768	0.000335157	0	108	no
CD2AP_231448	CD2AP	Case5_pos	0	1	0	11.7304425	0.3409669	0	429.1723152	12.4746832	-0.161164593	425.9687739	0.745730562	0.078551865	0.074213248	0.00232465	0	109	no
SCT_209199	SCT	Case5_pos	0	1	0.346907508	295.4419248	142.5376038	0.847724558	721.960088	348.3136697	-0.589936971	111.5120453	0.009383656	0.00454358	0.005289586	0.002555777	0	110	no
SETX_534343	SETX	Case5_pos	0	1	0	5.416358139	2.483348625	0	198.1639621	90.85628946	-0.262870777	42.56992958	0.287080079	0.15585165	0.010886571	0.005020989	0	111	no
SETX_534344	SETX	Case5_pos	0	1	0	829.6701916	1.220952594	0	24047.69184	35.38887142	-0.259965877	13600.7843	0.450257247	0.001203847	0.027480929	4.16E-05	0	112	no
SETX_534367	SETX	Case5_pos	0	1	0	3656.758018	21.91033722	0	133786.8802	801.6159794	-0.165385699	2124.384009	0.043648419	0.000273392	0.001245926	7.47E-06	0	113	no
RGS3_429316	RGS3	Case5_pos	0	1	2.183175928	101.5247101	10.30040273	79.87411114	3714.40335	376.8525942	3.882038359	190.7905395	0.281686946	0.03104789	0.214036141	0.021767249	0	114	no
RGS3_429317	RGS3	Case5_pos	0	1	0.891176394	95.64000757	7.165130001	26.37181652	2830.192484	212.0315294	3.312613321	394.6371104	0.231616201	0.019569291	0.128487162	0.009667946	0	115	no
ZNF462_535263	ZNF462	Case5_pos	0	1	0	2175.9403	149.3484604	0	79609.38701	5464.092641	-0.405353723	452.3162125	0.006651215	0.00045936	0.00018298	1.26E-05	0	116	no
MAP3K14_409880	MAP3K14	Case5_pos	0	2	0	500.5460694	6.89310441	0	18313.0786	252.1924966	-0.327269718	1827.92959	0.126692864	0.001993835	0.003949564	5.46E-05	0	117	no
ARID4A_536361	ARID4A	Case5_pos	0	1	1.028280455	14.09382369	18.98622268	37.62087438	515.6394522	694.6337401	1.525026945	24.60933225	0.101483932	0.134378173	0.055518978	0.074754017	0	118	no
ISL1_537270	ISL1	Case5_pos	0	1	0	12.86778456	2.945443646	0	470.7833394	107.7625903	-0.398586768	131.6893018	0.253456921	0.072109571	0.009194338	0.002119617	0	119	no
UHRF1_412963	UHRF1	Case5_pos	0	1	0	3.841454655	12.8986286	0	45.47074562	152.6792095	-0.403768765	6.836633305	0.071949545	0.206549492	0.006507061	0.021518914	0	120	no
CXorf56_303635	CXorf56	Case5_pos	0	1	0	20.07904126	6.125521649	0	734.6158193	224.1095602	-0.212983947	52.47940143	0.140340602	0.047440488	0.004442281	0.001359405	0	121	no
OXCT2_361258	OXCT2	Case5_pos	0	1	0.141251417	19.17593478	2.003522923	5.167852593	701.574585	73.30129037	1.180913251	194.9182804	0.379970936	0.056564983	0.083011379	0.008778929	0	122	no
OXCT2_361259	OXCT2	Case5_pos	0	1	0	117.7950627	12.94413787	0	4309.673722	473.5768169	-0.471605586	327.6339614	0.071714724	0.008417858	0.00210714	0.000231982	0	123	no
ANKRD30A_538551	ANKRD30A	Case5_pos	0	2	0.274208121	1384.746192	47.21470988	10.03223316	50662.60113	1727.406819	-0.315088514	1283.766934	0.026427788	0.00091951	0.006382891	0.000217755	0	124	no
SMG6_539042	SMG6	Case5_pos	0	1	0.479864212	5.916883969	16.70808846	17.55640803	216.4763003	611.2854659	0.503725857	8.843225387	0.083569958	0.21394955	0.030306792	0.085326116	0	125	no
ALPK3_464060	ALPK3	Case5_pos	0	1	0	34.29331535	2.555054302	0	1254.662094	93.4797277	-0.386442838	397.0604359	0.281289656	0.028333977	0.010584281	0.000796393	0	126	no
ZMYM6_538691	ZMYM6	Case5_pos	0	1	0	743.3657305	0	0	27196.92729	0	-0.230611004	7408.297362	1	0.001343426	1	3.68E-05	0	127	no
ZMYM6_538692	ZMYM6	Case5_pos	0	1	0	8.575587331	0.069725817	0	313.7481532	2.551002686	-0.161164593	1525.300393	0.934818983	0.104432236	0.281610601	0.003177143	0	128	no
BEST3_537320	BEST3	Case5_pos	0	1	5.141402273	66.63660907	3.707244298	188.1043718	2437.980307	135.6339813	32.63154101	425.0775268	1.304670394	0.090799973	1.38402153	0.077534194	0	129	no
MRPS14_255778	MRPS14	Case5_pos	0	1	0	5.479540901	8.363440122	0	200.4755793	305.986493	-0.384264241	17.0800445	0.106798355	0.154331922	0.003257472	0.004963381	0	130	no
ZNF335_395237	ZNF335	Case5_pos	0	1	0	102.0405604	17.60339748	0	3733.27635	644.0414209	-0.364337273	160.432745	0.053753622	0.009704916	0.001550288	0.00026779	0	131	no
CEP164_405648	CEP164	Case5_pos	0	1	0.891176394	41.86667199	29.97665453	32.60475779	1531.742435	1096.731878	0.695527732	54.78476883	0.061051667	0.04411764	0.030612901	0.021924595	0	132	no
PKD1L2_539641	PKD1L2	Case5_pos	0	1	0	40.54969677	0	0	1483.559316	0	-0.230611004	402.8054249	1	0.024067564	1	0.000673601	0	133	no
PKD1L2_557687	PKD1L2	Case5_pos	0	1	0	1.709763362	1.295987958	0	100.7694866	76.38252411	-0.310059966	29.63680483	0.435542354	0.369035914	0.012922814	0.009826128	0	134	no
COL15A1_316073	COL15A1	Case5_pos	0	1	0.616968273	5.409856555	11.72044213	22.57252463	197.9260939	428.8064399	1.091696395	10.56233469	0.127115729	0.252262786	0.054844512	0.118498907	0	135	no
COL15A1_316094	COL15A1	Case5_pos	0	1	3.633257606	1878.258985	1107.989951	210.5683506	108856.0018	64214.44383	-0.397062396	66.14821319	0.004177908	0.002465471	0.003294665	0.001943544	0	136	no
CLIP2_540421	CLIP2	Case5_pos	0	1	0	13.22718485	5.532338988	0	483.9324304	202.4072607	-0.195201133	34.7649558	0.153084523	0.070287974	0.004916245	0.002062143	0	137	no
SEC16B_542118	SEC16B	Case5_pos	0	1	0	9.805543343	6.630809745	0	358.7475699	242.5961315	-0.245919659	26.5264832	0.131047691	0.092545092	0.004105156	0.002779727	0	138	no
SEC16B_542096	SEC16B	Case5_pos	0	1	0	14.48006208	19.73086282	0	529.7704473	721.8772932	-0.189103874	9.55138482	0.048237259	0.064599224	0.001383361	0.001884054	0	139	no
GYLTL1B_535049	GYLTL1B	Case5_pos	0	1	0	213.5838587	14.7357306	0	7814.221771	539.124387	-0.447244076	496.4676866	0.063549639	0.004660183	0.001851425	0.000127955	0	140	no
COL4A2_540871	COL4A2	Case5_pos	0	1	0	3.257063124	0.500155518	0	47.99093603	7.369501467	-0.218268074	108.1369356	0.666597555	0.234903728	0.11948143	0.020411939	0	141	no
KDM1B_543006	KDM1B	Case5_pos	0	2	0	304.7197021	11.91217112	0	11148.53597	435.821075	-0.487389605	957.087524	0.077446309	0.00327097	0.002289267	8.97E-05	0	142	no
LPA_543691	LPA	Case5_pos	0	1	0	137.2726811	5.274528554	0	5022.285764	192.9749566	-0.299281758	597.9559434	0.159374524	0.007232087	0.005155305	0.000199073	0	143	no
DSG2_332894	DSG2	Case5_pos	0	2	0	39.20139962	17.79691083	0	1434.230247	651.1213389	-0.270314347	44.22573119	0.053200231	0.024874756	0.001533457	0.000696752	0	144	no
DBH_544489	DBH	Case5_pos	0	1	0	4.63550462	2.054262441	0	169.5954991	75.15765652	-0.269766293	45.25405158	0.327411288	0.177446399	0.013130656	0.005861819	0	145	no
PEBP4_546970	PEBP4	Case5_pos	0	2	0	81.36397929	4.563605566	0	2976.798819	166.964986	-0.275412305	376.4400974	0.179739557	0.01214123	0.005953622	0.000335819	0	146	no
TTBK2_546262	TTBK2	Case5_pos	0	1	0	17.97075021	14.21366066	0	657.4814613	520.0238315	-0.181141004	16.54784116	0.0657304	0.052712728	0.001919298	0.001518646	0	147	no
RAB6C_351471	RAB6C	Case5_pos	0	2	0	50.51726373	4.205637405	0	1848.234714	153.8682912	-0.31479808	289.2705956	0.192099434	0.019410969	0.0064571	0.000540764	0	148	no
ATP8A2_547695	ATP8A2	Case5_pos	0	1	0	961.514756	22.60353362	0	5690.655851	133.7773862	-0.400148644	1308.264072	0.042366538	0.001038945	0.007419642	0.000175696	0	149	no
LRRCC1_547378	LRRCC1	Case5_pos	0	1	0	39.61347966	15.50713939	0	1449.30669	567.3473031	-0.377527594	71.99411335	0.060579848	0.024622367	0.001759488	0.000689509	0	150	no
UTP18_550960	UTP18	Case5_pos	0	1	0	0.5559598	0.141122805	0	32.22109489	8.178885039	-0.22865368	67.98904025	0.876329871	0.642690126	0.108945694	0.030101356	0	151	no
TICRR_563769	TICRR	Case5_pos	0	1	0	25.57295535	18.2072154	0	935.6172589	666.1328239	-0.465501845	47.55119798	0.052063768	0.037632246	0.001498952	0.001067672	0	152	no
TICRR_563806	TICRR	Case5_pos	0	1	0	63.44954103	47.78818571	0	2321.377598	1748.38812	-0.306617321	29.50725042	0.020496765	0.015516014	0.000571628	0.000430593	0	153	no
ZFHX3_552526	ZFHX3	Case5_pos	0	2	0	98.23692502	77.39426569	0	3594.115786	2831.562083	-0.32201209	29.54025619	0.012756035	0.010076894	0.000353037	0.000278155	0	154	no
ZFHX3_552570	ZFHX3	Case5_pos	0	1	1.387630032	537.3674177	234.3091135	50.76810988	19660.23182	8572.480089	-0.434321442	136.2014268	0.010146781	0.004434945	0.006038168	0.002633004	0	155	no
ZFHX3_552571	ZFHX3	Case5_pos	0	1	0	152.6951721	91.91141253	0	531.5972836	319.9829869	-0.677395156	82.58964142	0.01076294	0.006506385	0.00311543	0.001877591	0	156	no
SRRM2_578629	SRRM2	Case5_pos	0	1	0	43.39501958	12.33951905	0	2568.303	730.3055536	-0.637826387	168.8899532	0.074965221	0.022525049	0.001367417	0.000389211	0	157	no
SRRM2_578630	SRRM2	Case5_pos	0	2	0	67.84890523	2.681328423	0	2482.333617	98.09961795	-0.722413508	1403.233618	0.271641072	0.014524559	0.010090856	0.000402685	0	158	no
NCAN_538361	NCAN	Case5_pos	0	1	0	8.328264467	0	0	304.6995494	0	-0.230611004	81.63036151	1	0.107201077	1	0.003271186	0	159	no
ZNF91_544716	ZNF91	Case5_pos	0	1	0	11.21163547	3.649846148	0	410.1911377	133.5340011	-0.21087405	48.61266896	0.215060879	0.081889113	0.007433065	0.002431959	0	160	no
FAM47A_352654	FAM47A	Case5_pos	0	1	0.348981186	670.2692497	58.85773602	20.65420031	39669.4031	3483.452742	-0.34250135	548.8554672	0.022536455	0.002009598	0.00621452	0.000545853	0	161	no
JARID2_275177	JARID2	Case5_pos	0	1	1.967151447	139.9886123	87.3744012	71.97059627	5121.651368	3196.697317	0.322030371	51.52222215	0.033574784	0.021045327	0.022819732	0.014244693	0	162	no
RECK_429005	RECK	Case5_pos	0	1	0	64.86414978	0.136891338	0	2373.132757	5.00833387	-0.228665329	8341.581203	0.879591538	0.015182766	0.166435491	0.000421206	0	163	no
RECK_429006	RECK	Case5_pos	0	1	0	117.1909134	9.88548673	0	770.6510926	65.00726832	-0.345755871	313.5393997	0.091865437	0.008460887	0.015149847	0.001295922	0	164	no
RBM12B_553517	RBM12B	Case5_pos	0	2	0	46.6171666	13.23618606	0	1705.544981	484.2617505	-0.365230791	96.85556798	0.070243533	0.02100083	0.002060744	0.000585979	0	165	no
ZC3H6_553615	ZC3H6	Case5_pos	0	1	0	16.5934897	12.25087807	0	607.0927327	448.2130751	-0.252460013	24.81542052	0.075466697	0.056839207	0.002226115	0.001644486	0	166	no
SYNE2_554043	SYNE2	Case5_pos	0	1	0.06855203	5.624192205	14.18033076	2.50805828	205.7678209	518.8044174	-0.175613523	6.864900234	0.070390563	0.161310541	0.006748804	0.016966171	0	167	no
MICALCL_553802	MICALCL	Case5_pos	0	1	0	4.308837858	8.313670519	0	157.6440036	304.1656123	-0.304204287	10.31490598	0.107369055	0.188365143	0.003276909	0.006303421	0	168	no
MS4A14_444562	MS4A14	Case5_pos	0	1	0	75.57226427	48.79856414	0	2764.901975	1785.354027	-0.524527192	59.40093707	0.0200809	0.013059559	0.000559799	0.000361546	0	169	no
XIRP2_566796	XIRP2	Case5_pos	0	1	0	5.501692684	3.09861204	0	201.2860289	113.3664398	-0.168457121	22.02006781	0.243985035	0.153806101	0.008743824	0.004943495	0	170	no
XIRP2_566690	XIRP2	Case5_pos	0	1	0	13.45234386	19.16752197	0	492.1701429	701.2667922	-0.516115983	24.79468547	0.049584674	0.069192929	0.00142396	0.002027698	0	171	no
DIAPH1_331170	DIAPH1	Case5_pos	0	1	0.06855203	0.979577257	2.335547641	3.972987729	56.77218343	135.3585316	0.41298791	8.618302075	0.320352801	0.539787991	0.036469942	0.086079276	0	172	no
CREBBP_220099	CREBBP	Case5_pos	0	1	0	17.66928304	2.293272702	0	1045.743799	135.7256942	-0.332657741	195.3606221	0.303649315	0.053563921	0.007313914	0.000955344	0	173	no
DSG3_221000	DSG3	Case5_pos	0	1	0	54.24017599	19.0028193	0	1984.441927	695.2409475	-0.236142034	50.48311424	0.049992953	0.018102766	0.001436284	0.000503666	0	174	no
USP31_222212	USP31	Case5_pos	0	2	0.141251417	29.31193992	54.83964297	2.081257704	431.8944338	808.0303322	-0.508449485	22.2977249	0.020438014	0.037650227	0.003808581	0.007117804	0	175	no
DLGAP3_232082	DLGAP3	Case5_pos	0	2	0	289.7432974	11.4412623	0	10600.60623	418.5923108	-0.414028764	804.8636824	0.080377696	0.00343946	0.002383266	9.43E-05	0	176	no
DLGAP3_232083	DLGAP3	Case5_pos	0	2	0	242.1378525	9.331364234	0	8858.903898	341.3991581	-0.356158668	709.4890167	0.096792638	0.004112893	0.002920568	0.000112868	0	177	no
CAMSAP3_238576	CAMSAP3	Case5_pos	0	1	0	13.05295833	2.653727816	0	477.5581441	97.08981662	-0.175943071	65.58134637	0.273693075	0.071159394	0.010194738	0.00208961	0	178	no
SLC45A4_211890	SLC45A4	Case5_pos	0	1	0	36.34259317	0	0	1329.637382	0	-0.230611004	360.8700835	1	0.026779072	1	0.00075152	0	179	no
BTBD17_226057	BTBD17	Case5_pos	0	2	0	20.28636366	2.157100292	0	742.2009581	78.9201027	-0.295175463	211.9783189	0.316746352	0.046978433	0.012512496	0.001345531	0	180	no
FBF1_226801	FBF1	Case5_pos	0	1	0	81.26042331	4.821307979	0	2973.010099	176.393338	-0.336606528	434.8254579	0.1717827	0.012156514	0.00563719	0.000336246	0	181	no
CCDC150_226750	CCDC150	Case5_pos	0	1	0	865.8114486	10.576423	0	31676.75082	386.951127	-0.275335578	1733.899749	0.086382469	0.001153653	0.002577644	3.16E-05	0	182	no
GSG1_287046	GSG1	Case5_pos	0	1	0	6.204230837	0.209131439	0	226.9892302	7.651324654	-0.28095281	640.1039601	0.827039946	0.138807323	0.115589235	0.004386172	0	183	no
KIR2DL4_227942	KIR2DL4	Case5_pos	0	2	0.141251417	59.51884255	17.43280595	0.181455578	76.45959391	22.39467716	-0.194950019	133.1598081	0.061914145	0.018857787	0.050501042	0.01525254	0	184	no
FBXW9_228970	FBXW9	Case5_pos	0	1	0	7.373803924	6.207260574	0	269.7794651	227.1000768	-0.239694643	20.48688563	0.138748973	0.11942004	0.004384041	0.003693042	0	185	no
RNF207_230610	RNF207	Case5_pos	0	1	0	3.40113172	9.083632824	0	28.75621885	76.80118118	-0.356391854	8.136661751	0.099170608	0.227214286	0.012853275	0.03360642	0	186	no
RNF207_230619	RNF207	Case5_pos	0	1	0	22.14001265	0.827181024	0	810.0189307	30.26341038	-0.175137637	359.899562	0.547291148	0.043215188	0.031986274	0.001233017	0	187	no
JMJD6_231417	JMJD6	Case5_pos	0	1	0	20.96735982	1.58915067	0	767.1160198	58.14098424	-0.16840433	170.0787962	0.38622704	0.045522084	0.016908748	0.001301887	0	188	no
LRP1_233652	LRP1	Case5_pos	0	1	1.661838153	1406.026821	470.1273159	2.470142595	2089.906731	698.7933849	-0.197580601	60.88730137	0.005649934	0.001891818	0.00495881	0.001659635	0	189	no
HERC2_207490	HERC2	Case5_pos	0	2	0	17.90471223	0	0	655.0653827	0	-0.230611004	177.0859635	1	0.052896864	1	0.001524238	0	190	no
PKHD1L1_235671	PKHD1L1	Case5_pos	0	1	0	47.08700977	2.620604192	0	1722.734757	95.87794909	-0.234520379	323.0602203	0.276196996	0.020795637	0.010322266	0.000580136	0	191	no
HERC1_235018	HERC1	Case5_pos	0	1	0	12.66363007	23.4899259	0	463.3141024	859.4071269	-0.40232082	14.28697224	0.040833117	0.073186993	0.00116224	0.002153714	0	192	no
PXDNL_293874	PXDNL	Case5_pos	0	2	0	21.20829568	10.65075825	0	775.9309473	389.6707716	-0.229607031	33.82709859	0.085831323	0.045028219	0.0025597	0.001287116	0	193	no
E2F1_192521	E2F1	Case5_pos	0	2	0	335.8733224	27.66990023	0	12288.32855	1012.336504	-0.402009426	373.3343866	0.034879787	0.002968475	0.000986839	8.14E-05	0	194	no
E2F4_403944	E2F4	Case5_pos	0	1	0.353128542	36.92954095	76.10858653	2.611091688	273.0632218	562.7596583	-0.568399899	27.73489308	0.017548351	0.035674794	0.006405374	0.013176127	0	195	no
FGFR3_497952	FGFR3	Case5_pos	0	1	0	15.52186545	10.69613048	0	567.8860737	391.330769	-0.277370141	29.32906737	0.085498362	0.060525853	0.00254887	0.001757821	0	196	no
CELSR2_302720	CELSR2	Case5_pos	0	2	0	131.5655865	3.290778591	0	4813.484862	120.3970837	-0.383803374	1179.222835	0.233057935	0.007543436	0.00823743	0.000207707	0	197	no
QSOX1_433275	QSOX1	Case5_pos	0	2	0.353128542	214.2247501	45.16388153	3.410974524	2069.261128	436.2514807	-0.1446146	130.5444849	0.029311412	0.006287049	0.010087958	0.002130637	0	198	no
ZNF408_591993	ZNF408	Case5_pos	0	2	0	172.0306986	35.13127904	0	586.6173964	119.7961736	-0.625297074	232.0185267	0.02767685	0.005779321	0.008278408	0.001701788	0	199	no
TUBAL3_533011	TUBAL3	Case5_pos	0	1	0	368.8312281	1078.428228	0	13494.13308	39455.59083	-0.448464715	9.119362478	0.000926416	0.002703936	2.53E-05	7.41E-05	0	200	no
UBTD1_581678	UBTD1	Case5_pos	0	1	0	30.09614265	4.290632613	0	1101.103494	156.9779429	-0.387926184	207.194296	0.189013313	0.032158329	0.006329998	0.000907356	0	201	no
ELL3_257657	ELL3	Case5_pos	0	1	1.059385627	146.1052424	175.4798696	0.800418016	110.3897064	132.5836839	-0.517790992	56.22606462	0.011669238	0.013999403	0.013477829	0.016163235	0	202	no
EPC1_521575	EPC1	Case5_pos	0	1	1.096832485	48.10403205	12.84722615	64.91524116	2847.002513	760.3538328	1.582943999	80.17473379	0.151426175	0.042701839	0.086576357	0.023144376	0	203	no
MYBPC2_239748	MYBPC2	Case5_pos	0	1	0	46.25791856	9.773284179	0	1692.40146	357.5673296	-0.471008987	168.8325117	0.092822206	0.021160475	0.002788877	0.000590527	0	204	no
SSPO_361869	SSPO	Case5_pos	0	1	0.635631376	50.78118617	24.67128051	0.62605185	50.0158689	24.29946255	0.706669922	109.5312658	0.063714444	0.031587368	0.064272189	0.031873452	0	205	no
ACACB_242251	ACACB	Case5_pos	0	1	0	28.16453434	55.61277415	0	1030.433286	2034.660078	-0.369711975	12.19897249	0.017663858	0.034288221	0.000491241	0.000969525	0	206	no
SLC12A1_243901	SLC12A1	Case5_pos	0	1	0	19.13040223	14.93954112	0	699.9087219	546.5810391	-0.280492063	25.97360669	0.062737063	0.049676106	0.001826214	0.001426719	0	207	no
NR1D1_268053	NR1D1	Case5_pos	0	1	0	26.18740111	0	0	958.0974946	0	-0.230611004	259.6457052	1	0.036781743	1	0.001042647	0	208	no
SLC25A21_393360	SLC25A21	Case5_pos	0	1	0	11.01227614	22.66495846	0	108.6256057	223.5682077	-0.457591228	14.37393313	0.042256571	0.083248169	0.00445299	0.009121956	0	209	no
PTDSS2_211729	PTDSS2	Case5_pos	0	1	0	15.57573917	0.532541346	0	569.8571085	19.48366419	-0.201274245	452.0803998	0.652510944	0.060329135	0.04881939	0.001751752	0	210	no
CDC42EP4_417037	CDC42EP4	Case5_pos	0	1	0.205656091	16.72193276	11.18481633	7.524174877	611.7919763	409.2099274	0.141698983	37.18594294	0.098947416	0.068031862	0.020780031	0.013910389	0	211	no
BAHD1_550872	BAHD1	Case5_pos	0	1	0	36.99774061	15.7395839	0	51.06053251	21.72217876	-0.591221541	103.4623175	0.059738641	0.026317354	0.044009864	0.019208409	0	212	no
MARS_586639	MARS	Case5_pos	0	1	0	94.30796667	3.342475447	0	3450.37013	122.2884752	-0.280404518	607.5119511	0.230283398	0.010492302	0.008111058	0.00028974	0	213	no
CALCOCO1_471231	CALCOCO1	Case5_pos	0	1	0	6.169001934	2.177898567	0	225.7003386	79.68103255	-0.328394139	69.65442826	0.314673354	0.139489431	0.012394487	0.004411109	0	214	no
CALCOCO1_471232	CALCOCO1	Case5_pos	0	1	0.070625708	1641.394915	99.1978251	2.089965831	48572.38795	2935.475918	-0.479604675	643.459531	0.010685119	0.000651869	0.00105227	6.36E-05	0	215	no
NT5C1A_253595	NT5C1A	Case5_pos	0	1	0	103.134738	4.599095086	0	3773.30815	168.2634126	-0.163728607	281.7319913	0.178600289	0.009602943	0.005907951	0.000264949	0	216	no
C1orf198_444925	C1orf198	Case5_pos	0	1	0	186.3710451	2.596632929	0	3661.425681	51.01317367	-0.271724726	1500.085505	0.278037826	0.005337004	0.019225899	0.000273043	0	217	no
ATP10A_305102	ATP10A	Case5_pos	0	1	0	10.07525507	4.623090979	0	584.0552785	267.9972536	-0.296392307	47.95883803	0.177838133	0.090291374	0.00371751	0.00170924	0	218	no
ADAMTSL3_249292	ADAMTSL3	Case5_pos	0	1	0	172.1856615	32.44086433	0	424.237163	79.9289565	-0.491954263	198.1056551	0.029903533	0.00577415	0.012356517	0.002351629	0	219	no
EXD3_450777	EXD3	Case5_pos	0	1	0.070625708	48.861968	32.82382725	2.583926278	1787.673734	1200.899109	-0.398474088	51.87866698	0.031653003	0.02147179	0.002981886	0.002003678	0	220	no
C9orf50_254490	C9orf50	Case5_pos	0	1	0.205656091	11.12349098	3.441300605	6.085803815	329.1679013	101.8354489	1.228921369	82.87795276	0.271464645	0.099447931	0.068904292	0.021461213	0	221	no
MEGF8_253919	MEGF8	Case5_pos	0	2	0	1773.621553	5.430192077	0	64890.07288	198.6700934	-0.287278168	7223.297342	0.15551635	0.0005635	0.005008261	1.54E-05	0	222	no
NDUFAF7_250780	NDUFAF7	Case5_pos	0	1	0	11.56954452	9.051554924	0	423.2856696	331.1619988	-0.244431593	22.59039189	0.099487095	0.079557378	0.003010579	0.002356903	0	223	no
NFE4_255157	NFE4	Case5_pos	0	2	0.91813421	511.8222104	23.05822152	33.59104183	18725.62975	843.6127041	1.393188658	1148.518432	0.079728845	0.003740349	0.040954915	0.001847158	0	224	no
NFE4_255158	NFE4	Case5_pos	0	2	0.41338586	446.0651797	40.24429097	24.46594458	26400.0466	2381.829394	-0.13074901	530.0083222	0.034268642	0.003161476	0.010687271	0.000964581	0	225	no
PSAPL1_361595	PSAPL1	Case5_pos	0	1	0	9.730339272	10.83305541	0	355.9961387	396.340332	-0.34175974	21.58623962	0.084509027	0.093193698	0.002516734	0.002801151	0	226	no
YLPM1_255480	YLPM1	Case5_pos	0	1	0	832.6461018	0.699589495	0	49279.56022	41.40470072	-0.223277747	20460.90814	0.588377372	0.00119955	0.023582291	2.03E-05	0	227	no
YLPM1_255502	YLPM1	Case5_pos	0	1	1.096832485	304.9376114	90.56659515	40.12893266	11156.50844	3313.487563	-0.022680654	85.13576305	0.022899535	0.006853791	0.012408836	0.003686211	0	228	no
ZNF768_255945	ZNF768	Case5_pos	0	1	0	94.69482421	38.23024856	0	3464.523778	1398.69952	-0.43244105	79.88309503	0.025490534	0.010449886	0.000714439	0.000288557	0	229	no
BAZ1B_529194	BAZ1B	Case5_pos	0	1	0	4.862688058	3.071091141	0	57.55893837	36.35206363	-0.267500931	31.00866858	0.245634393	0.170570221	0.026772283	0.017076812	0	230	no
BAZ1B_529149	BAZ1B	Case5_pos	0	1	0	268.7509703	39.64685582	0	251.3047385	37.07314143	-0.393245903	202.8966946	0.024602149	0.003707123	0.026265235	0.003963461	0	231	no
CLIP2_540466	CLIP2	Case5_pos	0	1	0.479864212	18.29789262	31.90423398	17.55640803	669.4503588	1167.254685	0.078608715	18.96951289	0.044974887	0.076685276	0.015883872	0.027677527	0	232	no
PEAK1_425144	PEAK1	Case5_pos	0	1	0	33.80573628	11.07817396	0	1236.823429	405.3082881	-0.187645177	42.96516966	0.082793972	0.028730896	0.002461185	0.00080787	0	233	no
CACNA1A_577600	CACNA1A	Case5_pos	0	1	0	27.07493664	24.59291588	0	990.569047	899.7613389	-0.378947892	29.85016683	0.039073313	0.035618958	0.001110172	0.001008503	0	234	no
CACNA1A_577613	CACNA1A	Case5_pos	0	1	0	5.350676802	0.289469187	0	195.7609316	10.59057757	-0.268240172	380.1773705	0.775512909	0.157463532	0.086276977	0.00508231	0	235	no
ALPK2_266331	ALPK2	Case5_pos	0	1	0	162.6085397	35.86251421	0	5949.228554	1312.073117	-0.335670738	115.1803661	0.027127829	0.00611215	0.000761572	0.000168061	0	236	no
KIAA1217_477567	KIAA1217	Case5_pos	0	1	7.827011571	1515.571179	471.7354225	8.36393558	1619.537622	504.0959309	0.168027792	146.1160165	0.018672203	0.005820374	0.018538925	0.00577829	0	237	no
KIAA1217_477568	KIAA1217	Case5_pos	0	1	0.353128542	318.2965122	183.2290632	12.91963146	11645.25985	6703.655152	-0.297308048	44.60331843	0.007344816	0.004237843	0.002076114	0.001195202	0	238	no
KIAA1217_477569	KIAA1217	Case5_pos	0	1	0.891176394	10.91393049	27.06509599	52.74363344	645.9331203	1601.828226	0.872172037	14.22957728	0.067385353	0.158736564	0.033530501	0.083074481	0	239	no
KIAA2026_267868	KIAA2026	Case5_pos	0	1	0.141251417	14.21441455	13.11149759	5.167852593	520.0514135	479.6998732	-0.059655164	27.11248451	0.08087387	0.075011195	0.012830984	0.011837321	0	240	no
SLC44A4_267016	SLC44A4	Case5_pos	0	1	0.070625708	97.17534264	18.16714103	2.583926278	3555.276521	664.6666551	-0.129901436	75.24793361	0.05585735	0.01090524	0.005383965	0.001007775	0	241	no
RFX7_558963	RFX7	Case5_pos	0	1	0	21.74553358	33.83872948	0	795.5864406	1238.030524	-0.385980134	16.78316619	0.028703687	0.043964675	0.000807083	0.001255357	0	242	no
SLC22A10_269193	SLC22A10	Case5_pos	0	1	0	4.428555457	2.932334692	0	262.1008672	173.5481181	-0.306216569	33.77237153	0.254301853	0.184211068	0.005729079	0.003800824	0	243	no
YIPF7_269104	YIPF7	Case5_pos	0	1	1.200637044	13.14222079	7.698379523	43.92674702	480.8239181	281.6544529	3.348752131	38.16008972	0.25299391	0.155607601	0.158945831	0.093243082	0	244	no
CNTNAP4_268233	CNTNAP4	Case5_pos	0	2	0.137104061	252.6455541	21.5218301	7.947823648	14645.68077	1247.604987	-0.279695702	492.9403603	0.050488973	0.004483044	0.007166257	0.000610911	0	245	no
ACOT2_330596	ACOT2	Case5_pos	0	1	0	36.98788717	3.551692459	0	1353.246237	129.9429306	-0.335382083	266.9273067	0.219698499	0.026324181	0.007636915	0.000738418	0	246	no
ACOT2_330597	ACOT2	Case5_pos	0	1	0	36.82302294	15.31089392	0	1347.214482	560.167427	-0.264081103	47.31980144	0.061308718	0.026438923	0.001781999	0.000741722	0	247	no
BRPF3_269702	BRPF3	Case5_pos	0	2	0.822624364	66.85634439	37.6657416	30.09669951	2446.019587	1378.046355	0.358088252	68.64259969	0.047137965	0.026860044	0.022549423	0.01270799	0	248	no
BEND4_500043	BEND4	Case5_pos	0	1	0	3.148505118	0.149136092	0	115.1918379	5.456322889	-0.161164593	261.021378	0.870218947	0.241050685	0.154886925	0.008606457	0	249	no
SKIDA1_271164	SKIDA1	Case5_pos	0	1	0.139177738	0.912492944	6.218853117	8.202813045	53.78021753	366.5247777	1.114229969	8.162282837	0.157805917	0.595650688	0.02503998	0.16799519	0	250	no
PRSS45_271305	PRSS45	Case5_pos	0	2	0	82.9387577	0.619627741	0	3034.413977	22.66982446	-0.161164593	1660.099565	0.617425829	0.011913448	0.042247884	0.000329444	0	251	no
FAT3_272705	FAT3	Case5_pos	0	2	0	37.20710607	2.312750019	0	1361.266624	84.61473475	-0.288819007	356.0451373	0.301864009	0.026173142	0.011680232	0.000734071	0	252	no
FAT3_272653	FAT3	Case5_pos	0	1	0	14.95805949	0.137799767	0	547.258556	5.041569835	-0.228667251	1909.895472	0.878889264	0.062664261	0.165519894	0.001823957	0	253	no
PRRC2B_273667	PRRC2B	Case5_pos	0	1	0	32.03935151	4.373640821	0	1172.198122	160.0148978	-0.220216665	122.8958355	0.186093569	0.030266938	0.006210605	0.000852371	0	254	no
OTUD3_273344	OTUD3	Case5_pos	0	1	0	16.05577388	25.79128201	0	587.4197543	943.6050018	-0.303600902	12.73138004	0.037325575	0.058631171	0.001058644	0.001699467	0	255	no
MOGS_277254	MOGS	Case5_pos	0	1	0	597.2234849	8.401634421	0	21850.13786	307.3838773	-0.40241886	2200.218524	0.106364485	0.001671616	0.003242712	4.58E-05	0	256	no
MOGS_277255	MOGS	Case5_pos	0	1	0	475.100688	24.91518385	0	17382.12879	911.5518995	-0.54791174	801.2066871	0.038587417	0.002100396	0.001095828	5.75E-05	0	257	no
SFTPC_276307	SFTPC	Case5_pos	0	1	0.070625708	13.41002043	0.137907587	2.583926278	490.6216896	5.045514559	8.788008969	1710.662541	0.940872282	0.074297307	0.592824026	0.007290008	0	258	no
SRP14_582964	SRP14	Case5_pos	0	1	0	15.462665	0.138186441	0	565.7201542	5.055716768	-0.161164593	1387.639774	0.878590681	0.060743507	0.165133218	0.001764539	0	259	no
PLXDC1_328186	PLXDC1	Case5_pos	0	1	0	7.715633884	6.491423521	0	282.2857244	237.4965192	-0.289840504	24.78754964	0.133485979	0.114736348	0.004192933	0.003530005	0	260	no
THSD7A_551888	THSD7A	Case5_pos	0	1	0.141251417	58.28197264	39.47333384	5.167852593	2132.315907	1444.179286	-0.227186752	33.77076728	0.028197613	0.019251239	0.004267881	0.002891205	0	261	no
DCDC2B_280866	DCDC2B	Case5_pos	0	1	0	7.061195596	3.568327174	0	258.3423143	130.5515317	-0.185542685	27.15819734	0.218898507	0.124051078	0.007601584	0.003855908	0	262	no
MUC6_282048	MUC6	Case5_pos	0	1	3.319408298	123.9294989	34.15107151	121.4445359	4534.109433	1249.457932	2.44551081	103.1205447	0.12288127	0.034574767	0.097919756	0.026999246	0	263	no
TFAP2D_366315	TFAP2D	Case5_pos	0	1	2.471899796	474.489376	401.4331106	2.119741058	406.8913366	344.2430182	-0.173754257	28.09007643	0.008627272	0.00730174	0.009036362	0.007648461	0	264	no
NCOA5_463924	NCOA5	Case5_pos	0	1	0	13.97425167	42.71776099	0	511.2647663	1562.880547	-0.537813102	10.3200918	0.022873999	0.0667813	0.000639435	0.001952116	0	265	no
CPPED1_281892	CPPED1	Case5_pos	0	2	0	129.8618451	3.763964296	0	4751.151436	137.7091505	-0.249500146	661.3260508	0.209909214	0.007641647	0.00720933	0.000210431	0	266	no
C12orf56_467283	C12orf56	Case5_pos	0	1	0	162.7881635	1.425054834	0	5955.800308	52.13734117	-0.169081867	1486.218486	0.41236181	0.006105447	0.018819158	0.000167875	0	267	no
DCDC1_358931	DCDC1	Case5_pos	0	1	0	9.938893773	1.670353649	0	363.6263554	61.11189267	-0.348626331	157.6360492	0.374482234	0.091416922	0.016099976	0.002742534	0	268	no
PWWP2A_405960	PWWP2A	Case5_pos	0	1	0.565005668	61.18580959	60.71201556	20.67141037	2238.556267	2221.221944	-0.112256723	28.36031083	0.025359821	0.025166604	0.009752136	0.009676654	0	269	no
PWWP2A_405961	PWWP2A	Case5_pos	0	1	0	30.34115415	34.08205755	0	448.9298407	504.2805094	-0.537743674	33.63498047	0.028504599	0.03190693	0.001979099	0.002222569	0	270	no
TMEM181_282883	TMEM181	Case5_pos	0	1	0	195.6457728	1.028883871	0	7157.935372	37.64295108	-0.215800359	3158.413545	0.492881832	0.005085286	0.025877941	0.000139686	0	271	no
MYH2_559126	MYH2	Case5_pos	0	1	0	6.57898635	5.115636641	0	240.7001104	187.1617053	-0.161164593	14.99252623	0.163515274	0.131943766	0.005314578	0.004137358	0	272	no
C7orf25_287188	C7orf25	Case5_pos	0	1	0	49.15220614	6.571393822	0	1798.292444	240.4223287	-0.32534662	185.4276226	0.132076078	0.019939302	0.004142119	0.000555774	0	273	no
TSHZ2_251682	TSHZ2	Case5_pos	0	1	0	13.31484205	19.01731554	0	487.1394744	695.7713098	-0.259044277	12.41107497	0.049956749	0.069857564	0.001435191	0.002048595	0	274	no
VWA7_288021	VWA7	Case5_pos	0	1	0.070625708	33.74911779	3.725859991	2.583926278	1234.751973	136.3150588	0.180743004	271.9428573	0.226546218	0.030810155	0.026100024	0.002900199	0	275	no
BNIP1_288005	BNIP1	Case5_pos	0	1	0	27.43748334	2.962918555	0	1003.833253	108.4019308	-0.258108765	182.4938109	0.252339276	0.035164856	0.009140606	0.00099519	0	276	no
FAM184A_508612	FAM184A	Case5_pos	0	2	0.070625708	1763.144475	39.57461002	2.583926278	64506.75639	1447.884597	-0.139513344	553.880433	0.026386593	0.000606881	0.002473576	5.56E-05	0	277	no
RIMS2_337969	RIMS2	Case5_pos	0	1	0	16.42676596	7.713018118	0	600.9929447	282.1900235	-0.363340172	57.40426162	0.114770793	0.057382994	0.003531198	0.001661149	0	278	no
ANKRD26_289940	ANKRD26	Case5_pos	0	1	0	12.41426628	42.02436778	0	454.190829	1537.511924	-0.626297464	10.48815965	0.023242643	0.074547499	0.000649979	0.002196881	0	279	no
KIAA0895_290942	KIAA0895	Case5_pos	0	2	0	103.6276613	3.012699812	0	3002.911997	87.30171363	-0.290113594	766.6438989	0.249208774	0.009557702	0.011324809	0.000332899	0	280	no
UBR7_290702	UBR7	Case5_pos	0	1	0	21.55345752	9.759418333	0	318.9064662	144.4010368	-0.383944221	62.98711715	0.092941827	0.0443391	0.00687753	0.003125914	0	281	no
KIAA0753_291366	KIAA0753	Case5_pos	0	1	0	108.2474547	1.167123846	0	3960.363028	42.70062645	-0.355571722	2537.193924	0.461441095	0.009153531	0.022882967	0.000252438	0	282	no
COL28A1_291828	COL28A1	Case5_pos	0	1	0	26.44160599	89.51028209	0	967.3978851	3274.841082	-0.41192535	6.898114726	0.011048468	0.036441016	0.000305265	0.001032633	0	283	no
IQCE_505581	IQCE	Case5_pos	0	1	0	25.8539428	0.340758925	0	945.897522	12.46707418	-0.161164593	940.5754609	0.745846238	0.03723848	0.074255179	0.00105608	0	284	no
IQCE_505582	IQCE	Case5_pos	0	2	0	28.64041644	0.482115308	0	1047.844004	17.63876708	-0.185789164	848.7298508	0.674711336	0.033737718	0.053651617	0.000953431	0	285	no
IMP4_218776	IMP4	Case5_pos	0	2	0	29.48884633	20.30900452	0	1078.884829	743.0293013	-0.556636996	58.8947832	0.046928518	0.03279888	0.001344033	0.000926025	0	286	no
ARHGAP4_519793	ARHGAP4	Case5_pos	0	1	0	34.34390934	29.21584869	0	1256.513136	1068.896883	-0.205186663	17.34141037	0.033095215	0.028293418	0.00093467	0.00079522	0	287	no
EVPL_295773	EVPL	Case5_pos	0	1	0	3.624349281	0.205294543	0	214.5045035	12.15020976	-0.217149125	293.8869739	0.829672718	0.216246641	0.076044414	0.004640274	0	288	no
EVPL_295789	EVPL	Case5_pos	0	1	0	9.063820586	3.160272141	0	331.6107527	115.6223486	-0.27283896	58.61669509	0.240368891	0.099365841	0.008574686	0.003006517	0	289	no
MUT_536856	MUT	Case5_pos	0	1	0	118.9760503	7.644052208	0	4352.881571	279.6668229	-0.390033368	465.1025093	0.115686483	0.008334997	0.003562943	0.00022968	0	290	no
TET1_581975	TET1	Case5_pos	0	1	0	58.52494289	0.682405671	0	2141.205266	24.96663036	-0.161164593	1063.319949	0.594386965	0.01679968	0.038510965	0.000466809	0	291	no
TET1_582012	TET1	Case5_pos	0	1	0	25.30627418	8.985691401	0	1491.493101	529.5958082	-0.480017974	101.2137093	0.100143291	0.038013745	0.001884674	0.00067002	0	292	no
MRAP2_297906	MRAP2	Case5_pos	0	1	0	185.215312	18.30823866	0	6776.324449	669.8288811	-0.395989322	306.0880903	0.051791363	0.005370128	0.001490693	0.000147551	0	293	no
NTF3_299422	NTF3	Case5_pos	0	2	0	13.7834856	0.978650734	0	504.2853609	35.80511148	-0.161164593	173.8129948	0.505394905	0.067643046	0.027170139	0.00197908	0	294	no
EPN2_299779	EPN2	Case5_pos	0	1	0	64.51851597	6.815913666	0	1909.240951	201.6974707	-0.318053189	229.9116095	0.127944095	0.015262861	0.004933461	0.000523494	0	295	no
AHNAK2_300311	AHNAK2	Case5_pos	0	2	1.130011335	17.64310582	12.22571969	41.3428207	645.494198	447.2926258	3.024260857	51.97119386	0.161050694	0.114251958	0.094453529	0.065496057	0	296	no
AHNAK2_300322	AHNAK2	Case5_pos	0	1	0	14.4325055	14.62110305	0	528.0305326	534.9306004	-0.340016778	23.80347887	0.064015966	0.064798292	0.001865913	0.00189025	0	297	no
TIPIN_301045	TIPIN	Case5_pos	0	1	0	5.827896808	5.489992847	0	25.98761399	24.48084097	-0.360504196	27.30432773	0.154083375	0.146457984	0.039245173	0.037054035	0	298	no
EPN3_301420	EPN3	Case5_pos	0	1	2.262217	3.326923839	11.45585135	82.76592361	121.719501	419.1260685	4.671766973	5.38094173	0.261902371	0.753934463	0.199382828	0.68258038	0	299	no
GABRA6_302940	GABRA6	Case5_pos	0	1	0.06855203	10.64132324	6.720839117	2.50805828	389.3255802	245.8899641	-0.068649718	37.08023071	0.138398432	0.091789568	0.014208995	0.008987518	0	300	no
PJA2_303163	PJA2	Case5_pos	0	1	0	5.884802292	13.93253331	0	215.3025536	509.7384503	-0.507246885	13.45378178	0.066967873	0.145247453	0.001957949	0.004623154	0	301	no
PJA2_303152	PJA2	Case5_pos	0	2	0	484.644255	4.525571976	0	17731.29164	165.5734814	-0.220347339	1815.649472	0.180976739	0.00205912	0.006003357	5.64E-05	0	302	no
PTPRM_303818	PTPRM	Case5_pos	0	1	0	31.28132397	4.306837275	0	1144.464775	157.5708099	-0.299629132	165.774214	0.188436153	0.030977664	0.006306331	0.000873008	0	303	no
TMC5_564353	TMC5	Case5_pos	0	1	0	11.59536393	1.560775252	0	424.2303037	57.10283552	-0.249866946	141.4374312	0.390506742	0.079394292	0.017210864	0.002351667	0	304	no
GBP6_304724	GBP6	Case5_pos	0	1	0	39.09922554	9.025821442	0	1430.492085	330.2205084	-0.371053522	121.5417724	0.099742451	0.024938137	0.003019137	0.000698572	0	305	no
PIK3C2A_304858	PIK3C2A	Case5_pos	0	1	0	175.8055083	5.185859632	0	6432.055488	189.7308977	-0.197676015	514.8219314	0.161659019	0.005655932	0.005242989	0.000155447	0	306	no
KIF13A_196938	KIF13A	Case5_pos	0	1	0	17.03839264	2.934773074	0	623.3700409	107.3721946	-0.165127468	72.82755304	0.254144262	0.055437312	0.009227459	0.001601614	0	307	no
CARD11_462452	CARD11	Case5_pos	0	1	0	23.61479681	5.770601667	0	863.975679	211.1243867	-0.243484766	75.26210181	0.147697361	0.04062597	0.004714215	0.001156102	0	308	no
FBXO2_536933	FBXO2	Case5_pos	0	2	0.554637277	501.4801628	19.15016004	20.29207034	18347.25353	700.6315854	0.478680737	782.3081939	0.077152602	0.003093928	0.030346511	0.001160441	0	309	no
L3MBTL4_309254	L3MBTL4	Case5_pos	0	1	0	21.27030683	17.49739428	0	778.1996999	640.1631666	-0.366450359	32.10225615	0.054061669	0.044902839	0.001559665	0.001283368	0	310	no
ZSCAN26_504790	ZSCAN26	Case5_pos	0	1	0	131.4542766	29.25375518	0	4809.412455	1070.283738	-0.18829483	64.02140094	0.033053748	0.007549775	0.00093346	0.000207882	0	311	no
KDM2A_403687	KDM2A	Case5_pos	0	1	0	15.56281134	15.2309126	0	569.3841282	557.2412144	-0.21542202	15.65642363	0.06161083	0.060376224	0.00179134	0.001753204	0	312	no
ARHGEF16_314749	ARHGEF16	Case5_pos	0	1	0.423754251	60.83190072	10.87755017	15.50355778	2225.608086	397.9682259	0.752854467	159.8636018	0.119869353	0.023026209	0.041365594	0.007411972	0	313	no
ARHGEF16_314750	ARHGEF16	Case5_pos	0	1	0	18.39289266	0.62213247	0	672.9260494	22.76146297	-0.304221489	690.7193251	0.616472464	0.051565283	0.042084951	0.001483842	0	314	no
GRIA4_314903	GRIA4	Case5_pos	0	1	0.137104061	204.8814626	8.527061193	5.016116597	7495.834168	311.9727662	0.066587263	515.8080949	0.119355176	0.005523101	0.019222492	0.000802488	0	315	no
RABGAP1_315562	RABGAP1	Case5_pos	0	1	0	234.3128372	73.30124369	0	8572.616323	2681.813962	-0.354854252	85.21334614	0.013458725	0.004249662	0.000372743	0.000116637	0	316	no
SLC35E1_316023	SLC35E1	Case5_pos	0	1	0	14.96945326	5.972763674	0	63.01891757	25.14434529	-0.25951544	48.52523842	0.143415157	0.062619551	0.038249189	0.015620383	0	317	no
SLC35E1_316024	SLC35E1	Case5_pos	0	1	0	24.52886669	0.891804409	0	76.08813139	2.766362258	-0.226160773	477.6213743	0.528595871	0.039171343	0.265508183	0.012972166	0	318	no
TEKT2_203061	TEKT2	Case5_pos	0	1	1.325299035	1144.100998	730.2069514	0.369929744	319.352069	203.8221286	-0.419323372	55.88308898	0.003180083	0.00203065	0.006688387	0.004276326	0	319	no
CARD14_499528	CARD14	Case5_pos	0	1	0.282502834	11.2057858	12.45368424	10.33570519	409.9771204	455.6329822	0.206367021	17.49027682	0.095327258	0.105073353	0.024824543	0.027582327	0	320	no
LRRC75A_508974	LRRC75A	Case5_pos	0	1	0	3.203876243	6.271980993	0	185.6832102	363.497675	-0.536247803	17.87497393	0.137514111	0.237875699	0.002743502	0.005356668	0	321	no
TADA1_445201	TADA1	Case5_pos	0	1	0.988759918	46.43725319	7.630061588	36.17496811	1698.962633	279.1549593	2.398284965	123.5785027	0.230445623	0.041924011	0.132694307	0.021868109	0	322	no
SEZ6L2_194539	SEZ6L2	Case5_pos	0	1	0	442.3786796	21.36724951	0	16184.95485	781.7464639	-0.371570816	590.1198867	0.044708224	0.002255408	0.001277553	6.18E-05	0	323	no
ANKRD13C_558804	ANKRD13C	Case5_pos	0	1	0	52.3144747	5.947827396	0	1913.987834	217.6084027	-0.19276753	129.3967745	0.143929885	0.018756632	0.00457439	0.000522197	0	324	no
THRAP3_320272	THRAP3	Case5_pos	0	2	0	17.29053042	7.873945761	0	632.5948039	288.0777544	-0.264234959	43.09291673	0.112689442	0.0546731	0.003459277	0.001578296	0	325	no
THRAP3_320293	THRAP3	Case5_pos	0	1	0	62.53303495	73.75724802	0	241.6663342	285.0436375	-0.566410747	33.57813872	0.013376629	0.015739843	0.00349597	0.004120885	0	326	no
HSPA1B_350575	HSPA1B	Case5_pos	0	1	0	195.2783038	4.743062229	0	7144.491077	173.5306233	-0.251250569	795.0056484	0.174123135	0.005094807	0.005729654	0.000139948	0	327	no
LAMB1_321889	LAMB1	Case5_pos	0	1	0	14.45312308	0.135958049	0	528.7848516	4.974188372	-0.161164593	1318.252741	0.880314199	0.064711838	0.167386754	0.001887559	0	328	no
ADGB_583147	ADGB	Case5_pos	0	1	0	33.88850411	36.06673947	0	1239.851589	1319.544944	-0.346716698	23.00452042	0.026978364	0.028662736	0.000757263	0.000805898	0	329	no
MGAT4B_503534	MGAT4B	Case5_pos	0	1	0	6.50474715	13.27350007	0	237.9839802	485.6269283	-0.373120413	11.84069535	0.070059901	0.133248993	0.002054962	0.004184381	0	330	no
DCHS1_478010	DCHS1	Case5_pos	0	1	0	24.15439775	6.674454902	0	883.717627	244.1929419	-0.378824518	103.2894431	0.130302414	0.03975448	0.004078421	0.001130304	0	331	no
GRHL2_203355	GRHL2	Case5_pos	0	1	0.205656091	83.36650027	94.89336875	7.524174877	3050.063452	3471.787768	-0.215961134	15.97997508	0.012572883	0.014290697	0.002454563	0.002793837	0	332	no
FBXO32_298916	FBXO32	Case5_pos	0	1	0	9.130579196	5.204986315	0	334.0531966	190.4306703	-0.398305093	51.41054667	0.16116071	0.098711039	0.005223823	0.002984601	0	333	no
RPS6_324782	RPS6	Case5_pos	0	1	0	3.827656452	1.117016396	0	140.0394045	40.86738527	-0.279741353	72.1325027	0.472362898	0.207139843	0.02388494	0.007090217	0	334	no
BCKDK_541140	BCKDK	Case5_pos	0	1	0	6.664225576	13.78273036	0	243.8186898	504.2577296	-0.42845199	13.38100075	0.067646502	0.130476327	0.001979188	0.004084655	0	335	no
PSAT1_454803	PSAT1	Case5_pos	0	1	0	19.76047168	0.068531594	0	722.9605689	2.507310604	-0.161164593	3577.251324	0.935863764	0.048168462	0.285118746	0.001381291	0	336	no
ROBO4_588916	ROBO4	Case5_pos	0	1	0	27.58301121	6.375378379	0	1009.157565	233.2508684	-0.222741146	72.86747934	0.135586264	0.034985817	0.004268928	0.000989945	0	337	no
MYT1_398328	MYT1	Case5_pos	0	1	0	14.6910632	0.70566042	0	537.4901766	25.81743326	-0.228591057	365.0722973	0.586283171	0.063730544	0.037289176	0.001857044	0	338	no
DRD2_208172	DRD2	Case5_pos	0	1	0	185.6024104	425.4312639	0	39.21297259	89.88258532	-0.604468695	16.67892447	0.002345044	0.005358988	0.011003208	0.024867597	0	339	no
PHF20_528524	PHF20	Case5_pos	0	1	0	39.11846014	31.09961242	0	1431.195806	1137.81664	-0.258450173	23.48122845	0.031153024	0.024926181	0.000878104	0.000698229	0	340	no
SSC4D_325552	SSC4D	Case5_pos	0	1	0	1.67667895	2.875593965	0	98.81956814	169.4808382	-0.440718205	17.14242244	0.258024966	0.373597289	0.005865762	0.010018076	0	341	no
FCHSD2_556449	FCHSD2	Case5_pos	0	1	0	37.468865	0	0	1370.843389	0	-0.230611004	372.0964754	1	0.025995048	1	0.000728946	0	342	no
ATRIP_415329	ATRIP	Case5_pos	0	2	0	69.43089864	5.62235547	0	2540.212744	205.7006217	-0.398978814	376.9866638	0.151003673	0.014198314	0.004837915	0.000393513	0	343	no
PTPRA_232483	PTPRA	Case5_pos	0	1	0	14.3258962	3.099770261	0	524.1301037	113.4088147	-0.244378831	85.4991474	0.243916107	0.065249039	0.008740585	0.00190429	0	344	no
PTPRA_232488	PTPRA	Case5_pos	0	1	0	67.11634357	0	0	2455.531969	0	-0.230611004	667.6150209	1	0.014680765	1	0.000407078	0	345	no
KHDC1L_429735	KHDC1L	Case5_pos	0	1	0	12.54560671	2.091831398	0	458.996076	76.53216189	-0.161164593	73.45912778	0.323432901	0.073824674	0.012897873	0.002173932	0	346	no
CNBP_215771	CNBP	Case5_pos	0	2	1.412514169	82.88904675	45.08326782	51.67852589	3032.595242	1649.425453	0.923798405	88.66500414	0.052351196	0.028758393	0.031918149	0.017365048	0	347	no
CNBP_216133	CNBP	Case5_pos	0	2	0	11.03719799	3.165867091	0	130.6457234	37.47391291	-0.307217168	80.62790598	0.240046064	0.083075812	0.025991638	0.007596145	0	348	no
DPP4_412227	DPP4	Case5_pos	0	2	0	151.4928892	1.727495428	0	640.4283979	7.302898077	-0.202122647	1363.625068	0.366636728	0.006557683	0.120439874	0.00155902	0	349	no
STAM2_322413	STAM2	Case5_pos	0	1	0	36.96347396	2.946050497	0	1352.353051	107.7847927	-0.379027119	363.9049805	0.253417943	0.026341109	0.009192461	0.000738905	0	350	no
CDT1_432593	CDT1	Case5_pos	0	1	0	5.069936484	12.12327047	0	185.4897102	443.5443981	-0.442884242	11.60414435	0.076200517	0.16474637	0.002249494	0.005362226	0	351	no
TNXB_583557	TNXB	Case5_pos	0	1	0	3.611380791	2.781112985	0	132.1266999	101.7503559	-0.332652139	31.26511736	0.264472393	0.216854787	0.009732326	0.007511641	0	352	no
TNXB_583587	TNXB	Case5_pos	0	1	0	121.1040011	11.42908585	0	4430.735206	418.1468207	-0.421650777	341.4955896	0.08045644	0.00818974	0.002385799	0.000225645	0	353	no
TNXB_583588	TNXB	Case5_pos	0	1	0	47.58315877	13.22291059	0	1740.886963	483.7760514	-0.389654153	105.6303699	0.070309097	0.020583264	0.002062808	0.00057409	0	354	no
CRY2_529659	CRY2	Case5_pos	0	1	0	18.88906893	17.40024465	0	691.0792537	636.6088307	-0.387483842	30.06424461	0.054347103	0.050278874	0.00156836	0.001444921	0	355	no
LRRN4_403039	LRRN4	Case5_pos	0	2	1.059385627	177.6599489	21.37190402	38.75889443	6499.902424	781.9167547	1.537863601	346.1829822	0.092052318	0.011526845	0.050783042	0.006115904	0	356	no
LAMB3_331282	LAMB3	Case5_pos	0	1	0	62.71182768	42.58217567	0	2294.38747	1557.919995	-0.264716574	28.43051044	0.02294516	0.015695673	0.00064147	0.000435656	0	357	no
TRPM6_339923	TRPM6	Case5_pos	0	1	0	34.27045137	1.315845207	0	1253.825588	48.14177591	-0.242142453	484.1449161	0.43180779	0.028352345	0.020349285	0.000796924	0	358	no
ARMC3_219276	ARMC3	Case5_pos	0	1	0	100.3380195	17.91762915	0	3670.986848	655.5379635	-0.421338062	179.1516696	0.052860747	0.009867965	0.001523141	0.000272332	0	359	no
FAM136A_555707	FAM136A	Case5_pos	0	1	0	29.46352647	1.460033355	0	1077.958472	53.41707233	-0.197120283	305.1151559	0.406498553	0.03282614	0.018376586	0.00092682	0	360	no
DIS3_591111	DIS3	Case5_pos	0	1	0	64.56776527	5.792553272	0	2362.289174	211.9275125	-0.26025718	221.8158222	0.147220045	0.015251397	0.004696434	0.000423139	0	361	no
TRIP11_568678	TRIP11	Case5_pos	0	1	0	35.8139387	74.44542687	0	2119.622184	4405.999005	-0.590808512	18.34039986	0.013254614	0.027163624	0.000226912	0.00047156	0	362	no
RHBDF1_338839	RHBDF1	Case5_pos	0	2	0.211877125	85.69055939	17.66913798	7.751778871	3135.091944	646.4466158	-0.038971386	186.777297	0.064913395	0.013979344	0.013517375	0.002790664	0	363	no
PITPNM3_339690	PITPNM3	Case5_pos	0	1	0	4.92739709	0.744295818	0	180.2747354	27.23095566	-0.161164593	81.18769924	0.573297252	0.168708117	0.035422109	0.005516489	0	364	no
C14orf39_340061	C14orf39	Case5_pos	0	1	0	37.90495125	2.833878737	0	1386.798127	103.6808542	-0.161164593	165.0203811	0.260832454	0.025703669	0.009552845	0.000720566	0	365	no
XRCC1_340320	XRCC1	Case5_pos	0	1	0	22.51052432	11.6040864	0	823.5745449	424.549426	-0.2556811	36.65717526	0.079339348	0.042534143	0.002349903	0.001212747	0	366	no
USP8_212990	USP8	Case5_pos	0	1	0	3.674037244	0.721830512	0	134.4190614	26.40903548	-0.439096609	169.4568041	0.580777256	0.213947803	0.036484319	0.007384485	0	367	no
NUDT22_421958	NUDT22	Case5_pos	0	1	0	6.608105097	7.311211065	0	389.4663865	430.9058213	-0.304662927	19.37505376	0.120319409	0.131438773	0.00231532	0.00256104	0	368	no
REPS1_495079	REPS1	Case5_pos	0	1	0.635631376	20.18617981	118.3133238	2.893798873	91.90034758	538.6376065	-0.536398421	6.529720635	0.013708707	0.077202752	0.007215581	0.041913717	0	369	no
ZBTB4_341878	ZBTB4	Case5_pos	0	1	0	8.950412134	3.576681366	0	327.4615684	130.8571798	-0.28759068	53.68958056	0.218498934	0.10049835	0.007583963	0.003044496	0	370	no
ZNF837_344207	ZNF837	Case5_pos	0	1	0	81.99002436	81.16489281	0	206.6479426	204.5682782	-0.597271171	42.87379149	0.012170648	0.012049641	0.004864564	0.004815844	0	371	no
ZNF837_344208	ZNF837	Case5_pos	0	1	0.278355478	375.0248061	80.0517396	10.18396919	13720.73256	2928.788955	-0.431954522	209.2524935	0.015772092	0.003399657	0.003817329	0.000815055	0	372	no
ZNF441_343283	ZNF441	Case5_pos	0	2	0.423754251	106.9883292	11.14500498	12.48754622	3152.821954	328.4303686	0.816932645	310.711373	0.117229614	0.013184334	0.040942024	0.004276572	0	373	no
FAM196B_286495	FAM196B	Case5_pos	0	2	0	221.2856204	18.82043694	0	8095.999965	688.5682701	-0.224228515	201.6588452	0.050452975	0.004498717	0.001450183	0.000123503	0	374	no
CACNA1C_345290	CACNA1C	Case5_pos	0	1	0	21.98664186	19.03444798	0	325.315892	281.6350247	-0.367298084	30.46462202	0.049914028	0.043503527	0.003538132	0.003064515	0	375	no
PTCHD3_388154	PTCHD3	Case5_pos	0	1	0	12.93873684	6.117947602	0	254.1930444	120.1925463	-0.573489529	89.94948621	0.140489936	0.071742512	0.008251333	0.003918602	0	376	no
PRPSAP1_388650	PRPSAP1	Case5_pos	0	2	0	19.45275381	0.419152239	0	711.7023414	15.33518765	-0.161164593	574.9629583	0.704646036	0.048893172	0.06121754	0.00140311	0	377	no
CMIP_388881	CMIP	Case5_pos	0	2	0	32.14372793	0.154950474	0	1176.016859	5.669049032	-0.161164593	2573.359912	0.865837993	0.030171621	0.149946416	0.000849606	0	378	no
HK3_347343	HK3	Case5_pos	0	1	0	41.845639	18.18239928	0	1530.972918	665.2248965	-0.504340104	86.34838067	0.052131122	0.023339598	0.001500995	0.000652753	0	379	no
C1orf111_390187	C1orf111	Case5_pos	0	1	0	11.48863092	5.884156628	0	420.3253486	215.2789312	-0.257702807	37.19684384	0.145261076	0.080072828	0.004623659	0.002373463	0	380	no
DDN_392393	DDN	Case5_pos	0	1	0	7.512340277	0.273045139	0	274.8479838	9.989684064	-0.204791535	432.6251731	0.785518101	0.117476507	0.090994427	0.003625185	0	381	no
ITPKB_393182	ITPKB	Case5_pos	0	2	0.070625708	200.0620333	23.83128734	0.832503077	2358.238423	280.9121578	-0.263968115	219.029088	0.043115997	0.005324853	0.006500263	0.000776735	0	382	no
EPC2_393482	EPC2	Case5_pos	0	1	0	5.270964681	18.55733998	0	192.844568	678.9425519	-0.422541315	6.706078027	0.051131698	0.159465098	0.001470712	0.005158772	0	383	no
NR1H3_210371	NR1H3	Case5_pos	0	1	0	19.91528316	0.982807966	0	728.6245326	35.95720881	-0.282867706	439.6617171	0.504335275	0.047811927	0.02705832	0.001370568	0	384	no
NR1H3_210372	NR1H3	Case5_pos	0	1	0	15.91711604	10.75553023	0	582.3467909	393.5039802	-0.298769578	32.25287781	0.085066346	0.05911173	0.002534829	0.001714246	0	385	no
ITSN2_394132	ITSN2	Case5_pos	0	1	0	6.246317282	11.43146811	0	228.5290133	418.2339787	-0.33559979	12.10639282	0.080441022	0.138001134	0.002385303	0.004356748	0	386	no
SETBP1_394931	SETBP1	Case5_pos	0	2	0	58.4682579	8.516606863	0	2139.131377	311.590282	-0.328961594	171.9221841	0.105079469	0.016815694	0.003199076	0.000467261	0	387	no
PSG8_396171	PSG8	Case5_pos	0	2	0	33.53579366	9.088696265	0	1226.947254	332.5208593	-0.390425661	108.5841423	0.099120835	0.028955466	0.002998313	0.000814367	0	388	no
KIAA0556_396385	KIAA0556	Case5_pos	0	2	0	49.29719059	29.16483208	0	1803.596874	1067.03038	-0.406508136	50.46911103	0.033151187	0.019881826	0.000936303	0.00055414	0	389	no
SRP9_398130	SRP9	Case5_pos	0	1	0	10.10565244	3.646799026	0	369.7274213	133.4225185	-0.194852234	40.40745508	0.215201904	0.090044237	0.00743923	0.0026974	0	390	no
TOPBP1_399829	TOPBP1	Case5_pos	0	1	0	112.6701604	12.54721847	0	833.5377902	92.82476138	-0.496260552	340.1549984	0.073815891	0.008797384	0.010658167	0.001198268	0	391	no
TOPBP1_399830	TOPBP1	Case5_pos	0	1	0	19.66364895	1.822294242	0	719.4181932	66.6708216	-0.371516809	306.4553849	0.354321667	0.048394163	0.014777418	0.001388083	0	392	no
NELFA_292498	NELFA	Case5_pos	0	1	0	40.21079015	16.97199863	0	54.33879502	22.93508661	-0.315264906	55.6227285	0.055642114	0.02426549	0.041779669	0.018070506	0	393	no
NELFA_292499	NELFA	Case5_pos	0	1	0	128.9239644	44.05020473	0	3735.945737	1276.482424	-0.619952385	135.9926302	0.022197457	0.007696809	0.00078279	0.000267598	0	394	no
SURF6_451145	SURF6	Case5_pos	0	2	0	6.838208081	1.941401558	0	250.1840485	71.02850568	-0.196853009	52.20885745	0.339973982	0.12758018	0.013883392	0.003981145	0	395	no
TTLL6_406670	TTLL6	Case5_pos	0	1	0	7.930587504	2.175147407	0	290.1500605	79.58037806	-0.166418762	45.72222378	0.314946008	0.111974716	0.012409969	0.003434655	0	396	no
PLCH1_407339	PLCH1	Case5_pos	0	1	0	13.89412658	5.579197175	0	508.3332939	204.1216237	-0.280283995	52.06459514	0.151994229	0.06714056	0.004875156	0.001963351	0	397	no
PLCD1_407461	PLCD1	Case5_pos	0	2	0	31.5996785	0	0	1156.112158	0	-0.230611004	313.5939132	1	0.030675149	1	0.00086422	0	398	no
NSMF_407893	NSMF	Case5_pos	0	1	0	11.09448825	21.21324238	0	405.905166	776.1119282	-0.616725957	21.1357313	0.045018192	0.082682291	0.001286816	0.002457575	0	399	no
DYSF_399591	DYSF	Case5_pos	0	1	0	10.28241997	9.744065308	0	376.1946735	356.4983222	-0.297585528	22.39456409	0.093074639	0.088633467	0.002797216	0.002651151	0	400	no
OSBPL1A_294081	OSBPL1A	Case5_pos	0	2	0	365.4883407	4.343720979	0	13371.82953	158.9202445	-0.267035765	1728.500007	0.187135519	0.0027286	0.006253117	7.48E-05	0	401	no
KIAA1107_412515	KIAA1107	Case5_pos	0	1	0	8.453219148	5.339227758	0	309.2711664	195.3420546	-0.266701085	30.91295403	0.157747921	0.10578407	0.005093152	0.003222987	0	402	no
GRIN2A_504165	GRIN2A	Case5_pos	0	3	0.556710955	291.2384254	82.33264735	32.81125236	17164.91724	4852.495258	-0.398606349	221.5071652	0.018680685	0.005326852	0.006966372	0.001969674	0	403	no
PHLDB2_416782	PHLDB2	Case5_pos	0	1	0	7.217569021	0.207922073	0	264.0634237	7.607078547	-0.2808637	749.0325717	0.827867975	0.12169049	0.116183441	0.003772682	0	404	no
ITGB1_208368	ITGB1	Case5_pos	0	1	0.137104061	23.71575123	4.198846435	5.016116597	867.6692176	153.6198354	0.673678403	190.8161413	0.218722379	0.046007263	0.038909087	0.00692567	0	405	no
MVP_251754	MVP	Case5_pos	0	1	0.548416242	7.003704426	35.08398726	20.06446631	256.2389309	1283.589775	0.134178718	6.175120997	0.042911451	0.193462447	0.016397816	0.081886774	0	406	no
ATP6V1B1_332272	ATP6V1B1	Case5_pos	0	1	0.353128542	288.1000995	10.15949889	12.91963146	10540.48786	371.6974584	0.772253783	1003.11067	0.121253522	0.004680485	0.03734834	0.001320462	0	407	no
ATP6V1B1_332273	ATP6V1B1	Case5_pos	0	1	0	310.379313	10.49566374	0	11355.59962	383.9964525	-0.265138187	602.1434939	0.086989323	0.003211517	0.002597427	8.81E-05	0	408	no
PKD1L1_262208	PKD1L1	Case5_pos	0	1	2.467873091	18.61285877	30.43532474	36.51482301	275.3971613	450.3231954	3.399215775	26.63676299	0.110317712	0.176816299	0.083121859	0.135727961	0	409	no
NET1_546040	NET1	Case5_pos	0	1	0	59.91686231	52.53735529	0	2192.130308	1922.142188	-0.297671805	24.35419175	0.018678547	0.016415816	0.000519982	0.000455969	0	410	no
EXOSC2_548922	EXOSC2	Case5_pos	0	1	0	14.94192759	12.55542596	0	546.6683512	459.3553251	-0.369177891	31.61490053	0.073771197	0.062727672	0.002172235	0.001825923	0	411	no
TRMT6_455682	TRMT6	Case5_pos	0	1	0	14.5163846	19.50642035	0	531.0993501	713.6657961	-0.558437223	28.64908138	0.048765215	0.064448003	0.001399255	0.001879348	0	412	no
PSIP1_309365	PSIP1	Case5_pos	0	1	0	205.5162499	78.33583267	0	7519.058622	2866.010441	-0.234084509	45.8832922	0.012604645	0.004842234	0.000348795	0.000132978	0	413	no
KIAA1191_503684	KIAA1191	Case5_pos	0	1	0	12.96025059	11.772221	0	751.2963904	682.4271707	-0.263926135	20.78964374	0.078294918	0.071631952	0.001463214	0.001329263	0	414	no
CEP95_327264	CEP95	Case5_pos	0	2	1.323225358	65.63257143	60.65107056	48.41178759	2401.246385	2218.992198	0.310385123	35.29923821	0.037683455	0.034866212	0.02225764	0.020568992	0	415	no
GPRASP2_260863	GPRASP2	Case5_pos	0	1	0	3.599149518	0.545167275	0	106.506536	16.13266627	-0.182289297	91.57260339	0.647179122	0.217431505	0.058368031	0.00930176	0	416	no
CCDC8_352539	CCDC8	Case5_pos	0	1	0	8.62298053	18.74826816	0	315.4820903	685.9278887	-0.442094064	13.00418706	0.050637352	0.103917907	0.001455757	0.003159736	0	417	no
CCDC78_260225	CCDC78	Case5_pos	0	1	0	76.40141896	0.787430321	0	2795.237594	28.80908321	-0.161164593	1203.097233	0.559462368	0.01291966	0.033546822	0.000357623	0	418	no
LAD1_327638	LAD1	Case5_pos	0	1	0	14.46164573	2.486538712	0	529.0966629	90.97300262	-0.269026122	118.8638213	0.286817409	0.064676168	0.010872756	0.001886448	0	419	no
NMNAT1_556025	NMNAT1	Case5_pos	0	1	0	146.9994233	46.80601518	0	8700.055062	2770.180319	-0.292686234	69.02329995	0.02091787	0.006756783	0.000360857	0.000114929	0	420	no
GATA2_236709	GATA2	Case5_pos	0	1	0	10.77484493	1.564065009	0	394.2106317	57.22319523	-0.168450489	88.34437356	0.390005712	0.084926808	0.017175285	0.002530296	0	421	no
DSCAM_408015	DSCAM	Case5_pos	0	1	0	34.54615328	47.58169603	0	1263.912473	1740.833447	-0.536079204	26.75302238	0.020583884	0.028132439	0.000574108	0.000790569	0	422	no
PCSK6_464879	PCSK6	Case5_pos	0	1	0	3798.37841	12.47482005	0	138968.2322	456.4062612	-0.234455938	5495.468762	0.074212494	0.000263201	0.00218624	7.20E-06	0	423	no
PRDM2_431052	PRDM2	Case5_pos	0	1	0	7.50216299	0.566775747	0	108.7237468	8.213895499	-0.161164593	163.2944418	0.638253433	0.117617129	0.108531728	0.009113797	0	424	no
GPATCH3_424648	GPATCH3	Case5_pos	0	1	0.982538884	8.725458426	10.81725629	35.94736412	319.2313671	395.7623021	2.496874825	23.37347696	0.167766429	0.20385043	0.093122164	0.115377093	0	425	no
FNDC3B_424976	FNDC3B	Case5_pos	0	2	0	20.39768472	15.63788515	0	746.2737727	572.1307937	-0.415532918	39.24166762	0.060103793	0.046734028	0.001744802	0.001338198	0	426	no
C10orf71_427086	C10orf71	Case5_pos	0	1	0	105.0710994	3.099009479	0	3844.152258	113.3809806	-0.161164593	419.779726	0.243961378	0.009427639	0.008742712	0.000260068	0	427	no
NCKAP5L_430773	NCKAP5L	Case5_pos	0	2	0	10.18626245	5.306414853	0	372.6766353	194.1415551	-0.254370605	36.07234484	0.158568699	0.089395364	0.005124485	0.002676111	0	428	no
C7orf49_557455	C7orf49	Case5_pos	0	1	0.06855203	189.2177266	8.824942878	2.50805828	6922.75759	322.8711251	-0.117811802	482.2452446	0.108759109	0.005617521	0.010831649	0.00050667	0	429	no
NRXN1_431790	NRXN1	Case5_pos	0	2	0	225.6521145	3.298860626	0	8255.75339	120.6927746	-0.359857085	1893.22055	0.232619777	0.004412048	0.008217415	0.000121113	0	430	no
NRXN1_431795	NRXN1	Case5_pos	0	1	0.822624364	93.0303486	45.20489872	30.09669951	3403.62694	1653.875466	0.222456639	84.53327854	0.039446561	0.019383363	0.01879096	0.009133658	0	431	no
SNCG_436751	SNCG	Case5_pos	0	1	0.205656091	93.67017382	232.3893374	1.352400853	615.9779776	1528.199513	-0.362519972	9.740018149	0.005165858	0.012735332	0.001538322	0.003812779	0	432	no
RUSC2_437619	RUSC2	Case5_pos	0	1	0	3.150252671	6.977220438	0	115.2557743	255.2699824	-0.307778678	8.85353541	0.125356947	0.240949185	0.003902135	0.008601723	0	433	no
MICAL3_426224	MICAL3	Case5_pos	0	2	0	8.849723237	4.814433576	0	323.7777443	176.1418297	-0.225350217	30.54367636	0.171985798	0.101525695	0.005645194	0.003079029	0	434	no
SETD1B_442449	SETD1B	Case5_pos	0	1	0	19.68607059	6.679922625	0	720.2385159	244.3929851	-0.44402635	98.09559038	0.130209645	0.048341709	0.004075096	0.001386504	0	435	no
ZSWIM6_444180	ZSWIM6	Case5_pos	0	1	0.06855203	60.39953959	102.7488966	0.04912289	43.28099286	73.6276185	-0.603880672	24.9944458	0.010299406	0.017403258	0.014058105	0.023692398	0	436	no
NRXN1_431865	NRXN1	Case5_pos	0	2	0	258.899251	1.704558441	0	9472.139778	62.36331603	-0.184523199	2156.938369	0.369746124	0.003847645	0.015782002	0.000105562	0	437	no
TSSC4_530402	TSSC4	Case5_pos	0	1	0	59.075204	49.48366676	0	112.7846263	94.47274804	-0.394982535	33.93891134	0.019808387	0.016645803	0.010474193	0.008788534	0	438	no
EPS8L3_269603	EPS8L3	Case5_pos	0	2	0	115.8494568	15.56834897	0	1365.579645	183.5124742	-0.263528736	149.4164638	0.060356044	0.00855802	0.005419688	0.000731754	0	439	no
NRXN2_430057	NRXN2	Case5_pos	0	2	0	53.19963992	7.638409159	0	1946.372666	279.4603652	-0.267535933	141.870573	0.115762055	0.018450307	0.003565566	0.000513512	0	440	no
SHISA6_462121	SHISA6	Case5_pos	0	1	0	89.02081287	0	0	3256.933264	0	-0.230611004	885.9532143	1	0.011108542	1	0.000306943	0	441	no
FAM47E_411826	FAM47E	Case5_pos	0	1	0	64.17258956	5.130686442	0	2347.831196	187.7123203	-0.176188652	168.6275934	0.163113871	0.015343874	0.005299071	0.000425744	0	442	no
COG1_488089	COG1	Case5_pos	0	1	0	5.627405033	0.897241285	0	205.885366	32.8266491	-0.213327131	101.7434052	0.527081088	0.15088862	0.029562491	0.004833595	0	443	no
ST6GALNAC1_522286	ST6GALNAC1	Case5_pos	0	1	0	8154.33645	578.6571518	0	298336.1842	21170.86629	-0.206008602	222.2978418	0.001725158	0.000122619	4.72E-05	3.35E-06	0	444	no
ST6GALNAC1_522285	ST6GALNAC1	Case5_pos	0	1	0	21.58472259	3.011001926	0	32.62629121	4.551266539	-0.32415675	176.9842648	0.249314266	0.044277719	0.180139071	0.029738635	0	445	no
ARAP3_450239	ARAP3	Case5_pos	0	1	0	15.84804407	1.724146944	0	579.8197098	63.07998492	-0.217790507	152.8388328	0.367087393	0.059354071	0.015605497	0.001721705	0	446	no
SMARCE1_408629	SMARCE1	Case5_pos	0	1	0	31.94371008	5.999879114	0	1168.698966	219.5127772	-0.333710606	134.8032464	0.14285961	0.030354808	0.004534885	0.000854921	0	447	no
ARID1A_549713	ARID1A	Case5_pos	0	1	0	42.12693975	21.65550491	0	1541.264643	792.2926336	-0.366833289	52.74689563	0.044139383	0.023187363	0.001260569	0.000648397	0	448	no
ARID1A_549739	ARID1A	Case5_pos	0	1	0	4.085541262	0.464851422	0	149.4744297	17.0071471	-0.161164593	108.1006227	0.682663091	0.196635903	0.055533505	0.006645647	0	449	no
LGI3_407083	LGI3	Case5_pos	0	1	0.070625708	12.8148372	29.83112111	2.583926278	468.8461969	1091.407363	-0.373455767	12.36673476	0.034725487	0.07749825	0.00328076	0.007627871	0	450	no
ITPK1_463467	ITPK1	Case5_pos	0	1	0.06855203	48.97799108	20.97537374	2.50805828	1791.918577	767.4092188	-0.301881882	70.10929014	0.048624976	0.021380452	0.004565352	0.001956619	0	451	no
DSCAML1_308001	DSCAML1	Case5_pos	0	2	0	37.45832888	12.06179587	0	1370.457912	441.2952761	-0.392426913	91.48499205	0.076559151	0.02600217	0.002260933	0.000729151	0	452	no
MKNK1_331593	MKNK1	Case5_pos	0	1	0	15.55576576	4.16452869	0	569.1263572	152.3642796	-0.38536325	108.5252788	0.193628511	0.060401918	0.006520423	0.001753997	0	453	no
ARHGEF17_477760	ARHGEF17	Case5_pos	0	1	0	802.2955725	93.39120336	0	29352.94627	3416.829244	-0.244089792	159.9968806	0.010594208	0.001244872	0.000292583	3.41E-05	0	454	no
AMDHD2_492597	AMDHD2	Case5_pos	0	1	0.70003605	23.76905204	56.93843128	25.61165893	869.6192917	2083.160834	-0.019818802	9.718494116	0.029342114	0.068635491	0.012768525	0.030566356	0	455	no
C17orf80_514131	C17orf80	Case5_pos	0	1	0	101.5564194	37.84158487	0	3715.56347	1384.479792	-0.371261999	74.4925505	0.025745602	0.00975073	0.000721772	0.000269066	0	456	no
PARD3_434719	PARD3	Case5_pos	0	1	0	39.26636444	18.09707768	0	1436.607063	662.1033035	-0.309255238	49.81227589	0.052364033	0.024834623	0.001508061	0.0006956	0	457	no
JSRP1_546229	JSRP1	Case5_pos	0	1	0.211877125	45.02023319	57.65330007	1.253979508	266.4490085	341.2169052	-0.39641912	29.92544012	0.020661704	0.026333572	0.006586406	0.008427698	0	458	no
LETM2_333771	LETM2	Case5_pos	0	2	0	9.691348706	1.516732086	0	354.569622	55.49146344	-0.227921688	110.7701906	0.397340665	0.093533569	0.01770179	0.002812389	0	459	no
TP53BP1_562268	TP53BP1	Case5_pos	0	1	1.130011335	25.52389633	9.02863576	66.60024695	1504.319245	532.1268492	2.68322943	65.75988279	0.21239293	0.080305371	0.126799554	0.044907582	0	460	no
RAB11FIP3_452263	RAB11FIP3	Case5_pos	0	1	0	10.47375578	9.685862522	0	383.1949238	354.3689034	-0.351800762	27.181372	0.09358159	0.08715542	0.002813977	0.002602845	0	461	no
TOR1AIP2_523285	TOR1AIP2	Case5_pos	0	1	0	13.22140975	24.60489565	0	483.7211412	900.1996332	-0.43916781	15.53593597	0.039055031	0.070316517	0.001109632	0.002063042	0	462	no
C18orf25_543969	C18orf25	Case5_pos	0	1	0	64.57861228	8.632673568	0	2362.686025	315.8367217	-0.422526703	240.8467387	0.103813338	0.015248874	0.0031562	0.000423068	0	463	no
SIM1_198448	SIM1	Case5_pos	0	2	0	108.7609443	2.426501355	0	3979.149661	88.77646387	-0.27896803	961.1295407	0.291842873	0.009110709	0.011138777	0.000251247	0	464	no
CRAT_216579	CRAT	Case5_pos	0	1	0	33.34021883	3.925886481	0	1219.791914	143.633268	-0.170801844	110.6651112	0.203009144	0.029120374	0.006914039	0.00081914	0	465	no
LUZP1_461610	LUZP1	Case5_pos	0	1	0.282502834	48.1121917	34.70908336	5.57324227	949.1618073	684.7440353	-0.203419115	54.89436141	0.035915311	0.026113737	0.009585562	0.006918024	0	466	no
LUZP1_461616	LUZP1	Case5_pos	0	1	0	678.6877347	386.9133692	0	1176.623033	670.7815076	-0.245991045	31.74915299	0.002577895	0.001471264	0.001488579	0.000849168	0	467	no
PNKD_390766	PNKD	Case5_pos	0	1	0	64.15809824	4.07266824	0	2347.301014	149.0034548	-0.243320443	293.6893872	0.197134911	0.015347286	0.006666513	0.00042584	0	468	no
MAX_415575	MAX	Case5_pos	0	1	0	4.313404263	1.800799684	0	157.811071	65.8844174	-0.222650583	39.72885936	0.357040886	0.188203259	0.014951166	0.00629679	0	469	no
JAG2_417616	JAG2	Case5_pos	0	1	0	6259.373044	14.28994675	0	229006.674	522.8148498	-0.511971205	17264.70732	0.065402451	0.000159735	0.001909071	4.37E-06	0	470	no
JAG2_417617	JAG2	Case5_pos	0	1	0.274208121	5566.544882	28.53000693	10.03223316	203658.7244	1043.80454	-0.106140431	6132.183789	0.043149605	0.000228864	0.010559136	5.42E-05	0	471	no
SPESP1_548703	SPESP1	Case5_pos	0	1	0	26.47176321	0.205791946	0	968.5012233	7.529145295	-0.161164593	1595.334271	0.829330469	0.036401013	0.117245042	0.001031458	0	472	no
HMMR_462281	HMMR	Case5_pos	0	1	0	685.5790199	3.235958398	0	25082.73114	118.3914211	-0.297824656	4856.755069	0.236074084	0.001456497	0.008375811	3.99E-05	0	473	no
WDR63_508044	WDR63	Case5_pos	0	1	0	2606.744963	75.98798045	0	95370.89256	2780.11145	-0.4760204	1254.533672	0.012989041	0.000383473	0.000359568	1.05E-05	0	474	no
PIK3R5_209822	PIK3R5	Case5_pos	0	1	0	44.59498301	1.478804785	0	1631.560967	54.10384762	-0.196037986	454.0278181	0.403420231	0.021932238	0.018147553	0.000612535	0	475	no
WDR12_330399	WDR12	Case5_pos	0	1	0	408.4744538	36.54533435	0	14944.52806	1337.054912	-0.375585483	320.9919842	0.026634468	0.002442155	0.000747353	6.69E-05	0	476	no
JPH1_456785	JPH1	Case5_pos	0	1	0	11.22878644	31.12174428	0	410.8186264	1138.626361	-0.546071131	11.8943855	0.03113156	0.081774263	0.000877481	0.002428253	0	477	no
NEURL1B_569079	NEURL1B	Case5_pos	0	1	0	2.017459283	0.357525705	0	119.4018756	21.15990151	-0.226239447	96.94325257	0.736634302	0.331404638	0.045126554	0.008305518	0	478	no
PTGES3L-AARSD1_465860	PTGES3L-AARSD1	Case5_pos	0	1	1.834194742	213.5192953	389.2753724	4.171848299	485.6464195	885.4009681	-0.263933467	15.00900621	0.007262038	0.013211841	0.00583466	0.010627528	0	479	no
ERI2_467265	ERI2	Case5_pos	0	1	0	6.222470873	2.997289929	0	227.6565639	109.6594488	-0.287315229	44.2047385	0.250169494	0.138456772	0.009036734	0.004373371	0	480	no
ZNF25_332588	ZNF25	Case5_pos	0	1	0	20.11478388	6.481771403	0	735.923506	237.1433849	-0.381799272	88.94126432	0.133658187	0.047360182	0.004199151	0.001356993	0	481	no
USH2A_475061	USH2A	Case5_pos	0	2	0	10.06128433	3.152016378	0	297.7349335	93.27490961	-0.375054939	89.93261386	0.240846834	0.090405415	0.010607276	0.003347449	0	482	no
ARHGEF7_317079	ARHGEF7	Case5_pos	0	1	0	88.51356107	76.55844366	0	3238.374848	2800.982532	-0.230236561	19.11517624	0.012893503	0.011171492	0.00035689	0.000308702	0	483	no
PDCD7_337088	PDCD7	Case5_pos	0	1	0	5.915915024	4.421730112	0	216.4408503	161.7743022	-0.307640672	29.84721593	0.184442969	0.144594026	0.006143476	0.004598952	0	484	no
AMOTL1_509109	AMOTL1	Case5_pos	0	1	0	533.2765054	7.669715434	0	19510.56088	280.6057428	-0.317331921	1697.034615	0.11534404	0.00187169	0.003551064	5.13E-05	0	485	no
DBF4B_241199	DBF4B	Case5_pos	0	1	0	11.7822808	0.07448612	0	431.0688818	2.725164084	-0.161164593	1962.006242	0.930677448	0.078233299	0.268444551	0.002314446	0	486	no
ICA1L_249919	ICA1L	Case5_pos	0	1	1.663911831	63.37746194	117.1227414	60.87621103	2318.740498	4285.07604	0.076934614	29.22053144	0.022552066	0.041379572	0.014436564	0.026673764	0	487	no
NHSL1_422108	NHSL1	Case5_pos	0	1	0	10.42943415	5.308851551	0	381.5733636	194.2307046	-0.231340349	33.60665801	0.158507454	0.087493395	0.005122145	0.002613878	0	488	no
NHSL1_422109	NHSL1	Case5_pos	0	2	0.141251417	558.4400621	210.1949439	5.167852593	20431.1998	7690.234256	-0.712768313	149.2587036	0.005403782	0.002039989	0.000801933	0.000301869	0	489	no
NHSL1_422158	NHSL1	Case5_pos	0	1	0.06855203	41.44763909	25.94858197	2.50805828	1516.411613	949.3600095	-0.36160619	53.10844868	0.039651512	0.025173415	0.003691294	0.00231187	0	490	no
NHSL1_422159	NHSL1	Case5_pos	0	1	0.353128542	190.1435287	25.8365558	0.433595354	233.4712177	31.72388871	0.025961261	277.6814733	0.050421095	0.007079123	0.043808832	0.006114163	0	491	no
CHGB_556093	CHGB	Case5_pos	0	1	0	15.03971783	3.332973235	0	550.2461243	121.9408254	-0.215806848	73.68833101	0.230788409	0.062345236	0.008133995	0.001814072	0	492	no
CATSPER1_333601	CATSPER1	Case5_pos	0	1	0	380.1225552	570.6067302	0	13907.23983	20876.33195	-0.229645985	10.40188112	0.001749455	0.002623828	4.79E-05	7.19E-05	0	493	no
OGDHL_477455	OGDHL	Case5_pos	0	1	1.200637044	77.47161827	7.085500371	43.92674702	2834.39212	259.2315337	6.103079426	423.4515524	0.272170793	0.028043732	0.172641441	0.015844985	0	494	no
RPUSD4_480597	RPUSD4	Case5_pos	0	2	0.274208121	501.6753684	38.64656503	10.03223316	18354.39536	1413.930957	-0.172221822	377.1742586	0.032139181	0.002534853	0.007797012	0.000601035	0	495	no
RPUSD4_480598	RPUSD4	Case5_pos	0	2	0	26.79143022	15.31120918	0	980.1966243	560.1789612	-0.540926965	69.63568029	0.061307533	0.035982315	0.001781963	0.001019164	0	496	no
OGDHL_477496	OGDHL	Case5_pos	0	1	0	42.1259432	18.77594755	0	831.0645384	370.4136454	-0.468270233	78.08786932	0.050566477	0.023187899	0.002692416	0.00120183	0	497	no
MMRN2_478094	MMRN2	Case5_pos	0	1	0	4.808910226	11.45758295	0	175.9397513	419.1894213	-0.431228194	11.34906066	0.080272393	0.172149329	0.002379879	0.005651641	0	498	no
MGAM_555776	MGAM	Case5_pos	0	1	0	9.033081462	0.210954294	0	330.486125	7.718015991	-0.161164593	530.4163317	0.825794999	0.099670276	0.114704997	0.003016718	0	499	no
PIWIL4_480207	PIWIL4	Case5_pos	0	1	2.879185273	51.07868807	43.29854793	13.0447904	231.4233773	196.1737189	3.275102007	67.43504957	0.087569129	0.074487001	0.07123054	0.060427615	0	500	no
EXPH5_563861	EXPH5	Case5_pos	0	1	0.070625708	12.42394967	0.776042619	4.179931694	735.3025187	45.92952383	1.309468599	267.387734	0.602815325	0.079754896	0.110376822	0.007035059	0	501	no
EXPH5_563862	EXPH5	Case5_pos	0	1	0	58.66915107	0	0	2146.481295	0	-0.230611004	583.4155489	1	0.016759079	1	0.000465662	0	502	no
BVES_414950	BVES	Case5_pos	0	1	0	408.153538	34.96449034	0	2196.024843	188.1225624	-0.338216373	301.9763946	0.027805204	0.00244407	0.005287576	0.000455161	0	503	no
CPD_280622	CPD	Case5_pos	0	1	0	131.8885826	0	0	4825.302062	0	-0.230611004	1313.248269	1	0.007525101	1	0.000207198	0	504	no
AIFM1_272593	AIFM1	Case5_pos	0	1	0	30.913129	32.91378016	0	261.367326	278.2826258	-0.489622919	32.47158892	0.029486539	0.031335066	0.003580602	0.00381145	0	505	no
DNHD1_222888	DNHD1	Case5_pos	0	2	0	1373.712724	6.602202546	0	50258.92847	241.5495028	-0.286917169	4595.065061	0.131540826	0.000727425	0.00412287	1.99E-05	0	506	no
FAM110B_489691	FAM110B	Case5_pos	0	1	0	313.2619936	6.582443322	0	11461.06595	240.8265879	-0.228493313	835.936188	0.13188361	0.003182058	0.004135195	8.72E-05	0	507	no
GOLGA6L1_584307	GOLGA6L1	Case5_pos	0	1	0	6.150620129	1.762620812	0	225.0278182	64.48759755	-0.203812685	53.53945764	0.36197512	0.139848011	0.015270067	0.004424234	0	508	no
C16orf96_257148	C16orf96	Case5_pos	0	1	0	2.993041258	5.578023855	0	109.5040061	204.0786964	-0.372422652	13.15264818	0.15202134	0.250435679	0.004876177	0.009049446	0	509	no
FAM171A2_222606	FAM171A2	Case5_pos	0	1	1.919456849	66.21305076	8.248517521	70.22563217	2422.483918	301.7819117	4.704317474	170.2024459	0.315667548	0.043435863	0.235237408	0.029389769	0	510	no
EML6_434835	EML6	Case5_pos	0	1	0	29.23995204	7.5136144	0	1069.778733	274.8945992	-0.164476297	48.29894065	0.117458926	0.033068836	0.003624573	0.0009339	0	511	no
TLN1_417280	TLN1	Case5_pos	0	1	0	28.61980479	1.223762199	0	1047.089902	44.77280856	-0.161164593	289.2547872	0.449688371	0.033761195	0.021847032	0.000954117	0	512	no
GRID2IP_315948	GRID2IP	Case5_pos	0	1	0	439.9279141	74.78207893	0	16095.29065	2735.992096	-0.315084157	140.8348978	0.013195732	0.002267944	0.000365365	6.21E-05	0	513	no
GRID2IP_315949	GRID2IP	Case5_pos	0	1	0	32.72332099	1.043295651	0	1197.221966	38.17022335	-0.240939426	580.4546507	0.489405437	0.02965307	0.025529597	0.00083457	0	514	no
PROSER2_283694	PROSER2	Case5_pos	0	2	0.06855203	92.15963243	2.629519587	2.50805828	3371.770744	96.20412951	0.291493056	779.1359685	0.294405914	0.011470119	0.036089601	0.001040112	0	515	no
HBS1L_485570	HBS1L	Case5_pos	0	1	0	11.95189697	0.343773771	0	437.2744931	12.57737594	-0.195797648	522.9833111	0.744172882	0.077208767	0.073651934	0.002281675	0	516	no
NCOA4_485811	NCOA4	Case5_pos	0	1	0	28.44143191	51.46965847	0	1040.563916	1883.079219	-0.377363536	13.79231675	0.019058634	0.033965739	0.000530763	0.000960095	0	517	no
ELF1_335348	ELF1	Case5_pos	0	1	0.635631376	4267.529181	3736.801157	0.279755867	1878.236935	1644.651425	-0.240884854	19.99911019	0.000437592	0.000383184	0.000777659	0.000680998	0	518	no
FAM71E2_556187	FAM71E2	Case5_pos	0	1	0	4.160168556	18.02714653	0	152.2047588	659.5447883	-0.465758358	5.481732626	0.052556488	0.193792119	0.001513902	0.006527212	0	519	no
NR1D2_526025	NR1D2	Case5_pos	0	1	0	20.41040686	42.71798848	0	746.7392273	1562.88887	-0.457571113	14.08868454	0.022873879	0.046706259	0.000639432	0.001337365	0	520	no
SRRM5_359408	SRRM5	Case5_pos	0	1	0	16.01480637	16.43100886	0	585.9209087	601.1481764	-0.371171579	25.62923659	0.057369026	0.058772341	0.001660721	0.001703807	0	521	no
SH2D4B_491688	SH2D4B	Case5_pos	0	1	0	58.82245663	0.217103749	0	2152.090163	7.943001182	-0.280580533	5851.930716	0.821622644	0.016716131	0.111819285	0.000464449	0	522	no
ZBTB8B_528047	ZBTB8B	Case5_pos	0	2	0.565005668	591.1157938	14.87453767	20.67141037	21626.68066	544.2028102	0.603359832	957.3093573	0.098585905	0.002643074	0.039749264	0.001002022	0	523	no
GATA2_491457	GATA2	Case5_pos	0	1	0	4.120390478	5.187063454	0	150.7494301	189.7749409	-0.212279647	11.71054303	0.161627565	0.195297606	0.005241779	0.006589811	0	524	no
TMTC3_491757	TMTC3	Case5_pos	0	1	0	25.14551798	5.154252891	0	919.9789499	188.5745271	-0.252969194	93.5105429	0.16248926	0.038247473	0.00527497	0.001085801	0	525	no
SOX6_439992	SOX6	Case5_pos	0	2	0	40.61917099	31.42788124	0	1486.101114	1149.826749	-0.508093509	47.51647533	0.030837661	0.024027389	0.000868941	0.000672449	0	526	no
MIER1_528784	MIER1	Case5_pos	0	1	0.141251417	61.33622161	126.6962739	5.167852593	2244.059271	4635.335217	-0.245340277	8.394175719	0.008937233	0.018307998	0.001330329	0.002747301	0	527	no
TOX3_497152	TOX3	Case5_pos	0	1	0.423754251	42.11806623	21.13471294	0.712624061	70.82960781	35.54207405	0.306997553	83.23132699	0.064322237	0.0330199	0.046867183	0.023842871	0	528	no
SLAMF9_244958	SLAMF9	Case5_pos	0	1	0	866.3031496	23.78087702	0	31694.74029	870.0519227	-0.247754445	693.4645082	0.040353697	0.001152999	0.001148037	3.15E-05	0	529	no
SLAMF9_244959	SLAMF9	Case5_pos	0	1	0	1610.296428	3.157363011	0	58914.62718	115.5159146	-0.279007091	10955.21538	0.24053709	0.000620618	0.008582519	1.70E-05	0	530	no
ABHD14A_498005	ABHD14A	Case5_pos	0	1	0	185.3896457	18.54138988	0	6782.702657	678.3589983	-0.174308849	133.1544043	0.051173433	0.005365105	0.001471976	0.000147412	0	531	no
NACAD_587227	NACAD	Case5_pos	0	2	0.06855203	62.64301099	18.31866075	2.50805828	2291.869729	670.2101859	-0.291931692	105.5239947	0.05531191	0.016789778	0.005226468	0.001529986	0	532	no
NACAD_587264	NACAD	Case5_pos	0	1	0	295.3317711	29.09571879	0	10805.06724	1064.501787	-0.390549841	302.9014976	0.033227317	0.003374596	0.000938525	9.25E-05	0	533	no
CCDC42_499128	CCDC42	Case5_pos	0	1	0	8.270195292	11.21775918	0	302.575019	410.415181	-0.490057817	24.87904923	0.081848069	0.107872593	0.002430635	0.003294079	0	534	no
RBM19_589368	RBM19	Case5_pos	0	1	0.070625708	9.057698562	12.98365029	0.696655279	89.34556121	128.0713322	-0.295842052	24.29089626	0.076562678	0.106448379	0.013145098	0.01877962	0	535	no
PROCA1_321491	PROCA1	Case5_pos	0	1	0	13.32328974	2.481550819	0	487.4485429	90.79051457	-0.265691509	108.2448837	0.287228322	0.069816363	0.010894372	0.002047299	0	536	no
FMR1NB_199234	FMR1NB	Case5_pos	0	1	0	62.14815437	94.79248605	0	2273.764806	3468.096853	-0.208135577	9.258492274	0.010439232	0.015835776	0.000288259	0.000439606	0	537	no
FAM76A_282569	FAM76A	Case5_pos	0	1	0	31.95830012	13.06415288	0	1169.23276	477.96771	-0.370012494	67.47619427	0.071102754	0.030341371	0.002087823	0.000854531	0	538	no
C7orf62_407089	C7orf62	Case5_pos	0	1	0	23.80483993	6.213216022	0	870.9286345	227.317964	-0.451727086	130.5545043	0.138634417	0.040314713	0.004379857	0.001146883	0	539	no
MCTP2_560720	MCTP2	Case5_pos	0	1	0.205656091	1821.048029	16.34264765	7.524174877	66625.22741	597.9153756	-0.010120128	2796.251046	0.069519725	0.000661704	0.014232687	0.00012794	0	540	no
PLBD2_313559	PLBD2	Case5_pos	0	2	0	19.01876299	7.653240409	0	695.8242666	280.0029843	-0.54955609	101.8600202	0.115563645	0.049953136	0.003558681	0.001435082	0	541	no
IQCC_275023	IQCC	Case5_pos	0	1	0	14.15666947	46.1494473	0	517.9387407	1688.432909	-0.591669579	10.4253924	0.021209156	0.065977555	0.000591915	0.00192701	0	542	no
SYNE1_233160	SYNE1	Case5_pos	0	1	0	18.38386274	0	0	672.5956788	0	-0.230611004	181.8620142	1	0.051589305	1	0.00148457	0	543	no
SNX1_249174	SNX1	Case5_pos	0	2	0	132.6719354	17.5395104	0	4853.961961	641.7040354	-0.35053261	202.0615493	0.053938857	0.007481002	0.001555926	0.000205975	0	544	no
NSUN5_455123	NSUN5	Case5_pos	0	1	0	8.391921246	7.045093122	0	307.0285091	257.753186	-0.30238033	25.92012754	0.124299369	0.106474487	0.003864687	0.003246453	0	545	no
ATXN7L1_315034	ATXN7L1	Case5_pos	0	1	0	802.6080506	88.94525237	0	1126.282296	124.8149243	-0.355714085	245.0224945	0.011117874	0.001244388	0.007948183	0.000887089	0	546	no
C10orf111_575230	C10orf111	Case5_pos	0	2	0.623189307	283.9530284	32.88782675	22.80012862	10388.76229	1203.240607	0.307893392	441.8634218	0.047898891	0.00569634	0.019763599	0.002290729	0	547	no
HOXD10_492982	HOXD10	Case5_pos	0	1	0.205656091	133.4550449	31.64524011	7.524174877	4882.612964	1157.779084	-0.188977404	120.5623835	0.036932064	0.008966983	0.007356169	0.001745465	0	548	no
MTMR3_256361	MTMR3	Case5_pos	0	1	0	255.9686264	4.148947909	0	9364.919359	151.794238	-0.278797096	1322.753307	0.194214433	0.003891526	0.006544749	0.00010677	0	549	no
NEK3_219889	NEK3	Case5_pos	0	1	0	79.52598617	14.09117677	0	2909.553635	515.5426116	-0.221542079	94.94468883	0.066263885	0.012418351	0.001935949	0.000343577	0	550	no
FEZF1_235366	FEZF1	Case5_pos	0	1	0	334.3998338	8.458448031	0	9895.606663	250.3035774	-0.325072394	987.6187942	0.10572559	0.002981516	0.003979251	0.000101045	0	551	no
RNF170_339254	RNF170	Case5_pos	0	1	0	35.22093211	1.256086137	0	1288.600066	45.95541863	-0.17962319	386.7461454	0.443245488	0.027608345	0.021296797	0.000775434	0	552	no
DOCK8_514472	DOCK8	Case5_pos	0	1	0	25.07915879	13.18188391	0	211.1582053	110.9870937	-0.348945025	49.02543211	0.070512494	0.038344795	0.0089296	0.004713464	0	553	no
DOCK8_514489	DOCK8	Case5_pos	0	1	0	15.18147856	7.872927231	0	555.4326107	288.0404903	-0.375498708	53.50113293	0.112702378	0.06179905	0.003459723	0.001797163	0	554	no
TULP3_278794	TULP3	Case5_pos	0	1	0	293.4119289	53.51513508	0	680.3551304	124.0893539	-0.237072353	98.66343748	0.01834353	0.003396602	0.007994285	0.001467663	0	555	no
TRAPPC9_472927	TRAPPC9	Case5_pos	0	1	0.070625708	34.47214967	21.62685713	2.089965831	1020.104675	639.9849817	-0.140803557	21.95805478	0.047316589	0.030182149	0.004820652	0.003026101	0	556	no
DPCR1_401374	DPCR1	Case5_pos	0	1	0	78.19409909	2.225993833	0	2860.824948	81.44065557	-0.402747411	1086.948736	0.309981994	0.012627203	0.012129938	0.000349427	0	557	no
DPCR1_401392	DPCR1	Case5_pos	0	1	0.06855203	16.59153949	10.73319838	2.50805828	607.0213821	392.6869424	-0.154576418	34.37852741	0.091070823	0.060742383	0.008910781	0.00576963	0	558	no
PLEKHD1_506021	PLEKHD1	Case5_pos	0	1	0	4.085541262	0.134966609	0	149.4744297	4.93791535	-0.161164593	374.6832129	0.88108319	0.196635903	0.168409272	0.006645647	0	559	no
CHFR_341137	CHFR	Case5_pos	0	2	0.070625708	37.10295334	20.79052887	2.583926278	1357.456072	760.6464474	-0.407924171	72.59631501	0.049132617	0.028098234	0.004705499	0.002638235	0	560	no
CHFR_344083	CHFR	Case5_pos	0	1	0.141251417	17.57426454	9.570802365	5.167852593	642.9755573	350.1592895	0.068533096	68.02059308	0.10796261	0.061442617	0.017564259	0.009577774	0	561	no
ATG9B_507131	ATG9B	Case5_pos	0	1	0	422.4051979	28.56462925	0	15454.20105	1045.071239	-0.363047998	411.2073968	0.033824202	0.002361804	0.000955958	6.47E-05	0	562	no
TNIK_506435	TNIK	Case5_pos	0	1	0	11.10364276	7.742250577	0	406.2400948	283.2595281	-0.409527294	42.76713426	0.114387021	0.082619755	0.003517912	0.002455554	0	563	no
LRRC36_490232	LRRC36	Case5_pos	0	2	0	24.63091371	1.597801286	0	901.1515352	58.45747741	-0.214218653	252.9909194	0.384940913	0.039015386	0.016818742	0.001108461	0	564	no
LRRC36_490233	LRRC36	Case5_pos	0	2	0	96.27390599	6.188468175	0	3522.296379	226.4125343	-0.180880384	215.5891304	0.139111696	0.010280249	0.004397295	0.000283825	0	565	no
TSC1_510856	TSC1	Case5_pos	0	1	0	1.180825098	3.102061384	0	34.79754588	91.41415059	-0.316728834	7.383164893	0.243779872	0.458542045	0.010820854	0.027934876	0	566	no
TNRC6B_238162	TNRC6B	Case5_pos	0	1	0	45.57351521	30.99218557	0	1667.361742	1133.8863	-0.265120405	28.42813822	0.031257633	0.021471431	0.000881146	0.00059939	0	567	no
TNRC6B_238163	TNRC6B	Case5_pos	0	2	0	169.30676	24.35203182	0	1962.461745	282.2682971	-0.332357244	175.9300353	0.03944457	0.005871758	0.003530222	0.000509305	0	568	no
HSPA9_292670	HSPA9	Case5_pos	0	1	0	167.6654081	0	0	6134.240155	0	-0.230611004	1669.86259	1	0.005928898	1	0.000162993	0	569	no
RTN4_411073	RTN4	Case5_pos	0	1	0	7.835644681	4.145395222	0	286.6764634	151.6642587	-0.288471993	40.25503953	0.19434853	0.113177933	0.006550322	0.003476127	0	570	no
C10orf12_351362	C10orf12	Case5_pos	0	2	0	478.083769	1.214873084	0	17491.26839	44.44758963	-0.161164593	4882.5584	0.451493138	0.002087318	0.022003367	5.72E-05	0	571	no
EVC_562590	EVC	Case5_pos	0	1	0	20.45566097	13.06278121	0	748.3949035	477.9175259	-0.335789304	38.47411477	0.071109689	0.046607746	0.002088042	0.00133441	0	572	no
EVC_562602	EVC	Case5_pos	0	1	0	335.0013811	6.24000525	0	12256.42753	228.2980801	-0.350329113	1446.098205	0.138121447	0.002976178	0.004361136	8.16E-05	0	573	no
RASGRF1_315529	RASGRF1	Case5_pos	0	2	0	11.28693404	5.28863549	0	412.9460261	193.4910758	-0.398926248	63.16293201	0.159017008	0.081387269	0.005141624	0.002415774	0	574	no
RPTOR_439859	RPTOR	Case5_pos	0	1	0	162.0474649	45.25744195	0	5928.700962	1655.797823	-0.164405239	44.34073973	0.021618143	0.006133183	0.000603574	0.000168643	0	575	no
LCMT2_357015	LCMT2	Case5_pos	0	1	0	9.159793846	7.686898018	0	335.1220496	281.2343883	-0.191623437	16.43248829	0.11511589	0.098427194	0.003543154	0.00297511	0	576	no
ZNF746_513821	ZNF746	Case5_pos	0	2	0	183.7330828	1.140487536	0	6722.095312	41.72610509	-0.161164593	1998.23732	0.467183286	0.005413216	0.023404895	0.000148741	0	577	no
HTR3D_352808	HTR3D	Case5_pos	0	1	0	8.887803546	5.699293229	0	325.1709581	208.5154819	-0.426067987	48.60506906	0.149269478	0.101134695	0.004772917	0.003065877	0	578	no
NHSL1_427433	NHSL1	Case5_pos	0	1	0.141251417	77.41062588	67.78308256	5.167852593	2832.16064	2479.925415	-0.3144376	30.68813446	0.016592037	0.014554806	0.00248611	0.002177022	0	579	no
NHSL1_427434	NHSL1	Case5_pos	0	1	0.205656091	100.8383525	136.3150068	7.524174877	3689.292133	4987.248101	-0.679927842	39.20360002	0.008780221	0.01183892	0.001708851	0.002309892	0	580	no
SHANK2_571865	SHANK2	Case5_pos	0	1	0	13.84149614	7.470319131	0	506.4077461	273.3105898	-0.37824263	51.69466187	0.118059306	0.067378652	0.003645503	0.001970802	0	581	no
PLCL1_208915	PLCL1	Case5_pos	0	1	0	12.46322342	0	0	455.9819847	0	-0.230611004	122.8465834	1	0.074276417	1	0.00218827	0	582	no
DIO3_591627	DIO3	Case5_pos	0	1	0	43.90538643	35.68591999	0	517.5363239	420.6490672	-0.577583037	51.25197851	0.027258414	0.022269043	0.00237164	0.001928505	0	583	no
GPR75-ASB3_515744	GPR75-ASB3	Case5_pos	0	2	0	150.7926119	38.12665861	0	808.5549665	204.436403	-0.517320741	154.4400997	0.025558022	0.006587936	0.004867686	0.001235247	0	584	no
MGA_536104	MGA	Case5_pos	0	2	0	97.8596446	12.51846034	0	3580.312529	458.0028936	-0.206459713	123.0348078	0.073972921	0.010115351	0.002178636	0.000279227	0	585	no
MGA_536105	MGA	Case5_pos	0	1	0.06855203	11.89189266	10.20083901	2.50805828	435.0791631	373.2099361	-0.115603809	20.06773483	0.095399285	0.082885582	0.009374573	0.008044545	0	586	no
LRCH1_304935	LRCH1	Case5_pos	0	1	0	9.021519474	9.528403931	0	330.0631158	348.6080919	-0.375496501	25.12214849	0.094981158	0.099785267	0.002860346	0.003020572	0	587	no
DDX20_284399	DDX20	Case5_pos	0	2	0	271.803564	69.14386958	0	9944.259554	2529.711441	-0.323789443	96.06376235	0.014256413	0.003665641	0.000395146	0.00010055	0	588	no
MTF2_227876	MTF2	Case5_pos	0	2	0	3434.942226	26.80553716	0	125671.4833	980.7127437	-0.253141879	2496.235055	0.03596406	0.000291041	0.001018628	7.96E-06	0	589	no
ACTR3C_395917	ACTR3C	Case5_pos	0	1	0	39.3246211	9.43315686	0	1438.738452	345.1233635	-0.344247749	108.4363065	0.095848267	0.024798745	0.002889143	0.000694571	0	590	no
ADAM8_240503	ADAM8	Case5_pos	0	1	0	20.67164359	2.395795051	0	756.2968867	87.65303689	-0.165882412	109.2135408	0.294481847	0.046143247	0.011279929	0.001320486	0	591	no
PIEZO1_592521	PIEZO1	Case5_pos	0	1	0	11.06309729	1.737858547	0	404.75669	63.58164037	-0.226567764	109.6989266	0.365248965	0.08289745	0.015484277	0.002464531	0	592	no
C17orf97_593090	C17orf97	Case5_pos	0	1	0.06855203	29.30116815	5.301186877	2.028601262	867.0842671	156.8734637	-0.001539069	150.9432966	0.169579486	0.035264384	0.019183726	0.003488833	0	593	no
C17orf97_593091	C17orf97	Case5_pos	0	1	0.353128542	4526.198319	81.46944811	2.558825917	32797.55723	590.3406565	-0.216013441	1385.055856	0.016407634	0.000298889	0.006018233	0.000108506	0	594	no
SOGA1_211177	SOGA1	Case5_pos	0	1	0	99.02007902	4.384955247	0	3622.768415	160.4288497	-0.263181922	456.0407874	0.185702565	0.009997993	0.00619468	0.000275956	0	595	no
KIAA1549_321404	KIAA1549	Case5_pos	0	1	0.06855203	68.09317113	44.35743287	0.044457888	44.1603058	28.7670227	-0.342144267	43.57494663	0.023558477	0.015465378	0.035087751	0.023127786	0	596	no
KIAA1549_321405	KIAA1549	Case5_pos	0	2	0.63148402	558.3774306	179.0224119	0.093998011	83.11590866	26.64794389	-0.786910599	252.9792349	0.009062672	0.002916607	0.039568874	0.01300584	0	597	no
GPC3_342241	GPC3	Case5_pos	0	1	0	5.162747308	0.411583891	0	188.8853056	15.05829055	-0.161164593	154.6951037	0.708424066	0.162265293	0.062273129	0.005266337	0	598	no
MUC4_467815	MUC4	Case5_pos	0	1	0	5.540630682	13.23001186	0	202.7106223	484.0358598	-0.52823756	13.86466602	0.07027401	0.152890455	0.002061703	0.004908924	0	599	no
MUC4_467839	MUC4	Case5_pos	0	2	0	50.68519627	22.90526358	0	2937.50109	1327.492871	-0.411248812	67.6039758	0.041831791	0.0193479	0.000752733	0.00034031	0	600	no
KCNN3_288901	KCNN3	Case5_pos	0	2	0	142.7697947	0.846063032	0	5223.404261	30.9542313	-0.328706384	4269.056367	0.541693313	0.006955564	0.03129476	0.000191409	0	601	no
CSRP2BP_520486	CSRP2BP	Case5_pos	0	2	0	3815.246326	75.88500143	0	139585.3651	2776.343839	-0.233640983	903.0936023	0.013006438	0.000262038	0.000360056	7.16E-06	0	602	no
CSRP2BP_520485	CSRP2BP	Case5_pos	0	2	0	5872.971203	24.89182774	0	214869.699	910.6973879	-0.229346292	4165.240452	0.038622225	0.000170243	0.001096855	4.65E-06	0	603	no
CSMD1_570942	CSMD1	Case5_pos	0	1	0.353128542	17.0758482	3.683633115	12.91963146	624.7403975	134.7701379	1.881919266	103.4926671	0.288905751	0.074858371	0.102523513	0.022245058	0	604	no
KCNA5_367557	KCNA5	Case5_pos	0	1	0	36.79188443	0.343210944	0	1346.075242	12.55678424	-0.161164593	1329.33814	0.744484702	0.026460708	0.073763806	0.000742349	0	605	no
NPAS3_193815	NPAS3	Case5_pos	0	1	0	28.52780973	11.59471847	0	1043.724152	424.206689	-0.427214333	78.37327766	0.079398361	0.033866379	0.002351797	0.00095719	0	606	no
MKS1_521957	MKS1	Case5_pos	0	2	0	28.24707855	0	0	1033.453265	0	-0.230611004	280.1760474	1	0.034191449	1	0.000966694	0	607	no
PDE8B_329097	PDE8B	Case5_pos	0	1	0	18.95798759	9.729625116	0	693.6007255	355.9700104	-0.236323593	34.03840095	0.093199901	0.050105252	0.002801356	0.001439676	0	608	no
ALOXE3_522376	ALOXE3	Case5_pos	0	1	0	11.17696472	2.741612765	0	408.9226667	100.3051929	-0.307623708	94.72115864	0.267264429	0.082122271	0.009871162	0.002439485	0	609	no
ALOXE3_522351	ALOXE3	Case5_pos	0	1	0	185.7005604	63.05605204	0	6794.077842	2306.981331	-0.291316334	64.31262374	0.015611327	0.00535617	0.000433279	0.000147165	0	610	no
TNFSF12-TNFSF13_257877	TNFSF12-TNFSF13	Case5_pos	0	1	1.412514169	452.1071646	653.8438634	10.42257371	3335.980871	4824.543365	-0.203000765	11.50386319	0.003684106	0.005324379	0.002367106	0.003423026	0	611	no
MRGPRX3_356598	MRGPRX3	Case5_pos	0	1	0	202.4715564	108.1196382	0	7407.664857	3955.686708	-0.225303664	31.13583691	0.009164253	0.004914692	0.000252737	0.000134977	0	612	no
EME1_330334	EME1	Case5_pos	0	2	0	39.19017449	16.2545197	0	1433.819562	594.6911085	-0.43240172	77.68075227	0.057955829	0.024881703	0.001678722	0.000696952	0	613	no
LPPR4_524690	LPPR4	Case5_pos	0	1	0	14.47408818	5.657639592	0	142.7730811	55.8072209	-0.363254272	69.37834211	0.150203385	0.064624163	0.017603396	0.006955405	0	614	no
LPPR4_524691	LPPR4	Case5_pos	0	2	0	46.26681204	50.61438444	0	1692.726839	1851.787992	-0.402248632	25.8991841	0.019374444	0.021156493	0.000539727	0.000590414	0	615	no
SYNJ2_240000	SYNJ2	Case5_pos	0	2	0	49.82215306	3.690951172	0	1822.803256	135.0378778	-0.185167972	191.3491273	0.213176382	0.019676459	0.007350894	0.000548305	0	616	no
LST1_527041	LST1	Case5_pos	0	1	0.070625708	345.8426814	28.90844249	2.583926278	12653.06951	1057.650059	-0.446691952	503.5255452	0.035796772	0.003086776	0.003385374	0.000283223	0	617	no
GLI1_546598	GLI1	Case5_pos	0	1	0.06855203	109.6467252	219.7766663	2.50805828	4011.557016	8040.793068	-0.397154111	13.19069886	0.004839968	0.009657331	0.000436228	0.00087427	0	618	no
EYA1_508559	EYA1	Case5_pos	0	1	0	7.006137828	15.31197439	0	256.3279598	560.2069574	-0.437616295	12.79243185	0.061304657	0.12490417	0.001781874	0.003886092	0	619	no
PPP1R12B_530526	PPP1R12B	Case5_pos	0	1	0.494379959	1353.814611	25.10519716	1.462976096	4006.22715	74.29165093	0.289055396	2321.287759	0.057244538	0.001103014	0.032712473	0.000614634	0	620	no
VEPH1_430971	VEPH1	Case5_pos	0	1	0	13.06014288	0	0	477.8209996	0	-0.230611004	128.7965252	1	0.071123033	1	0.002088463	0	621	no
VEPH1_430972	VEPH1	Case5_pos	0	2	0	217.5424293	1.13739128	0	7959.050826	41.61282485	-0.207897758	3060.537051	0.467860054	0.00457577	0.023467114	0.000125627	0	622	no
FREM3_316845	FREM3	Case5_pos	0	1	0	33.00799854	7.931925616	0	1207.637236	290.199017	-0.261855388	82.33482516	0.111957941	0.029404847	0.003434078	0.000827378	0	623	no
MRPL54_298354	MRPL54	Case5_pos	0	1	0.141251417	20.18093648	93.54563103	5.167852593	738.3437781	3422.479166	-0.460747082	5.532459819	0.012070906	0.053881065	0.001801633	0.008342334	0	624	no
LMNA_593493	LMNA	Case5_pos	0	1	0	117.2315795	47.97657189	0	4289.058014	1755.280454	-0.426760359	77.73475191	0.020417926	0.008457977	0.000569385	0.000233097	0	625	no
CAMKK2_247467	CAMKK2	Case5_pos	0	1	0	6.669118507	13.60537697	0	243.9977035	497.7690428	-0.357645072	11.35310559	0.068467935	0.130393082	0.002004936	0.004081671	0	626	no
BTAF1_423680	BTAF1	Case5_pos	0	2	0	20.80262411	7.044470312	0	761.0889662	257.7303997	-0.343434475	76.03100599	0.124308993	0.045866039	0.003865027	0.001312183	0	627	no
C5orf64_570388	C5orf64	Case5_pos	0	1	0	435.5069905	4.954794222	0	2851.974629	32.44711962	-0.249826955	1689.329413	0.167931915	0.002290914	0.029897941	0.000350511	0	628	no
NOP9_492574	NOP9	Case5_pos	0	1	0	111.3311646	13.28191793	0	4073.184252	485.9349057	-0.293457981	187.6447628	0.070018607	0.008902249	0.002053663	0.000245448	0	629	no
CHD8_192648	CHD8	Case5_pos	0	1	0	3262.846481	628.4518175	0	119375.1539	22992.66389	-0.193901919	76.3536829	0.001588684	0.000306387	4.35E-05	8.38E-06	0	630	no
TJP2_193021	TJP2	Case5_pos	0	1	0	16.07006337	0.344802907	0	587.9425525	12.61502812	-0.307782907	1102.694434	0.74360339	0.058582091	0.073448251	0.001697958	0	631	no
TMEM132C_410017	TMEM132C	Case5_pos	0	1	0	110.3746401	3.926362598	0	4038.188658	143.6506873	-0.221353808	477.8054677	0.202989524	0.008978705	0.006913206	0.000247574	0	632	no
C12orf56_421923	C12orf56	Case5_pos	0	2	0	26.58425406	6.275398028	0	972.616836	229.5929673	-0.325187259	104.1225107	0.137449525	0.036252566	0.004336646	0.001027098	0	633	no
TJP2_336290	TJP2	Case5_pos	0	1	0.824698041	2304.992416	708.3004394	1.518930914	4245.340795	1304.54952	-0.265125782	71.22992499	0.002572532	0.000791285	0.001929403	0.0005932	0	634	no
TJP2_337499	TJP2	Case5_pos	0	2	0	226.4152101	77.09303971	0	8283.672161	2820.541369	-0.635590912	139.9202299	0.012805239	0.004397243	0.000354416	0.000120705	0	635	no
XKR5_535549	XKR5	Case5_pos	0	2	0	53.47413091	19.59713303	0	1956.415248	716.9846285	-0.315916002	64.48088097	0.048550446	0.018357337	0.001392787	0.000510878	0	636	no
IQSEC3_248587	IQSEC3	Case5_pos	0	1	0	6.906895624	36.02694883	0	252.6970647	1318.089155	-0.60258348	5.279855596	0.027007356	0.126471886	0.000758099	0.003941709	0	637	no
IQSEC3_248613	IQSEC3	Case5_pos	0	1	0	68.44008555	28.07852742	0	2503.962658	1027.28662	-0.267139956	48.53502008	0.034389637	0.014400904	0.000972492	0.000399208	0	638	no
SCUBE2_525393	SCUBE2	Case5_pos	0	1	0.070625708	311.342247	690.4789844	2.583926278	11390.82972	25262.00222	-0.25298619	7.323413901	0.001548313	0.003427733	0.000141865	0.000314605	0	639	no
CXorf56_304530	CXorf56	Case5_pos	0	1	0	14.08948126	0.556514791	0	515.4805792	20.36076145	-0.234881494	456.4771888	0.642460968	0.066271331	0.046814811	0.001936181	0	640	no
METTL25_400465	METTL25	Case5_pos	0	1	0.070625708	14270.10076	51.42448168	4.179931694	844565.6423	3043.520934	-0.313124631	7479.706186	0.020422247	7.50E-05	0.001701395	6.13E-06	0	641	no
ZXDB_355576	ZXDB	Case5_pos	0	1	0	6.80373997	0	0	248.9229913	0	-0.230611004	66.43428805	1	0.128143685	1	0.004001233	0	642	no
FAM126B_454233	FAM126B	Case5_pos	0	2	0	138.3855536	44.88978013	0	5063.001542	1642.346474	-0.464135757	107.3891634	0.021791344	0.007174345	0.000608514	0.000197472	0	643	no
CLCN2_238029	CLCN2	Case5_pos	0	1	0	158.2220433	11.36750643	0	5788.743319	415.8938637	-0.170847951	182.080788	0.080857043	0.006280537	0.002398692	0.000172719	0	644	no
MYO18A_402390	MYO18A	Case5_pos	0	2	0.211877125	568.7451015	0.338918714	7.751778871	20808.22203	12.39974785	7.596819448	20823.91168	0.90511628	0.002127051	0.653130116	0.000420572	0	645	no
P3H3_460047	P3H3	Case5_pos	0	1	0	12.98390661	18.73219516	0	475.0318039	685.3398387	-0.527741463	24.99977665	0.050678599	0.071510775	0.001457004	0.0021007	0	646	no
ILDR1_326297	ILDR1	Case5_pos	0	2	0	15.98733145	6.327501165	0	584.9157057	231.4992231	-0.169599056	31.97814788	0.136472172	0.058867398	0.00430109	0.00170673	0	647	no
PRKCH_515875	PRKCH	Case5_pos	0	1	0	15.18277205	0.779496178	0	555.4799348	28.51880307	-0.234804036	350.7457745	0.561956812	0.06179411	0.033876712	0.00179701	0	648	no
SAMD14_342520	SAMD14	Case5_pos	0	2	0	68.34306599	32.96607987	0	2022.41757	975.5368474	-0.55717873	85.60005702	0.029441137	0.014421053	0.001024027	0.000494213	0	649	no
BTG3_406446	BTG3	Case5_pos	0	1	0	19.75982323	0.70919575	0	722.9368446	25.94677755	-0.271701488	581.2773298	0.585070493	0.048169967	0.037110189	0.001381336	0	650	no
FCHSD1_556062	FCHSD1	Case5_pos	0	2	0	90.83565056	3.920420823	0	3323.331279	143.4333003	-0.350392477	623.0259199	0.203234649	0.010889017	0.006923611	0.000300812	0	651	no
TECPR2_318149	TECPR2	Case5_pos	0	1	0.070625708	47.9157645	4.636781086	2.583926278	1753.055743	169.6422002	0.039534806	180.6396468	0.189935655	0.02188713	0.021002579	0.002043223	0	652	no
YTHDF2_366520	YTHDF2	Case5_pos	0	1	0	14.32189712	0.410984252	0	523.9837923	15.03635204	-0.190643708	510.4067036	0.708725132	0.065266069	0.062358322	0.001904821	0	653	no
RAI2_463215	RAI2	Case5_pos	0	1	0	20.03930331	29.64916453	0	733.1619587	1084.750263	-0.329980078	15.19321578	0.032627317	0.047530091	0.000921022	0.001362097	0	654	no
TTN_310892	TTN	Case5_pos	0	1	0	42.42537146	2.958730618	0	1552.183125	108.2487101	-0.286253156	314.3364411	0.252606226	0.023028013	0.009153426	0.000643839	0	655	no
TTN_311110	TTN	Case5_pos	0	2	0	804.8201433	47.37557323	0	29445.31073	1733.292197	-0.540058233	703.2002919	0.02067159	0.001240972	0.000576604	3.40E-05	0	656	no
TTN_310433	TTN	Case5_pos	0	1	1.508144667	77.55418545	39.02017646	0.64283868	33.05706097	16.63214364	0.975404544	72.58013186	0.062672004	0.031928848	0.093172941	0.048237829	0	657	no
SHISA6_464856	SHISA6	Case5_pos	0	1	1.547544552	102.096854	32.83348094	56.61877449	3735.33592	1201.2523	0.697495773	61.92614632	0.075296555	0.024710207	0.047925693	0.015421198	0	658	no
SHISA6_464858	SHISA6	Case5_pos	0	1	0	20.37995713	39.05230838	0	745.6251877	1428.775565	-0.541304717	18.50366574	0.02496735	0.046772779	0.00069941	0.00133936	0	659	no
MAP7D3_544602	MAP7D3	Case5_pos	0	1	1.483139878	392.9315818	230.8148147	54.2624522	14375.87344	8444.636973	-0.265789195	65.80359981	0.010711739	0.00630348	0.006543314	0.003843844	0	660	no
ZFHX4_296016	ZFHX4	Case5_pos	0	1	0	45.29880209	57.85618203	0	243.7251806	311.2887706	-0.324431388	17.61258684	0.016990569	0.021598831	0.003202164	0.004086216	0	661	no
ZFHX4_295940	ZFHX4	Case5_pos	0	1	0	30.68250885	30.77464366	0	1122.556405	1125.927268	-0.643959848	45.57269921	0.031471635	0.031563157	0.000887369	0.000890031	0	662	no
FGFR1_545806	FGFR1	Case5_pos	0	1	0	190.1616737	70.22222253	0	6957.293027	2569.164278	-0.587670788	119.0126697	0.014040562	0.005231174	0.00038908	0.000143713	0	663	no
NCOA3_488572	NCOA3	Case5_pos	0	1	0	8.789377547	6.091716413	0	321.5699248	222.872755	-0.298907324	31.41478574	0.141009587	0.102151541	0.004466823	0.003100103	0	664	no
NPIPB3_349573	NPIPB3	Case5_pos	0	1	0	8.602414074	0.416575895	0	314.7296418	15.24092901	-0.280921133	444.9994467	0.705927585	0.104140479	0.061572832	0.003167267	0	665	no
ZEB1_546764	ZEB1	Case5_pos	0	1	0	19.17130804	3.125497974	0	701.4053102	114.350094	-0.164830303	76.86132083	0.24239498	0.049575367	0.00866926	0.001423679	0	666	no
ZEB1_546868	ZEB1	Case5_pos	0	1	0.635631376	52.47916948	16.61440642	23.25533665	1920.01339	607.8579961	0.573764019	69.946785	0.092857593	0.030584457	0.039837428	0.012626324	0	667	no
ZEB1_546879	ZEB1	Case5_pos	0	2	0	525.8187979	38.40686697	0	19237.7117	1405.161316	-0.552727383	579.3620539	0.025376288	0.001898186	0.000711156	5.20E-05	0	668	no
DMXL2_552093	DMXL2	Case5_pos	0	1	0	340.7293487	14.48387777	0	12465.9921	529.9100487	-0.282089946	509.2864289	0.064583305	0.002926292	0.001883558	8.02E-05	0	669	no
MAGEB1_299741	MAGEB1	Case5_pos	0	1	0	10.14016365	27.91768012	0	370.9900554	1021.401828	-0.461896682	10.14679614	0.034580921	0.089765288	0.000978089	0.002688244	0	670	no
CORIN_244259	CORIN	Case5_pos	0	1	0	21.70844798	3.058080194	0	794.2296195	111.8835336	-0.172929797	93.48606638	0.246421941	0.044036475	0.008858688	0.001257498	0	671	no
FAM115C_399082	FAM115C	Case5_pos	0	1	0	12.05812356	44.42566037	0	713.6513638	2629.300733	-0.727770316	10.84343716	0.022013989	0.076580681	0.000380185	0.001399284	0	672	no
DLX6_543838	DLX6	Case5_pos	0	1	0	16.42948285	8.672210634	0	601.0923455	317.2832327	-0.333834741	46.69557534	0.103388981	0.057374049	0.003141856	0.001660875	0	673	no
VIT_309723	VIT	Case5_pos	0	1	0	21.93718654	0.077475237	0	802.5982943	2.834524516	-0.161164593	3512.843828	0.928095575	0.043597326	0.260788527	0.001244403	0	674	no
CASR_248518	CASR	Case5_pos	0	1	0	52.28115289	14.3361306	0	515.7037313	141.4122611	-0.523145173	143.7626035	0.065205496	0.018768363	0.007021867	0.001935345	0	675	no
GRIP1_276131	GRIP1	Case5_pos	0	1	0	146.6692757	108.9465624	0	5366.071455	3985.94072	-0.317720939	31.02901641	0.009095328	0.006771889	0.000250819	0.000186321	0	676	no
ZNF454_550359	ZNF454	Case5_pos	0	1	0	15.80154821	5.994476858	0	578.1186032	219.3151292	-0.398185022	78.43184843	0.142969949	0.059518325	0.004538953	0.001726762	0	677	no
ZNF408_592114	ZNF408	Case5_pos	0	1	0	21.04224754	4.494116063	0	769.8558769	164.4226291	-0.238662285	84.61237673	0.1820129	0.045367424	0.006045122	0.001297259	0	678	no
CLTA_553157	CLTA	Case5_pos	0	1	0	21.61451859	6.769621307	0	790.7930999	247.6747191	-0.348328282	83.54687465	0.128706402	0.04421938	0.004021318	0.001262956	0	679	no
PARD3_432516	PARD3	Case5_pos	0	1	0	4.711510855	0	0	172.3762784	0	-0.230611004	45.57947898	1	0.175085021	1	0.005767802	0	680	no
NOX5_329939	NOX5	Case5_pos	0	1	0	24.88613522	1.315606708	0	910.4891204	48.13305014	-0.241967751	350.9836477	0.431852264	0.038630718	0.020352899	0.001097106	0	681	no
WNK1_289393	WNK1	Case5_pos	0	1	0	53.98157607	30.21504038	0	1974.980738	1105.45351	-0.411437569	54.13145544	0.032035839	0.018187911	0.000903789	0.000506078	0	682	no
NCAPH2_193291	NCAPH2	Case5_pos	0	2	0	18.29340588	0.204476992	0	669.2862062	7.481036125	-0.217650162	1498.033118	0.830235867	0.05183118	0.117910122	0.0014919	0	683	no
DSG4_245499	DSG4	Case5_pos	0	2	0	18.77930752	0.813512993	0	687.0635006	29.76334906	-0.161164593	285.5005668	0.551415956	0.050557887	0.032506214	0.001453354	0	684	no
GORASP2_299728	GORASP2	Case5_pos	0	1	0	48.02076762	28.69057298	0	1756.897408	1049.679041	-0.298492545	36.67832754	0.033680724	0.020399517	0.000951765	0.000568861	0	685	no
PCSK5_323591	PCSK5	Case5_pos	0	1	0	72.91064283	12.10724341	0	2667.523361	442.9580287	-0.183040999	83.7777249	0.076293693	0.013529851	0.002252465	0.000374739	0	686	no
DHX35_225162	DHX35	Case5_pos	0	1	0	62.5869354	6.737328422	0	2289.818136	246.4932451	-0.38289483	271.5863369	0.129243577	0.015726501	0.004040514	0.000436525	0	687	no
SEMA4A_229528	SEMA4A	Case5_pos	0	1	0.61904195	31.65790179	165.6387966	0.921886205	47.14540417	246.671686	-0.848794908	10.3881089	0.009715876	0.04957581	0.007759814	0.039918373	0	688	no
PACS1_209596	PACS1	Case5_pos	0	2	0.548416242	340.8370641	97.69946185	2.939364538	1826.795603	523.6430134	-0.367492721	169.983466	0.015688193	0.004529691	0.007508657	0.002155254	0	689	no
C9orf3_218943	C9orf3	Case5_pos	0	1	0.205656091	41.09068773	90.12461246	0.662929089	132.4551685	290.5152333	-0.361453084	12.76333359	0.01323085	0.028644248	0.005704433	0.012460582	0	690	no
TERT_437710	TERT	Case5_pos	0	2	0	13.23828914	2.082678907	0	484.3386941	76.19730703	-0.306813609	148.3262508	0.324393176	0.070233157	0.01295382	0.002060417	0	691	no
FAM154A_560770	FAM154A	Case5_pos	0	1	0	59.45520375	21.13907309	0	2175.239976	773.3983558	-0.411863422	86.72533309	0.045169009	0.016541173	0.001291325	0.000459508	0	692	no
MUC5B_442612	MUC5B	Case5_pos	0	2	0	174.2593835	12.60782428	0	10099.34195	730.6965403	-0.320275485	338.9339586	0.073487134	0.005705829	0.001366687	9.90E-05	0	693	no
MUC5B_442622	MUC5B	Case5_pos	0	1	0	14.51565774	1.323962616	0	531.0727572	48.43876106	-0.373831528	313.3502186	0.430299521	0.064451022	0.020227044	0.001879442	0	694	no
MUC5B_442665	MUC5B	Case5_pos	0	2	0	132.1382669	8.836333546	0	1094.06191	73.16197027	-0.532369799	609.8060164	0.101663897	0.007510989	0.013484	0.00091319	0	695	no
MUC5B_442589	MUC5B	Case5_pos	0	1	0	17.54385038	7.104897831	0	69.22134352	28.0332175	-0.511772845	94.23433691	0.123382185	0.053926233	0.034443306	0.014240685	0	696	no
VCX3B_436562	VCX3B	Case5_pos	0	1	0	240.5135505	25.12008394	0	8799.476863	919.0484151	-0.665372545	486.5473567	0.038284716	0.004140554	0.001086899	0.00011363	0	697	no
POGZ_580712	POGZ	Case5_pos	0	2	0	65.85968228	3.718670066	0	2409.555508	136.0520068	-0.236643382	321.2935935	0.21192412	0.014956697	0.0072965	0.000414842	0	698	no
POGZ_580687	POGZ	Case5_pos	0	1	0	233.7493891	307.4835601	0	8552.001899	11249.65503	-0.202360309	10.63109935	0.003241664	0.004259862	8.89E-05	0.000116918	0	699	no
CEP152_237023	CEP152	Case5_pos	0	1	0	373.856456	30.78636092	0	1840.659819	151.5748	-0.478601105	444.6468491	0.031460034	0.002667688	0.006554162	0.000542988	0	700	no
CEP152_237024	CEP152	Case5_pos	0	1	0	165.762709	9.896354803	0	6064.627623	362.0700161	-0.446387455	573.0456089	0.09177381	0.005996544	0.00275429	0.000164863	0	701	no
CUZD1_545705	CUZD1	Case5_pos	0	1	0	22.40573466	1.407368927	0	819.7406896	51.49028104	-0.373807453	455.9939003	0.415391255	0.042724572	0.019051146	0.001218412	0	702	no
NPBWR2_364727	NPBWR2	Case5_pos	0	2	1.827973707	372.9397862	385.6757687	2.403938876	490.4471257	507.1960119	-0.286365995	30.86994979	0.007313553	0.007562645	0.006698083	0.006926358	0	703	no
APC_578843	APC	Case5_pos	0	1	0	6.159625075	3.473785158	0	225.3572749	127.0925985	-0.27471252	35.85943065	0.223524368	0.139672118	0.007806852	0.004417795	0	704	no
KMT2A_577845	KMT2A	Case5_pos	0	2	0	33.12948423	6.511039969	0	1212.081936	238.2142105	-0.26769694	103.2752111	0.133137356	0.029300179	0.004180354	0.000824347	0	705	no
KMT2A_577846	KMT2A	Case5_pos	0	1	0	13.11242891	11.88637411	0	479.7339467	434.8772605	-0.229269062	18.09904775	0.077601348	0.070859524	0.002294224	0.002080153	0	706	no
KMT2A_577857	KMT2A	Case5_pos	0	1	0	14.84500705	0.619176975	0	543.1223971	22.65333264	-0.380635262	700.408746	0.617597715	0.063111364	0.042277341	0.001837822	0	707	no
DBNDD2_554425	DBNDD2	Case5_pos	0	1	0.137104061	89.68575535	195.4068795	3.973911853	2599.509334	5663.798059	-0.445460152	13.81653284	0.005789533	0.012538949	0.000878039	0.001912668	0	708	no
MEFV_283394	MEFV	Case5_pos	0	1	0	16.47534952	4.341431884	0	602.7704328	158.8364952	-0.223460642	63.95626392	0.187215717	0.057223462	0.006256393	0.001656259	0	709	no
SNRNP35_461403	SNRNP35	Case5_pos	0	1	0	9.621782874	8.281697986	0	352.0244726	302.9958589	-0.237962249	19.86023098	0.107738907	0.094146153	0.003289518	0.002832665	0	710	no
SNRNP35_461404	SNRNP35	Case5_pos	0	2	0.070625708	26.55955058	35.62499662	0.513831042	193.2316422	259.1864866	-0.409773386	24.85961042	0.029232104	0.03884772	0.005818254	0.007793947	0	711	no
SNRNP35_461405	SNRNP35	Case5_pos	0	2	0	77.97055792	44.88007422	0	4519.897074	2601.665572	-0.416756059	53.25008636	0.021795954	0.012662947	0.000384221	0.000221195	0	712	no
GOLGA8A_584287	GOLGA8A	Case5_pos	0	1	0	22.4433525	27.95840528	0	821.1169832	1022.891807	-0.492656194	27.49565516	0.034532288	0.042656015	0.000976666	0.001216372	0	713	no
RUNX1T1_576831	RUNX1T1	Case5_pos	0	1	0	35.16856695	3.100357156	0	1286.684224	113.430287	-0.20738669	179.8957575	0.243881194	0.027648317	0.008738945	0.000776588	0	714	no
RUNX1T1_576563	RUNX1T1	Case5_pos	0	1	0.847508502	49.21229891	62.77233648	31.00711556	1800.49101	2296.601257	0.008026501	11.01936728	0.028970375	0.036793944	0.013930666	0.017767014	0	715	no
RUNX1T1_576564	RUNX1T1	Case5_pos	0	1	4.148253696	375.8320067	205.9210195	48.89768985	4430.133315	2427.301434	0.251265427	61.33284414	0.024880284	0.013661933	0.020548392	0.011260706	0	716	no
DTNA_249448	DTNA	Case5_pos	0	1	0	23.84896129	0.207204015	0	872.5428674	7.580807534	-0.216432983	1916.86424	0.828360399	0.040243131	0.116539148	0.001144764	0	717	no
ABCC10_249206	ABCC10	Case5_pos	0	1	0	24.34862417	16.80830881	0	890.8236336	614.9521477	-0.275569685	29.08436718	0.056153564	0.039449873	0.001623503	0.001121298	0	718	no
NT5C1B-RDH14_473164	NT5C1B-RDH14	Case5_pos	0	2	0	10.8343518	1.574391734	0	396.3877619	57.60101086	-0.212544752	111.348808	0.388441272	0.08449977	0.017064552	0.002516434	0	719	no
XIRP2_566831	XIRP2	Case5_pos	0	1	0	38.30459174	19.55986204	0	1401.419454	715.6210246	-0.436719347	63.23308472	0.048638459	0.02544232	0.001395438	0.000713053	0	720	no
MGAT5B_254166	MGAT5B	Case5_pos	0	2	0	51.65707466	4.217018362	0	1889.936065	154.2846772	-0.235673818	220.87926	0.191680368	0.018990801	0.006439785	0.000528839	0	721	no
CAMK2N1_536452	CAMK2N1	Case5_pos	0	2	0	50.46526135	20.74907778	0	1846.332145	759.1299096	-0.387608911	70.26458204	0.045978961	0.019430582	0.001315565	0.000541321	0	722	no
PGM2L1_307606	PGM2L1	Case5_pos	0	1	0	67.6004322	2.68076222	0	2473.242933	98.07890273	-0.161164593	311.9661386	0.271682858	0.014577168	0.010092966	0.000404164	0	723	no
FAM43A_364436	FAM43A	Case5_pos	0	1	0	13.38497734	26.34597052	0	489.705458	963.8989467	-0.497424234	16.47448085	0.036568459	0.069516967	0.001036378	0.002037882	0	724	no
KIAA0895_190492	KIAA0895	Case5_pos	0	2	0	156.0450606	24.41921192	0	5709.095794	893.4061711	-0.506319639	246.0965866	0.039340323	0.006367599	0.00111806	0.000175128	0	725	no
KIAA0895_190493	KIAA0895	Case5_pos	0	2	0	123.0436457	0.979483923	0	4501.69943	35.8355947	-0.202852171	1960.933152	0.505182178	0.008061679	0.027147655	0.000222089	0	726	no
PTPN7_214880	PTPN7	Case5_pos	0	2	0.282502834	27.26920805	32.23130619	10.33570519	997.6766996	1179.221014	-0.185468238	33.7417351	0.038593212	0.045367484	0.009604731	0.011350726	0	727	no
ILDR1_260754	ILDR1	Case5_pos	0	1	0	0.904598205	2.416215755	0	26.76899663	71.50099464	-0.305985713	6.984965118	0.292721559	0.525045124	0.013792914	0.036011384	0	728	no
ILDR1_260757	ILDR1	Case5_pos	0	2	0	563.0145903	25.70777191	0	20598.5644	940.5496848	-0.459664758	772.3944986	0.037442285	0.001773004	0.001062079	4.85E-05	0	729	no
ILDR1_328049	ILDR1	Case5_pos	0	2	0	18.1890209	5.587861405	0	665.4671563	204.4386149	-0.365476768	89.41108854	0.151794329	0.052113133	0.004867634	0.001500449	0	730	no
BCAM_389201	BCAM	Case5_pos	0	1	0	11.34381461	13.04505793	0	415.0270701	477.2690985	-0.451639866	27.53115766	0.071199422	0.081012234	0.002090873	0.00240369	0	731	no
PARK7_209231	PARK7	Case5_pos	0	1	0	53.38171492	17.9087504	0	1953.034098	655.213124	-0.269617437	60.26452303	0.052885568	0.018388534	0.001523895	0.000511762	0	732	no
SUPV3L1_227108	SUPV3L1	Case5_pos	0	1	0.141251417	81.65423456	20.22388008	2.068290807	1195.631919	296.1305886	-0.35941728	237.0873238	0.053772044	0.013807537	0.010326405	0.002564106	0	733	no
ZNF263_452301	ZNF263	Case5_pos	0	1	0	28.95076538	26.82269482	0	98.70062773	91.44548622	-0.400645945	30.89343189	0.035941881	0.033388128	0.010817186	0.010030027	0	734	no
AKAP13_237283	AKAP13	Case5_pos	0	1	1.724169148	97.89065494	194.9925035	0.504674759	28.65318798	57.07548755	-0.166895844	17.0770522	0.013899354	0.027547286	0.025908948	0.050742428	0	735	no
DOPEY1_492280	DOPEY1	Case5_pos	0	1	0	10.28975865	2.226678091	0	376.4631678	81.46568997	-0.330125539	115.4867128	0.309916258	0.088575853	0.012126255	0.002649265	0	736	no
HPS5_338990	HPS5	Case5_pos	0	1	0	43.0644217	15.50500256	0	1575.563545	567.2691248	-0.345938896	71.90821144	0.060587691	0.022694046	0.00175973	0.000634291	0	737	no
PFAS_406739	PFAS	Case5_pos	0	1	0.706257085	13.04446322	21.13597602	5.203144259	96.10129984	155.7131739	0.639943484	16.89293295	0.077080725	0.121489662	0.039582787	0.063883226	0	738	no
PMEL_501063	PMEL	Case5_pos	0	1	0	16.54320625	60.89687085	0	605.2530524	2227.985096	-0.590406055	8.807543116	0.016155906	0.057002123	0.000448635	0.001649476	0	739	no
TEX14_267545	TEX14	Case5_pos	0	1	0	78.02457671	12.5267019	0	2854.622768	458.3044209	-0.173735117	82.2821467	0.073927851	0.012654291	0.002177205	0.000350186	0	740	no
ZNF394_576595	ZNF394	Case5_pos	0	1	0	12.20450318	9.386038478	0	176.8304364	135.9938423	-0.391845428	36.88118349	0.096283102	0.07573174	0.007299598	0.005623334	0	741	no
PDE4B_488964	PDE4B	Case5_pos	0	1	0	33.00897906	2.148625373	0	65.98299135	4.294974684	-0.166389637	195.8303477	0.317598914	0.029403999	0.188858316	0.014929163	0	742	no
GIF_340488	GIF	Case5_pos	0	1	0	4.441109049	3.66067077	0	162.4833039	133.9300329	-0.291042689	25.44180167	0.21456139	0.183786061	0.007411248	0.006116833	0	743	no
CYP39A1_270733	CYP39A1	Case5_pos	0	1	0	8.515534104	2.742714733	0	251.9928765	81.16279807	-0.174143246	40.58726885	0.267185739	0.105091316	0.012170958	0.00395268	0	744	no
HKR1_340636	HKR1	Case5_pos	0	1	0.411312182	65.43341039	14.83592303	15.04834975	2393.959839	542.790047	0.313996503	92.31186192	0.08912093	0.021244012	0.029512033	0.006700885	0	745	no
TVP23C-CDRT4_287660	TVP23C-CDRT4	Case5_pos	0	1	0	9.418791466	12.32617984	0	344.5977883	450.9680809	-0.366495696	19.36487501	0.07504026	0.095980422	0.002212546	0.002893537	0	746	no
ACOT7_482446	ACOT7	Case5_pos	0	1	0	17.82180612	13.0882675	0	652.032163	478.8499723	-0.171000527	16.90306535	0.070981049	0.053129864	0.002083985	0.001531318	0	747	no
NUFIP2_309802	NUFIP2	Case5_pos	0	1	0	3.426965715	4.284668314	0	125.379653	156.7597319	-0.255692542	14.21297203	0.189226635	0.225888354	0.006338753	0.007912666	0	748	no
FAM217A_467662	FAM217A	Case5_pos	0	1	0	3.603382486	4.604577326	0	131.8340723	168.463987	-0.420144685	22.79601237	0.178425587	0.217231569	0.005900959	0.007528189	0	749	no
CDH24_395353	CDH24	Case5_pos	0	1	0	3.756265509	0.754570468	0	137.4274812	27.60686606	-0.161164593	60.80859348	0.569940061	0.210248986	0.034956643	0.007223999	0	750	no
EGFLAM_193625	EGFLAM	Case5_pos	0	1	0	21.05379194	0.069680827	0	770.2782428	2.549356673	-0.161164593	3748.567831	0.9348583	0.045343676	0.281741198	0.001296549	0	751	no
ANK3_276498	ANK3	Case5_pos	0	1	0	179.2834234	4.955275564	0	6559.299186	181.2947028	-0.333504187	927.1029995	0.167918342	0.005546822	0.005485623	0.000152432	0	752	no
TRIM64C_348969	TRIM64C	Case5_pos	0	1	1.271262752	3.660793327	9.566694052	75.23877096	216.6614181	566.1979016	4.752538079	12.07934366	0.214945445	0.487312479	0.134412999	0.350263136	0	753	no
NCOR2_418565	NCOR2	Case5_pos	0	1	0.209803447	75.2779909	31.66732005	1.034755496	371.2728077	156.1839614	-0.282007758	101.9212446	0.037034059	0.015860452	0.012945058	0.005465764	0	754	no
MRVI1_396030	MRVI1	Case5_pos	0	2	0	60.04610015	8.258690265	0	2196.858629	302.1540938	-0.479378701	265.4993639	0.108006637	0.016381063	0.003298652	0.000454988	0	755	no
MRVI1_396126	MRVI1	Case5_pos	0	2	0	104.0993906	3.948733588	0	3808.601124	144.4691568	-0.271561066	549.6206088	0.2020719	0.009514803	0.006874309	0.000262495	0	756	no
NR1H4_288335	NR1H4	Case5_pos	0	1	0	30.33866498	0	0	1109.976465	0	-0.230611004	301.0244503	1	0.031909464	1	0.000900109	0	757	no
NR1H4_288336	NR1H4	Case5_pos	0	1	0	10.42026721	10.26745637	0	381.23798	375.6472122	-0.276183132	19.92550631	0.088751176	0.087563625	0.002655004	0.002616171	0	758	no
CARD14_436613	CARD14	Case5_pos	0	1	0	7.659773643	5.944479053	0	280.2420105	217.4858995	-0.316469212	29.50079993	0.143999282	0.115476459	0.004576954	0.003555657	0	759	no
VIMP_566679	VIMP	Case5_pos	0	1	0	20.90653532	38.93584447	0	764.8906825	1424.514593	-0.315912576	11.1659359	0.025040162	0.045648478	0.000701501	0.001305669	0	760	no
SMTN_289335	SMTN	Case5_pos	0	1	0.06855203	3.550241516	16.41501406	2.50805828	129.8898462	600.5629874	-0.290691642	4.564781265	0.061358092	0.234834135	0.005831573	0.026801607	0	761	no
NAA16_312108	NAA16	Case5_pos	0	1	3.018363011	403.1481111	262.0337059	0.484743656	64.74485962	42.08214062	-0.077153368	76.76381603	0.015276989	0.009942798	0.034463089	0.022583418	0	762	no
TTF1_312891	TTF1	Case5_pos	0	1	0.70003605	1004.31464	196.1625053	0.244646067	350.9842476	68.55416276	-0.620838952	332.3508854	0.008622512	0.001691049	0.017894631	0.003536085	0	763	no
TTF1_312892	TTF1	Case5_pos	0	1	0	466.5518457	52.19488603	0	1619.086356	181.1331979	-0.565576176	385.8791027	0.0187988	0.0021388	0.005490487	0.000617251	0	764	no
KIAA0319L_500401	KIAA0319L	Case5_pos	0	1	0.423754251	51.55376969	38.8579868	15.50355778	1886.156529	1421.666077	-0.106580398	63.93363742	0.035720676	0.027091382	0.011600444	0.008745198	0	765	no
ZNF48_358920	ZNF48	Case5_pos	0	1	0	0.624462922	2.060830801	0	36.80439614	121.4605872	-0.720746018	12.49208915	0.326708683	0.615588073	0.008165893	0.02645195	0	766	no
PPFIA2_470523	PPFIA2	Case5_pos	0	1	0.06855203	38.04500619	55.79942384	2.50805828	1391.922205	2041.488881	-0.336882038	17.30169206	0.018812727	0.027367188	0.001717541	0.002518488	0	767	no
PKMYT1_251588	PKMYT1	Case5_pos	0	1	0	49.72128473	16.6412444	0	1819.112867	608.8398957	-0.352988936	79.09185144	0.056685344	0.019715589	0.001639775	0.000549416	0	768	no
FAM124A_291402	FAM124A	Case5_pos	0	1	0	9.975386933	9.298083028	0	364.9615014	340.1815253	-0.349786952	26.79680805	0.097105451	0.091112961	0.002930991	0.002732528	0	769	no
LHX6_291500	LHX6	Case5_pos	0	1	0	29.59929301	78.4361621	0	1082.925654	2869.681114	-0.698140051	16.09724657	0.012588725	0.032680494	0.000348349	0.000922572	0	770	no
PLEKHO2_284498	PLEKHO2	Case5_pos	0	1	0	181.1730519	81.29652011	0	6628.433513	2974.330744	-0.317858843	52.63680725	0.012151182	0.005489286	0.000336097	0.000150842	0	771	no
MCM4_317870	MCM4	Case5_pos	0	1	0	17.23732182	18.00185819	0	630.6481035	658.6195842	-0.312415658	21.15985658	0.052626432	0.054832612	0.001516025	0.00158316	0	772	no
RABGGTA_337240	RABGGTA	Case5_pos	0	1	0.282502834	54.18437445	88.5178856	1.513641967	290.3183022	474.2762563	-0.61185984	33.3682448	0.014326778	0.023240326	0.005288802	0.008628507	0	773	no
AHRR_388148	AHRR	Case5_pos	0	1	0.776882793	15.13794708	18.15155354	4.597924872	89.59284978	107.4286626	1.011599517	25.65419856	0.092780086	0.110105876	0.051627722	0.061792127	0	774	no
SCARF1_427178	SCARF1	Case5_pos	0	1	0	5.961934523	8.185135241	0	218.1245288	299.462995	-0.311854259	15.61943576	0.10887156	0.143638237	0.003328197	0.004563615	0	775	no
RBM39_295683	RBM39	Case5_pos	0	1	0	23.29364868	2.935277661	0	852.2260893	107.3906556	-0.20300286	122.8275399	0.254111676	0.041163022	0.009225888	0.001172022	0	776	no
RBBP6_389438	RBBP6	Case5_pos	0	1	0	9.579458967	10.88046118	0	350.4760017	398.0747287	-0.162183041	10.02176524	0.084171817	0.094522792	0.002505796	0.002845144	0	777	no
RBBP6_389440	RBBP6	Case5_pos	0	1	0.706257085	68.89053669	95.68305743	10.44982927	1019.309203	1415.733216	-0.33847585	38.76760156	0.017647943	0.024413278	0.008081853	0.011221921	0	778	no
LPPR4_524587	LPPR4	Case5_pos	0	2	0	44.69766916	12.33441013	0	1635.317864	451.2691957	-0.335857221	91.70046051	0.074993944	0.021882954	0.002211073	0.000611128	0	779	no
ENO4_287286	ENO4	Case5_pos	0	1	0	27.05051351	1.04077301	0	989.6754975	38.0779295	-0.244545455	487.9393172	0.490010401	0.035649971	0.025589892	0.001009412	0	780	no
BRF1_556532	BRF1	Case5_pos	0	1	0	7.845541214	8.29077711	0	287.03854	303.3280295	-0.367637184	24.58202479	0.107633623	0.113051308	0.003285928	0.003471758	0	781	no
ANKRD6_211310	ANKRD6	Case5_pos	0	1	0.06855203	11.57445624	14.8549931	3.973911795	670.9628901	861.1332488	-0.580349278	48.60863973	0.067395301	0.084977991	0.005769307	0.007402063	0	782	no
AP2A2_410533	AP2A2	Case5_pos	0	1	1.973372481	13.61089768	10.37628025	72.19820026	497.9710248	379.6286645	5.618720054	39.12337993	0.261365966	0.203503751	0.192308691	0.146698298	0	783	no
HIF1A_350195	HIF1A	Case5_pos	0	1	0	5.063126129	0.832769193	0	99.88582473	16.42894835	-0.216366068	99.99353021	0.545622441	0.16493142	0.057375808	0.009912195	0	784	no
HIF1A_350221	HIF1A	Case5_pos	0	1	0	92.32517385	19.79147779	0	3377.827275	724.0949646	-0.339582763	119.9395948	0.048096629	0.010715222	0.00137913	0.000295961	0	785	no
TMEM110-MUSTN1_290170	TMEM110-MUSTN1	Case5_pos	0	2	0	168.0490455	8.803606974	0	6148.275987	322.0905255	-0.188700563	276.2249213	0.102003273	0.005915443	0.003095108	0.000162621	0	786	no
ZSCAN31_193256	ZSCAN31	Case5_pos	0	1	0	3.357410869	5.289646278	0	122.8349055	193.5280567	-0.461745784	19.79640555	0.158991453	0.22949408	0.005140647	0.008075268	0	787	no
RNF6_265537	RNF6	Case5_pos	0	1	0	11.64975982	13.7816909	0	426.2204425	504.2196996	-0.526939434	31.13613405	0.067651259	0.079052884	0.001979337	0.002340712	0	788	no
RNF6_265538	RNF6	Case5_pos	0	2	0.06855203	2173.448494	47.32630758	0.076421381	2422.947006	52.75907645	-0.503686214	2001.332939	0.022111187	0.000491413	0.020023063	0.000444078	0	789	no
PTPN14_239878	PTPN14	Case5_pos	0	1	1.096832485	4.920222811	6.127139854	40.12893266	180.0122558	224.1687641	4.506360698	19.68110335	0.29420392	0.354181346	0.182658251	0.227216287	0	790	no
ERG_578950	ERG	Case5_pos	0	1	0.479864212	5.290442343	5.942673559	17.55640803	193.5571816	217.4198434	1.274589365	15.2796808	0.213154803	0.235255985	0.084957519	0.095377656	0	791	no
KIF2A_471475	KIF2A	Case5_pos	0	1	0	18.05208118	44.66508331	0	65.8775395	162.9964856	-0.793315546	19.92867014	0.021898569	0.052487704	0.006097692	0.014952703	0	792	no
PRPSAP2_202702	PRPSAP2	Case5_pos	0	1	0	13.35535092	5.615153248	0	488.6215399	205.4371198	-0.26717365	47.32727628	0.151168078	0.069660436	0.00484409	0.002042394	0	793	no
PRPSAP2_202710	PRPSAP2	Case5_pos	0	1	0.351054864	67.69635247	46.19003014	10.38846465	2003.279933	1366.861834	-0.319564288	82.32260675	0.028630091	0.019667054	0.008325742	0.005682073	0	794	no
RBL1_424147	RBL1	Case5_pos	0	1	0	11.30862649	11.20469572	0	413.7396703	409.9372386	-0.607909099	43.59572966	0.081935676	0.081243833	0.002433462	0.002411151	0	795	no
KIAA0586_294872	KIAA0586	Case5_pos	0	2	0	70.66501472	22.19871049	0	181.8373051	57.12237814	-0.432937411	103.5212286	0.043105844	0.01395381	0.017205077	0.005469343	0	796	no
HBP1_205420	HBP1	Case5_pos	0	1	0	121.9522474	0.615869584	0	4461.769313	22.53232777	-0.22765254	3469.711326	0.618861825	0.008133239	0.042494734	0.000224076	0	797	no
C7orf55-LUC7L2_332121	C7orf55-LUC7L2	Case5_pos	0	3	0.139177738	15.65381301	4.223716771	5.091984558	572.7135337	154.5297465	0.545980309	99.22386354	0.218078006	0.068403418	0.039169257	0.010618513	0	798	no
PIK3C3_566306	PIK3C3	Case5_pos	0	2	0	11.64071305	4.394055818	0	425.8894556	160.761805	-0.397428043	78.68600565	0.185389257	0.079109461	0.006181929	0.002342527	0	799	no
CXorf51B_280029	CXorf51B	Case5_pos	0	2	0	540.4684902	411.2436024	0	254.7881467	193.8688327	-0.244066144	23.23404118	0.00242575	0.00184683	0.005131657	0.003909485	0	800	no
PHIP_319323	PHIP	Case5_pos	0	1	0.070625708	790.8303187	46.49036248	2.583926278	28933.47621	1700.9057	-0.487501794	719.8135493	0.022544063	0.00135209	0.002105831	0.000123864	0	801	no
PHIP_319324	PHIP	Case5_pos	0	1	0.353128542	293.4406982	45.73279868	0.323662836	268.9554572	41.91676838	-0.289911746	348.9925802	0.02895458	0.004595589	0.030842556	0.004903264	0	802	no
SPP1_512200	SPP1	Case5_pos	0	1	0	502.2432509	0	0	18375.17203	0	-0.230611004	5004.849652	1	0.001987111	1	5.44E-05	0	803	no
NR1H3_210565	NR1H3	Case5_pos	0	1	1.059385627	45.88277719	81.23249378	38.75889443	1678.676463	2971.988264	0.001619465	14.49799155	0.025043453	0.043926272	0.013373378	0.023670567	0	804	no
ARHGEF26_343728	ARHGEF26	Case5_pos	0	1	0	8.726453905	11.3670531	0	319.2677879	415.8772781	-0.318033875	16.89163081	0.080860007	0.102812393	0.002398787	0.003122387	0	805	no
SLC9A3R2_219542	SLC9A3R2	Case5_pos	0	1	0.070625708	3.94663218	1.583236301	1.040628844	58.15133612	23.32806862	0.409884859	31.30176329	0.414451325	0.216435277	0.083879607	0.03449844	0	806	no
SLC9A3R2_219543	SLC9A3R2	Case5_pos	0	1	0	8.478448588	7.48557535	0	310.1942157	273.8687569	-0.418118875	33.95674731	0.117847047	0.105502498	0.0036381	0.003213427	0	807	no
PASK_212678	PASK	Case5_pos	0	1	0	245.6149041	4.279507641	0	8986.116004	156.5709225	-0.328170119	1448.307014	0.189411602	0.004054905	0.006346349	0.00011127	0	808	no
CDH4_351068	CDH4	Case5_pos	0	2	0	147.0303899	21.13122937	0	2175.471942	312.659149	-0.379167534	200.8690953	0.045185018	0.00675537	0.003188174	0.000459459	0	809	no
ZBTB7B_240093	ZBTB7B	Case5_pos	0	1	0	40.84870855	5.862539991	0	1494.499021	214.4880606	-0.228701122	121.3297627	0.145718641	0.0238956	0.004640628	0.000668673	0	810	no
THBS3_214905	THBS3	Case5_pos	0	1	0	7.027394771	4.767372988	0	257.1056706	174.4200616	-0.234842132	25.24614801	0.173389167	0.124573417	0.005700602	0.003874382	0	811	no
SMIM22_216430	SMIM22	Case5_pos	0	1	0.137104061	14.12834268	47.33323126	5.016116597	516.902371	1731.743065	-0.472386901	10.32579785	0.023526341	0.075163822	0.003472019	0.011616314	0	812	no
HECTD4_215967	HECTD4	Case5_pos	0	1	0	588.6100443	13.70232542	0	21535.0048	501.3160182	-0.350441608	1157.047729	0.068016451	0.001696036	0.001990779	4.64E-05	0	813	no
HECTD4_215911	HECTD4	Case5_pos	0	2	0	81.19626431	0.138901043	0	2970.662765	5.081861339	-0.161164593	7253.256016	0.87803941	0.012166003	0.164423347	0.000336512	0	814	no
TMCO1_583904	TMCO1	Case5_pos	0	1	0.205656091	10.42238752	3.985349219	7.524174877	381.3155544	145.8087836	1.137013547	74.70712373	0.241839847	0.105552021	0.058063112	0.022296176	0	815	no
ANKRD11_277132	ANKRD11	Case5_pos	0	1	0	9.142880567	8.766544099	0	334.503257	320.7345357	-0.198963985	14.78412057	0.102390363	0.098591322	0.003108152	0.002980597	0	816	no
ANKRD11_277155	ANKRD11	Case5_pos	0	1	0	54.97640171	6.785538721	0	2011.377628	248.2570768	-0.181171557	111.9375032	0.128443263	0.017864671	0.004011922	0.000496925	0	817	no
CHD1L_330794	CHD1L	Case5_pos	0	1	0	113.07788	7.901093088	0	4137.089931	289.0709719	-0.231645806	253.8835738	0.112345752	0.008765941	0.003447432	0.000241657	0	818	no
CACNA1G_216381	CACNA1G	Case5_pos	0	1	0	12.59379128	21.14450845	0	745.3544722	1251.422513	-0.87726074	34.9690557	0.045157923	0.073562995	0.000798453	0.001339846	0	819	no
HTR3E_277227	HTR3E	Case5_pos	0	1	0	1.971550011	3.938672607	0	116.6847683	233.1075033	-0.460903379	14.99930651	0.202483558	0.336524708	0.004271542	0.008497276	0	820	no
CCT4_337342	CCT4	Case5_pos	0	1	0.070625708	61.15871218	10.29816061	2.583926278	2237.564875	376.7705637	-0.239576548	229.0987692	0.094761063	0.017224065	0.009487045	0.001600993	0	821	no
RNF111_411775	RNF111	Case5_pos	0	1	0.06855203	10.01526377	9.744023374	2.50805828	366.4204434	356.496788	-0.090379286	14.42483054	0.099455483	0.097006486	0.009812839	0.009547804	0	822	no
ANKHD1-EIF4EBP3_463515	ANKHD1-EIF4EBP3	Case5_pos	0	1	0	31.30867371	8.225779055	0	1145.465398	300.9499977	-0.292964566	84.10272013	0.10839193	0.030951441	0.003311807	0.000872246	0	823	no
PEX5L_582394	PEX5L	Case5_pos	0	1	0	45.71563541	53.26683664	0	386.520995	450.3656248	-0.885809437	53.22327845	0.018427461	0.021406109	0.002215499	0.002580505	0	824	no
PLEKHA5_343845	PLEKHA5	Case5_pos	0	1	0	399.3799705	15.44196807	0	1681.323493	65.00812663	-0.461530232	916.3556713	0.06081997	0.002497627	0.01514965	0.000594416	0	825	no
PLEKHA5_343846	PLEKHA5	Case5_pos	0	1	0	21.63594655	3.279123782	0	791.5770678	119.9706785	-0.400565945	201.105238	0.233692702	0.044177521	0.008266466	0.001261707	0	826	no
TTN_196758	TTN	Case5_pos	0	1	0	6.45587831	13.53129576	0	236.196055	495.0586929	-0.305927678	9.403376315	0.068816988	0.134122361	0.00201589	0.004215922	0	827	no
TTN_195999	TTN	Case5_pos	0	1	0	28.32649939	3.59945142	0	1036.358972	131.6902495	-0.226709572	136.0177373	0.217417233	0.034098853	0.007536349	0.000963986	0	828	no
TTN_196032	TTN	Case5_pos	0	1	3.342339409	20.2381968	74.27582437	122.2834981	740.4387156	2717.470165	1.209242111	7.349111549	0.05768571	0.20445895	0.045350322	0.166276046	0	829	no
TTN_196033	TTN	Case5_pos	0	1	26.60233512	94.72814287	113.8672944	973.2783531	3465.742781	4165.971605	5.281889305	18.04994677	0.2402976	0.288340861	0.233809693	0.281035662	0	830	no
LMTK2_323268	LMTK2	Case5_pos	0	1	0	38.78154762	24.92829359	0	2295.257982	1475.363113	-0.611473412	69.58002255	0.038567906	0.025137282	0.00067734	0.000435491	0	831	no
ERC1_555389	ERC1	Case5_pos	0	1	0	4.78065613	0.412154401	0	174.9060413	15.07916335	-0.216593743	192.1484165	0.708137863	0.172990743	0.062192291	0.005684853	0	832	no
POM121_391627	POM121	Case5_pos	0	1	0	49.13850574	1.962558564	0	1797.791199	71.80256013	-0.19367385	372.2265381	0.33754607	0.019944751	0.013735781	0.000555929	0	833	no
POM121_391628	POM121	Case5_pos	0	1	0.209803447	22.81326534	12.07385762	4.13902198	450.0622274	238.1941898	0.134275258	55.41363454	0.092536073	0.050803761	0.021484727	0.011393155	0	834	no
NHS_473614	NHS	Case5_pos	0	1	0	57.95580219	20.66380964	0	2120.38257	756.0102723	-0.366620946	76.97645134	0.046159933	0.016961859	0.001320986	0.000471391	0	835	no
GUCA2A_346205	GUCA2A	Case5_pos	0	1	0	37.07065847	9.108748669	0	1356.274525	333.2545006	-0.343165231	105.4799075	0.098924212	0.026266948	0.002991732	0.000736771	0	836	no
ZFYVE26_421691	ZFYVE26	Case5_pos	0	2	0	402.153449	18.58659745	0	14713.26651	680.0129718	-0.407626839	676.6724886	0.05105532	0.002480445	0.001468401	6.80E-05	0	837	no
EME2_343126	EME2	Case5_pos	0	1	0.211877125	191.6435446	23.41274642	7.751778871	7011.509053	856.583423	-0.093325311	192.1682092	0.049641163	0.006290775	0.010205163	0.001248024	0	838	no
CCDC84_460316	CCDC84	Case5_pos	0	1	0	34.11734515	0	0	1248.224013	0	-0.230611004	338.6893757	1	0.028475957	1	0.000800497	0	839	no
HSD11B1L_561364	HSD11B1L	Case5_pos	0	1	0	10.82268283	17.53849473	0	637.8638222	1033.678198	-0.521488565	21.64974649	0.053941812	0.084583171	0.000966484	0.001565279	0	840	no
IKZF3_297687	IKZF3	Case5_pos	0	1	3.178156881	18.92094075	39.69223711	46.82829831	278.7890878	584.8420923	3.483937251	20.70997429	0.102677001	0.209736926	0.081640256	0.170944116	0	841	no
CIZ1_410709	CIZ1	Case5_pos	0	1	0	21.7411026	10.1534294	0	795.4243281	371.4753988	-0.297428886	47.25454827	0.089658522	0.043973242	0.002684741	0.001255612	0	842	no
CIZ1_410710	CIZ1	Case5_pos	0	1	0	12.82258396	10.59193047	0	469.1296213	387.5184864	-0.519068199	45.27112925	0.086266908	0.072345374	0.00257388	0.002127073	0	843	no
POLR3E_223678	POLR3E	Case5_pos	0	1	0	7.167046791	19.89145585	0	262.2150073	727.752782	-0.344157949	7.483267518	0.047866458	0.12244328	0.001372207	0.003799175	0	844	no
POLD3_406164	POLD3	Case5_pos	0	1	0	56.59376961	60.93267124	0	2070.550974	2229.294896	-0.582893433	38.18941383	0.016146567	0.017362989	0.000448371	0.00048273	0	845	no
CACNA1G_296994	CACNA1G	Case5_pos	0	1	0	82.53885601	6.373054126	0	3019.783094	233.1658329	-0.219751444	217.8273666	0.135629006	0.011970478	0.004270478	0.00033104	0	846	no
NOP2_346352	NOP2	Case5_pos	0	1	0.070625708	37.22155921	18.58376229	2.583926278	1361.79541	679.9092438	-0.327518447	68.6290145	0.054669051	0.028011042	0.005263442	0.002629834	0	847	no
ECT2_346519	ECT2	Case5_pos	0	1	0.070625708	74.81190083	99.35768662	0.460791109	488.1035495	648.2503314	-0.717346517	39.44487278	0.010668099	0.014122132	0.002249966	0.00298667	0	848	no
AARS2_410254	AARS2	Case5_pos	0	1	0	197.1482908	13.72180951	0	7212.906796	502.028867	-0.550720605	605.9571	0.067926433	0.005046725	0.001987957	0.000138621	0	849	no
AARS2_410255	AARS2	Case5_pos	0	1	0	175.0830742	32.94089486	0	6405.624369	1205.182168	-0.51534469	207.8179948	0.029462983	0.005679138	0.000829062	0.000156088	0	850	no
MSL2_223642	MSL2	Case5_pos	0	2	0	41.75016319	2.639586508	0	1527.47982	96.5724399	-0.252339797	305.811571	0.274756486	0.023391724	0.010248796	0.000654245	0	851	no
LSR_389329	LSR	Case5_pos	0	1	0.616968273	381.2146974	49.50094233	22.57252463	13947.19716	1811.051376	-0.016015221	233.3283758	0.032018576	0.004230524	0.013008751	0.001690005	0	852	no
OASL_392130	OASL	Case5_pos	0	1	0	3.846270678	4.938344547	0	140.7204283	180.6752613	-0.203057829	10.95945535	0.1683971	0.206344232	0.005504327	0.007056146	0	853	no
FAM13A_392863	FAM13A	Case5_pos	0	1	0	55.04202345	25.65494402	0	2013.778478	938.6169129	-0.336567582	53.58207142	0.037516492	0.017843753	0.001064264	0.000496332	0	854	no
RTN3_393221	RTN3	Case5_pos	0	2	0	57.81937606	12.73200297	0	228.1332094	50.23562857	-0.407436552	140.0266793	0.072822588	0.0170012	0.019517668	0.004364274	0	855	no
TOR1AIP1_281745	TOR1AIP1	Case5_pos	0	1	0	115.2876824	24.03452533	0	4217.938205	879.3319504	-0.263667221	95.80348037	0.039944836	0.008599363	0.001135935	0.000237026	0	856	no
GPR161_521641	GPR161	Case5_pos	0	1	0	43.89597429	3.262140196	0	1605.986894	119.3493136	-0.349930995	360.473204	0.234623911	0.022273712	0.008309146	0.000622283	0	857	no
PAAF1_396672	PAAF1	Case5_pos	0	1	0	28.43265651	29.85148807	0	1040.242858	1092.152513	-0.292758652	19.71443058	0.032413347	0.033975866	0.000914785	0.000960391	0	858	no
CTCFL_355960	CTCFL	Case5_pos	0	2	4.804742505	1537.868541	423.4706324	3.284855434	1051.393666	289.5139139	-0.128645675	278.6038037	0.013675251	0.003772085	0.014749226	0.004071533	0	859	no
CTCFL_355956	CTCFL	Case5_pos	0	2	0.988759918	617.1213284	236.4296013	29.25952182	18261.94068	6996.457837	-0.435326409	125.1968811	0.008376209	0.003217426	0.004324359	0.001656881	0	860	no
CTCFL_355957	CTCFL	Case5_pos	0	2	4.310362545	2480.036049	1281.652684	0.637544992	366.8217108	189.5690308	-0.637579427	123.0328173	0.004140141	0.002140381	0.008592923	0.004452007	0	861	no
MCM3_410575	MCM3	Case5_pos	0	1	0	21.85643507	0.707412327	0	799.6439047	25.88152888	-0.287426564	682.0679402	0.58568161	0.043751355	0.037200265	0.001248995	0	862	no
MCM3_410580	MCM3	Case5_pos	0	1	0	17.97499867	3.192855872	0	657.6368964	116.8144635	-0.216054241	92.36128492	0.238500924	0.052700926	0.008487922	0.001518287	0	863	no
CRBN_223029	CRBN	Case5_pos	0	1	0	24.13948028	2.628578331	0	1428.677766	155.5705165	-0.242289873	169.8760889	0.275590027	0.03977807	0.006386899	0.000699458	0	864	no
AKAP13_239441	AKAP13	Case5_pos	0	1	0	62.28146621	115.0770738	0	2278.642179	4210.232838	-0.534960437	19.0839505	0.008614966	0.015802415	0.00023746	0.000438665	0	865	no
MTFR2_277488	MTFR2	Case5_pos	0	1	0	110.6393386	131.1650103	0	305.3424468	361.9891955	-0.220039094	12.97140804	0.007566299	0.008957416	0.002754903	0.003264321	0	866	no
BHLHB9_460875	BHLHB9	Case5_pos	0	1	0	11.15371159	6.740127842	0	408.0719229	246.5956653	-0.299383131	36.35148631	0.129196832	0.082279392	0.004038843	0.002444558	0	867	no
DDO_392044	DDO	Case5_pos	0	1	0	3.744245431	10.66642973	0	136.9877122	390.2441315	-0.262838431	5.527327161	0.085716026	0.210781675	0.002555949	0.007247022	0	868	no
IL20RB_256514	IL20RB	Case5_pos	0	1	0	71.56979139	3.467654154	0	2618.466702	126.8682884	-0.368399583	583.2585014	0.223831113	0.013779838	0.007820547	0.000381757	0	869	no
MAX_290835	MAX	Case5_pos	0	1	0	6.025431135	0.143510383	0	220.4476286	5.250499575	-0.22866554	737.8863769	0.874500149	0.142340019	0.159987212	0.00451574	0	870	no
VPS72_355925	VPS72	Case5_pos	0	1	0	10.53364859	9.771740111	0	385.386174	357.510838	-0.250150393	19.26251499	0.092835511	0.086702832	0.002789316	0.002588084	0	871	no
OBSCN_215007	OBSCN	Case5_pos	0	1	0	25.55649972	0	0	935.0152101	0	-0.230611004	253.3570401	1	0.037655565	1	0.001068359	0	872	no
BRE_437468	BRE	Case5_pos	0	1	0	5.081670155	1.599938397	0	185.9190006	58.53566618	-0.301787361	71.99583907	0.384624498	0.164428516	0.016796654	0.005349911	0	873	no
ZNF512_545833	ZNF512	Case5_pos	0	1	1.200637044	27.36586886	85.67498574	1.970421472	44.91140422	140.6052165	0.033551623	7.890655783	0.025389529	0.077580456	0.02097678	0.06469899	0	874	no
SPAST_394858	SPAST	Case5_pos	0	1	0	21.66319657	6.155213355	0	792.5740423	225.1958668	-0.385701159	102.211015	0.139758236	0.044124402	0.004420947	0.001260122	0	875	no
SPAST_394859	SPAST	Case5_pos	0	1	0	24.93004536	5.595535337	0	912.0956254	204.7193749	-0.229548815	77.37209837	0.151617715	0.038565301	0.004860991	0.001095176	0	876	no
KCNRG_335447	KCNRG	Case5_pos	0	1	0	30.65753659	64.35414752	0	112.227205	235.5794662	-0.540669643	16.58875439	0.015301248	0.031588055	0.00422691	0.0088318	0	877	no
RAI1_394368	RAI1	Case5_pos	0	1	0.685520303	70.86582648	135.2087487	39.72987746	4107.085654	7836.131173	-0.430781825	24.27895374	0.012374538	0.023453711	0.005197039	0.009914564	0	878	no
PYCR2_585554	PYCR2	Case5_pos	0	1	0	10.0691322	0	0	368.3912846	0	-0.230611004	98.98288948	1	0.090341319	1	0.002707156	0	879	no
RAB3IL1_397506	RAB3IL1	Case5_pos	0	1	0	96.20503052	0	0	3519.776487	0	-0.230611004	957.5636733	1	0.010287533	1	0.000284028	0	880	no
RAB3IL1_397507	RAB3IL1	Case5_pos	0	1	0	64.08112152	3.254349519	0	2344.484728	119.0642824	-0.299407514	452.1653758	0.23505356	0.015365439	0.008328872	0.000426351	0	881	no
ZNF644_192475	ZNF644	Case5_pos	0	1	0	171.2893108	5.280598065	0	6266.824982	193.1970169	-0.249426044	621.4914314	0.159220506	0.005804191	0.00514941	0.000159545	0	882	no
ZNF644_192504	ZNF644	Case5_pos	0	1	0	102.6426607	1.360524661	0	3755.304913	49.77642735	-0.211291069	1226.152686	0.423634634	0.009648537	0.019694178	0.000266219	0	883	no
CHAMP1_564018	CHAMP1	Case5_pos	0	1	0	11.90830898	8.688665992	0	435.6797741	317.8852717	-0.313075532	31.1613038	0.103213384	0.077469481	0.003135924	0.002290008	0	884	no
KIF1B_334495	KIF1B	Case5_pos	0	1	0	8.402286331	4.425038463	0	49.5211263	26.08015009	-0.4024723	56.42983834	0.18433049	0.10635711	0.036927417	0.0197937	0	885	no
RTN3_393090	RTN3	Case5_pos	0	1	0	13.10383083	4.063757852	0	479.4193755	148.6774575	-0.327425752	79.33235101	0.197481797	0.070902722	0.006681033	0.002081515	0	886	no
RTN3_393091	RTN3	Case5_pos	0	1	0	12.06665741	2.452346048	0	441.4731413	89.72202298	-0.191910283	71.55854774	0.289658101	0.076530666	0.011022682	0.002260024	0	887	no
PPHLN1_399051	PPHLN1	Case5_pos	0	1	1.096832485	275.1329822	37.98733035	40.12893266	10066.07031	1389.812066	0.720400582	324.8991112	0.053782407	0.00759356	0.029571884	0.004085492	0	888	no
FASN_399162	FASN	Case5_pos	0	1	0.137104061	24.12684927	54.37675011	0.176618304	31.08035735	70.04846785	-0.177595044	6.206975445	0.020533962	0.045254542	0.016560784	0.036677219	0	889	no
VPS13C_283120	VPS13C	Case5_pos	0	2	0	21.9927762	2.18545821	0	804.6321086	79.95761116	-0.365789143	281.2439244	0.313926579	0.043491921	0.012352143	0.001241261	0	890	no
CIZ1_401501	CIZ1	Case5_pos	0	1	0	9.922093432	1.91338087	0	363.0116947	70.00333519	-0.303313842	119.2914654	0.343243827	0.091557539	0.014083845	0.002747164	0	891	no
DCLRE1A_421261	DCLRE1A	Case5_pos	0	1	0	38.47533609	8.833264413	0	1407.666341	323.1755785	-0.407580378	134.2534696	0.101695628	0.025332273	0.003084748	0.000709891	0	892	no
KCNT1_357644	KCNT1	Case5_pos	0	1	0.06855203	20.27536376	7.368015639	2.028601262	599.9914009	218.0353495	-0.114994096	83.48632685	0.127694794	0.050224854	0.013826998	0.005039342	0	893	no
POU3F4_352489	POU3F4	Case5_pos	0	1	0	12.72878036	20.82762751	0	465.6977038	762.0037456	-0.308579285	12.66979038	0.045813499	0.072839682	0.00131061	0.002142715	0	894	no
VWA2_553137	VWA2	Case5_pos	0	1	0	20.07449465	42.80148654	0	734.4494761	1565.943747	-0.457233514	13.76916426	0.022830275	0.047450723	0.000638185	0.001359713	0	895	no
MAGED4_213916	MAGED4	Case5_pos	0	1	0	14.81278554	8.366995138	0	541.9435342	306.1165575	-0.21363034	27.84019638	0.106757822	0.063239965	0.003256093	0.001841812	0	896	no
RGS3_429359	RGS3	Case5_pos	0	1	0	16.42152334	10.36251479	0	600.8011371	379.1250385	-0.244279411	28.34184522	0.088008686	0.057400262	0.002630713	0.001661678	0	897	no
PRKAR1A_430026	PRKAR1A	Case5_pos	0	2	0.423754251	23.25435401	16.97190772	15.50355778	850.7884466	620.9376103	0.481161177	51.89716873	0.079221097	0.058700976	0.026535713	0.019375184	0	898	no
PRMT3_485239	PRMT3	Case5_pos	0	1	0	539.9169976	44.41699422	0	4545.92218	373.9763706	-0.311251845	289.4593265	0.02201819	0.001848712	0.002666835	0.000219929	0	899	no
AHR_209991	AHR	Case5_pos	0	1	0.419606895	95.29900336	295.7276806	0.276137901	62.71504847	194.6145833	-0.822013279	17.36176324	0.004784208	0.014741657	0.006523736	0.02002883	0	900	no
APOF_424273	APOF	Case5_pos	0	1	0	475.8900635	0	0	17411.00904	0	-0.230611004	4742.167766	1	0.002096919	1	5.74E-05	0	901	no
AQP7_191285	AQP7	Case5_pos	0	1	0	14.85459395	10.89623521	0	543.4731452	398.6518407	-0.426490095	42.21073937	0.084060207	0.063073202	0.002502178	0.001836638	0	902	no
BLVRB_192180	BLVRB	Case5_pos	0	1	0	58.59071898	19.98126143	0	2143.611763	731.0384268	-0.2225018	48.90273902	0.047661577	0.016781137	0.001366049	0.000466285	0	903	no
CAMK4_254655	CAMK4	Case5_pos	0	1	0	22.06774282	0.775837322	0	807.3748522	28.38493943	-0.161164593	352.0109869	0.563114643	0.043350579	0.034031038	0.00123705	0	904	no
CCR1_435797	CCR1	Case5_pos	0	1	0	10.52068799	10.23580577	0	384.9119949	374.489237	-0.31183935	22.80888382	0.089001183	0.086800372	0.002663192	0.002591264	0	905	no
CDC6_429762	CDC6	Case5_pos	0	1	0	15.72633516	2.64855406	0	575.3668435	96.90052855	-0.23418332	105.6643001	0.274081179	0.05978596	0.010214449	0.001735006	0	906	no
CHRNB2_527434	CHRNB2	Case5_pos	0	1	0	6.316206471	1.315003276	0	231.0859932	48.11097286	-0.247636123	90.10126167	0.431964831	0.136682857	0.020362048	0.004308748	0	907	no
DEFA4_233508	DEFA4	Case5_pos	0	1	0	20.44430163	1.471577974	0	747.9793084	53.83944607	-0.37751095	401.5748847	0.404599819	0.046632435	0.018235049	0.00133515	0	908	no
DPYS_199790	DPYS	Case5_pos	0	1	0	35.89453232	5.221051617	0	1313.244538	191.0184387	-0.369088	193.1703565	0.160744527	0.027104287	0.005207833	0.000760893	0	909	no
DPYSL3_405891	DPYSL3	Case5_pos	0	1	0	4.579166298	4.360426493	0	167.534294	159.5314358	-0.414164757	31.00548677	0.18655232	0.179238249	0.00622931	0.00593351	0	910	no
DRD2_208147	DRD2	Case5_pos	0	2	0	71.71122326	4.202754826	0	2623.641156	153.7628286	-0.290192806	379.5269184	0.192205867	0.013753035	0.0064615	0.000381004	0	911	no
FLII_582756	FLII	Case5_pos	0	2	0	42.1131892	2.332765629	0	1540.761563	85.34702986	-0.181718357	251.511553	0.300051102	0.023194758	0.011581174	0.000648609	0	912	no
GOLGA1_584239	GOLGA1	Case5_pos	0	1	0	321.833709	10.97430929	0	11774.67244	401.5082746	-0.334363368	753.0230256	0.083512124	0.00309757	0.002484421	8.49E-05	0	913	no
GOT1_583774	GOT1	Case5_pos	0	1	0	27.1183898	11.09399273	0	523.8893263	214.3204083	-0.356142749	64.89648268	0.082685679	0.035563914	0.004644242	0.001905164	0	914	no
GSN_499762	GSN	Case5_pos	0	1	0	26.17890914	8.031644716	0	957.7868056	293.8473599	-0.282079325	69.10357569	0.110721804	0.036793235	0.003391585	0.001042985	0	915	no
GUCY2D_579862	GUCY2D	Case5_pos	0	1	0	12.23530521	7.44874706	0	362.0688636	220.424365	-0.281810996	33.95262567	0.118360745	0.075555492	0.004516215	0.002754298	0	916	no
H3F3A_264864	H3F3A	Case5_pos	0	1	0.847508502	65.26492641	46.33075472	0.770862251	59.36255267	42.14073344	0.207048906	51.93249176	0.039033996	0.027880639	0.041048497	0.0293371	0	917	no
HSPB1_440145	HSPB1	Case5_pos	0	1	0	5.853242156	2.318525237	0	214.1478882	84.82602803	-0.192520216	36.26901008	0.301338676	0.145916338	0.011651477	0.004647966	0	918	no
INSL4_195153	INSL4	Case5_pos	0	2	0	142.7678344	14.85059672	0	5223.332545	543.3269018	-0.37358467	274.3037646	0.063089107	0.006955659	0.001837131	0.000191412	0	919	no
LDLR_284069	LDLR	Case5_pos	0	1	0	29.80885281	7.900933776	0	1090.592651	289.0651433	-0.311582592	88.64762939	0.112347763	0.032458203	0.003447501	0.000916093	0	920	no
LOXL2_469714	LOXL2	Case5_pos	0	1	0	125.9865652	40.61516624	0	4609.369671	1485.954595	-0.405815022	94.49435824	0.024029701	0.007874849	0.000672515	0.000216902	0	921	no
LOXL2_469715	LOXL2	Case5_pos	0	1	0	133.2303286	2.109745043	0	4874.391447	77.18755409	-0.354346347	1720.899836	0.321569771	0.007449881	0.012789759	0.000205112	0	922	no
MAGEB4_367876	MAGEB4	Case5_pos	0	1	0	31.96283826	1.217286907	0	1169.398793	44.53590224	-0.358814188	723.3058564	0.451001626	0.030337193	0.021960694	0.00085441	0	923	no
MATN1_427929	MATN1	Case5_pos	0	1	0	30.4908555	9.570391536	0	1115.544537	350.1442588	-0.362094163	86.65589922	0.094603875	0.03175525	0.002847832	0.00089562	0	924	no
MEIS1_404677	MEIS1	Case5_pos	0	1	0	17.27127589	2.486782063	0	631.8903539	90.98190591	-0.161164593	85.22106262	0.286797391	0.054730715	0.010871703	0.001580053	0	925	no
NFE2L1_333400	NFE2L1	Case5_pos	0	1	0	22.69820378	4.284830686	0	830.4410232	156.7656724	-0.275032999	110.5344306	0.189220821	0.042197291	0.006338514	0.001202731	0	926	no
PCSK6_464838	PCSK6	Case5_pos	0	2	0	97.57639739	17.78225832	0	3569.94959	650.5852592	-0.289394903	120.5391362	0.053241734	0.010144416	0.001534719	0.000280038	0	927	no
PCSK6_464820	PCSK6	Case5_pos	0	1	1.302488576	56.54706525	12.7731432	1.937027959	84.09536052	18.99589444	2.09952203	102.6146093	0.16717234	0.04001053	0.146881549	0.034514549	0	928	no
PDE2A_576367	PDE2A	Case5_pos	0	1	0	22.46992061	6.050083028	0	822.0890093	221.3495477	-0.199837317	55.94982918	0.141842301	0.042607728	0.004497423	0.001214935	0	929	no
PLG_264891	PLG	Case5_pos	0	1	0	113.0859667	1.371477518	0	4137.385795	50.17715077	-0.271152181	1719.939769	0.421678044	0.00876532	0.01953997	0.00024164	0	930	no
PPM1D_266541	PPM1D	Case5_pos	0	1	0.479864212	30.68623574	77.60127292	17.55640803	1122.692758	2839.135691	-0.357439016	16.68182255	0.018827484	0.046703693	0.006533634	0.016513774	0	931	no
MAP2K5_254996	MAP2K5	Case5_pos	0	1	0	4.12674456	7.707076237	0	150.9819018	281.9726326	-0.195059481	6.871858909	0.114849115	0.195055554	0.003533911	0.006579731	0	932	no
PSMA7_411018	PSMA7	Case5_pos	0	1	0	49.62386266	15.43161965	0	1815.548564	564.5843228	-0.203040948	49.05690882	0.060858273	0.01975353	0.001768083	0.000550495	0	933	no
RBBP8_402099	RBBP8	Case5_pos	0	1	0	78.0391366	20.08455276	0	2855.15546	734.8174642	-0.270427015	79.28536806	0.047428087	0.01265196	0.001359033	0.000350121	0	934	no
RBP3_577981	RBP3	Case5_pos	0	1	0	18.0114607	23.39618773	0	658.9709036	855.9776036	-0.535938764	28.55382009	0.040990011	0.052599851	0.001166892	0.001515218	0	935	no
RPL27_486806	RPL27	Case5_pos	0	2	0	131.1187815	43.37284239	0	4797.137965	1586.847486	-0.16609379	37.66604482	0.022536307	0.007568947	0.000629783	0.000208414	0	936	no
MBTPS1_528663	MBTPS1	Case5_pos	0	1	0	4.933554655	0.293097784	0	291.9888812	17.34678138	-0.258505904	333.4981762	0.773336721	0.168533039	0.054505473	0.003413099	0	937	no
CX3CL1_306773	CX3CL1	Case5_pos	0	1	0.479864212	7.467656437	6.710621598	28.40041799	441.9678712	397.1633092	1.547666647	27.36897315	0.19192541	0.174766681	0.073840099	0.066371446	0	938	no
SLC2A5_429911	SLC2A5	Case5_pos	0	1	0	13.69935036	9.952680498	0	501.207172	364.1307592	-0.318679776	31.86368205	0.091301851	0.068030217	0.002738745	0.00199121	0	939	no
SNRPG_329305	SNRPG	Case5_pos	0	2	0	136.102789	9.585728303	0	891.2869593	62.77339864	-0.369612618	401.8735531	0.094466811	0.007293798	0.015680519	0.001120716	0	940	no
SNRPG_329306	SNRPG	Case5_pos	0	2	0	1565.672548	10.13592126	0	57282.00899	370.8348425	-0.163455224	1943.157935	0.089799486	0.000638295	0.002689366	1.75E-05	0	941	no
SORL1_398960	SORL1	Case5_pos	0	1	0	16.06407297	0.435844003	0	587.7233865	15.94587586	-0.339503644	961.4808162	0.696454488	0.058602656	0.059011408	0.001698591	0	942	no
TBCC_362140	TBCC	Case5_pos	0	1	0	23.22315322	0.441294941	0	849.6469282	16.14530497	-0.280349804	1134.33069	0.693820516	0.041282817	0.058325005	0.001175576	0	943	no
TPD52L1_426381	TPD52L1	Case5_pos	0	1	0.070625708	13.2586389	12.1220166	0.694230174	130.3285652	119.1558985	-0.285035059	40.43566913	0.081590028	0.075086109	0.014100266	0.012900698	0	944	no
MAST1_425642	MAST1	Case5_pos	0	1	8.059746128	131.076021	383.8612437	6.569058553	106.8329005	312.8643193	1.07749772	35.45407259	0.023540292	0.068594935	0.024115703	0.070192478	0	945	no
MAST1_425645	MAST1	Case5_pos	0	1	0	3.834542254	7.245982846	0	140.2913298	265.1029776	-0.372744873	12.9521617	0.121271172	0.206844815	0.003757944	0.007077575	0	946	no
NCAPD3_484292	NCAPD3	Case5_pos	0	1	0	58.59051068	21.48965266	0	339.6449721	124.5739693	-0.369691542	75.3937172	0.044464893	0.016781195	0.007963434	0.002935608	0	947	no
PPL_551631	PPL	Case5_pos	0	2	0	42.2532765	12.87052969	0	1545.886824	470.8837735	-0.362670264	89.50229795	0.0720953	0.023119636	0.002119166	0.00064646	0	948	no
DDX42_458403	DDX42	Case5_pos	0	2	0	66.26070296	0.297384503	0	2424.227331	10.8801689	-0.161164593	2764.05167	0.770781521	0.014867522	0.084173887	0.000412332	0	949	no
KDM4B_343492	KDM4B	Case5_pos	0	1	0	415.2977398	57.93054958	0	646.8183609	90.22573334	-0.220505203	120.3968401	0.016969127	0.002402127	0.010961819	0.001543643	0	950	no
KDM4B_343512	KDM4B	Case5_pos	0	2	0	16.08236691	2.334493316	0	588.3926923	85.41023936	-0.269358507	141.2662541	0.299895638	0.058539897	0.011572703	0.001696662	0	951	no
LSR_389275	LSR	Case5_pos	0	1	0	17.08811192	15.88813562	0	625.1890802	581.2865072	-0.312242321	23.98506424	0.059213167	0.05528493	0.001717368	0.001596962	0	952	no
AGT_329449	AGT	Case5_pos	0	1	0	29.71805765	23.87956969	0	1087.270801	873.6627126	-0.334373231	30.03550498	0.040193621	0.032554142	0.001143298	0.000918889	0	953	no
CD3G_319394	CD3G	Case5_pos	0	2	0	10.47572279	0.345760483	0	383.266889	12.65006218	-0.224318206	521.9699427	0.743074279	0.087140481	0.07325974	0.002602358	0	954	no
CTBP2_249049	CTBP2	Case5_pos	0	1	2.19366497	45.98803205	38.15299427	127.165178	2665.893089	2211.701593	1.89584584	48.0222065	0.081568856	0.067967626	0.057922486	0.048057861	0	955	no
IGBP1_417027	IGBP1	Case5_pos	0	1	0	9.53293136	4.819123942	0	348.7737333	176.3134324	-0.240222567	35.14870584	0.171847173	0.094940332	0.005639731	0.002858991	0	956	no
JAG1_191627	JAG1	Case5_pos	0	1	0	12.25803615	17.04417324	0	448.4749621	623.5815309	-0.540062132	26.66707887	0.055419552	0.075425952	0.001601072	0.002224818	0	957	no
SSTR1_354960	SSTR1	Case5_pos	0	1	0.342760152	12.58206404	15.93183481	12.54029147	460.3299115	582.8852946	0.225635206	18.83535714	0.079303877	0.098862746	0.023189985	0.02935056	0	958	no
MORF4L1_393853	MORF4L1	Case5_pos	0	1	0	11.82191077	0	0	432.5187917	0	-0.230611004	116.4541416	1	0.077991496	1	0.002306705	0	959	no
EDC4_213163	EDC4	Case5_pos	0	1	4.873173884	61.77788672	46.83353346	178.2909144	2260.218119	1713.461022	5.048580095	68.80895545	0.122783609	0.09355482	0.104575673	0.079289527	0	960	no
PPP1CA_407600	PPP1CA	Case5_pos	0	1	1.412514169	3.538752856	1.591213792	51.67852589	129.4695197	58.21646604	12.45446041	30.55577048	0.931036326	0.5315368	0.889592531	0.40376117	0	961	no
MAP3K6_528146	MAP3K6	Case5_pos	0	2	0	200.5706148	4.255912366	0	7338.116627	155.707661	-0.262539784	951.1342221	0.190261924	0.004961041	0.006381309	0.000136256	0	962	no
ZBTB10_314321	ZBTB10	Case5_pos	0	2	0	77.4514533	0.273622531	0	352.6083462	1.245704038	-0.205379444	4475.131935	0.785161989	0.012746736	0.445294653	0.002827988	0	963	no
NOL8_395023	NOL8	Case5_pos	0	2	0.616968273	38.14823368	3.402600907	22.57252463	1395.698907	124.4882373	3.749377773	247.9806776	0.367275687	0.041303735	0.187846488	0.016877313	0	964	no
TCF12_563006	TCF12	Case5_pos	0	1	0.06855203	35.31816686	63.68099862	2.50805828	1292.157516	2329.845752	-0.326175051	13.05433598	0.016520339	0.02942197	0.001505058	0.002712785	0	965	no
ERICH1_255374	ERICH1	Case5_pos	0	1	0	24.880728	14.94073699	0	910.2912907	546.6247918	-0.317833698	38.84807581	0.062732357	0.038638789	0.001826068	0.001097344	0	966	no
FAM43B_359778	FAM43B	Case5_pos	0	1	0	8.349385052	11.51391125	0	305.4722714	421.2502599	-0.363766846	18.1290605	0.079911067	0.106958906	0.002368264	0.003262938	0	967	no
ATRNL1_455742	ATRNL1	Case5_pos	0	1	0	8.970160181	3.311923281	0	328.1840744	121.1706875	-0.274114675	55.5219881	0.231915072	0.100299291	0.008185269	0.003037814	0	968	no
KCMF1_280323	KCMF1	Case5_pos	0	1	0	627.7446527	66.4784123	0	924.9453366	97.95208478	-0.367999487	265.3637915	0.014819554	0.001590471	0.010105901	0.001079977	0	969	no
CCDC6_528710	CCDC6	Case5_pos	0	2	0	24.38202236	0.439976421	0	892.0455466	16.09706533	-0.399339594	1701.618988	0.694455816	0.039397964	0.05848957	0.001119764	0	970	no
ABCA2_279296	ABCA2	Case5_pos	0	2	0	7.917704063	1.362688687	0	289.6787044	49.85560084	-0.276096584	121.8682812	0.42324662	0.112136486	0.019663518	0.003440224	0	971	no
CASP10_562393	CASP10	Case5_pos	0	2	0.070625708	1356.4231	46.46644834	2.583926278	49626.36682	1700.030772	-0.542804098	1378.113526	0.022555421	0.000788719	0.002106914	7.22E-05	0	972	no
CASP10_562392	CASP10	Case5_pos	0	1	0	26.00486354	1.64864429	0	951.4191383	60.31762972	-0.26852989	324.5340083	0.377551642	0.037030367	0.016308523	0.001049958	0	973	no
PPAN_323904	PPAN	Case5_pos	0	1	0	89.36970883	26.02825981	0	3269.698041	952.2751189	-0.350245361	90.49796083	0.036998312	0.011065655	0.001049015	0.000305745	0	974	no
ZFP2_414452	ZFP2	Case5_pos	0	1	0	14.29839209	28.83203916	0	523.1238325	1054.854751	-0.545116837	17.5450538	0.033521007	0.065366347	0.0009471	0.001907946	0	975	no
AIM2_198127	AIM2	Case5_pos	0	1	0	15.08828269	12.54747549	0	552.0229283	459.0644476	-0.3301002	28.58408695	0.07381449	0.062157038	0.002173609	0.001808243	0	976	no
CDC25B_505734	CDC25B	Case5_pos	0	1	0.070625708	15.4519928	13.07582751	2.583926278	565.3296991	478.3948405	-0.171973746	25.02377187	0.076061298	0.065075746	0.007475938	0.006328339	0	977	no
COIL_444992	COIL	Case5_pos	0	1	0	30.40955166	56.28042093	0	1112.569939	2059.086736	-0.438520319	15.61342685	0.017457972	0.031837449	0.000485416	0.000898013	0	978	no
ERG_579406	ERG	Case5_pos	0	1	0	1079.419265	2.444599564	0	39491.84909	89.43860857	-0.182045721	6188.380177	0.290309507	0.000925567	0.011057225	2.53E-05	0	979	no
FEN1_285992	FEN1	Case5_pos	0	2	0	31.21744137	11.80385479	0	923.7908921	349.3013222	-0.28116115	55.56883258	0.078101479	0.031039088	0.002854685	0.001081326	0	980	no
FUT7_205772	FUT7	Case5_pos	0	1	0	12.10155727	0	0	442.7499947	0	-0.230611004	119.241587	1	0.076326804	1	0.002253521	0	981	no
HABP2_200641	HABP2	Case5_pos	0	2	0	296.465669	17.05322737	0	10846.55226	623.9127873	-0.321719903	428.7316087	0.055391758	0.003361732	0.001600223	9.22E-05	0	982	no
NDUFS3_498095	NDUFS3	Case5_pos	0	1	0	12.02082181	12.31000741	0	439.7961909	450.376393	-0.319985977	22.14018907	0.075131438	0.076800068	0.002215446	0.002268622	0	983	no
SLC9A3R1_341287	SLC9A3R1	Case5_pos	0	1	0	12.61147134	0.489325367	0	746.400854	28.96036964	-0.161164593	318.8697798	0.671444952	0.073467443	0.033377425	0.00133797	0	984	no
SLC9A5_525197	SLC9A5	Case5_pos	0	2	0	28.10308051	18.36270468	0	1028.184924	671.8215861	-0.411945171	46.0736547	0.051645677	0.034360624	0.001486278	0.000971643	0	985	no
RRP9_193772	RRP9	Case5_pos	0	1	0	46.91842148	43.79040819	0	1716.566752	1602.124632	-0.597574913	45.71461425	0.022326209	0.020868801	0.000623782	0.000582219	0	986	no
REEP3_533611	REEP3	Case5_pos	0	1	0	54.32916719	36.56203023	0	1987.697777	1337.66575	-0.41161371	44.62623948	0.026622629	0.01807365	0.000747012	0.000502842	0	987	no
REEP3_533613	REEP3	Case5_pos	0	1	0.423754251	41.90054957	37.97383497	2.455901662	242.8379871	220.0803985	-0.067324859	37.77038316	0.036531028	0.03318732	0.015631877	0.014172942	0	988	no
REEP3_533614	REEP3	Case5_pos	0	1	0	30.72230946	0.137563219	0	1124.012558	5.032915443	-0.161164593	2770.513913	0.879072023	0.031523556	0.165757337	0.000888879	0	989	no
PDPK1_346140	PDPK1	Case5_pos	0	1	0	385.1510464	1224.019289	0	14091.21321	44782.2145	-0.319120407	5.817211276	0.000816314	0.00258966	2.23E-05	7.10E-05	0	990	no
NBPF10_558242	NBPF10	Case5_pos	0	1	2.542525505	37.32219987	40.20318053	150.477542	2208.887536	2379.396303	1.708534318	28.91196105	0.085976992	0.092440557	0.06363543	0.068545362	0	991	no
PPHLN1_472842	PPHLN1	Case5_pos	0	1	0	13.77370947	1.760357105	0	503.9276893	64.40477711	-0.167594958	99.96662926	0.362271968	0.067687807	0.015289403	0.001980482	0	992	no
DDX1_339466	DDX1	Case5_pos	0	1	0	11.10865641	33.83887984	0	406.4235253	1238.036025	-0.5439348	10.48577156	0.028703564	0.082585546	0.000807079	0.002454448	0	993	no
MMP14_190957	MMP14	Case5_pos	0	1	0	140.5267991	12.15138261	0	5141.341577	444.5729145	-0.182009561	160.9838216	0.076037633	0.0070658	0.002244302	0.000194464	0	994	no
PIK3R2_424528	PIK3R2	Case5_pos	0	1	0	17.23277712	8.075533314	0	630.4818301	295.4530769	-0.243651302	38.5734321	0.110186362	0.05484628	0.003373215	0.001583577	0	995	no
ROBO3_587471	ROBO3	Case5_pos	0	1	0	15.08649108	5.890117007	0	551.95738	215.4969988	-0.373958866	71.5091088	0.145135416	0.062163961	0.004619002	0.001808458	0	996	no
STIM1_398539	STIM1	Case5_pos	0	1	0.141251417	3487.953784	100.4899228	1.671972684	41286.40671	1189.484747	-0.536656015	1604.750878	0.011244973	0.000327104	0.002244441	6.47E-05	0	997	no
GZMM_347529	GZMM	Case5_pos	0	1	0	97.57130268	16.34141495	0	3569.763194	597.8702756	-0.296559235	134.5642027	0.057665421	0.01014494	0.001669811	0.000280052	0	998	no
HBE1_198891	HBE1	Case5_pos	0	1	0	71.13671316	4.553496108	0	1403.391715	89.83179612	-0.191740415	229.4994273	0.180066751	0.013862567	0.011009361	0.000712052	0	999	no
WNT1_302256	WNT1	Case5_pos	0	1	0.91813421	132.2977377	29.75103353	33.59104183	4840.271489	1088.477263	0.613364664	149.927118	0.062376252	0.014389848	0.031750127	0.007145032	0	1000	no
N4BP1_419656	N4BP1	Case5_pos	0	1	0	238.9094499	12.01343858	0	8740.788916	439.5260666	-0.161164593	245.8223296	0.076843641	0.004168239	0.002270013	0.000114393	0	1001	no
N4BP1_419657	N4BP1	Case5_pos	0	1	0	513.9640006	0.142604583	0	18803.98972	5.217359795	-0.228556947	63427.11813	0.875193409	0.001941883	0.160839976	5.32E-05	0	1002	no
SFT2D3_366385	SFT2D3	Case5_pos	0	1	0	10.64900432	0.071492097	0	389.6066017	2.615624159	-0.161164593	1847.49842	0.933277999	0.085844247	0.27657742	0.002560121	0	1003	no
TPD52L3_203260	TPD52L3	Case5_pos	0	2	0	45.20793967	13.02164815	0	1337.799675	385.3384337	-0.249695042	65.2515426	0.071318292	0.021641302	0.002588404	0.000746938	0	1004	no
VCX2_322097	VCX2	Case5_pos	0	1	0	18.14814468	8.468118894	0	663.9716509	309.8162915	-0.379264412	60.31054436	0.105617601	0.052224381	0.003217335	0.001503824	0	1005	no
CEP135_399344	CEP135	Case5_pos	0	1	0	175.2991445	2.747180388	0	6413.529562	100.5088911	-0.27868119	1367.603928	0.266867323	0.005672177	0.009851354	0.000155896	0	1006	no
EFS_433302	EFS	Case5_pos	0	1	0	17.41851297	6.076890262	0	637.2771991	222.3303225	-0.308015249	66.13370305	0.141305003	0.0542932	0.004477672	0.001566717	0	1007	no
LMNB1_286471	LMNB1	Case5_pos	0	2	0.141251417	9.107143236	0	5.167852593	333.1957639	0	1.177347288	89.39402749	1.141251417	0.11291533	6.167852593	0.018455807	0	1008	no
ALG3_576291	ALG3	Case5_pos	0	2	1.059385627	325.1687992	33.34056765	3.299946083	1012.888487	103.8546048	0.512773485	264.0614348	0.05996947	0.006313865	0.041008653	0.004241044	0	1009	no
PSMD14_335901	PSMD14	Case5_pos	0	1	0	16.8750161	6.533568891	0	617.3927141	239.0384582	-0.371963751	71.74323301	0.132739212	0.055944006	0.004165999	0.001617095	0	1010	no
RTN2_343355	RTN2	Case5_pos	0	1	3.217677417	241.4661816	71.69040138	63.21414747	4743.818859	1408.421982	0.638289071	65.8433412	0.058022481	0.01739491	0.045560626	0.01353353	0	1011	no
MTUS1_416314	MTUS1	Case5_pos	0	2	0	83.0139455	1.851611277	0	3037.164813	67.7434205	-0.16738162	576.8252372	0.350678933	0.011902786	0.014546847	0.000329146	0	1012	no
NUP153_437269	NUP153	Case5_pos	0	2	0	6.480115519	2.482399664	0	375.6476285	143.9029202	-0.419614653	81.82596664	0.287158309	0.133687775	0.006901172	0.002655001	0	1013	no
NBPF20_348940	NBPF20	Case5_pos	0	1	0	26.2927345	18.68666011	0	961.951243	683.673884	-0.345819319	35.39166358	0.050795818	0.036639788	0.001460549	0.001038474	0	1014	no
TTLL5_542298	TTLL5	Case5_pos	0	2	0	27.97180182	5.328873607	0	1023.381936	194.9632356	-0.492196378	195.9831793	0.158006	0.034516321	0.005102998	0.000976198	0	1015	no
TTLL5_542299	TTLL5	Case5_pos	0	1	0.635631376	41.16945153	6.941590075	23.25533665	1506.233788	253.9664028	2.065987753	153.8790639	0.205957668	0.038787115	0.095131501	0.016092617	0	1016	no
MFAP1_425429	MFAP1	Case5_pos	0	1	0	11.67236347	0.068119241	0	427.0474245	2.492224175	-0.161164593	2125.454553	0.93622506	0.078911878	0.28635046	0.00233619	0	1017	no
ACTN2_564282	ACTN2	Case5_pos	0	1	0	24.18462119	0	0	884.8233877	0	-0.230611004	239.6825029	1	0.039706772	1	0.001128893	0	1018	no
AKAP3_439578	AKAP3	Case5_pos	0	2	0.423754251	66.8836991	14.41179594	12.53979508	1979.231781	426.4758815	0.567288318	157.6803009	0.092380814	0.020973434	0.031673822	0.00683748	0	1019	no
POTEA_426209	POTEA	Case5_pos	0	1	0	27.8105325	35.34414534	0	274.3243901	348.6362986	-0.610451028	33.32295399	0.027514748	0.034709529	0.002860115	0.003632079	0	1020	no
ARHGEF5_425916	ARHGEF5	Case5_pos	0	1	0	8.041457555	0.523109781	0	294.2063744	19.13859907	-0.257628445	303.4027074	0.656551493	0.110601636	0.049655887	0.003387461	0	1021	no
GPATCH8_321041	GPATCH8	Case5_pos	0	1	0	144.7697709	35.55187408	0	72.45938089	17.79423128	-0.669082217	205.7759016	0.027358378	0.006860133	0.053207816	0.013612965	0	1022	no
MON2_593526	MON2	Case5_pos	0	1	0	61.22660001	17.40523882	0	278.74248	79.23973294	-0.368573185	97.62167485	0.054332357	0.016070298	0.012462654	0.003574716	0	1023	no
AP3B2_442108	AP3B2	Case5_pos	0	1	0	19.15587263	34.23346101	0	1133.726534	2026.08275	-0.532995262	19.76696263	0.028382111	0.049613332	0.00049332	0.00088127	0	1024	no
MTFP1_275217	MTFP1	Case5_pos	0	1	0.06855203	13.64702676	9.060377956	2.50805828	499.2928506	331.4848	-0.148380796	39.09581364	0.106213905	0.072953511	0.010551034	0.00701201	0	1025	no
MAN2A1_194440	MAN2A1	Case5_pos	0	1	0	12.95508406	10.84036253	0	30.54170395	25.55623271	-0.47648379	40.98763288	0.084456873	0.071658472	0.037655944	0.031704058	0	1026	no
MAN2A2_428473	MAN2A2	Case5_pos	0	1	0	37.56267491	27.64213118	0	2213.85693	1629.163094	-0.364548295	35.95710988	0.034913603	0.025931811	0.000613436	0.000451496	0	1027	no
ATXN1_335392	ATXN1	Case5_pos	0	1	0.06855203	37.95983305	74.24372608	0.311290985	172.3735071	337.1366629	-0.49334881	17.72262081	0.014201211	0.027427018	0.003877991	0.007563387	0	1028	no
CORIN_444329	CORIN	Case5_pos	0	2	0	15.51928993	1.352553601	0	567.7918452	49.48479656	-0.234565836	205.8322526	0.425070017	0.06053529	0.019807944	0.001758112	0	1029	no
PSG8_396070	PSG8	Case5_pos	0	1	0	261.9960158	0	0	15441.43745	0	-0.230611004	21033.3687	1	0.003802339	1	6.48E-05	0	1030	no
ADAMTS12_428849	ADAMTS12	Case5_pos	0	1	0.06855203	3.708455233	8.020031529	2.50805828	135.6782848	293.4224775	-0.116626305	10.10046677	0.118464334	0.226943228	0.011915049	0.025666537	0	1031	no
LIAS_444503	LIAS	Case5_pos	0	1	0	191.9885744	79.91451174	0	3771.787063	1569.991977	-0.407850358	72.99978155	0.012358723	0.005181654	0.00063654	0.000265056	0	1032	no
PTK6_476200	PTK6	Case5_pos	0	2	0	57.08195797	3.77623802	0	3308.23053	218.8548948	-0.183151922	212.0787568	0.2093698	0.01721705	0.004548455	0.000302185	0	1033	no
UTP14C_477895	UTP14C	Case5_pos	0	1	0	2.498973642	4.39338282	0	147.8999563	260.0192	-0.217935427	8.237502915	0.18541239	0.285798095	0.003831136	0.006715919	0	1034	no
TUSC1_350888	TUSC1	Case5_pos	0	1	0	628.9321815	1.60181381	0	23010.23858	58.60428042	-0.380760062	11509.26794	0.384347257	0.001587472	0.016777319	4.35E-05	0	1035	no
OR2Z1_358120	OR2Z1	Case5_pos	0	1	0	21.45207101	16.89386372	0	784.8497603	618.0822768	-0.422991547	38.82034827	0.05588508	0.044539321	0.001615294	0.001272508	0	1036	no
ZNF705E_557696	ZNF705E	Case5_pos	0	1	0	2.027510813	0.906286726	0	39.99892251	17.8793091	-0.322953609	53.69475922	0.524580057	0.330304353	0.05296804	0.024390885	0	1037	no
CHRM4_367792	CHRM4	Case5_pos	0	1	0	1.539053296	0	0	45.35411533	0	-0.230611004	60.3989619	1	0.393847582	1	0.021573058	0	1038	no
GPSM1_451596	GPSM1	Case5_pos	0	1	0	4.726061151	0.079971786	0	139.8542627	2.366536279	-0.161164593	732.40261	0.925950116	0.174640119	0.297041207	0.007099537	0	1039	no
REXO4_592962	REXO4	Case5_pos	0	1	0	70.83663974	11.42155677	0	2591.643469	417.8713604	-0.439839268	207.4083952	0.080505207	0.013920473	0.002387368	0.000385707	0	1040	no
EPPK1_433038	EPPK1	Case5_pos	0	1	0	13.42977992	9.875854344	0	491.3446141	361.3199822	-0.222841693	21.99653078	0.0919468	0.069301126	0.002759991	0.002031098	0	1041	no
EPPK1_433083	EPPK1	Case5_pos	0	1	0	18.91603185	40.94868871	0	223.9063454	484.7037321	-0.763575113	22.57872208	0.023838647	0.050210805	0.002058868	0.004446295	0	1042	no
EDF1_454351	EDF1	Case5_pos	0	1	0.141251417	30.43879283	10.26416619	5.167852593	1113.639762	375.5268369	0.021568106	80.40402482	0.10131699	0.036300739	0.016380911	0.005533494	0	1043	no
AGAP3_566179	AGAP3	Case5_pos	0	1	0	34.20317337	2.926590731	0	1251.364142	107.0728338	-0.210811991	188.445224	0.254673855	0.02840653	0.009253019	0.00079849	0	1044	no
CHD3_309607	CHD3	Case5_pos	0	1	0	12.64317629	6.591897297	0	462.5657765	241.1724729	-0.333377415	47.23459023	0.131719379	0.073296715	0.004129288	0.002157191	0	1045	no
ARFGAP1_456141	ARFGAP1	Case5_pos	0	1	0	108.6440489	5.620842826	0	3974.872903	205.6452798	-0.231041128	342.4760206	0.151038172	0.009120422	0.00483921	0.000251517	0	1046	no
ARFGAP1_456142	ARFGAP1	Case5_pos	0	2	0	256.9336384	56.88340277	0	9400.22548	2081.14755	-0.670750617	229.2607059	0.017276109	0.003876966	0.000480273	0.000106369	0	1047	no
ATG4D_456870	ATG4D	Case5_pos	0	1	0	54.25296445	11.3338116	0	1984.909808	414.6610981	-0.25741025	93.33321623	0.081077937	0.018098576	0.002405806	0.000503548	0	1048	no
MLIP_430204	MLIP	Case5_pos	0	2	0	17.69874136	1.168542669	0	647.5296913	42.7525358	-0.257341017	298.5777567	0.461139185	0.053479535	0.022855818	0.001541949	0	1049	no
MLIP_430218	MLIP	Case5_pos	0	1	0.137104061	12.41128658	32.25979077	5.016116597	454.081813	1180.263157	-0.439006169	15.41605095	0.034188551	0.084787097	0.005092952	0.013219857	0	1050	no
RERE_386634	RERE	Case5_pos	0	2	0	35.96390688	14.81199363	0	1315.78269	541.9145613	-0.394205419	71.33462755	0.063243132	0.027053417	0.00184191	0.000759427	0	1051	no
DHRS3_685407	DHRS3	Case5_pos	0	1	0	130.0356638	4.092214564	0	4757.510801	149.7185805	-0.202399971	494.0136717	0.196378214	0.00763151	0.006634882	0.00021015	0	1052	no
EMC1_380611	EMC1	Case5_pos	0	1	0	22.71211068	10.18979712	0	70.7473641	31.74083189	-0.396577701	65.68351607	0.089367125	0.042172543	0.030542901	0.013937794	0	1053	no
ATP13A2_381922	ATP13A2	Case5_pos	0	2	0	736.2570417	15.72708338	0	26936.84738	575.3942181	-0.390651308	1405.846171	0.059783285	0.001356379	0.001734924	3.71E-05	0	1054	no
CC2D1B_379380	CC2D1B	Case5_pos	0	2	0	36.95603911	4.841019114	0	1352.081038	177.1144935	-0.384189733	223.5266641	0.171203001	0.026346269	0.005614366	0.000739054	0	1055	no
SLFNL1_379677	SLFNL1	Case5_pos	0	1	0	56.71658789	4.2200084	0	2075.044428	154.3940713	-0.272804976	280.6819657	0.191570573	0.017326042	0.006435252	0.000481685	0	1056	no
USP24_381919	USP24	Case5_pos	0	1	0	113.7844985	8.122944167	0	2244.751205	160.2502005	-0.427771057	458.8271729	0.109613737	0.008711978	0.006201543	0.000445285	0	1057	no
USP24_381920	USP24	Case5_pos	0	1	0	463.4828854	179.2681841	0	16957.07754	6558.741639	-0.390441346	75.38526524	0.005547291	0.002152932	0.000152445	5.90E-05	0	1058	no
MACF1_382541	MACF1	Case5_pos	0	1	0	28.31666806	27.50070482	0	1035.999281	1006.146287	-0.492733557	36.10980061	0.035086852	0.034110288	0.000992904	0.000964321	0	1059	no
IL12RB2_385645	IL12RB2	Case5_pos	0	1	0	8.167368309	2.447373273	0	120.8449532	36.21150627	-0.415534113	104.2841939	0.290075928	0.10908256	0.026873408	0.008207152	0	1060	no
SYCP1_682483	SYCP1	Case5_pos	0	1	0	18.81865257	0.497302593	0	688.5029867	18.19441213	-0.249956795	726.8223339	0.667867674	0.050457517	0.052098496	0.00145032	0	1061	no
DCAF6_77697	DCAF6	Case5_pos	0	2	0	61.63777272	0.368398457	0	2255.09188	13.47829963	-0.221120139	2847.382737	0.730781298	0.015964808	0.069068884	0.000443244	0	1062	no
DCAF6_77698	DCAF6	Case5_pos	0	2	0	494.1918779	9.041644175	0	18080.60288	330.7994021	-0.27695034	1163.914898	0.099585285	0.002019419	0.003013869	5.53E-05	0	1063	no
DCAF6_77732	DCAF6	Case5_pos	0	2	0	7958.35372	91.81050798	0	291165.9209	3358.997607	-0.251846164	1679.447117	0.010774642	0.000125638	0.000297619	3.43E-06	0	1064	no
DCAF6_77733	DCAF6	Case5_pos	0	2	0	1877.362042	33.04873718	0	68685.54314	1209.127708	-0.184648011	806.5520128	0.029369665	0.000532379	0.000826359	1.46E-05	0	1065	no
VANGL2_78315	VANGL2	Case5_pos	0	1	0	17.33830018	16.66991751	0	634.342518	609.8889359	-0.342099322	25.34522395	0.05659336	0.054530681	0.001636959	0.001573954	0	1066	no
CGN_78366	CGN	Case5_pos	0	1	0	78.2274232	2.231376289	0	2862.044151	81.63757918	-0.271138001	730.2994267	0.309465661	0.012621892	0.012101032	0.000349279	0	1067	no
PRUNE_78804	PRUNE	Case5_pos	0	2	0	70.84719673	7.628637315	0	2592.029709	279.1028505	-0.308681145	218.8856224	0.115893155	0.013918428	0.003570117	0.000385649	0	1068	no
LGR6_78912	LGR6	Case5_pos	0	1	0	13.49432279	33.96164938	0	782.256171	1968.732349	-0.41004547	10.08514309	0.02860277	0.06899253	0.000507683	0.001276722	0	1069	no
RNASEL_78994	RNASEL	Case5_pos	0	1	0	88.01089149	46.27698274	0	3219.984078	1693.098946	-0.308310365	43.29935605	0.021151942	0.01123458	0.000590284	0.000310464	0	1070	no
ZBTB37_81702	ZBTB37	Case5_pos	0	1	0	4.247783726	4.07711033	0	155.410265	149.165974	-0.329877174	24.48458065	0.196962432	0.190556633	0.006659298	0.006393442	0	1071	no
DUSP27_82996	DUSP27	Case5_pos	0	1	0.423754251	1761.918295	709.0679406	15.50355778	64461.89512	25942.10149	-0.229259988	44.5388541	0.002005096	0.000807612	0.000636144	0.000256016	0	1072	no
CEP350_84045	CEP350	Case5_pos	0	1	0	3.699895133	3.579606836	0	135.3651033	130.9642116	-0.229560505	16.8927815	0.218359356	0.212770705	0.007577812	0.007333254	0	1073	no
RPS6KC1_688554	RPS6KC1	Case5_pos	0	1	0	9.638074059	9.564174917	0	352.6205051	349.9168163	-0.404263217	28.94320602	0.094659546	0.094001978	0.002849678	0.00282789	0	1074	no
OR14I1_86984	OR14I1	Case5_pos	0	2	0	119.0804565	6.018962352	0	4356.701398	220.2109604	-0.182453392	276.8519855	0.142471202	0.00832775	0.004520572	0.000229479	0	1075	no
OBSCN_88734	OBSCN	Case5_pos	0	1	0	34.41630198	2.265244292	0	1259.161708	82.87668072	-0.223277932	259.8678582	0.306255799	0.028235585	0.011922265	0.000793549	0	1076	no
OBSCN_88735	OBSCN	Case5_pos	0	1	0.205656091	83.77696878	54.82204918	1.738801096	708.3256537	463.5147868	-0.401404879	63.03095524	0.021598206	0.014221505	0.005896047	0.003861134	0	1077	no
OBSCN_88861	OBSCN	Case5_pos	0	2	0	31.58666254	3.710839844	0	1155.635953	135.7655287	-0.244374986	158.7029492	0.212276374	0.030687402	0.007311784	0.000864576	0	1078	no
OBSCN_88911	OBSCN	Case5_pos	0	1	0.070625708	187.9658523	76.14472414	1.027572098	2734.818109	1107.871286	-0.239188044	47.41540939	0.013878146	0.00566571	0.001828501	0.000741121	0	1079	no
OBSCN_89410	OBSCN	Case5_pos	0	2	0.205656091	30.19904012	8.66074299	11.92173544	1750.616601	502.0570321	0.327009818	103.6146035	0.12479952	0.038644012	0.025686422	0.007377034	0	1080	no
OBSCN_89182	OBSCN	Case5_pos	0	1	0	49.62074456	54.53518171	0	487.7382549	536.043838	-0.603897783	38.68638407	0.018006604	0.019754747	0.001862045	0.002046085	0	1081	no
OBSCN_89624	OBSCN	Case5_pos	0	1	0	28.94653932	4.429759999	0	1059.043877	162.0680853	-0.169434125	84.23607955	0.184170203	0.03339284	0.006132408	0.000943357	0	1082	no
OBSCN_89980	OBSCN	Case5_pos	0	1	0	99.74853182	1.463504608	0	3649.419735	53.54407229	-0.195244536	1023.493837	0.405925768	0.009925703	0.018333798	0.000273941	0	1083	no
OBSCN_89883	OBSCN	Case5_pos	0	1	0	12.05038557	1.341371746	0	237.731131	26.46270697	-0.413993867	283.8919064	0.427100054	0.076626089	0.036413016	0.004188813	0	1084	no
OBSCN_89928	OBSCN	Case5_pos	0	1	7.197842531	159.8255472	408.7369504	3.553272458	78.899158	201.7762603	0.232925744	15.77548227	0.020007574	0.050973509	0.022454662	0.05698774	0	1085	no
KIF28P_91098	KIF28P	Case5_pos	0	1	0	41.49512232	26.16763941	0	1518.148844	957.3744891	-0.196247996	22.78480969	0.036808498	0.023532113	0.001043433	0.000658263	0	1086	no
KIF28P_91117	KIF28P	Case5_pos	0	1	0.776882793	43.62296227	10.90365272	28.42318924	1595.998422	398.923219	1.731429684	116.5775215	0.149272063	0.03981992	0.073572095	0.018424057	0	1087	no
ROCK2_93909	ROCK2	Case5_pos	0	1	0	9.990158156	2.439940628	0	365.5019243	89.2681558	-0.300385425	92.90045845	0.290702692	0.090990501	0.011078104	0.002728499	0	1088	no
IMMT_94504	IMMT	Case5_pos	0	1	0	6904.771245	0.276958226	0	252619.3417	10.13284905	-0.325515849	624879.8683	0.783110974	0.000144806	0.089824267	3.96E-06	0	1089	no
C2orf73_94724	C2orf73	Case5_pos	0	1	0	9.175107485	0.235925881	0	335.6823175	8.631631467	-0.210342461	628.611322	0.809110008	0.09827906	0.10382457	0.002970159	0	1090	no
CRIM1_98896	CRIM1	Case5_pos	0	1	0	104.4665598	9.701813487	0	3059.328251	284.1199341	-0.225411331	185.5395876	0.093442107	0.009481678	0.003507296	0.000326762	0	1091	no
ETAA1_99321	ETAA1	Case5_pos	0	1	0	41.24753049	0.206450476	0	1509.0904	7.553238405	-0.161164593	2478.40919	0.828877786	0.023670023	0.116914782	0.000662212	0	1092	no
AFTPH_99431	AFTPH	Case5_pos	0	1	0	20.74772265	0.97616144	0	759.0803305	35.71403768	-0.161164593	262.7931411	0.506031532	0.045981826	0.027237538	0.00131565	0	1093	no
AFTPH_99447	AFTPH	Case5_pos	0	1	0	5.287649121	2.81913728	0	193.4549883	103.1415204	-0.323502651	44.78028998	0.261839239	0.159041954	0.009602318	0.005142578	0	1094	no
CCDC88A_99870	CCDC88A	Case5_pos	0	1	0	9.87291082	0.273829686	0	361.2122898	10.01838766	-0.161164593	446.462957	0.785034303	0.091971692	0.09075738	0.002760812	0	1095	no
SFTPB_101267	SFTPB	Case5_pos	0	1	0	12.50918056	23.69905287	0	457.6633819	867.058288	-0.453134561	15.69806101	0.040487382	0.074023735	0.001151996	0.002180248	0	1096	no
CAD_102329	CAD	Case5_pos	0	2	0	599.4596183	40.58116363	0	35478.58604	2401.76696	-0.353866837	400.3769306	0.024049351	0.001665391	0.000416187	2.82E-05	0	1097	no
TBC1D8_105123	TBC1D8	Case5_pos	0	1	0	49.65364612	35.17514657	0	137.4416838	97.36508291	-0.459664936	47.20487499	0.027643288	0.019741915	0.010166209	0.007223258	0	1098	no
TBC1D8_105259	TBC1D8	Case5_pos	0	1	0	69.92660183	36.46861775	0	2558.34864	1334.248143	-0.500589972	70.90523303	0.026689002	0.014099082	0.000748924	0.000390724	0	1099	no
TBC1D8_105260	TBC1D8	Case5_pos	0	1	0.137104061	168.8644769	18.56366954	5.016116597	6178.109523	679.1741265	-0.174340426	280.6982153	0.05812325	0.006694184	0.008844965	0.000973622	0	1100	no
NPHP1_116175	NPHP1	Case5_pos	0	1	0	55.66632737	40.00730168	0	2036.619386	1463.715141	-0.506907112	51.26763379	0.024385901	0.017647164	0.000682727	0.000490769	0	1101	no
IWS1_118713	IWS1	Case5_pos	0	1	0	5.224502136	14.5399241	0	191.14468	531.9605711	-0.464042271	10.05474169	0.064350379	0.160655419	0.001876311	0.005204412	0	1102	no
OSBPL6_105704	OSBPL6	Case5_pos	0	1	3.361002512	498.6713029	744.6957966	11.67198208	1731.769759	2586.155756	-0.697194045	48.68393536	0.005848233	0.008727743	0.004898036	0.007313137	0	1103	no
COL4A3_106110	COL4A3	Case5_pos	0	1	0.847508502	14.96668526	35.00933432	4.093169435	72.28385142	169.0828314	0.500839753	15.60327774	0.051306378	0.11571021	0.02994523	0.069499205	0	1104	no
FN1_109644	FN1	Case5_pos	0	1	0	31.22440121	44.79985818	0	1142.382187	1639.056571	-0.488163698	23.26935245	0.021834129	0.031032384	0.000609735	0.000874598	0	1105	no
SPATS2L_110787	SPATS2L	Case5_pos	0	1	0	7.964702195	16.1509431	0	291.3981874	590.9016343	-0.307745622	9.839213631	0.058305832	0.111548602	0.00168947	0.003419994	0	1106	no
FAM126B_111824	FAM126B	Case5_pos	0	2	0	264.6174861	8.803249988	0	9681.348269	322.0774647	-0.319326872	737.1814749	0.102006988	0.003764812	0.003095233	0.000103281	0	1107	no
NAB1_114903	NAB1	Case5_pos	0	1	0	29.34221728	43.21595011	0	1073.52023	1581.107394	-0.220715263	10.21480889	0.022616273	0.03295738	0.000632068	0.000930648	0	1108	no
NEB_115139	NEB	Case5_pos	0	1	0	19.0555658	7.632277768	0	1127.789946	451.7108662	-0.339583657	63.24626218	0.11584428	0.04986147	0.002208915	0.000885904	0	1109	no
NEB_115258	NEB	Case5_pos	0	1	0	43.04804921	15.28586706	0	1574.964538	559.2517895	-0.275970424	58.18763291	0.061402933	0.022702481	0.001784912	0.000634532	0	1110	no
PMS1_117224	PMS1	Case5_pos	0	1	0	27.04052982	3.76909996	0	989.3102322	137.897045	-0.226808888	123.9325875	0.20968317	0.035662664	0.007199577	0.001009785	0	1111	no
SLC4A10_119768	SLC4A10	Case5_pos	0	1	0	10.68192296	0.296193501	0	390.8109699	10.83659467	-0.271397748	752.0236574	0.77148975	0.085602345	0.084483758	0.002552251	0	1112	no
CWC22_120306	CWC22	Case5_pos	0	1	0.070625708	32.1073249	108.9755029	0.219996404	100.0131004	339.4545621	-0.69335193	12.17723942	0.009735129	0.032338031	0.003583434	0.012077606	0	1113	no
SPHKAP_127029	SPHKAP	Case5_pos	0	1	0	295.5920382	71.74592487	0	10814.58943	2624.910757	-0.24365354	75.83442121	0.013746474	0.003371635	0.00038082	9.25E-05	0	1114	no
TRIP12_129736	TRIP12	Case5_pos	0	2	0	73.6606625	16.76439916	0	203.3359796	46.27714996	-0.41597806	138.2412899	0.056292363	0.013393934	0.021151867	0.004893901	0	1115	no
TRIP12_129737	TRIP12	Case5_pos	0	2	0	149.8749756	37.35538745	0	1774.048506	442.1703424	-0.352063425	106.6522064	0.026071957	0.006628004	0.002256469	0.000563365	0	1116	no
TRIP12_129788	TRIP12	Case5_pos	0	2	0	35.40372975	5.966172875	0	1295.287938	218.279594	-0.433614583	195.5271945	0.143550845	0.027469713	0.004560388	0.000771434	0	1117	no
TRIP12_129829	TRIP12	Case5_pos	0	1	0	23.70963953	21.9083445	0	867.4456139	801.5430736	-0.398431707	30.81108578	0.043652216	0.040470036	0.001246039	0.001151483	0	1118	no
TRIP12_129900	TRIP12	Case5_pos	0	2	0	779.124462	214.3440447	0	253.7775337	69.81644867	-1.084527376	297.0403373	0.004643732	0.001281847	0.014121013	0.003924993	0	1119	no
TRIP12_129863	TRIP12	Case5_pos	0	1	0	20.32590084	65.7744745	0	743.6474733	2406.438079	-0.427082093	7.599865739	0.014975782	0.046891337	0.000415379	0.001342917	0	1120	no
COL6A3_106492	COL6A3	Case5_pos	0	1	0	30.45127825	3.461983724	0	1114.096556	126.6608289	-0.267316429	179.4454146	0.224115564	0.03179521	0.007833256	0.000896783	0	1121	no
COL6A3_106493	COL6A3	Case5_pos	0	1	0.141251417	1671.59307	59.73031348	8.18633885	96878.51335	3461.718092	-0.370891452	974.4453144	0.018792121	0.000682325	0.002652927	9.48E-05	0	1122	no
COL6A3_106536	COL6A3	Case5_pos	0	1	0	7.378299772	1.094889262	0	269.9439511	40.05783752	-0.161164593	82.66000141	0.477352201	0.119355959	0.024355886	0.0036908	0	1123	no
USP19_132043	USP19	Case5_pos	0	1	0	4.619724025	1.599373252	0	169.0181471	58.51498967	-0.319483397	69.13983052	0.384708121	0.177944681	0.01680249	0.005881725	0	1124	no
XIRP1_133370	XIRP1	Case5_pos	0	1	0	14.8659276	8.964942236	0	543.8878003	327.9931696	-0.404547488	49.2268094	0.100351811	0.063028146	0.003039577	0.00183524	0	1125	no
XIRP1_133398	XIRP1	Case5_pos	0	1	0	6.293584927	9.325501636	0	230.2583569	341.184668	-0.370757936	17.04214086	0.096847595	0.137106788	0.002922399	0.004324168	0	1126	no
TTC21A_133704	TTC21A	Case5_pos	0	1	0.070625708	16.60366099	22.67854748	4.093169396	962.2784527	1314.353358	-0.305058688	20.21431809	0.045215008	0.060818355	0.003872092	0.005287328	0	1127	no
SUSD5_136631	SUSD5	Case5_pos	0	1	0	43.61371226	44.5028726	0	252.82555	257.9799484	-0.59314004	41.20042783	0.021976635	0.022414633	0.003861303	0.003939714	0	1128	no
CCDC66_137254	CCDC66	Case5_pos	0	1	0	35.03482024	3.542285868	0	1281.79094	129.5987792	-0.280873319	212.2180669	0.220153471	0.027750936	0.007657039	0.00077955	0	1129	no
MAP4_138816	MAP4	Case5_pos	0	1	0	178.8533037	8.998336888	0	6543.562738	329.2149531	-0.244236049	372.3310649	0.100016634	0.005560087	0.00302833	0.000152799	0	1130	no
SETD5_141005	SETD5	Case5_pos	0	1	0.282502834	6.074106822	0.352421508	10.33570519	222.228487	12.89376378	14.87996638	323.7333053	0.948301122	0.181295373	0.815884405	0.050780728	0	1131	no
SCN10A_142132	SCN10A	Case5_pos	0	1	0	32.58393396	4.338122022	0	1192.122325	158.7153999	-0.302914236	173.3736645	0.187331799	0.029776142	0.006261137	0.000838137	0	1132	no
SCN10A_142145	SCN10A	Case5_pos	0	2	0.616968273	538.0164272	53.99788281	22.57252463	19683.97661	1975.57734	-0.051952183	328.9628479	0.029400555	0.00299985	0.011925931	0.001197488	0	1133	no
SCN10A_142146	SCN10A	Case5_pos	0	1	0	7.94511644	8.533222657	0	290.6816191	312.1981908	-0.202109209	13.27719897	0.104896323	0.111792843	0.003192866	0.003428396	0	1134	no
CSRNP1_142666	CSRNP1	Case5_pos	0	1	0	16.38590409	0.969093365	0	599.497964	35.45544367	-0.263649884	341.6780215	0.507847935	0.05751786	0.027430746	0.001665285	0	1135	no
TOP2B_143120	TOP2B	Case5_pos	0	1	0	13.5694735	14.75303275	0	496.4554714	539.7574069	-0.253956441	16.46213955	0.06347984	0.06863666	0.001849258	0.00201023	0	1136	no
BRPF1_143693	BRPF1	Case5_pos	0	1	1.053164593	15.32243968	23.58209246	38.53129043	560.5898428	862.7791513	1.115523688	20.14007614	0.083522776	0.12578785	0.045765507	0.070391748	0	1137	no
TSEN2_144101	TSEN2	Case5_pos	0	1	0	32.91095126	0.686600475	0	1204.086645	25.1201023	-0.179347836	660.8708881	0.592908644	0.029488999	0.038284689	0.000829816	0	1138	no
LRRFIP2_145008	LRRFIP2	Case5_pos	0	1	0.847508502	3.463671795	4.813901306	12.27950832	50.18496749	69.74837538	5.122371527	20.15408989	0.317774314	0.413898823	0.187700541	0.25944157	0	1139	no
CNTN3_139630	CNTN3	Case5_pos	0	1	0	54.96691612	139.2848233	0	2011.030587	5095.902403	-0.242908899	5.923827378	0.007128355	0.017867699	0.000196198	0.00049701	0	1140	no
MECOM_149218	MECOM	Case5_pos	0	1	0	5.415851352	4.117690995	0	198.1454207	150.6506663	-0.354105323	33.73750493	0.195400621	0.15586396	0.006594102	0.005021456	0	1141	no
PLCH1_149494	PLCH1	Case5_pos	0	2	0	35.89787635	41.91837256	0	1313.366884	1533.633962	-0.372804472	22.34624682	0.023300045	0.027101831	0.000651621	0.000760823	0	1142	no
PLCH1_149495	PLCH1	Case5_pos	0	1	0	13.07359284	1.228431044	0	478.3130823	44.94362386	-0.218510125	177.7521891	0.448746217	0.071055061	0.021765806	0.002086319	0	1143	no
ABI3BP_150833	ABI3BP	Case5_pos	0	1	0	58.34596218	109.0984056	0	312.6159682	584.5460839	-0.549097642	19.31708767	0.009082784	0.016850346	0.001707808	0.003188613	0	1144	no
ILDR1_152047	ILDR1	Case5_pos	0	1	1.028280455	139.9282257	68.03919227	37.62087438	5119.442051	2489.295496	0.074366106	69.21071053	0.029378682	0.014392294	0.015508551	0.007542488	0	1145	no
YEATS2_154671	YEATS2	Case5_pos	0	1	0.137104061	27.70819315	25.41447628	1.352400854	273.31491	250.6895798	-0.421296498	56.17425222	0.043048518	0.039609043	0.009346437	0.008575549	0	1146	no
YEATS2_154672	YEATS2	Case5_pos	0	1	0	7.727240901	34.07234698	0	282.7103811	1246.577701	-0.661669194	7.584561611	0.028512492	0.114583751	0.000801553	0.003524721	0	1147	no
CCNL1_155479	CCNL1	Case5_pos	0	2	4.750826873	104.4667589	150.206831	173.8147021	3822.041736	5495.497162	0.950814146	31.49890668	0.038032851	0.054527388	0.031804747	0.045726601	0	1148	no
HEG1_155667	HEG1	Case5_pos	0	1	0	110.288631	17.80782624	0	4035.04191	651.5206922	-0.262180085	123.4557766	0.053169356	0.008985644	0.001532518	0.000247767	0	1149	no
RBPJ_162571	RBPJ	Case5_pos	0	1	3.373444581	111.970477	70.96742055	28.52212694	946.6988657	600.022241	1.084048116	47.06222252	0.060769784	0.038713164	0.049119858	0.031151379	0	1150	no
FIP1L1_165935	FIP1L1	Case5_pos	0	1	0	44.2598757	29.84345497	0	1619.300664	1091.858612	-0.469013461	50.74549431	0.032421789	0.022094625	0.000915031	0.000617169	0	1151	no
GPRIN3_170809	GPRIN3	Case5_pos	0	1	0	33.55065569	10.21170432	0	1227.490999	373.6074566	-0.339275541	83.79571922	0.089192506	0.028943011	0.002669461	0.000814007	0	1152	no
ANK2_171142	ANK2	Case5_pos	0	1	0	27.26143404	17.54864937	0	997.3922782	642.0383955	-0.300900877	34.18768863	0.053912281	0.035383909	0.001555117	0.00100161	0	1153	no
ANK2_171143	ANK2	Case5_pos	0	1	0	20.0041604	6.894217394	0	731.8762132	252.2332164	-0.249774529	54.30649617	0.126675001	0.047609615	0.003948929	0.001364487	0	1154	no
AFF1_172174	AFF1	Case5_pos	0	1	0	102.9542552	21.95593482	0	497.3486702	106.0641444	-0.378936295	134.5462916	0.04356172	0.009619616	0.009340195	0.002006627	0	1155	no
ZGRF1_173835	ZGRF1	Case5_pos	0	2	0	223.9008031	14.84180994	0	8191.679563	543.0054268	-0.298571819	345.0319154	0.0631241	0.004446405	0.001838217	0.00012206	0	1156	no
ZGRF1_173836	ZGRF1	Case5_pos	0	1	0	217.4389165	26.934185	0	1286.896571	159.4080346	-0.255985159	157.5892843	0.035798431	0.004577939	0.006234102	0.00077646	0	1157	no
BMP2K_174121	BMP2K	Case5_pos	0	1	0	51.06623659	90.48590084	0	1868.319545	3310.535265	-0.289454973	10.84164923	0.010930646	0.019206305	0.000301975	0.000534954	0	1158	no
ARHGAP24_176716	ARHGAP24	Case5_pos	0	1	0	638.5274371	0	0	23361.29252	0	-0.230611004	6363.295848	1	0.001563655	1	4.28E-05	0	1159	no
LRBA_178811	LRBA	Case5_pos	0	1	0	7.478341365	6.788423803	0	442.600251	401.7679767	-0.590521434	46.54822054	0.128395684	0.117947598	0.002482819	0.002254282	0	1160	no
DROSHA_180979	DROSHA	Case5_pos	0	1	0	23.95203577	34.42692012	0	876.3139712	1259.550185	-0.338228067	16.09006567	0.028227122	0.04007689	0.000793304	0.001139843	0	1161	no
DROSHA_181004	DROSHA	Case5_pos	0	1	0	8.871009376	5.41256885	0	262.5121505	160.1694946	-0.365302481	43.90946165	0.155943745	0.101306762	0.006204648	0.003794891	0	1162	no
ERBB2IP_187576	ERBB2IP	Case5_pos	0	1	0	30.89231645	0.208355034	0	1130.232468	7.622918945	-0.280952678	3205.84171	0.827571344	0.031355515	0.11597001	0.000883992	0	1163	no
FEM1C_187617	FEM1C	Case5_pos	0	1	0	17.49664033	0.61753757	0	640.1355824	22.59335304	-0.22825354	496.5962903	0.618223662	0.054063872	0.042384819	0.001559732	0	1164	no
ZNF608_187767	ZNF608	Case5_pos	0	1	0	240.493622	0.232425711	0	8798.747754	8.503573548	-0.161164593	12839.46857	0.811407934	0.004140896	0.105223577	0.00011364	0	1165	no
ZNF608_187768	ZNF608	Case5_pos	0	2	0	268.509628	9.307150976	0	9823.746951	340.513287	-0.169646069	375.8400285	0.097020021	0.003710443	0.002928144	0.000101784	0	1166	no
GNPDA1_594310	GNPDA1	Case5_pos	0	2	0	37.74414842	8.108343588	0	1380.914963	296.6534802	-0.16816375	59.26648615	0.109789446	0.025810349	0.003359611	0.000723634	0	1167	no
TCOF1_595288	TCOF1	Case5_pos	0	1	0	3.919814395	9.333649244	0	143.4111134	341.482758	-0.47443316	12.49532368	0.096771235	0.2032597	0.002919855	0.006924675	0	1168	no
FGD2_598570	FGD2	Case5_pos	0	2	0.685520303	25.6837679	26.42022851	25.08058291	939.6714691	966.6157643	0.552933656	38.15148175	0.061469958	0.063166503	0.02695345	0.027725496	0	1169	no
KDM1B_598678	KDM1B	Case5_pos	0	2	0	20.70007647	0.283713186	0	757.3371376	10.37998737	-0.204954302	1150.207308	0.778990207	0.046082787	0.08787356	0.001318675	0	1170	no
POLR1C_602229	POLR1C	Case5_pos	0	1	0	45.80162417	0.425795154	0	1675.707382	15.57822666	-0.189224628	1566.151723	0.701363023	0.02136678	0.060320082	0.000596407	0	1171	no
POLR1C_602230	POLR1C	Case5_pos	0	1	0	196.0403017	0.828430717	0	11602.50415	49.03007571	-0.2521546	4593.077347	0.546917086	0.005075104	0.019987977	8.62E-05	0	1172	no
POLR1C_602231	POLR1C	Case5_pos	0	1	0	21.40849289	6.420629674	0	783.2554024	234.9064414	-0.257713949	64.62005806	0.134759454	0.044625937	0.004238969	0.001275095	0	1173	no
ECHDC1_606569	ECHDC1	Case5_pos	0	1	1.165384515	34.92506314	14.29858457	42.63699094	1277.775345	523.1308746	2.218573689	76.56713063	0.141541494	0.060275037	0.083255906	0.034124048	0	1174	no
STAG3_612802	STAG3	Case5_pos	0	1	0	13.13814519	5.851378715	0	480.6748075	214.0797119	-0.203464835	33.95597908	0.145956025	0.070730636	0.004649439	0.002076089	0	1175	no
KIAA1456_621328	KIAA1456	Case5_pos	0	1	0	117.8130835	195.8095121	0	4310.333034	7163.925971	-0.247524247	9.982340295	0.005081055	0.008416581	0.000139569	0.000231947	0	1176	no
LONRF1_622096	LONRF1	Case5_pos	0	1	1.483139878	333.9598137	38.85595266	54.2624522	12218.32054	1421.591655	1.022056324	345.6569299	0.062302861	0.007413247	0.038846321	0.004522547	0	1177	no
PLEC_625583	PLEC	Case5_pos	0	1	0	120.1941099	16.29916479	0	1417.974038	192.2872305	-0.33795188	189.8671861	0.057806259	0.008251226	0.005173648	0.000704735	0	1178	no
KIAA2026_628273	KIAA2026	Case5_pos	0	2	0.211877125	44.20260039	14.18039892	7.751778871	1617.205178	518.8069109	0.061410847	95.49186948	0.079831705	0.026809898	0.016836596	0.005408325	0	1179	no
KIF24_628803	KIF24	Case5_pos	0	1	0	5.42914423	0.341910734	0	198.6317566	12.5092145	-0.161164593	196.0841763	0.745206052	0.155541696	0.074023549	0.005009223	0	1180	no
DAB2IP_631768	DAB2IP	Case5_pos	0	2	0	15.97621757	7.583471575	0	925.9144675	439.5061607	-0.246201692	38.46091381	0.116502978	0.058905937	0.002270116	0.001078848	0	1181	no
GAPVD1_633515	GAPVD1	Case5_pos	0	1	0	33.90961238	15.27417493	0	1240.62386	558.8240189	-0.510110144	84.13999481	0.061447047	0.028645405	0.001786276	0.000805397	0	1182	no
DIP2C_639500	DIP2C	Case5_pos	0	1	0	126.3406527	44.45787365	0	4622.324388	1626.544657	-0.441180423	93.8916042	0.021998389	0.007852952	0.000614422	0.000216295	0	1183	no
PFKP_639944	PFKP	Case5_pos	0	2	0	21.15135973	0.6883779	0	773.8478772	25.18513152	-0.222239463	524.469826	0.592284464	0.045143956	0.038189611	0.001290576	0	1184	no
KIAA1217_640736	KIAA1217	Case5_pos	0	1	0.06855203	651.3168618	185.5079682	0.020590217	195.6288576	55.71898109	-0.219018754	59.59246792	0.005729257	0.001638087	0.017993804	0.00519044	0	1185	no
KIAA1217_640752	KIAA1217	Case5_pos	0	1	0	18.09254407	9.744825184	0	661.9374359	356.5261231	-0.303143741	41.51874356	0.093068057	0.052376467	0.002796998	0.001508438	0	1186	no
KIAA1217_640763	KIAA1217	Case5_pos	0	1	0	10.68586402	20.50345139	0	390.955158	750.1433733	-0.207163334	7.070565678	0.046504163	0.085573476	0.001331304	0.002551312	0	1187	no
KIAA1217_640784	KIAA1217	Case5_pos	0	1	0.891176394	129.356914	161.6994191	7.530303692	1093.046061	1366.335263	-0.285075739	27.53485626	0.011623744	0.01450768	0.006238634	0.007797024	0	1188	no
KIAA1217_640785	KIAA1217	Case5_pos	0	1	2.048145545	753.6113272	454.2064769	4.178725902	1537.55439	926.6940891	-0.344391347	64.23562952	0.006696182	0.004039358	0.005582364	0.003365969	0	1189	no
TACC2_642287	TACC2	Case5_pos	0	2	0.070625708	170.2563166	173.6948186	4.179931694	10076.49755	10280.00282	-0.262422168	18.82123182	0.006128549	0.006251598	0.000503835	0.00051401	0	1190	no
TACC2_642344	TACC2	Case5_pos	0	1	0.205656091	22.27022877	3.170762435	7.524174877	814.7830437	116.0061486	1.160475328	155.3850932	0.289073307	0.051811097	0.072852367	0.010449071	0	1191	no
ZSWIM8_644657	ZSWIM8	Case5_pos	0	1	0	49.40901399	85.80853297	0	409.0769901	710.4431673	-0.425292394	16.30444023	0.011519605	0.019837722	0.001405594	0.002438566	0	1192	no
VCL_648586	VCL	Case5_pos	0	1	0	14.36422551	12.10679784	0	525.5324273	442.9417272	-0.375943308	32.08953682	0.076296286	0.065086262	0.002252548	0.001899218	0	1193	no
CAMK2G_649146	CAMK2G	Case5_pos	0	1	0	457.0843181	23.35330177	0	448.9947004	22.93998791	-0.549926625	825.4885315	0.041062194	0.002183004	0.041771115	0.002222248	0	1194	no
CHID1_653113	CHID1	Case5_pos	0	1	1.375187962	55.12424101	94.2871736	50.31290182	2016.786506	3449.609391	0.046490027	14.7410031	0.024926628	0.04232018	0.014870678	0.025430293	0	1195	no
AGBL2_653519	AGBL2	Case5_pos	0	1	0	61.42736926	1.59164553	0	2247.394017	58.23226169	-0.238348039	706.870936	0.385855237	0.016018615	0.016882691	0.000444762	0	1196	no
SBF2_653701	SBF2	Case5_pos	0	2	0	207.0019103	2.324257109	0	7573.413289	85.03573544	-0.161164593	1104.25762	0.30081909	0.004807648	0.011623077	0.000132023	0	1197	no
MADD_654263	MADD	Case5_pos	0	2	0	64.10342867	73.78254763	0	2345.300862	2699.423044	-0.315528332	19.21529727	0.013372104	0.015360174	0.000370312	0.000426203	0	1198	no
AMOTL1_660455	AMOTL1	Case5_pos	0	1	1.030354132	103.4119001	29.7661905	37.69674234	3783.448461	1089.031799	1.44095436	226.2722737	0.06599303	0.01944562	0.035500563	0.0102252	0	1199	no
PCNXL3_657082	PCNXL3	Case5_pos	0	2	0	541.8269296	57.26699172	0	19823.38841	2095.181612	-0.518790056	374.8409456	0.017162376	0.001842208	0.000477058	5.04E-05	0	1200	no
PCF11_657572	PCF11	Case5_pos	0	1	0	14.25141714	30.20479481	0	521.4051976	1105.078664	-0.508541076	15.42436946	0.032046357	0.065567677	0.000904095	0.001914223	0	1201	no
MYRF_658715	MYRF	Case5_pos	0	1	0.91813421	37.73468377	45.80008293	1.064224053	43.73887571	53.08760893	0.199554608	21.08680139	0.040985701	0.049519811	0.038164454	0.046139381	0	1202	no
AHNAK_659067	AHNAK	Case5_pos	0	1	0	6.928151672	15.95151266	0	253.4747427	583.6052324	-0.466613878	12.80532095	0.058991786	0.126132804	0.001710556	0.003929663	0	1203	no
NRXN2_659873	NRXN2	Case5_pos	0	2	0	57.25399847	27.80075663	0	2094.706239	1017.124042	-0.525405457	80.16473733	0.03472131	0.017166204	0.000982199	0.000477166	0	1204	no
NRXN2_659876	NRXN2	Case5_pos	0	2	0	2592.4254	71.06760956	0	50082.02942	1372.926725	-0.45305964	1269.848653	0.013875859	0.00038559	0.000727841	2.00E-05	0	1205	no
ARHGEF12_661196	ARHGEF12	Case5_pos	0	1	0	6.960850591	21.85449	0	254.6710719	799.5727421	-0.632531313	11.71776206	0.043755078	0.125614718	0.001249106	0.003911276	0	1206	no
ZC3H12C_663614	ZC3H12C	Case5_pos	0	2	0	15.83773655	0.14067981	0	579.4425969	5.146939665	-0.228547395	1979.828815	0.876670202	0.059390405	0.162682579	0.001722823	0	1207	no
ZC3H12C_663615	ZC3H12C	Case5_pos	0	2	0	146.6140294	4.074652055	0	5364.050203	149.076035	-0.284052985	785.2963179	0.197057845	0.006774424	0.006663289	0.000186392	0	1208	no
PPFIBP1_666281	PPFIBP1	Case5_pos	0	1	0.959728424	61.25948267	50.39461541	35.11281607	2241.251685	1843.747478	0.272939133	51.26345479	0.038131007	0.031476786	0.019576021	0.016105603	0	1209	no
RARG_673260	RARG	Case5_pos	0	1	0	70.04245439	15.52139487	0	58.00443786	12.85377265	-0.324920605	110.9516839	0.060527577	0.01407609	0.072182504	0.016947878	0	1210	no
OAS3_671505	OAS3	Case5_pos	0	2	0	366.0884245	7.393618419	0	13393.78431	270.5044022	-0.519623986	1977.993574	0.11913813	0.002724139	0.003683182	7.47E-05	0	1211	no
PDS5B_677101	PDS5B	Case5_pos	0	2	0	80.70255174	26.58921605	0	311.8120632	102.7332859	-0.399179415	90.89610572	0.036246046	0.01223952	0.009640107	0.003196808	0	1212	no
PDS5B_677102	PDS5B	Case5_pos	0	2	0.845434823	9959.625719	118.4272645	24.75585269	291635.7601	3467.763375	-0.126509316	1817.573552	0.015452375	0.000185273	0.007425082	8.83E-05	0	1213	no
PDS5B_677103	PDS5B	Case5_pos	0	2	0	364.0190437	13.11879389	0	13318.07354	479.966817	-0.256680905	546.8814285	0.07082758	0.002739583	0.002079146	7.51E-05	0	1214	no
AKAP6_696899	AKAP6	Case5_pos	0	2	1.096832485	387.7370923	116.7606533	63.56780395	22471.61331	6766.957052	-0.249643207	225.3055758	0.017805884	0.00539396	0.009540221	0.002873177	0	1215	no
CKMT1B_697651	CKMT1B	Case5_pos	0	1	0.205656091	9.182468975	13.30158559	7.524174877	335.9516464	486.6544705	0.100219127	24.80787568	0.084302267	0.118405084	0.017479948	0.025297917	0	1216	no
MGA_698713	MGA	Case5_pos	0	1	0	3.814569195	5.390522438	0	139.5605915	197.218732	-0.417598575	20.2487553	0.156481729	0.207702903	0.005044932	0.00711437	0	1217	no
PYGO1_699169	PYGO1	Case5_pos	0	1	0	7.846664139	11.67153889	0	287.0796235	427.0172561	-0.313480034	14.34684157	0.078917013	0.113036958	0.002336354	0.003471263	0	1218	no
AVEN_701323	AVEN	Case5_pos	0	1	0	5.607829488	0.148692252	0	205.1691712	5.44008447	-0.161164593	467.0556086	0.870555189	0.151335624	0.155277466	0.004850386	0	1219	no
TLN2_703273	TLN2	Case5_pos	0	1	0	9.451358313	12.90288642	0	345.7892855	472.0675831	-0.374483444	18.8748884	0.07192751	0.095681343	0.002113863	0.002883595	0	1220	no
TLN2_703275	TLN2	Case5_pos	0	1	0.776882793	151.8874496	40.59731785	28.42318924	5556.984607	1485.30159	0.147066426	87.61368836	0.042716283	0.011622163	0.019796244	0.005293859	0	1221	no
ATXN2L_707389	ATXN2L	Case5_pos	0	1	0	88.16883128	14.05102438	0	3225.762495	514.0735881	-0.321757376	153.5322014	0.06644066	0.011214681	0.00194147	0.000309908	0	1222	no
ATXN2L_707443	ATXN2L	Case5_pos	0	1	0.423754251	86.09836122	10.80464973	1.116318937	226.8136092	28.46327812	0.400401643	120.4400454	0.120609614	0.01634651	0.071829038	0.009289695	0	1223	no
SMG1_707620	SMG1	Case5_pos	0	1	0	885.1898182	75.46129749	0	32385.73173	2760.842122	-0.186245197	167.106526	0.013078512	0.001128426	0.000362077	3.09E-05	0	1224	no
RBBP6_708895	RBBP6	Case5_pos	0	1	0	10.86576555	6.561742577	0	397.5370715	240.0692263	-0.313140681	38.04858601	0.13224465	0.084276063	0.004148186	0.002509177	0	1225	no
NCOR1_717765	NCOR1	Case5_pos	0	1	0	36.68415991	62.45458835	0	1342.134011	2284.97606	-0.399689393	15.67891433	0.015759302	0.026536348	0.00043745	0.000744527	0	1226	no
C17orf64_718691	C17orf64	Case5_pos	0	1	0.411312182	79.66091742	46.30927303	15.04834975	2914.490257	1694.280325	-0.163017882	65.21540491	0.029831618	0.017496853	0.009466487	0.005504512	0	1227	no
BPTF_719979	BPTF	Case5_pos	0	1	1.271262752	44.9501231	20.53336464	46.5106733	1644.554194	751.2377855	1.281946975	55.31833078	0.105476445	0.049428872	0.063159116	0.028872141	0	1228	no
MTMR4_726079	MTMR4	Case5_pos	0	1	0	3.966895266	0.06814259	0	145.1336236	2.493078426	-0.161164593	721.4574997	0.936204594	0.201333015	0.286280432	0.006843052	0	1229	no
STRADA_726165	STRADA	Case5_pos	0	1	0	32.52941268	1.70584464	0	1190.127598	62.41037317	-0.418943564	612.6391246	0.369570368	0.029824561	0.01577029	0.000839541	0	1230	no
DTNA_729735	DTNA	Case5_pos	0	1	0	170.0181841	7.954714392	0	1677.067301	78.4656739	-0.214043082	350.975233	0.11167302	0.005847331	0.01258405	0.000595924	0	1231	no
DTNA_729768	DTNA	Case5_pos	0	1	0	100.4631102	0.440935812	0	3675.563442	16.1321658	-0.188497744	3305.822814	0.693993439	0.009855799	0.058369736	0.000271993	0	1232	no
CABYR_730283	CABYR	Case5_pos	0	1	0.494379959	3812.532608	21.00549946	18.08748406	139486.0805	768.5114042	0.206283578	3547.796451	0.067909386	0.000391862	0.02480468	0.000136841	0	1233	no
FHOD3_173	FHOD3	Case5_pos	0	1	2.129260296	58.57624537	62.75031816	123.4316855	3395.622747	3637.590739	0.945750574	38.63145956	0.049086191	0.052525302	0.034197769	0.036633943	0	1234	no
TCF4_731416	TCF4	Case5_pos	0	2	0.137104061	316.6984411	52.83120288	1.622881029	3748.713846	625.3553413	-0.436254585	248.381368	0.021123512	0.003579193	0.004187529	0.000699488	0	1235	no
TCF4_731409	TCF4	Case5_pos	0	1	0	4.860643941	1.781045806	0	177.8324914	65.16169807	-0.240084581	49.01094964	0.359576961	0.170629714	0.015114485	0.005591825	0	1236	no
TCF4_731410	TCF4	Case5_pos	0	1	0	10.34105594	16.39995266	0	378.3399408	600.0119481	-0.283617086	12.06866111	0.057471421	0.088175211	0.00166386	0.002636158	0	1237	no
SLC25A42_5468	SLC25A42	Case5_pos	0	1	0	43.21103401	6.948983762	0	1580.927532	254.2369097	-0.462595879	218.7204039	0.125802245	0.022618788	0.003917929	0.00063214	0	1238	no
NOTCH3_6868	NOTCH3	Case5_pos	0	1	0	9.07189749	0.765473487	0	331.9062559	28.00576609	-0.216207215	196.0035757	0.566420287	0.099286157	0.034475904	0.003003849	0	1239	no
WIZ_8666	WIZ	Case5_pos	0	2	0	819.2076434	11.67932345	0	29971.69468	427.3020636	-0.545033573	2940.407711	0.078868561	0.001219203	0.002334801	3.34E-05	0	1240	no
WIZ_8704	WIZ	Case5_pos	0	2	0	443.4625097	61.46971944	0	6561.502336	909.5102719	-0.324435673	178.278374	0.016007756	0.002249909	0.001098285	0.000152381	0	1241	no
USHBP1_10963	USHBP1	Case5_pos	0	1	0	17.43902239	25.79102678	0	638.0275609	943.595664	-0.347420188	16.00384246	0.03732593	0.05423281	0.001058654	0.001564878	0	1242	no
ZNF792_14147	ZNF792	Case5_pos	0	1	0	47.05805046	99.08983395	0	1721.675246	3625.320483	-0.386584187	11.81692143	0.009991025	0.020808168	0.000275762	0.000580492	0	1243	no
CHMP2A_16634	CHMP2A	Case5_pos	0	1	0	9.11418683	1.878261704	0	333.4534622	68.71845835	-0.217745678	80.05186819	0.347431923	0.098871023	0.014343404	0.002989953	0	1244	no
ZNF181_18252	ZNF181	Case5_pos	0	1	0	5.034546726	0	0	184.1949334	0	-0.230611004	48.7994186	1	0.165712529	1	0.005399716	0	1245	no
CCDC61_22704	CCDC61	Case5_pos	0	1	0	91.49139601	1.153699119	0	3347.322513	42.20946671	-0.171148515	1044.057962	0.464317411	0.010811816	0.023143077	0.000298657	0	1246	no
ZNF527_24936	ZNF527	Case5_pos	0	1	0.137104061	26.83152102	28.26373665	0.477317949	93.41201491	98.39817085	-0.172044734	18.42652118	0.038857104	0.040856698	0.014862627	0.015647563	0	1247	no
ZBTB45_25230	ZBTB45	Case5_pos	0	1	0	21.03688873	2.89715187	0	769.6598184	105.9957777	-0.216318872	119.6491656	0.256597647	0.045378457	0.009346163	0.001297589	0	1248	no
CEP250_30703	CEP250	Case5_pos	0	1	0	168.826167	64.95193713	0	6176.707912	2376.344562	-0.470193915	91.28441796	0.015162557	0.005888374	0.000420637	0.000161872	0	1249	no
ZHX3_32223	ZHX3	Case5_pos	0	2	0	439.8567545	29.07228745	0	16092.68719	1063.644523	-0.402777991	466.8163	0.033253207	0.00226831	0.000939281	6.21E-05	0	1250	no
ZHX3_32230	ZHX3	Case5_pos	0	1	0	0.832760746	1.316412791	0	49.28634536	77.91094352	-0.291959338	12.46960782	0.431701985	0.545624955	0.012672514	0.019886114	0	1251	no
CHD6_36221	CHD6	Case5_pos	0	1	0	23.16264593	7.988659467	0	847.4331966	292.274693	-0.303759293	65.99381704	0.111251294	0.041386196	0.003409773	0.001178643	0	1252	no
TCFL5_30321	TCFL5	Case5_pos	0	2	0.423754251	206.1878005	107.6308861	25.07959034	12203.07656	6370.056521	-0.415370245	84.34955705	0.013106349	0.006871805	0.004093448	0.002136957	0	1253	no
ZNF512B_34525	ZNF512B	Case5_pos	0	2	0	13.44318849	8.835326822	0	491.8351827	323.2510342	-0.322225508	35.81780785	0.101674303	0.069236789	0.00308403	0.002029076	0	1254	no
SCAF4_39820	SCAF4	Case5_pos	0	1	0	22.62348893	55.14874781	0	37.03822087	90.28720141	-0.61027464	15.61537552	0.017809836	0.04233075	0.010954438	0.026289347	0	1255	no
PCNT_39013	PCNT	Case5_pos	0	2	0.06855203	955.5398763	37.28110697	1.014300635	14138.2349	551.6138685	-0.317094886	726.8104419	0.0279133	0.001117101	0.003645042	0.000142462	0	1256	no
PDXK_40734	PDXK	Case5_pos	0	1	0	25.4559252	7.555848171	0	1506.59061	447.1874355	-0.287173046	72.77418108	0.116879119	0.037798716	0.002231209	0.00066331	0	1257	no
SEZ6L_44188	SEZ6L	Case5_pos	0	1	0	14.50908456	10.16457217	0	210.2702964	147.3082326	-0.372453646	38.7020755	0.089569039	0.064478338	0.006742714	0.004733273	0	1258	no
GGA1_44809	GGA1	Case5_pos	0	1	0.06855203	5.92925224	11.64193101	4.057202554	350.9185261	689.0193071	-0.337585076	20.51480728	0.084524431	0.154208852	0.007329074	0.014370379	0	1259	no
BAIAP2L2_47288	BAIAP2L2	Case5_pos	0	1	0	64.49971418	33.01919753	0	2359.799443	1208.046965	-0.436267575	63.00219976	0.029395167	0.015267242	0.000827098	0.000423585	0	1260	no
BAIAP2L2_47275	BAIAP2L2	Case5_pos	0	1	0	93.68167185	26.34601462	0	201.1355209	56.56516659	-0.209057856	55.98529648	0.0365684	0.010561706	0.017371617	0.004947176	0	1261	no
MYO18B_48064	MYO18B	Case5_pos	0	3	0	76.71592879	4.852848006	0	2806.744314	177.5472677	-0.310315264	375.8691898	0.170856991	0.012867375	0.005600758	0.000356158	0	1262	no
KIAA1671_48331	KIAA1671	Case5_pos	0	1	0	29.81614521	1.971385342	0	1090.859452	72.1254984	-0.161164593	186.7226658	0.336543358	0.032450522	0.01367512	0.000915869	0	1263	no
KIAA1671_48332	KIAA1671	Case5_pos	0	1	0	252.9031219	11.71258119	0	9252.764197	428.5188379	-0.332705955	551.1664489	0.078662231	0.00393851	0.002328187	0.000108064	0	1264	no
DEPDC5_49213	DEPDC5	Case5_pos	0	1	0	55.70806942	24.2191406	0	2038.146569	886.086322	-0.210632429	36.04191801	0.039652422	0.017634175	0.001127286	0.000490401	0	1265	no
DEPDC5_49214	DEPDC5	Case5_pos	0	1	0	48.29330707	37.79939759	0	1766.868591	1382.93632	-0.345967851	31.95941091	0.025773596	0.02028673	0.000722577	0.000565653	0	1266	no
USP9X_54971	USP9X	Case5_pos	0	1	0	37.35440359	20.02662948	0	1366.655681	732.6982716	-0.47115884	64.84239818	0.04755874	0.026072625	0.001362958	0.000731178	0	1267	no
PAK3_58303	PAK3	Case5_pos	0	1	0	10.30945504	19.31852138	0	377.1837838	706.791287	-0.227391099	7.979506701	0.04921618	0.08842159	0.001412846	0.002644217	0	1268	no
THOC2_61898	THOC2	Case5_pos	0	1	0	126.8159717	139.3497918	0	4639.714503	5098.279352	-0.237517715	15.21876548	0.007125055	0.007823748	0.000196106	0.000215484	0	1269	no
DOCK9_679973	DOCK9	Case5_pos	0	1	0	20.49083832	0.712546717	0	749.6819089	26.0693767	-0.178436603	394.0421395	0.583925676	0.046531456	0.036942114	0.001332122	0	1270	no
DOCK9_679974	DOCK9	Case5_pos	0	1	0.959728424	92.34568691	5.455158467	35.11281607	3378.577771	199.5835187	4.005519453	414.216626	0.303591063	0.020994311	0.1800388	0.0106856	0	1271	no
DHODH_710244	DHODH	Case5_pos	0	1	0.685520303	12.86588681	4.320142347	25.08058291	470.7139079	158.0575919	3.181065213	63.32292165	0.316818648	0.121558781	0.163969431	0.055288984	0	1272	no
LRRC36_712314	LRRC36	Case5_pos	0	1	0	34.32865091	0.492615949	0	1255.954888	18.02294563	-0.228618381	1225.361543	0.669964702	0.028305638	0.052568094	0.000795574	0	1273	no
LRRC36_712315	LRRC36	Case5_pos	0	2	0	1398.828878	25.12722576	0	51177.8331	919.3097071	-0.461415952	1975.127165	0.038274251	0.000714373	0.001086591	1.95E-05	0	1274	no
TSNAXIP1_712435	TSNAXIP1	Case5_pos	0	1	0	35.37041657	1.436519313	0	1294.069135	52.55678289	-0.223681821	422.7401836	0.410421536	0.027494873	0.018671771	0.00077216	0	1275	no
RANBP10_712481	RANBP10	Case5_pos	0	1	0	2.97919806	10.64693427	0	175.5870232	627.5056096	-0.415493689	6.459241666	0.085859504	0.251306918	0.001591076	0.00566293	0	1276	no
VPS9D1_714112	VPS9D1	Case5_pos	0	1	0	6.801636823	18.61512797	0	248.8460451	681.056795	-0.681940106	15.0943563	0.050981059	0.12817823	0.001466154	0.004002465	0	1277	no
CEP192_728443	CEP192	Case5_pos	0	1	0	6.249903162	12.33699554	0	228.6602071	451.3637861	-0.427405738	14.10784399	0.074979406	0.137932877	0.00221061	0.004354259	0	1278	no
SBNO2_3824	SBNO2	Case5_pos	0	1	0.141251417	107.6034943	12.64873888	5.167852593	3936.802962	462.7692904	-0.05107095	236.5581483	0.083615888	0.010508423	0.013299398	0.001566318	0	1279	no
IDH3B_28225	IDH3B	Case5_pos	0	1	0	30.32059856	0	0	1109.315483	0	-0.230611004	300.8443689	1	0.03192787	1	0.000900645	0	1280	no
CTBP1_159626	CTBP1	Case5_pos	0	1	0	36.20206534	6.200722085	0	1324.496003	226.8608583	-0.230439949	102.2125468	0.138874961	0.026880228	0.004388643	0.000754435	0	1281	no
HNRNPM_6671	HNRNPM	Case5_pos	0	1	0	37.89599205	46.95464091	0	1386.470344	1717.891883	-0.383970129	21.5579639	0.020853039	0.02570959	0.00058177	0.000720736	0	1282	no
MDC1_68147	MDC1	Case5_pos	0	1	0	258.54497	4.61664852	0	9459.177981	168.9056261	-0.385416033	1659.682773	0.178042118	0.003852897	0.00588562	0.000105706	0	1283	no
MDC1_68167	MDC1	Case5_pos	0	1	0	467.0603841	0	0	17087.96462	0	-0.230611004	4654.155761	1	0.002136476	1	5.85E-05	0	1284	no
MDC1_68197	MDC1	Case5_pos	0	1	0	5.36042156	9.949186151	0	310.7397763	576.7471539	-0.545922271	19.37262643	0.091330989	0.157222283	0.001730861	0.003207804	0	1285	no
MDC1_68200	MDC1	Case5_pos	0	1	0	14.04940898	13.9252792	0	514.0144866	509.4730499	-0.435628696	31.22864297	0.067000422	0.066447792	0.001958967	0.001941693	0	1286	no
MDC1_68201	MDC1	Case5_pos	0	2	0	1031.045254	37.1661889	0	37722.02788	1359.76962	-0.297942162	634.6449041	0.026201201	0.00096895	0.000734878	2.65E-05	0	1287	no
MDC1_68225	MDC1	Case5_pos	0	1	0	13.97098125	9.359223516	0	826.8624696	553.9189073	-0.435681474	47.46390342	0.096532332	0.066795889	0.001802065	0.00120793	0	1288	no
MDC1_68226	MDC1	Case5_pos	0	1	0	7.817626851	2.332600681	0	286.0172595	85.34099504	-0.228579435	57.61635322	0.300065953	0.113409199	0.011581984	0.003484111	0	1289	no
ATAT1_74324	ATAT1	Case5_pos	0	1	0	120.5761073	5.315968243	0	4411.421576	194.4910773	-0.199231798	346.7637584	0.158328852	0.0082253	0.005115323	0.000226633	0	1290	no
YTHDC1_66730	YTHDC1	Case5_pos	0	1	0	4.782301133	13.15560592	0	174.9662257	481.3136293	-0.467322899	10.27684892	0.070643391	0.172941529	0.00207334	0.005682909	0	1291	no
GTF2H2C_67021	GTF2H2C	Case5_pos	0	2	0.776882793	290.5683502	0.510746371	4.179931704	1563.370781	2.748014202	22.30918414	8414.744939	1.176162212	0.006094224	1.382046979	0.003311192	0	1292	no
SSH2_457736	SSH2	Case5_pos	0	1	0.070625708	28.79340721	22.61766336	2.583926278	1053.441355	827.4943553	-0.210007451	25.44352615	0.045331568	0.035934987	0.004325831	0.003398886	0	1293	no
MUC19_464349	MUC19	Case5_pos	0	1	0	30.16014796	2.632852312	0	1103.445205	96.32606126	-0.231868432	203.1304541	0.275265801	0.032092274	0.01027474	0.000905432	0	1294	no
LOC729159_348300	LOC729159	Case5_pos	0	1	0.959728424	35.12805692	9.580451393	35.11281607	1285.202116	350.5123108	2.760851459	113.6376146	0.185221627	0.054243948	0.102735566	0.028077093	0	1295	no
AEBP1_435161	AEBP1	Case5_pos	0	1	0	197.1678396	149.0203323	0	7213.622012	5452.087683	-0.3925452	37.63652836	0.006665763	0.005046227	0.000183382	0.000138607	0	1296	no
APC_577167	APC	Case5_pos	0	1	0	250.6438098	108.5260505	0	9170.104555	3970.555787	-0.180946642	31.09270479	0.009130248	0.003973871	0.00025179	0.000109038	0	1297	no
CACNA1F_226499	CACNA1F	Case5_pos	0	1	0	12.53984002	2.643330434	0	458.7850951	96.70941592	-0.317676633	114.1362956	0.274474143	0.073856116	0.010234428	0.002174929	0	1298	no
ZSCAN10_412220	ZSCAN10	Case5_pos	0	1	0	1482.329438	91.02901407	0	54232.80127	3330.405714	-0.200666667	250.407715	0.010866138	0.000674159	0.000300174	1.84E-05	0	1299	no
ZSCAN10_412221	ZSCAN10	Case5_pos	0	1	0	7.149491547	0.760694079	0	261.5727276	27.83090571	-0.233487188	167.5726939	0.567957837	0.122707042	0.034685001	0.003808469	0	1300	no
CACNA2D1_247282	CACNA2D1	Case5_pos	0	1	1.030354132	23.49643192	6.951958529	37.69674234	859.6451574	254.3457451	2.832739242	69.17017964	0.255327555	0.082883668	0.151546454	0.044962482	0	1301	no
NUMB_438088	NUMB	Case5_pos	0	2	0.479864212	69.64455297	30.65852822	17.55640803	2548.029544	1121.679045	0.076647578	63.09525018	0.046744568	0.02094803	0.016528685	0.007279793	0	1302	no
PRORY_468737	PRORY	Case5_pos	0	2	0.282502834	120.429295	0.482347793	10.33570519	4406.050271	17.64727282	7.106968536	3097.395376	0.865183488	0.010561725	0.607901503	0.002572175	0	1303	no
UBAP2_470062	UBAP2	Case5_pos	0	1	0	32.8461541	62.40971954	0	971.987987	1846.837152	-0.756572735	26.12067343	0.015770453	0.029545454	0.000541173	0.001027762	0	1304	no
UBAP2_470085	UBAP2	Case5_pos	0	1	0	11.06939138	9.644379259	0	404.9869668	352.8511884	-0.321738643	26.50392528	0.093946296	0.082854219	0.002826047	0.002463133	0	1305	no
PFKFB3_256420	PFKFB3	Case5_pos	0	2	2.118771254	110.7243544	111.430429	10.39161739	543.0530195	546.515997	0.278560283	42.32241363	0.027739566	0.027914874	0.020805999	0.020938432	0	1306	no
MICAL2_474627	MICAL2	Case5_pos	0	1	0	11.58379071	1.776805957	0	423.8068838	65.0065781	-0.196586709	97.50648695	0.360125992	0.07946731	0.015150005	0.002354011	0	1307	no
LMNA_593446	LMNA	Case5_pos	0	1	0.070625708	29.36249159	49.0872016	0.27757813	115.4025317	192.9259757	-0.590913114	26.62063847	0.021375235	0.035261458	0.006587968	0.010975518	0	1308	no
ARSE_473036	ARSE	Case5_pos	0	2	0	489.0638519	13.05644669	0	17892.9879	477.68577	-0.296096995	852.238007	0.071141735	0.00204055	0.002089053	5.59E-05	0	1309	no
GAPVD1_475521	GAPVD1	Case5_pos	0	2	0.353128542	18.7437598	33.99505565	5.224914627	277.3339821	502.9932231	-0.107311946	19.54563775	0.038666278	0.068534492	0.012351187	0.022364911	0	1310	no
FAM107A_226603	FAM107A	Case5_pos	0	1	0	77.10039772	49.72846441	0	2820.810571	1819.375545	-0.232445828	26.35539295	0.019712799	0.012804032	0.000549337	0.000354382	0	1311	no
FAM107A_226604	FAM107A	Case5_pos	0	1	0	121.1245658	20.22664502	0	4431.487588	740.01608	-0.270178463	122.9593612	0.047110601	0.008188361	0.001349498	0.000225607	0	1312	no
FAM107A_476605	FAM107A	Case5_pos	0	1	0	210.0670322	69.84116235	0	7685.554453	2555.222734	-0.18654399	42.08418603	0.014116087	0.004737831	0.000391202	0.000130097	0	1313	no
7-Mar_479043	7-Mar	Case5_pos	0	1	0	5.491790205	9.576316095	0	200.9237348	350.3610159	-0.426168272	16.26159008	0.094550881	0.154040714	0.002846076	0.004952365	0	1314	no
RIMS2_306059	RIMS2	Case5_pos	0	1	0	9.283587765	11.64353381	0	339.6511987	425.9926565	-0.454827139	25.19442671	0.079091812	0.097242327	0.002341961	0.002935554	0	1315	no
RGS3_481009	RGS3	Case5_pos	0	1	0	812.4389298	5.896651643	0	48083.61329	348.9890833	-0.501920365	5321.88038	0.144997899	0.001229349	0.002857232	2.08E-05	0	1316	no
RGS3_481010	RGS3	Case5_pos	0	1	0.070625708	298.865188	15.47571523	2.583926278	10934.34154	566.1976125	-0.216608234	494.6044518	0.064982047	0.003570357	0.006318655	0.000327738	0	1317	no
RGS3_481029	RGS3	Case5_pos	0	1	0	7.727488686	9.731919301	0	282.7194466	356.0539459	-0.467425578	25.77418655	0.093179978	0.114580498	0.002800697	0.003524609	0	1318	no
CFDP1_420912	CFDP1	Case5_pos	0	1	0	11.57342367	10.66112391	0	423.4275932	390.0500117	-0.236358234	18.33881974	0.085755027	0.079532833	0.002557218	0.002356114	0	1319	no
TAF6L_286428	TAF6L	Case5_pos	0	1	0.423754251	23.74618685	7.934102267	8.359863405	468.46699	156.5247099	1.417234857	102.2023794	0.159361759	0.057534288	0.059418382	0.019937213	0	1320	no
RP1_353103	RP1	Case5_pos	0	1	0	15.43618124	10.17815624	0	564.7512139	372.38006	-0.172482894	19.1073308	0.089460192	0.060841383	0.002678236	0.001767561	0	1321	no
MTSS1_330964	MTSS1	Case5_pos	0	2	0	242.2440402	244.3889546	0	1792.129888	1807.99804	-0.327491813	23.03059925	0.004075163	0.004111098	0.000552792	0.000557684	0	1322	no
MED6_483864	MED6	Case5_pos	0	1	0	3.360165828	0.411170797	0	198.868996	24.33484767	-0.232018363	144.6074448	0.708631444	0.229349075	0.039471325	0.005003277	0	1323	no
CCSER2_224894	CCSER2	Case5_pos	0	1	0	123.8656942	24.49998067	0	4531.775061	896.3611928	-0.264475448	101.3714527	0.039215716	0.008008605	0.001114378	0.000220615	0	1324	no
CAST_562127	CAST	Case5_pos	0	1	0	300.0413504	265.7489539	0	10977.37285	9722.744377	-0.282673597	22.87850526	0.003748843	0.003321803	0.000102841	9.11E-05	0	1325	no
GLTSCR1L_439902	GLTSCR1L	Case5_pos	0	1	0	24.21818971	6.261321159	0	886.0515324	229.0779482	-0.205811277	60.06161988	0.137715986	0.039653917	0.004346353	0.00112733	0	1326	no
NUBP2_563597	NUBP2	Case5_pos	0	1	0	73.19271384	6.363936134	0	2677.843267	232.8322402	-0.427842358	376.3259107	0.135796941	0.013478412	0.00427657	0.000373295	0	1327	no
SCAF8_489491	SCAF8	Case5_pos	0	1	0.141251417	19.0229273	24.03989312	5.167852593	695.9766226	879.5283376	-0.190722845	19.1327408	0.045577328	0.056997231	0.007004718	0.00884944	0	1328	no
