## Supplemental Table 1 for "Exploratory autoantibody profiling in autism spectrum disorder" (part 3 of 3)

peptide_id	gene	patient	hits_pt_across_reps	hits_rem_across_reps	sum_rpk_patient_asd	sum_rpk_asd	sum_rpk_control	sum_fc_patient_asd	sum_fc_asd	sum_fc_control	sum_z_patient_asd	sum_z_asd	ratio_to_control_rpk	ratio_to_asd_rpk	ratio_to_control_fc	ratio_to_asd_fc	score	rank	ipms_overlap
PRM2_482578	PRM2	Case5_pos	0	2	0	15.22060054	8.88964919	0	556.8639354	325.2384832	-0.233452112	29.37695438	0.101115821	0.061649999	0.003065242	0.001792552	0	1329	no
FAM65B_394774	FAM65B	Case5_pos	0	1	0	14.68507806	4.317519115	0	537.271203	157.9616178	-0.364628455	93.30780983	0.188057622	0.063754863	0.006290827	0.0018578	0	1330	no
MUC2_451102	MUC2	Case5_pos	0	2	0.139177738	44.14370592	3.522055833	8.237134247	2612.613461	208.4503394	1.893805043	889.1557448	0.251915894	0.025234475	0.044101787	0.003534239	0	1331	no
MUC2_451105	MUC2	Case5_pos	0	1	1.302488576	132.9451547	2.694226667	6.423904049	655.6886052	13.28798879	7.036165508	736.842571	0.62326673	0.017189786	0.519590557	0.01130506	0	1332	no
FAM214A_493870	FAM214A	Case5_pos	0	1	0.635631376	12.81476775	33.3207061	23.25533665	468.8436558	1219.078017	0.206763699	10.41319082	0.047657276	0.118397313	0.019880152	0.051624272	0	1333	no
SETD1A_306310	SETD1A	Case5_pos	0	1	0	11.87674998	0.461410166	0	434.5251502	16.88124462	-0.217881792	430.5319656	0.684270592	0.077659347	0.055924519	0.002296079	0	1334	no
DCAF5_403834	DCAF5	Case5_pos	0	2	0	30.67437911	18.55233952	0	121.0294028	73.20045713	-0.419603724	50.90278019	0.051144775	0.031571258	0.013477006	0.008194746	0	1335	no
ATP7B_317368	ATP7B	Case5_pos	0	1	0	52.37812414	21.60134312	0	110.7129131	45.65928357	-0.527882458	95.39189865	0.044245158	0.018734266	0.021431962	0.008951517	0	1336	no
COL6A3_586129	COL6A3	Case5_pos	0	1	0.282502834	1949.881372	38.37854586	16.3726777	113006.9345	2224.259322	-0.292015642	2633.026116	0.032568568	0.000657397	0.007807035	0.00015373	0	1337	no
NADK_400192	NADK	Case5_pos	0	2	0.847508502	71.39714911	6.289675321	31.00711556	2612.150377	230.1153192	2.605920396	241.2800009	0.253441809	0.025519078	0.138489805	0.012248478	0	1338	no
ATF7IP_285379	ATF7IP	Case5_pos	0	1	0	34.44631806	19.75097748	0	1260.259882	722.6132121	-0.297981894	38.22821376	0.048190501	0.028211675	0.001381954	0.000792858	0	1339	no
NUMA1_494583	NUMA1	Case5_pos	0	2	0	70.79470994	1.509208989	0	2590.109417	55.21622191	-0.230823967	832.3404878	0.398531969	0.013928603	0.01778846	0.000385935	0	1340	no
RBM26_308654	RBM26	Case5_pos	0	1	0	3.966821985	0.70318098	0	145.1309425	25.72671997	-0.161164593	69.03912416	0.587136665	0.201335986	0.03741574	0.006843178	0	1341	no
RBM26_308643	RBM26	Case5_pos	0	1	3.751577912	44.3547807	110.8284989	5.142076709	60.79460167	151.9063861	0.708395281	10.943047	0.042489866	0.104764654	0.04016887	0.099395037	0	1342	no
SLC45A4_213964	SLC45A4	Case5_pos	0	1	0	258.2117736	0	0	9446.987592	0	-0.230611004	2572.405791	1	0.003857849	1	0.000105843	0	1343	no
RCBTB2_498521	RCBTB2	Case5_pos	0	1	0	243.9991003	12.96442467	0	2876.148182	152.8186227	-0.388650176	560.8965316	0.071610541	0.004081648	0.006501163	0.000347566	0	1344	no
CYSRT1_499872	CYSRT1	Case5_pos	0	2	0	239.3442312	9.359284913	0	7053.196855	275.8072696	-0.443947507	871.5198922	0.09653176	0.004160699	0.003612622	0.00014176	0	1345	no
ZNF507_256112	ZNF507	Case5_pos	0	2	0.141251417	6020.910548	537.2187464	5.167852593	220282.2375	19654.7925	-0.481970815	421.575397	0.002120423	0.000189517	0.000313793	2.80E-05	0	1346	no
GTPBP4_443315	GTPBP4	Case5_pos	0	1	0	105.6415467	0	0	3865.022755	0	-0.230611004	1051.624473	1	0.009377208	1	0.000258664	0	1347	no
MN1_444089	MN1	Case5_pos	0	1	0.06855203	46.22717322	55.66239119	2.50805828	1691.276605	2036.475377	-0.39798244	25.47837511	0.018858223	0.022625788	0.001721767	0.002072982	0	1348	no
RALYL_258761	RALYL	Case5_pos	0	1	0	6.92176582	1.503536605	0	253.2411086	55.00869094	-0.308625258	107.5502046	0.399434943	0.126234481	0.017854372	0.003933274	0	1349	no
RALYL_503442	RALYL	Case5_pos	0	1	0	3.051476226	12.27829271	0	111.6419195	449.2160729	-0.401407985	5.273099941	0.075310887	0.246823613	0.002221156	0.00887769	0	1350	no
STEAP3_446387	STEAP3	Case5_pos	0	1	0.06855203	112.5782657	170.8512832	0.086486376	142.0306039	215.5488075	-0.858971403	39.65312572	0.006217888	0.009408068	0.005017282	0.007596181	0	1351	no
GTPBP8_446025	GTPBP8	Case5_pos	0	1	0	16.87920499	0	0	617.5459698	0	-0.230611004	166.8639675	1	0.055930899	1	0.001616695	0	1352	no
C14orf37_447922	C14orf37	Case5_pos	0	2	0	56.56093557	8.653313347	0	1108.097731	169.5289654	-0.413281786	205.5240496	0.103591375	0.017372893	0.005864106	0.000901634	0	1353	no
KCNT2_390102	KCNT2	Case5_pos	0	1	0	28.50148157	4.977393043	0	1042.760905	182.1038973	-0.206123751	89.64659385	0.167297013	0.033896603	0.00546138	0.000958074	0	1354	no
FAM184A_508714	FAM184A	Case5_pos	0	1	0	5.320453415	0.70960994	0	194.6551727	25.96193119	-0.363988022	207.9551253	0.584928747	0.158216497	0.037089331	0.005111033	0	1355	no
10-Mar_514701	10-Mar	Case5_pos	0	2	0.494379959	4639.075118	104.9470576	18.08748406	169726.1301	3839.614039	-0.236088425	1258.738776	0.014104969	0.000322059	0.004969904	0.00011246	0	1356	no
10-Mar_514731	10-Mar	Case5_pos	0	2	0	37.13659786	2.462668356	0	1358.686997	90.09967701	-0.418688192	483.6460799	0.288794622	0.026221531	0.010976987	0.000735463	0	1357	no
TOM1L2_584463	TOM1L2	Case5_pos	0	1	0.205656091	22.26946397	11.58215747	7.524174877	814.7550628	423.7471295	0.136194423	52.68178096	0.095822683	0.0518128	0.020068823	0.010449429	0	1358	no
HSPA8_456491	HSPA8	Case5_pos	0	1	0	61.78018307	71.50586126	0	2260.302134	2616.127741	-0.17409987	10.53775174	0.013791988	0.015928593	0.000382098	0.000442223	0	1359	no
MAN1A2_411430	MAN1A2	Case5_pos	0	1	0	68.92073995	4.781714835	0	2521.547976	174.9447753	-0.215527764	237.9063001	0.172959066	0.014301908	0.005683602	0.000396425	0	1360	no
TSNAXIP1_517575	TSNAXIP1	Case5_pos	0	1	0	3.645336654	3.927261453	0	133.3690159	143.683573	-0.253683651	16.60928529	0.202952494	0.215269651	0.006911635	0.007442192	0	1361	no
LIG1_520270	LIG1	Case5_pos	0	2	0	151.855517	17.90670612	0	5555.816315	655.1383315	-0.466642157	301.912152	0.052891286	0.006542126	0.001524069	0.000179959	0	1362	no
C20orf202_251527	C20orf202	Case5_pos	0	2	0	81.10697712	4.320696373	0	2967.396086	158.0778616	-0.31529369	453.8412314	0.187945323	0.012179233	0.00628623	0.000336882	0	1363	no
PDZRN3_257701	PDZRN3	Case5_pos	0	2	0	7.875121692	1.862830456	0	288.1207772	68.15388763	-0.358736935	114.6228168	0.349304653	0.112674511	0.014460503	0.003458762	0	1364	no
HRNR_560874	HRNR	Case5_pos	0	1	0	407.8494162	130.4069709	0	14921.66031	4771.095518	-0.199035752	46.73726739	0.007609946	0.002445888	0.000209552	6.70E-05	0	1365	no
ERICH3_377048	ERICH3	Case5_pos	0	2	0	232.3027124	8.678237315	0	8499.073497	317.5037261	-0.202887975	416.9689618	0.1033246	0.004286277	0.003139681	0.000117646	0	1366	no
SPAG17_379497	SPAG17	Case5_pos	0	1	0	32.79033206	11.43174246	0	1199.673647	418.2440161	-0.266858251	57.33811914	0.080439247	0.029594264	0.002385246	0.000832866	0	1367	no
SPAG17_379498	SPAG17	Case5_pos	0	1	0.776882793	16.75758726	27.78022288	28.42318924	613.0964389	1016.37279	0.446053674	15.64336369	0.061739716	0.100063301	0.028920755	0.047912978	0	1368	no
SPAG17_379648	SPAG17	Case5_pos	0	1	0	432.3391362	4.023132749	0	15817.6461	147.1911394	-0.258858575	2140.417269	0.199078951	0.002307661	0.006748042	6.32E-05	0	1369	no
FGR_380157	FGR	Case5_pos	0	1	0	5.510500246	13.02352421	0	326.1349908	770.7879061	-0.471746784	12.5391056	0.071308751	0.153598028	0.001295693	0.003056842	0	1370	no
MACF1_382978	MACF1	Case5_pos	0	1	4.341467717	49.81515774	62.94092058	15.05153148	172.705284	218.2112846	1.166679769	14.8682123	0.083537548	0.105115638	0.07322402	0.092406697	0	1371	no
ERRFI1_387296	ERRFI1	Case5_pos	0	1	0	353.0965434	713.7832987	0	20468.75225	41377.50363	-0.50943436	16.34805407	0.001399025	0.002824089	2.42E-05	4.89E-05	0	1372	no
SGIP1_684091	SGIP1	Case5_pos	0	1	0	25.24199527	11.99344609	0	923.5086875	438.7946173	-0.438815051	68.48059006	0.076961877	0.038106858	0.002273789	0.001081656	0	1373	no
CFHR4_686489	CFHR4	Case5_pos	0	1	0	15.65858095	0	0	907.5055834	0	-0.230611004	1234.845492	1	0.060029123	1	0.001100709	0	1374	no
MIA3_689274	MIA3	Case5_pos	0	1	1.028280455	228.4654694	21.30944031	37.62087438	8358.683357	779.6314452	0.969681205	292.6393216	0.090915793	0.008839153	0.04947389	0.004619897	0	1375	no
MIA3_689287	MIA3	Case5_pos	0	1	0.548416242	10.4723804	13.6895578	1.20213409	22.95556643	30.00765266	1.173809017	29.78835239	0.105409316	0.134969046	0.071019052	0.091925778	0	1376	no
SLC50A1_77921	SLC50A1	Case5_pos	0	1	0	27.35001308	46.42498147	0	1000.633049	1698.513657	-0.545760674	21.4824785	0.021085933	0.035273352	0.000588404	0.00099837	0	1377	no
PPP1R15B_81748	PPP1R15B	Case5_pos	0	1	0	17.31796406	16.08205229	0	125.4887385	116.5331241	-0.401318559	30.8684118	0.058540975	0.05459122	0.00850824	0.007905842	0	1378	no
PPFIA4_81788	PPFIA4	Case5_pos	0	1	0	12.34482133	9.261677847	0	451.6501021	338.849598	-0.37684901	36.41594703	0.097449951	0.074935436	0.002942478	0.002209212	0	1379	no
PDE4DIP_83434	PDE4DIP	Case5_pos	0	1	3.319408298	42.22452332	43.67926169	121.4445359	1544.834855	1598.058204	1.640236433	23.13668932	0.09667591	0.099929576	0.076572907	0.079209325	0	1380	no
WDR64_86243	WDR64	Case5_pos	0	1	0	27.42398385	50.00352102	0	21.84197276	39.82556109	-0.220954028	8.005155862	0.01960649	0.035181557	0.024494458	0.043779056	0	1381	no
WDR64_86244	WDR64	Case5_pos	0	1	0	26.52579192	25.29568821	0	970.4779283	925.4731081	-0.182761737	13.6604222	0.038029048	0.036329563	0.001079362	0.001029359	0	1382	no
RYR2_87735	RYR2	Case5_pos	0	1	0.137104061	111.4459937	37.91987685	5.016116597	4077.385414	1387.344198	-0.335010048	102.2778309	0.029216538	0.010112446	0.004333303	0.001475122	0	1383	no
OBSCN_89825	OBSCN	Case5_pos	0	1	1.614022904	525.3625535	387.719832	0.697591026	227.0650572	167.5749922	-0.253086823	36.62821495	0.006724697	0.004966202	0.010070242	0.007443451	0	1384	no
OBSCN_90215	OBSCN	Case5_pos	0	1	0.06855203	81.45138546	43.99930054	2.028601262	2410.320793	1302.033457	-0.634188796	98.39815305	0.02374597	0.012959783	0.00232427	0.001255993	0	1385	no
TMEM150A_94684	TMEM150A	Case5_pos	0	1	0	29.95502322	0.417967366	0	1095.94047	15.29183765	-0.258090347	1422.713084	0.705234848	0.032304935	0.06138043	0.000911626	0	1386	no
KCMF1_100121	KCMF1	Case5_pos	0	1	0	60.01566818	156.6227478	0	2195.745239	5730.231175	-0.342899189	8.059959878	0.006344262	0.016389233	0.000174483	0.000455219	0	1387	no
BIRC6_100253	BIRC6	Case5_pos	0	1	0	59.71681313	0.909049282	0	2184.811269	33.25865884	-0.248249605	1254.217998	0.523820946	0.016469903	0.029189701	0.000457496	0	1388	no
BIRC6_100470	BIRC6	Case5_pos	0	1	0	355.5924556	10.87835578	0	13009.7767	397.9977003	-0.341202596	856.7533693	0.084186736	0.002804322	0.00250628	7.69E-05	0	1389	no
BIRC6_100480	BIRC6	Case5_pos	0	1	0	19.94991162	19.30586537	0	729.8914565	706.3282514	-0.528332472	38.86874915	0.049246855	0.047732898	0.001413771	0.001368192	0	1390	no
BIRC6_100644	BIRC6	Case5_pos	0	1	0.211877125	30.48406918	49.79529984	7.751778871	1115.296252	1821.820799	-0.205623523	12.58095951	0.023858056	0.038491757	0.004801228	0.007840015	0	1391	no
BIRC6_100758	BIRC6	Case5_pos	0	1	0	18.14651479	24.57361748	0	51.14230536	69.25580276	-0.385062201	19.58466704	0.039102798	0.052228827	0.0142337	0.019178285	0	1392	no
CAD_102412	CAD	Case5_pos	0	2	0.205656091	625.3919438	30.41279146	0.324006789	985.2916812	47.91470489	-0.217125864	714.5448232	0.038381055	0.001924763	0.027067664	0.001342409	0	1393	no
CNTNAP5_106610	CNTNAP5	Case5_pos	0	2	0	408.5393343	5.300931927	0	14946.90179	193.9409557	-0.274997561	1630.27885	0.158706682	0.002441768	0.005129758	6.69E-05	0	1394	no
GPAT2_107665	GPAT2	Case5_pos	0	1	0	174.034154	13.5597859	0	936.3714635	72.95692414	-0.35290838	346.6487184	0.068682329	0.005713171	0.013521384	0.001066813	0	1395	no
GPAT2_107669	GPAT2	Case5_pos	0	1	0	13.71520481	1.164983367	0	501.7872261	42.62231446	-0.182493415	164.3374108	0.461897313	0.06795692	0.022924047	0.001988913	0	1396	no
VWA3B_108543	VWA3B	Case5_pos	0	1	0	8.145129327	1.860365397	0	297.9993306	68.06370049	-0.262898012	87.05200146	0.349605684	0.109347825	0.014479386	0.003344489	0	1397	no
ERBB4_108894	ERBB4	Case5_pos	0	2	0	60.34394456	5.628730329	0	2207.755624	205.9338536	-0.309629953	253.7399225	0.150858453	0.016301528	0.004832462	0.000452744	0	1398	no
CCDC150_111644	CCDC150	Case5_pos	0	1	0	214.2160433	3.026666541	0	7837.351004	110.7342274	-0.220030235	1197.793908	0.248344379	0.004646494	0.008949809	0.000127578	0	1399	no
CCDC150_111645	CCDC150	Case5_pos	0	1	0	235.3557825	45.24637655	0	8610.77373	1655.392982	-0.273883597	108.0544727	0.021623316	0.00423091	0.000603721	0.00011612	0	1400	no
NCKAP5_113138	NCKAP5	Case5_pos	0	1	0	56.89620171	29.10247024	0	3367.360746	1722.408754	-0.550934252	79.63055371	0.033219865	0.01727229	0.000580245	0.00029688	0	1401	no
NCKAP5_113139	NCKAP5	Case5_pos	0	2	0.55048992	5184.76307	362.3167665	0.477711881	4499.306576	314.4163365	-0.57779557	717.0820735	0.004267598	0.00029899	0.004684957	0.000328358	0	1402	no
DOCK10_118309	DOCK10	Case5_pos	0	2	0.070625708	1141.7855	23.68284617	2.583926278	41773.59264	866.4653467	-0.215014397	1034.437743	0.043375294	0.000936856	0.004131492	8.58E-05	0	1403	no
DOCK10_118310	DOCK10	Case5_pos	0	2	0	206.075014	4.966668312	0	12196.40138	293.9486892	-0.303800547	968.7753432	0.167597719	0.004829168	0.00339042	8.20E-05	0	1404	no
DOCK10_118350	DOCK10	Case5_pos	0	2	0	66.83950924	1.241235498	0	2445.403653	45.41209018	-0.161164593	667.2837172	0.446182474	0.014740673	0.02154611	0.000408763	0	1405	no
DOCK10_118378	DOCK10	Case5_pos	0	1	0	34.52243392	4.346918695	0	1263.044672	159.0372368	-0.317480201	192.240589	0.187023603	0.028151224	0.006248546	0.000791111	0	1406	no
DOCK10_118402	DOCK10	Case5_pos	0	2	0.274208121	10374.55844	231.2135918	0.901600567	34111.70951	760.2338864	-0.316110233	1199.827706	0.005487225	0.000122809	0.00249805	5.57E-05	0	1407	no
DOCK10_118492	DOCK10	Case5_pos	0	2	0	14.79407549	0.273307369	0	541.2590045	9.999278064	-0.264955728	1102.744476	0.785356328	0.06331488	0.090915058	0.001844137	0	1408	no
DOCK10_118509	DOCK10	Case5_pos	0	1	0	273.148019	4.552023363	0	9993.448052	166.5412372	-0.166080256	766.3690775	0.180114516	0.003647665	0.00596868	0.000100056	0	1409	no
EPB41L5_120020	EPB41L5	Case5_pos	0	1	0	49.88783328	174.3039298	0	1825.206246	6377.118436	-0.670429992	10.75256068	0.005704379	0.019651063	0.000156786	0.000547583	0	1410	no
ANKRD36B_120326	ANKRD36B	Case5_pos	0	2	0	688.0642292	26.0300352	0	25173.6555	952.3400737	-0.451427002	916.1157606	0.036995882	0.001451244	0.001048944	3.97E-05	0	1411	no
ANKRD36B_120349	ANKRD36B	Case5_pos	0	1	0	1335.323797	126.4372347	0	48854.4235	4625.857955	-0.421579853	340.3031688	0.007847	0.000748322	0.000216129	2.05E-05	0	1412	no
CCDC74A_129053	CCDC74A	Case5_pos	0	1	0.282502834	40.03964129	41.88756619	10.33570519	1464.898324	1532.506874	-0.144119403	20.26868055	0.029903838	0.031250342	0.007392015	0.007732941	0	1413	no
ZEB2_130576	ZEB2	Case5_pos	0	1	0	42.14885942	4.718335371	0	1542.066601	172.6259616	-0.161164593	109.888547	0.174876067	0.023175584	0.005759507	0.00064806	0	1414	no
ZEB2_130589	ZEB2	Case5_pos	0	1	0	17.67464996	22.3254063	0	646.6482782	816.8017799	-0.350417902	19.25883102	0.042871708	0.053548527	0.00122279	0.001544048	0	1415	no
RBM5_131469	RBM5	Case5_pos	0	1	0.211877125	10.55844365	30.03722072	7.751778871	386.2933311	1098.947765	-0.28351541	13.07339069	0.039045929	0.104847777	0.00795654	0.022597288	0	1416	no
CLASP2_134957	CLASP2	Case5_pos	0	1	0	675.6904869	25.52304125	0	24720.94729	933.7910919	-0.343173843	697.493412	0.037703067	0.00147778	0.001069758	4.04E-05	0	1417	no
NBEAL2_135503	NBEAL2	Case5_pos	0	1	0	9.337723438	2.212290316	0	341.6318172	80.93929596	-0.323362755	103.1542319	0.311304366	0.096733097	0.012204157	0.002918585	0	1418	no
IMPDH2_138119	IMPDH2	Case5_pos	0	1	0	7.173696282	2.247319957	0	262.4582869	82.22089741	-0.201774242	48.38397003	0.307946249	0.12234367	0.012016213	0.003795667	0	1419	no
ROBO1_141733	ROBO1	Case5_pos	0	2	0	20.63954926	32.03519927	0	755.1226773	1172.046208	-0.501122478	21.85362366	0.030270742	0.046211683	0.000852481	0.001322537	0	1420	no
MAGI1_145118	MAGI1	Case5_pos	0	1	0.280429155	24.74810604	23.8241596	10.25983715	905.4391572	871.6354681	-0.039606931	31.29087106	0.05157996	0.049729062	0.012903254	0.012422055	0	1421	no
CDC25A_146118	CDC25A	Case5_pos	0	1	0	95.91026575	0	0	3508.992165	0	-0.230611004	954.6255329	1	0.010318824	1	0.000284901	0	1422	no
DPPA2_148364	DPPA2	Case5_pos	0	1	0.137104061	37.46842729	20.08564758	0.89784392	245.3669088	131.5334967	-0.168820792	48.98019211	0.05392787	0.029559411	0.01431973	0.007703323	0	1423	no
PLS1_153721	PLS1	Case5_pos	0	2	0.141251417	277.4609626	71.25432811	4.179931692	8210.66362	2108.568045	-0.637555363	221.0819039	0.015794921	0.004098425	0.002455447	0.000630802	0	1424	no
CFAP44_155009	CFAP44	Case5_pos	0	1	0	17.18880605	7.704386479	0	628.8730958	281.8742246	-0.171488142	28.43105278	0.114884605	0.05497887	0.00353514	0.001587621	0	1425	no
RGS12_161022	RGS12	Case5_pos	0	1	2.708781711	2136.392637	110.8049114	11.40352212	8993.858969	466.4703152	0.391241229	655.6112075	0.033171903	0.00173519	0.026533283	0.001378957	0	1426	no
AFAP1_161091	AFAP1	Case5_pos	0	1	0	17.83406309	19.87901574	0	1051.098311	1171.623077	-0.596736247	37.6415356	0.047894978	0.053095288	0.000852789	0.000950482	0	1427	no
ANK2_170899	ANK2	Case5_pos	0	1	0	93.39830472	87.42941585	0	3417.089056	3198.710094	-0.380379974	29.00658348	0.011308454	0.010593411	0.000312528	0.000292561	0	1428	no
ANK2_170975	ANK2	Case5_pos	0	1	0.346907508	108.3562307	31.12970405	12.69202747	3964.342729	1138.917578	-0.068761858	126.9553228	0.041920943	0.012316697	0.012011419	0.003452924	0	1429	no
ANK2_171503	ANK2	Case5_pos	0	1	0.353128542	494.8733386	231.3874246	12.91963146	18105.53494	8465.586592	-0.49686405	89.34196439	0.005822727	0.002728779	0.001644067	0.000768763	0	1430	no
ANK2_171504	ANK2	Case5_pos	0	1	0.070625708	442.7348367	65.04050407	1.393310558	8734.31417	1283.125133	-0.45491969	257.2206381	0.016211653	0.00241276	0.001863767	0.000273981	0	1431	no
CCDC158_171801	CCDC158	Case5_pos	0	1	0	18.37175103	10.64338603	0	672.1525574	389.40105	-0.372114422	47.22547454	0.085885669	0.05162156	0.002561469	0.001485547	0	1432	no
FRAS1_176250	FRAS1	Case5_pos	0	1	0	39.72748079	2.539305741	0	1453.477558	92.9035477	-0.30759332	368.7017425	0.282541287	0.024553446	0.010649225	0.000687532	0	1433	no
SORBS2_177621	SORBS2	Case5_pos	0	1	0	22.50731528	73.22721365	0	823.4571382	2679.105484	-0.640965948	11.32389999	0.013472148	0.042539949	0.00037312	0.001212919	0	1434	no
CAPSL_179742	CAPSL	Case5_pos	0	1	0	12.86014527	33.85267194	0	757.9471325	1995.197961	-0.516878871	12.01805261	0.028692205	0.072149316	0.000500952	0.001317615	0	1435	no
RANBP3L_180100	RANBP3L	Case5_pos	0	1	0	1192.559521	0.137921394	0	43631.22115	5.046019705	-0.228657033	152236.8546	0.878795324	0.00083783	0.165398072	2.29E-05	0	1436	no
BRD8_183277	BRD8	Case5_pos	0	1	0	18.06144187	6.450448952	0	660.7995244	235.9974154	-0.280171787	58.72462466	0.1342201	0.052461928	0.004219455	0.001511032	0	1437	no
SEMA6A_187868	SEMA6A	Case5_pos	0	1	0	4.406808025	0.482125046	0	161.2283598	17.63912336	-0.345087071	240.8050583	0.674706903	0.184952008	0.053650592	0.00616415	0	1438	no
CAST_189087	CAST	Case5_pos	0	1	0	39.84719608	46.68026059	0	1154.68806	1352.695919	-0.339715631	20.29078215	0.02097304	0.024481485	0.000738718	0.000865285	0	1439	no
CAST_189147	CAST	Case5_pos	0	1	0.205656091	26.69292619	5.072717944	7.524174877	976.5927362	185.5914732	0.808669156	152.143437	0.198536488	0.043536609	0.045683625	0.008719556	0	1440	no
PDE8B_593998	PDE8B	Case5_pos	0	2	0	15.93808995	0.481406319	0	583.1141467	17.61282787	-0.226087111	574.999739	0.675034248	0.059038534	0.053726387	0.001711994	0	1441	no
FCHSD1_595457	FCHSD1	Case5_pos	0	2	0	36.73107917	0.214476292	0	1343.850609	7.846872514	-0.161164593	2124.306164	0.823400182	0.02650335	0.113034295	0.000743577	0	1442	no
C6orf163_603645	C6orf163	Case5_pos	0	1	0	8.498248401	23.74814795	0	502.9627148	1405.517043	-0.682003866	14.70015998	0.040407064	0.10528257	0.000710976	0.001984274	0	1443	no
SYNE1_604331	SYNE1	Case5_pos	0	1	0	16.71850376	36.47223479	0	611.6665223	1334.380476	-0.412004417	12.07009034	0.026686425	0.056438174	0.00074885	0.001632209	0	1444	no
HACE1_607269	HACE1	Case5_pos	0	1	5.23471779	111.5577714	30.9873732	3.487152383	74.3151711	20.64250579	6.661923011	150.467842	0.194911841	0.055391269	0.207330539	0.059578334	0	1445	no
UTRN_608145	UTRN	Case5_pos	0	1	0	13.69852681	8.506156909	0	501.1770415	311.2079579	-0.378557157	44.67077284	0.105194981	0.068034029	0.003202993	0.00199133	0	1446	no
HECW1_609916	HECW1	Case5_pos	0	1	0	11.67643063	21.1981545	0	427.1962261	775.5599202	-0.470854659	17.14540463	0.04504879	0.07888656	0.001287731	0.002335378	0	1447	no
HECW1_609975	HECW1	Case5_pos	0	1	0	15.15663996	0.071492097	0	554.523861	2.615624159	-0.161164593	2629.938573	0.933277999	0.061894057	0.27657742	0.001800103	0	1448	no
USP42_611678	USP42	Case5_pos	0	1	0	10.41166619	9.251512603	0	380.9233016	338.4776904	-0.26215775	21.14457343	0.097546581	0.087629622	0.002945702	0.002618327	0	1449	no
WDR60_616361	WDR60	Case5_pos	0	1	0	931.2416696	18.60845064	0	34070.59397	680.8124966	-0.439151279	1689.586028	0.05099842	0.001072683	0.001466679	2.93E-05	0	1450	no
FAM86B1_619428	FAM86B1	Case5_pos	0	1	0.282502834	10.46865563	18.99687771	10.33570519	383.0083286	695.0235671	0.06471979	16.25380862	0.064135154	0.11182678	0.016286381	0.029519425	0	1451	no
CNTLN_629400	CNTLN	Case5_pos	0	1	0.423754251	133.2695174	9.227036694	15.50355778	4875.825218	337.5822099	0.675103362	294.4345207	0.13921474	0.010603704	0.048743133	0.003384078	0	1452	no
SLC25A25_631218	SLC25A25	Case5_pos	0	1	1.553765586	11.90448987	4.737227277	56.84637848	435.5400472	173.3171446	6.992525423	54.05370084	0.445121914	0.197897446	0.331845606	0.132511046	0	1453	no
EXOSC2_632960	EXOSC2	Case5_pos	0	1	0.353128542	26.31345182	9.199833332	12.91963146	962.7092111	336.5869423	0.868807561	95.17862572	0.132661829	0.049540737	0.041232731	0.014443809	0	1454	no
DDX31_636269	DDX31	Case5_pos	0	1	0	13.93157379	12.17694001	0	509.7033449	445.5079627	-0.419915692	34.47310461	0.075890153	0.066972177	0.002239602	0.001958084	0	1455	no
PLCE1_646746	PLCE1	Case5_pos	0	1	1.439592636	42.03605892	55.69529418	3.535260421	103.2294912	136.7729761	0.784852604	41.30514969	0.043029896	0.056687176	0.03291836	0.043512257	0	1456	no
CAMK2G_649100	CAMK2G	Case5_pos	0	1	0	1.045372009	2.91631233	0	60.59946229	169.0565249	-0.413735678	8.93717647	0.255342249	0.488908617	0.005880398	0.016233908	0	1457	no
CAMK2G_649135	CAMK2G	Case5_pos	0	1	0	43.28999861	24.35532752	0	1583.816547	891.0688837	-0.366143631	47.91445403	0.039439443	0.022578461	0.00112099	0.000630988	0	1458	no
NDST2_649658	NDST2	Case5_pos	0	1	0	18.3581729	13.31916667	0	671.6557854	487.2976954	-0.251934742	25.2265313	0.069836466	0.051657768	0.002047931	0.001486644	0	1459	no
FANK1_650205	FANK1	Case5_pos	0	1	0	18.61318501	34.67450103	0	680.9857094	1268.608229	-0.512358628	18.10337568	0.028031226	0.05098611	0.000787645	0.001466306	0	1460	no
ART5_650827	ART5	Case5_pos	0	1	0.274208121	15.15336654	7.070193331	16.22881027	896.841092	418.4443034	0.679274744	54.38461631	0.157890656	0.078881892	0.041075323	0.019189153	0	1461	no
PPFIBP2_654030	PPFIBP2	Case5_pos	0	2	0	36.98899925	8.854605835	0	2144.22564	513.2951215	-0.558231528	176.2101304	0.101475393	0.02632341	0.001944409	0.000466151	0	1462	no
PPFIBP2_654040	PPFIBP2	Case5_pos	0	1	0.070625708	6.531522388	5.184298342	2.583926278	238.9635844	189.673776	0.014641027	27.20938447	0.173119997	0.142152629	0.018796115	0.014935292	0	1463	no
MADD_654298	MADD	Case5_pos	0	1	0	21.36439898	7.103566553	0	781.6421738	259.8925066	-0.23636365	53.31940402	0.123402454	0.044713922	0.003832996	0.001277723	0	1464	no
EHBP1L1_655769	EHBP1L1	Case5_pos	0	1	0	45.20445453	11.93878396	0	1653.859214	436.7947378	-0.481273954	137.427396	0.077287016	0.021642935	0.002284175	0.000604281	0	1465	no
EML3_655973	EML3	Case5_pos	0	1	0	176.4587105	35.21646841	0	6455.953675	1288.436756	-0.17937319	68.130049	0.027611748	0.005635114	0.000775532	0.000154872	0	1466	no
EML3_655942	EML3	Case5_pos	0	1	2.50312562	868.8798525	166.771138	2.269091511	787.6424107	151.1785787	0.124827476	316.7758082	0.020880383	0.004027137	0.021481943	0.004145214	0	1467	no
A2M_665130	A2M	Case5_pos	0	1	0	7.803026304	0	0	285.483081	0	-0.230611004	76.39492074	1	0.113597298	1	0.003490608	0	1468	no
TNS2_669432	TNS2	Case5_pos	0	1	0.274208121	73.91995886	129.1194562	10.03223316	2704.450399	4723.99025	-0.587332263	26.73924126	0.009792603	0.017007592	0.002334869	0.004077781	0	1469	no
TNS2_669507	TNS2	Case5_pos	0	2	0	356.6637313	0.309900948	0	13048.97061	11.33809806	-0.161164593	14281.27557	0.763416502	0.002795922	0.081049769	7.66E-05	0	1470	no
FRY_676525	FRY	Case5_pos	0	2	0	53.13668892	44.63327275	0	1944.069528	1632.961843	-0.430738931	36.90133606	0.021913835	0.018471761	0.000612009	0.00051412	0	1471	no
RNF17_678594	RNF17	Case5_pos	0	1	0	5.835647546	0.070146838	0	213.5041682	2.566406244	-0.161164593	1031.417132	0.934451203	0.146291919	0.280394305	0.004661914	0	1472	no
DOCK9_679811	DOCK9	Case5_pos	0	2	0.070625708	23.05551016	3.163483671	2.583926278	843.5135058	115.7398463	0.259265529	200.1789968	0.257146609	0.044506464	0.030700111	0.004243776	0	1473	no
TTBK2_697994	TTBK2	Case5_pos	0	1	0	11.19699793	7.301184772	0	409.6556057	267.1226063	-0.351120309	39.35572561	0.120464732	0.081987388	0.003729637	0.002435131	0	1474	no
TTBK2_698016	TTBK2	Case5_pos	0	2	0	123.5922518	1.913667033	0	4521.770843	70.0138048	-0.205239182	1019.416285	0.343210116	0.008026181	0.014081769	0.000221103	0	1475	no
PKM_700557	PKM	Case5_pos	0	1	2.833443702	6.463622149	30.12992763	103.664938	236.4793727	1102.339558	3.100469671	5.225332024	0.123143354	0.513617065	0.094861946	0.440732754	0	1476	no
ZNF263_704105	ZNF263	Case5_pos	0	1	0	7.787656107	0.067792749	0	284.9207439	2.480279073	-0.161164593	1424.587695	0.936511323	0.113795987	0.28733328	0.003497473	0	1477	no
CACNA1H_706767	CACNA1H	Case5_pos	0	1	0	9.379652288	5.637179945	0	343.1658345	206.2429929	-0.25784779	31.48826839	0.150666399	0.096342341	0.004825254	0.002905576	0	1478	no
NDRG4_712784	NDRG4	Case5_pos	0	1	1.919456849	31.37272056	14.48165746	16.22881022	265.2531253	122.4409242	5.570614119	97.30901544	0.188575213	0.090182623	0.1395713	0.064708387	0	1479	no
CNTROB_714514	CNTROB	Case5_pos	0	1	0	42.01700675	0	0	1537.242612	0	-0.230611004	417.4311985	1	0.02324662	1	0.000650093	0	1480	no
MPDU1_717681	MPDU1	Case5_pos	0	1	0.137104061	67.03770071	37.90506797	0.109221654	53.40446143	30.19643751	-0.443566225	80.03367465	0.029227659	0.016712853	0.035556036	0.020388432	0	1481	no
BAIAP2_718099	BAIAP2	Case5_pos	0	1	0	14.6905832	22.2548898	0	537.4726149	814.2218493	-0.404110922	18.11554556	0.043001709	0.063732494	0.00122666	0.001857105	0	1482	no
MPP3_721875	MPP3	Case5_pos	0	1	0	15.33898472	8.672123751	0	561.1951626	317.280054	-0.447386419	58.24757427	0.10338991	0.061203313	0.003141887	0.001778742	0	1483	no
BZRAP1_726257	BZRAP1	Case5_pos	0	1	0	37.04741779	3.049248634	0	243.6249721	20.05195389	-0.285846581	265.7018093	0.246959397	0.026282993	0.047501529	0.00408789	0	1484	no
BZRAP1_726285	BZRAP1	Case5_pos	0	2	0.06855203	38.83138355	5.502913289	2.50805828	1420.692765	201.3306862	-0.016952163	223.3777692	0.164318973	0.026826887	0.017338241	0.002467522	0	1485	no
DTNA_729749	DTNA	Case5_pos	0	1	0	329.7109962	8.487595763	0	12062.87245	310.5288761	-0.261175529	779.6504267	0.105400781	0.003023788	0.003209975	8.29E-05	0	1486	no
GATAD2A_7543	GATAD2A	Case5_pos	0	1	0	17.97865873	14.05170754	0	657.7708041	514.0985824	-0.327666253	30.31527356	0.066437645	0.052690763	0.001941376	0.001517979	0	1487	no
PTPRS_8475	PTPRS	Case5_pos	0	1	0.494379959	20.69461963	19.56676704	7.314880481	306.1990408	289.5112548	0.309559457	24.698595	0.072659935	0.068882515	0.028621543	0.027066753	0	1488	no
C19orf44_11028	C19orf44	Case5_pos	0	2	0.070625708	63.36946581	3.045806208	2.583926278	2318.44795	111.4344751	0.261066484	530.4730687	0.264626048	0.016632509	0.031875688	0.001545163	0	1489	no
DOT1L_11195	DOT1L	Case5_pos	0	1	0	4.507853016	1.396981392	0	164.925212	51.1102406	-0.401889092	97.44510324	0.417191391	0.181558948	0.019190086	0.006026812	0	1490	no
ZNF561_11991	ZNF561	Case5_pos	0	1	0	6.500693823	9.105331265	0	384.7388849	538.8924772	-0.208799367	10.22567008	0.098957666	0.133321	0.001852221	0.002592427	0	1491	no
ZNF561_11992	ZNF561	Case5_pos	0	1	0	8.176428601	1.952656315	0	69.13086279	16.50950829	-0.223894825	70.84589601	0.33867809	0.108974858	0.057111827	0.014259057	0	1492	no
ZSCAN1_16870	ZSCAN1	Case5_pos	0	2	0	600.9946532	13.16647163	0	21988.11058	481.7111645	-0.197893341	694.3542338	0.070589207	0.001661144	0.002071632	4.55E-05	0	1493	no
C19orf68_18722	C19orf68	Case5_pos	0	2	0.06855203	169.5755821	9.597589839	2.50805828	6204.126161	351.1393414	-0.25266408	760.4775146	0.100829721	0.00626439	0.009962131	0.000565348	0	1494	no
ZNF470_18998	ZNF470	Case5_pos	0	1	0	769.0828801	0.623372047	0	28137.82007	22.80681439	-0.264603352	25135.32214	0.616001737	0.001298562	0.04200478	3.55E-05	0	1495	no
LIG1_19134	LIG1	Case5_pos	0	1	0.274208121	6.232959617	13.07706168	10.03223316	228.0403071	478.4399941	0.258631115	12.91956341	0.090516626	0.176166907	0.023010665	0.048167213	0	1496	no
CACNG6_21752	CACNG6	Case5_pos	0	1	0	92.1562476	1.85771079	0	3371.646906	67.9665785	-0.1673937	638.4013524	0.349930442	0.010734653	0.014499777	0.000296503	0	1497	no
SHKBP1_26168	SHKBP1	Case5_pos	0	2	0.411312182	13.96264617	2.708009849	15.04834975	510.8401654	99.07578994	1.768566563	64.65802334	0.380611767	0.094322366	0.160361959	0.031354221	0	1498	no
DZANK1_28554	DZANK1	Case5_pos	0	1	0	3.988871848	12.18015954	0	33.72550118	102.981996	-0.347180539	6.671655799	0.075871616	0.200446119	0.009617049	0.028797281	0	1499	no
AAR2_32724	AAR2	Case5_pos	0	1	0.280429155	6.670503536	7.536470915	10.25983715	244.0483765	275.7308322	0.593859013	19.78927926	0.149995141	0.166928957	0.04068877	0.045949446	0	1500	no
LAMA5_33389	LAMA5	Case5_pos	0	1	0	21.09410199	1.517910364	0	771.7530343	55.53457216	-0.251218917	267.3104604	0.397154726	0.045260948	0.017688292	0.001294075	0	1501	no
LAMA5_33245	LAMA5	Case5_pos	0	1	0	42.58220575	20.9168465	0	1557.921096	765.2679293	-0.227471793	34.29261427	0.045627002	0.022945144	0.001305027	0.000641469	0	1502	no
JPH2_34345	JPH2	Case5_pos	0	1	2.359800524	39.17785938	29.76522161	86.33613393	1433.368999	1088.996351	2.000170086	37.36153826	0.109207747	0.083623184	0.080125162	0.060888191	0	1503	no
ZNF217_35747	ZNF217	Case5_pos	0	1	0	23.52110238	0.722705558	0	860.547756	26.44105009	-0.222444736	556.1194586	0.580482251	0.040781201	0.036441754	0.001160702	0	1504	no
CBFA2T2_36690	CBFA2T2	Case5_pos	0	1	0	105.6690443	18.76895091	0	3866.028789	686.6845919	-0.330103174	141.1222057	0.050584374	0.009374791	0.001454155	0.000258596	0	1505	no
LTN1_38089	LTN1	Case5_pos	0	1	0	144.1547661	25.74350591	0	5274.075105	941.857056	-0.211902307	90.09524085	0.037392255	0.006889199	0.001060606	0.000189571	0	1506	no
LTN1_38066	LTN1	Case5_pos	0	1	0	87.34345408	1.708353	0	3195.565079	62.50214453	-0.167889198	659.9390448	0.369228088	0.011319458	0.0157475	0.000312836	0	1507	no
DOPEY2_41198	DOPEY2	Case5_pos	0	1	0	62.82623539	6.28355627	0	2298.573213	229.8914464	-0.284076816	217.0022175	0.137295569	0.015667538	0.00433104	0.000434863	0	1508	no
CCDC116_43284	CCDC116	Case5_pos	0	1	0	215.5239301	34.24031306	0	7885.201613	1252.722942	-0.293837338	140.6518917	0.028376592	0.004618427	0.000797624	0.000126804	0	1509	no
CABIN1_44040	CABIN1	Case5_pos	0	1	0	52.32639576	53.78484378	0	1914.42398	1967.783051	-0.400639056	27.60885543	0.018253224	0.018752439	0.000507928	0.000522078	0	1510	no
TAB3_51860	TAB3	Case5_pos	0	1	0.776882793	43.73423309	20.61900105	28.42318924	1600.069399	754.3708961	1.0079786	83.40872087	0.082190791	0.039720873	0.038951976	0.01837721	0	1511	no
IQSEC2_55828	IQSEC2	Case5_pos	0	1	0	35.39248218	9.349069884	0	1294.876431	342.0469406	-0.269845526	77.03995259	0.096627041	0.027478203	0.002915053	0.000771679	0	1512	no
NRK_57396	NRK	Case5_pos	0	1	0	14.97801493	1.462237478	0	547.9886496	53.49771282	-0.197272845	154.4109132	0.406134668	0.062585997	0.018349394	0.001821531	0	1513	no
ATRX_58565	ATRX	Case5_pos	0	1	0	8.328558837	4.278416001	0	304.7103193	156.5309835	-0.273606735	39.36973713	0.189450775	0.107197694	0.006347958	0.00327107	0	1514	no
ATRX_58693	ATRX	Case5_pos	0	1	0	147.9973373	31.07108185	0	5414.660181	1136.772815	-0.355168404	128.1324393	0.031180738	0.006711529	0.00087891	0.00018465	0	1515	no
KIAA1210_61967	KIAA1210	Case5_pos	0	2	0	23.54766381	2.226486648	0	861.5195375	81.4586858	-0.328032395	265.1695112	0.309934647	0.040737074	0.012127285	0.001159394	0	1516	no
KIAA1210_61968	KIAA1210	Case5_pos	0	2	0.137104061	33.49634558	2.273379244	5.016116597	1225.503999	83.1743077	1.199280355	371.4369681	0.34737926	0.03296303	0.071472124	0.004905093	0	1517	no
LOC102724728_65373	LOC102724728	Case5_pos	0	1	0	7.060629244	5.704570212	0	258.3215936	208.7085467	-0.353989199	31.6126572	0.149151992	0.124059794	0.004768523	0.003856216	0	1518	no
GTF2H2C_67007	GTF2H2C	Case5_pos	0	2	0	1129.947114	11.32277956	0	41340.47111	414.2574774	-0.266748982	2048.13849	0.081150523	0.000884215	0.002408144	2.42E-05	0	1519	no
NAIP_67124	NAIP	Case5_pos	0	1	0	212.1705206	3.144680113	0	7762.513099	115.0518956	-0.278212846	1443.692186	0.241273144	0.00469108	0.008616835	0.000128808	0	1520	no
LOC101059906_69828	LOC101059906	Case5_pos	0	1	1.578770375	389.990404	34.09675952	91.49889984	22602.20579	1976.10497	1.510584194	515.0729743	0.073476025	0.006595483	0.046785022	0.004092291	0	1521	no
ASB2_70141	ASB2	Case5_pos	0	1	0	21.01654991	25.60443927	0	768.9156984	936.7691361	-0.445972282	25.51089966	0.037587712	0.045420377	0.001066361	0.001298843	0	1522	no
RAB11FIP3_71320	RAB11FIP3	Case5_pos	0	2	0	17.04298965	0.070043904	0	623.5382281	2.562640281	-0.161164593	3018.538315	0.934541093	0.055423188	0.280690702	0.001601183	0	1523	no
MLLT6_72754	MLLT6	Case5_pos	0	1	9.958224893	120.2414334	118.7790794	364.3336076	4399.177131	4345.675154	3.831591018	50.5312353	0.091486969	0.090383498	0.084048979	0.083027023	0	1524	no
MLLT6_72755	MLLT6	Case5_pos	0	1	0	33.11729785	16.71562294	0	1211.636083	611.5611241	-0.426739559	62.54030743	0.056447352	0.029310645	0.00163249	0.00082465	0	1525	no
FAN1_74700	FAN1	Case5_pos	0	1	0	53.9479247	24.98734948	0	199.5543176	92.42864301	-0.366396527	58.71274648	0.038480261	0.018199049	0.010703356	0.00498618	0	1526	no
FAM189A1_74749	FAM189A1	Case5_pos	0	1	0	64.20193834	25.23205377	0	2348.904956	923.1449657	-0.305019482	57.93033087	0.0381213	0.015336967	0.001082081	0.000425549	0	1527	no
GREM1_74779	GREM1	Case5_pos	0	1	0	90.24574416	24.19722567	0	3301.748845	885.2845377	-0.331157223	93.11428218	0.039686909	0.010959415	0.001128306	0.000302778	0	1528	no
GREM1_74780	GREM1	Case5_pos	0	1	0	4.85993484	5.841060732	0	177.806548	213.7022162	-0.20521787	11.91623655	0.146176162	0.170650362	0.004657614	0.005592636	0	1529	no
LOC102725205_371933	LOC102725205	Case5_pos	0	2	0	83.15961294	2.266758902	0	3042.494231	82.93209454	-0.228200425	643.2664223	0.306113806	0.011882184	0.011914393	0.00032857	0	1530	no
LOC102725092_374320	LOC102725092	Case5_pos	0	1	0.554637277	25.98864118	31.24538763	10.7746496	504.8678009	606.9878771	0.233653368	36.97241964	0.048212702	0.057603392	0.019366586	0.02327614	0	1531	no
OVGP1_445185	OVGP1	Case5_pos	0	1	0	27.4357065	7.099035394	0	1003.768245	259.7267287	-0.394159913	114.9301717	0.123471494	0.035167053	0.003835433	0.000995254	0	1532	no
DSP_449705	DSP	Case5_pos	0	1	0	58.23856881	40.68984983	0	2130.727926	1488.686984	-0.288986051	30.11482049	0.023986654	0.016880894	0.000671282	0.000469103	0	1533	no
C16orf71_453118	C16orf71	Case5_pos	0	1	0	12.28284162	33.04257438	0	449.3825002	1208.902235	-0.586997752	13.27967144	0.029374982	0.075285095	0.000826513	0.002220335	0	1534	no
ERCC6L2_469388	ERCC6L2	Case5_pos	0	1	0	10.19714201	17.71040172	0	373.0746769	647.9562994	-0.39743828	15.23555576	0.053446207	0.089308504	0.001540936	0.002673263	0	1535	no
RNF213_457599	RNF213	Case5_pos	0	1	0	23.27451912	4.18349037	0	851.5262115	153.0580154	-0.195610816	82.62276837	0.1929202	0.041195461	0.006491061	0.001172984	0	1536	no
PALM2-AKAP2_295510	PALM2-AKAP2	Case5_pos	0	1	0.342760152	4.933682386	8.568144104	12.54029147	180.5046905	313.4758338	0.961927809	17.72731578	0.140336531	0.226294578	0.043056699	0.074600229	0	1537	no
PALM2-AKAP2_295511	PALM2-AKAP2	Case5_pos	0	1	1.37726164	283.0367755	60.11063273	20.37805964	4187.831944	889.4011297	0.437799808	204.2607843	0.03890095	0.008369556	0.02400947	0.005103585	0	1538	no
TUSC2_554291	TUSC2	Case5_pos	0	1	0	188.7358594	219.0801284	0	5585.097953	6483.049809	-0.372417206	22.46975957	0.0045438	0.005270485	0.000154225	0.000179016	0	1539	no
VCP_200303	VCP	Case5_pos	0	1	0	43.94871484	7.398808937	0	1607.916471	270.6943035	-0.246988331	111.4850525	0.119064502	0.022247577	0.003680607	0.000621536	0	1540	no
ITGA3_204961	ITGA3	Case5_pos	0	1	0	272.2789877	107.6637398	0	9961.6535	3939.007119	-0.228200362	43.06851286	0.009202702	0.003659264	0.000253807	0.000100375	0	1541	no
ITGA3_204962	ITGA3	Case5_pos	0	1	0.847508502	1335.54878	722.8143688	2.256560995	3556.008318	1924.552624	-0.361246446	54.11386555	0.002552462	0.001382298	0.001691234	0.000915534	0	1542	no
FLG_279901	FLG	Case5_pos	0	1	0.211877125	50.17322183	28.3903304	7.751778871	1835.647528	1038.694306	-0.25879594	79.1444913	0.041233872	0.023681861	0.008417646	0.004765084	0	1543	no
FLG_279902	FLG	Case5_pos	0	1	0.137104061	57.63411644	82.03799299	5.016116597	2108.613311	3001.458419	-0.603941539	33.33629628	0.013693781	0.019393216	0.00200373	0.002851763	0	1544	no
FLG_279913	FLG	Case5_pos	0	1	0	9.299803114	10.06446354	0	44.91479409	48.60783631	-0.418571854	27.26988387	0.090379438	0.097089235	0.020158106	0.021779473	0	1545	no
FLG_279821	FLG	Case5_pos	0	1	0.274208121	25.01501585	43.03072036	0.756767952	69.03720518	118.757497	-0.26058847	19.83210716	0.028939071	0.048979717	0.014669378	0.025083353	0	1546	no
FLG_279822	FLG	Case5_pos	0	1	0.211877125	200.8056942	66.73190639	0.693398241	657.1653976	218.3897223	-0.714162004	213.3482268	0.017892264	0.006005168	0.007718676	0.002572907	0	1547	no
FLG_279848	FLG	Case5_pos	0	1	0.411312182	23.17247387	40.0429266	2.020148813	113.8109875	196.6697662	-0.076890542	14.18088153	0.034386246	0.058385095	0.015278759	0.026305399	0	1548	no
FLG_279849	FLG	Case5_pos	0	1	0.822624364	27.58019155	55.84437832	30.09669951	1009.054404	2043.133594	0.065147364	15.54118761	0.032063406	0.063772294	0.015212655	0.030787153	0	1549	no
YAF2_219920	YAF2	Case5_pos	0	2	0	116.41138	2.276002326	0	4259.050029	83.2702763	-0.225658844	887.3678203	0.305250089	0.008517062	0.01186658	0.000234739	0	1550	no
ZAN_462706	ZAN	Case5_pos	0	1	0	65.99060496	6.495562323	0	2414.345471	237.6479423	-0.166820462	129.4975414	0.133412272	0.014927466	0.004190273	0.000414019	0	1551	no
ZAN_462707	ZAN	Case5_pos	0	1	0	40.2683504	23.09725742	0	1473.265921	845.0408795	-0.393291101	50.4371347	0.041498498	0.024231645	0.001181976	0.000678304	0	1552	no
ZAN_462708	ZAN	Case5_pos	0	1	0.137104061	10.84057545	0.235144201	5.016116597	396.6154614	8.603032767	9.225237938	744.7793781	0.920624539	0.096034527	0.626480899	0.01513049	0	1553	no
ZAN_462712	ZAN	Case5_pos	0	1	0	63.17427492	5.357993169	0	2311.306657	196.0286097	-0.201690447	181.9007433	0.157282333	0.015582568	0.005075405	0.000432469	0	1554	no
ZAN_462714	ZAN	Case5_pos	0	1	0	4.719620968	1.976923829	0	273.5294081	114.5742017	-0.292199501	51.96078892	0.335917228	0.17483676	0.00865245	0.003642597	0	1555	no
ZAN_462720	ZAN	Case5_pos	0	1	0	8.998046157	0.077475237	0	329.2043163	2.834524516	-0.161164593	1440.304063	0.928095575	0.100019542	0.260788527	0.003028428	0	1556	no
ZAN_462721	ZAN	Case5_pos	0	1	0	4.933929443	0.136009588	0	180.5137294	4.976073988	-0.228663172	637.347789	0.880274261	0.168522395	0.167333939	0.005509225	0	1557	no
ZAN_462723	ZAN	Case5_pos	0	1	0	95.59100241	4.102078175	0	3497.311533	150.0794525	-0.296210495	529.7239376	0.195998565	0.010352931	0.006619034	0.000285852	0	1558	no
ZAN_462724	ZAN	Case5_pos	0	1	0	11.83664348	3.84787264	0	433.0578058	140.779038	-0.377877038	87.23811046	0.206276046	0.077901984	0.007053229	0.002303841	0	1559	no
GRAMD2_475405	GRAMD2	Case5_pos	0	1	0.139177738	52.92995769	10.77247688	5.091984558	1936.506018	394.1239938	-0.00175661	126.2874866	0.09676619	0.021123283	0.015417906	0.00314424	0	1560	no
SECISBP2L_232433	SECISBP2L	Case5_pos	0	1	0	211.7218257	10.56893182	0	7746.09706	386.6770535	-0.358897764	551.4465252	0.086438404	0.004700975	0.002579467	0.000129081	0	1561	no
SECISBP2L_232448	SECISBP2L	Case5_pos	0	1	0	34.18274402	33.91584786	0	1250.616709	1240.851993	-0.183178335	13.11665706	0.02864029	0.028423025	0.000805249	0.000798967	0	1562	no
SECISBP2L_232432	SECISBP2L	Case5_pos	0	2	0	327.250897	60.56007474	0	11972.86677	2215.663006	-0.720789408	295.587071	0.016244295	0.00304645	0.000451129	8.35E-05	0	1563	no
SON_573506	SON	Case5_pos	0	1	1.053164593	19.46647399	6.354293875	38.53129043	712.2043105	232.4794666	5.215752076	101.9426808	0.279179025	0.100318433	0.169313777	0.055427722	0	1564	no
GOLGA6L4_477019	GOLGA6L4	Case5_pos	0	1	0	14.24760904	20.8673723	0	521.2658738	763.4578563	-0.42969937	20.01250267	0.045730232	0.065584053	0.001308117	0.001914734	0	1565	no
RBM20_478269	RBM20	Case5_pos	0	1	0.822624364	19.688342	77.65940818	30.09669951	720.3216182	2841.262639	-0.11516554	8.44634322	0.023171092	0.088099103	0.010940825	0.043110727	0	1566	no
HSF5_480465	HSF5	Case5_pos	0	1	0	4.937838472	21.62969264	0	180.6567459	791.3482608	-0.625445542	7.241605843	0.04418973	0.168411452	0.001262071	0.005504888	0	1567	no
PIDD1_236069	PIDD1	Case5_pos	0	1	0	2.978197076	3.708842897	0	172.6037936	214.9489566	-0.270341991	15.09344255	0.212366397	0.251370151	0.004630724	0.005760243	0	1568	no
LRP8_404482	LRP8	Case5_pos	0	1	0	31.43163056	7.129604496	0	1149.963922	260.845136	-0.203874376	67.9845218	0.123007214	0.030834096	0.003819051	0.000868837	0	1569	no
HNRNPCL1_252315	HNRNPCL1	Case5_pos	0	1	0	76.44292353	5.009393969	0	2796.756089	183.2746896	-0.288320593	337.0506403	0.166406131	0.012912736	0.005426681	0.000357429	0	1570	no
FLG2_560206	FLG2	Case5_pos	0	2	0	320.6299362	58.53261162	0	580.6988891	106.0095104	-0.285135298	118.5565753	0.016797516	0.003109163	0.009344964	0.001719102	0	1571	no
STAP2_264954	STAP2	Case5_pos	0	1	0.205656091	30.60614798	7.246405124	2.434321537	362.2805667	85.77465405	0.419913824	113.0899597	0.146203839	0.038146252	0.039577473	0.009453634	0	1572	no
STAP2_268052	STAP2	Case5_pos	0	1	1.096832485	21.78930902	8.308630456	40.12893266	797.1880176	303.9812156	3.649318425	78.01725613	0.225256819	0.092009481	0.134857265	0.051527875	0	1573	no
HMCN2_558008	HMCN2	Case5_pos	0	1	0.137104061	7.347121821	5.581788795	2.649274562	141.9691204	107.8574257	0.38882152	41.59520358	0.172765201	0.136227083	0.033523433	0.025524914	0	1574	no
HMCN2_558052	HMCN2	Case5_pos	0	1	1.271262752	56.45848144	51.27302592	46.5106733	2065.601294	1875.885181	0.465432949	40.33519643	0.043449996	0.039528764	0.025313575	0.022989763	0	1575	no
MUC3A_572926	MUC3A	Case5_pos	0	1	0	14.53447355	48.08300179	0	531.761156	1759.17432	-0.559248268	9.661276642	0.020373652	0.064372957	0.000568126	0.001877014	0	1576	no
MUC3A_572814	MUC3A	Case5_pos	0	1	0	47.71761139	2.399266099	0	1745.806074	87.78002935	-0.234198975	357.2490654	0.294181147	0.020526458	0.011263794	0.000572473	0	1577	no
MUC3A_572878	MUC3A	Case5_pos	0	1	0	3.756265509	0.228633978	0	137.4274812	8.364848446	-0.280182123	352.7621132	0.81391205	0.210248986	0.106782294	0.007223999	0	1578	no
MUC3A_572879	MUC3A	Case5_pos	0	1	0	180.2344933	1.758758948	0	6594.095219	64.34630662	-0.320864146	2529.957077	0.362481833	0.005517713	0.015303084	0.000151628	0	1579	no
RGS3_429071	RGS3	Case5_pos	0	1	0	503.4756049	0.758900525	0	18420.25918	27.76528639	-0.239939241	12255.59985	0.568536984	0.001982256	0.034764125	5.43E-05	0	1580	no
RGS3_429072	RGS3	Case5_pos	0	1	0	434.0659692	19.74216645	0	25689.88196	1168.425911	-0.367404752	619.8042211	0.048210972	0.002298502	0.00085512	3.89E-05	0	1581	no
LGR6_463327	LGR6	Case5_pos	0	2	0.137104061	309.6377289	0.850662258	5.016116597	11328.46788	31.1224995	3.726666565	9152.003706	0.614430891	0.003660547	0.18728669	0.000531015	0	1582	no
LLGL1_463861	LLGL1	Case5_pos	0	1	0.55048992	52.60226423	12.15225616	20.14033431	1924.516959	444.6048744	0.789545844	103.864365	0.117887753	0.028925829	0.047441883	0.010979043	0	1583	no
LLGL1_463862	LLGL1	Case5_pos	0	1	0	42.27565495	14.59638773	0	226.5117295	78.20702086	-0.375187215	81.42156245	0.064117411	0.02310768	0.012625143	0.004395378	0	1584	no
NHS_494850	NHS	Case5_pos	0	1	0	1793.882331	3435.329551	0	103990.0664	199143.5793	-0.397363384	13.59314646	0.000291008	0.00055714	5.02E-06	9.62E-06	0	1585	no
NHS_494856	NHS	Case5_pos	0	1	0	87.13898437	59.62141555	0	3188.08431	2181.321033	-0.554473229	59.07271936	0.016495821	0.011345717	0.000458228	0.00031357	0	1586	no
TACC2_571592	TACC2	Case5_pos	0	1	6.013674261	1268.87841	292.7186268	18.73236744	3952.508163	911.80743	0.695775077	391.9220112	0.023878888	0.005523107	0.021617229	0.004991103	0	1587	no
TACC2_571648	TACC2	Case5_pos	0	1	0	96.45544784	15.27870253	0	3528.938306	558.9896666	-0.546820868	262.5319978	0.061429957	0.010261099	0.001785747	0.000283291	0	1588	no
TACC2_571649	TACC2	Case5_pos	0	1	0	16.94532621	15.20563473	0	619.9650939	556.3163934	-0.284820829	22.73144923	0.061706932	0.055724816	0.001794313	0.001610396	0	1589	no
NOP14_501727	NOP14	Case5_pos	0	1	3.34026573	67.28664483	34.14406463	122.2076301	2461.762645	1249.201577	2.69195841	60.05540842	0.123499253	0.063559511	0.098550212	0.050028219	0	1590	no
POLH_501098	POLH	Case5_pos	0	1	0	28.32034025	39.3003274	0	1036.133632	1437.849638	-0.312340179	15.45684944	0.024813694	0.034106016	0.000695	0.000964196	0	1591	no
MAP3K19_543983	MAP3K19	Case5_pos	0	1	0	20.41183298	2.888452902	0	746.7914037	105.6775156	-0.192125428	103.3896048	0.257171689	0.046703148	0.009374047	0.001337271	0	1592	no
MAP3K19_544359	MAP3K19	Case5_pos	0	1	0	9.139220436	0.709119139	0	334.3693467	25.94397464	-0.260537361	256.99043	0.585096719	0.098626912	0.037114049	0.002981787	0	1593	no
MAP3K19_544360	MAP3K19	Case5_pos	0	1	0	23.11157974	2.638345424	0	845.5648787	96.52703335	-0.272117503	181.9134028	0.274850209	0.041473848	0.010253567	0.001181244	0	1594	no
TTN_509682	TTN	Case5_pos	0	1	1.412514169	25.79814626	12.23220788	51.67852589	943.8561385	447.5300038	2.676752272	53.04801693	0.182321363	0.090025412	0.11744705	0.055752959	0	1595	no
MUC1_270966	MUC1	Case5_pos	0	1	0	25.32782764	39.91575716	0	926.6489675	1460.365875	-0.334703731	14.3450567	0.024440462	0.037982625	0.000684291	0.001077994	0	1596	no
NTRK2_426955	NTRK2	Case5_pos	0	2	0	43.22467036	7.659644416	0	1581.426435	280.2372825	-0.2809665	120.4008989	0.115478183	0.022611814	0.003555716	0.000631941	0	1597	no
NTRK2_427143	NTRK2	Case5_pos	0	1	0	156.6674263	20.66985258	0	5731.865794	756.2313605	-0.299161625	172.8024971	0.046147061	0.006342464	0.0013206	0.000174433	0	1598	no
SLC26A10_453328	SLC26A10	Case5_pos	0	1	0.070625708	7.352114113	0.409596895	2.583926278	268.9859174	14.98559392	2.804134014	314.3161508	0.759526154	0.128186193	0.224197255	0.013274493	0	1599	no
TAF4B_571506	TAF4B	Case5_pos	0	1	0	29.69788384	24.37309559	0	581.8177754	477.4986774	-0.383350139	33.66664643	0.039411825	0.032575535	0.00208987	0.001715802	0	1600	no
HGFAC_524492	HGFAC	Case5_pos	0	1	0	19.45555155	7.254385815	0	711.8047002	265.4104103	-0.379898295	76.17205881	0.121147717	0.048886484	0.003753607	0.001402909	0	1601	no
C1RL_529855	C1RL	Case5_pos	0	1	0	10.7723106	14.41412857	0	394.11791	527.3581908	-0.363094285	18.71586839	0.064875546	0.084945091	0.001892655	0.00253089	0	1602	no
CD163L1_530143	CD163L1	Case5_pos	0	1	0.06855203	15.2294325	8.591312749	4.057202554	901.3430007	508.4706613	-0.167423333	56.65932691	0.111408319	0.065840382	0.009926386	0.005604524	0	1603	no
PCDH8_277578	PCDH8	Case5_pos	0	1	0	12.90937908	6.681967794	0	472.3051247	244.4678101	-0.362803901	51.79457224	0.130174979	0.071893935	0.004073854	0.002112802	0	1604	no
BARX2_285182	BARX2	Case5_pos	0	1	1.439592636	4.996791606	11.41974271	12.13527225	42.12123972	96.26451489	2.697067521	8.578047989	0.196428597	0.406816311	0.135046911	0.304612584	0	1605	no
VPS13A_465896	VPS13A	Case5_pos	0	1	0	26.15497524	32.16761453	0	956.9111552	1176.890779	-0.227077184	12.85426579	0.030149892	0.036825664	0.000848975	0.001043938	0	1606	no
FBN2_467206	FBN2	Case5_pos	0	1	0	5.524739515	0	0	202.1292248	0	-0.230611004	53.68553597	1	0.153262823	1	0.004922975	0	1607	no
VPS13C_284213	VPS13C	Case5_pos	0	1	0	5.101118423	10.03630039	0	301.9060222	593.9912148	-0.381509681	12.6419126	0.090610074	0.163904375	0.001680697	0.003301354	0	1608	no
EIF4B_538516	EIF4B	Case5_pos	0	1	0	43.83875458	18.23437084	0	1603.893443	667.1263383	-0.4711772	84.39822572	0.051990263	0.022302136	0.001496723	0.000623094	0	1609	no
MIA3_540736	MIA3	Case5_pos	0	1	0.282502834	993.2623452	77.11040553	2.081257704	7317.572282	568.0885507	-0.261416593	358.9836974	0.016419104	0.001289904	0.005414373	0.000421019	0	1610	no
GPHN_468593	GPHN	Case5_pos	0	1	0	5.685645888	3.355780007	0	208.0161776	122.7752385	-0.530126029	65.97943397	0.229580006	0.14957418	0.00807916	0.004784319	0	1611	no
TESK1_265590	TESK1	Case5_pos	0	2	0	37.01475137	13.06019391	0	1354.229097	477.8228664	-0.5190192	110.1518318	0.071122774	0.026305578	0.002088455	0.000737883	0	1612	no
R3HCC1_569651	R3HCC1	Case5_pos	0	1	0	12.56582048	17.45771312	0	459.7356211	638.7113839	-0.303064953	14.97854137	0.054177893	0.073714671	0.001563205	0.002170442	0	1613	no
SKIV2L_469994	SKIV2L	Case5_pos	0	1	2.656819106	21.2171028	38.42754281	38.49451922	307.4135419	556.7747468	3.056712568	25.81459593	0.092747832	0.164594778	0.070807292	0.12805702	0	1614	no
SCG2_239943	SCG2	Case5_pos	0	2	0	723.3980364	12.32329848	0	26466.38524	450.8626629	-0.22604532	1020.374803	0.075056489	0.001380457	0.002213062	3.78E-05	0	1615	no
SCG2_239942	SCG2	Case5_pos	0	1	0	213.4115689	7.562415571	0	7807.918341	276.6800486	-0.172764422	374.3704914	0.116789473	0.004663927	0.003601267	0.000128059	0	1616	no
ALCAM_270357	ALCAM	Case5_pos	0	1	0	26.89397945	18.73184863	0	528.3562528	368.003901	-0.373415125	39.04116033	0.050679489	0.03585003	0.002709998	0.001889087	0	1617	no
ARNT2_286577	ARNT2	Case5_pos	0	2	0.06855203	50.81328276	0.926357382	2.50805828	1859.064926	33.89189645	1.056462795	948.4207653	0.554700825	0.020623129	0.100540774	0.001885987	0	1618	no
FDX1L_230970	FDX1L	Case5_pos	0	1	0	19.26991853	20.24198811	0	705.0130934	740.5774254	-0.255337973	17.18482582	0.047076573	0.049334189	0.001348477	0.001416404	0	1619	no
FDX1L_230971	FDX1L	Case5_pos	0	1	0	8.217950105	20.04201972	0	484.3469171	1181.230153	-0.694459605	17.75925851	0.047523955	0.108483989	0.000845859	0.002060382	0	1620	no
PLA2G15_466168	PLA2G15	Case5_pos	0	1	0.479864212	43.09565758	22.44777593	14.20020889	1275.292728	664.2777256	0.316035688	69.38161947	0.063113202	0.033560316	0.022847915	0.011909657	0	1621	no
CDK14_501115	CDK14	Case5_pos	0	1	0	90.04392909	113.9478314	0	3294.365198	4168.91815	-0.249083597	13.6614855	0.008699599	0.010983709	0.000239813	0.000303457	0	1622	no
CDK14_501119	CDK14	Case5_pos	0	1	0	33.11903199	5.949419218	0	1211.699528	217.6666414	-0.322370543	136.2470334	0.143896917	0.029309155	0.004573171	0.000824607	0	1623	no
SEMA3E_205731	SEMA3E	Case5_pos	0	1	0	19.85718155	1.703888725	0	726.4988155	62.33881367	-0.260704828	232.3820687	0.369837705	0.047945117	0.015788108	0.001374573	0	1624	no
ZNF75A_558445	ZNF75A	Case5_pos	0	1	0.282502834	66.75793567	14.95459122	10.33570519	2442.419186	547.1316653	0.175281799	130.2247116	0.080384562	0.018927714	0.020680625	0.00463928	0	1625	no
TRIM2_243580	TRIM2	Case5_pos	0	1	0	28.68875597	30.58589348	0	415.7666322	443.260556	-0.629456737	41.68511492	0.031659703	0.033682786	0.002250931	0.002399424	0	1626	no
PDE3A_587904	PDE3A	Case5_pos	0	2	0	1916.974899	17.36963687	0	70134.82705	635.4890084	-0.323916556	2750.697397	0.054437657	0.000521383	0.001571119	1.43E-05	0	1627	no
PARG_268620	PARG	Case5_pos	0	1	0	151.3312157	30.31437832	0	5536.634125	1109.087908	-0.26077736	98.67519892	0.031934212	0.006564643	0.00090083	0.000180583	0	1628	no
ITIH2_473244	ITIH2	Case5_pos	0	1	0	15.29718559	0.476477715	0	559.6658914	17.43250898	-0.18560535	457.7146258	0.677287567	0.061360288	0.054251974	0.001783593	0	1629	no
CCM2_567813	CCM2	Case5_pos	0	1	0	105.3786077	23.76476074	0	3855.402818	869.4622895	-0.294491408	98.78311854	0.040379958	0.009400386	0.001148815	0.000259309	0	1630	no
PDE8B_329913	PDE8B	Case5_pos	0	1	0.141251417	69.35314427	14.89503316	5.167852593	2537.368007	544.9526621	-0.131984831	172.4521154	0.071799247	0.016221754	0.011297413	0.00242985	0	1631	no
REP15_352334	REP15	Case5_pos	0	1	0	10.3724835	0.895458515	0	379.489756	32.76142432	-0.2076285	183.9431386	0.527576833	0.087931541	0.029619603	0.002628192	0	1632	no
NEK10_306323	NEK10	Case5_pos	0	1	0.137104061	24.76652447	48.33355508	5.016116597	906.1130175	1768.341113	-0.340584695	14.57869323	0.023049303	0.044131061	0.003400202	0.006632158	0	1633	no
PRG4_259350	PRG4	Case5_pos	0	1	0	9.234882232	12.25606877	0	535.2149861	710.3102686	-0.47195162	24.55049282	0.075437146	0.097705081	0.001405856	0.001864924	0	1634	no
PRG4_259351	PRG4	Case5_pos	0	1	0	12.25054345	4.823325697	0	236.6633491	93.1799	-0.427148011	80.97392051	0.171723179	0.075468603	0.010617977	0.004207632	0	1635	no
PRG4_259441	PRG4	Case5_pos	0	1	0	110.8405317	8.022629242	0	1284.770337	92.99157917	-0.470446519	497.6528675	0.110832438	0.008941302	0.010639251	0.000777744	0	1636	no
PRG4_259443	PRG4	Case5_pos	0	1	0	5.315889424	7.260709764	0	308.0866234	420.8002417	-0.665580852	33.5287246	0.121054973	0.158330828	0.00237079	0.003235339	0	1637	no
PRG4_259448	PRG4	Case5_pos	0	1	0	37.64091465	20.42751741	0	1099.916767	596.9187814	-0.4287079	58.25480756	0.046668962	0.025879305	0.001672468	0.000908334	0	1638	no
WDR7_478796	WDR7	Case5_pos	0	2	0	16.76577904	2.768494737	0	613.3961451	101.2887021	-0.199686998	91.91707134	0.26535794	0.05628799	0.009776251	0.001627614	0	1639	no
ADAM12_277752	ADAM12	Case5_pos	0	1	0.965949458	18.85705142	40.19285284	4.39761717	85.8493086	182.983466	0.518319757	18.35879628	0.047725499	0.099005105	0.029337512	0.062149224	0	1640	no
TMPO_563372	TMPO	Case5_pos	0	1	0	17.87579028	43.32855544	0	654.0072384	1585.227195	-0.690618063	17.79543666	0.022558822	0.052977914	0.000630427	0.001526701	0	1641	no
TMPO_563381	TMPO	Case5_pos	0	2	0	18.30344205	1.715004401	0	669.6533915	62.74549402	-0.289463674	236.1401482	0.368323528	0.051804233	0.015687383	0.001491083	0	1642	no
ARID5B_263289	ARID5B	Case5_pos	0	1	0	15.11018389	38.33232613	0	552.8242098	1402.43415	-0.415556322	10.11985951	0.02542438	0.062072538	0.000712538	0.001805627	0	1643	no
ZSCAN10_266040	ZSCAN10	Case5_pos	0	1	0	1165.306051	37.9192329	0	42634.12023	1387.320639	-0.208882925	493.0279392	0.025694237	0.000857408	0.000720295	2.35E-05	0	1644	no
PDZD4_574874	PDZD4	Case5_pos	0	1	0	7.211514879	13.8648038	0	263.8419257	507.2604848	-0.46167449	15.72005811	0.067273004	0.121780209	0.001967495	0.003775837	0	1645	no
MUC5AC_570037	MUC5AC	Case5_pos	0	1	0.070625708	50.8396868	49.48899865	0.258505975	186.0846873	181.1408649	-0.434117421	35.65236987	0.021205129	0.020652627	0.00690952	0.006726932	0	1646	no
FGF17_570151	FGF17	Case5_pos	0	1	0.274208121	2221.530082	1980.413486	10.03223316	81277.34388	72455.80389	-0.431801263	35.0799417	0.00064308	0.000573314	0.000152259	0.000135734	0	1647	no
PAX2_557842	PAX2	Case5_pos	0	1	0	95.72871231	8.617500284	0	3502.349814	315.2815889	-0.310377366	263.6237697	0.103977122	0.010338192	0.00316174	0.000285441	0	1648	no
OGFOD2_573097	OGFOD2	Case5_pos	0	1	0	1.18085701	2.886876701	0	69.59697309	170.1458164	-0.435635324	11.10709723	0.257275977	0.458535335	0.005842971	0.014164913	0	1649	no
TOM1L2_584454	TOM1L2	Case5_pos	0	2	0	513.2874622	29.66844516	0	18779.23775	1085.455668	-0.412117349	546.5338037	0.032606805	0.001944438	0.000920424	5.32E-05	0	1650	no
TOM1L2_584445	TOM1L2	Case5_pos	0	1	0	23.01342232	3.306053526	0	841.9736716	120.9559355	-0.172635156	91.49604928	0.232231205	0.041643377	0.008199683	0.001186277	0	1651	no
PHF12_482809	PHF12	Case5_pos	0	1	0	15.88789097	0.433022996	0	581.2775567	15.84266594	-0.217606345	613.4713036	0.697825508	0.059214025	0.059373023	0.001717394	0	1652	no
ADAM18_227004	ADAM18	Case5_pos	0	2	0	13.50278712	0.217817627	0	494.0156701	7.969119265	-0.161164593	768.3242024	0.821141013	0.068952264	0.111493667	0.002020138	0	1653	no
RTCB_323950	RTCB	Case5_pos	0	1	0	5.147972912	8.527170212	0	188.3447666	311.9767548	-0.306516837	12.40963632	0.104962961	0.162655238	0.003195125	0.005281371	0	1654	no
SIGLEC7_433392	SIGLEC7	Case5_pos	0	2	0.139177738	28.25462234	10.48158	5.091984558	1033.729264	383.4811823	0.011023865	99.06305014	0.099217855	0.038940094	0.015844688	0.005887515	0	1655	no
CCDC9_440178	CCDC9	Case5_pos	0	1	0	236.6234579	49.08951041	0	1714.212727	355.6277312	-0.390030997	142.4232705	0.01996426	0.004208339	0.002804044	0.000583018	0	1656	no
PPM1F_295593	PPM1F	Case5_pos	0	1	0	8.85857489	20.69495355	0	87.01730868	203.285425	-0.52632289	14.18978204	0.046093669	0.101434539	0.004895112	0.011361402	0	1657	no
SAFB2_540899	SAFB2	Case5_pos	0	1	0	91.59463882	12.96419872	0	3351.099775	474.3107671	-0.300818682	161.8465556	0.071611699	0.010799761	0.002103887	0.00029832	0	1658	no
TTC37_230077	TTC37	Case5_pos	0	1	0.06855203	29.11035198	90.00735591	2.50805828	1065.037159	3293.027125	-0.500601343	10.05265201	0.011741381	0.035487862	0.001064976	0.003290747	0	1659	no
KIAA0513_447542	KIAA0513	Case5_pos	0	1	0	188.1925793	37.76454533	0	6885.251343	1381.661208	-0.400861441	151.4114439	0.025796768	0.00528562	0.000723243	0.000145217	0	1660	no
NUAK1_417012	NUAK1	Case5_pos	0	1	0	120.68131	112.7459783	0	1778.169107	1661.246598	-0.534174592	40.82132543	0.00879152	0.008218189	0.000601595	0.00056206	0	1661	no
SV2B_272201	SV2B	Case5_pos	0	1	0	50.3532255	3.850461398	0	1842.233179	140.8737508	-0.170022954	170.1834275	0.206165954	0.019472974	0.00704852	0.000542525	0	1662	no
ADNP2_343996	ADNP2	Case5_pos	0	2	0	316.7020383	1.936880924	0	11586.92411	70.86311286	-0.161164593	2028.155655	0.340497291	0.003147603	0.013915345	8.63E-05	0	1663	no
ADNP2_343997	ADNP2	Case5_pos	0	2	0	16.57260362	0	0	606.3285904	0	-0.230611004	163.8078428	1	0.056906764	1	0.001646555	0	1664	no
LOC101929798_368384	LOC101929798	Case5_pos	0	1	0	14.57337635	1.582295869	0	533.1844616	57.89019312	-0.237638995	167.1056011	0.387252294	0.064212151	0.016980756	0.001872013	0	1665	no
ANKRD36C_368587	ANKRD36C	Case5_pos	0	1	0.353128542	13.13372024	30.40795622	12.91963146	480.5129156	1112.511568	-0.053375505	13.75176096	0.043082349	0.095737606	0.012500662	0.028908117	0	1666	no
ANKRD36C_368588	ANKRD36C	Case5_pos	0	1	0	16.21420317	3.906049082	0	593.2160799	142.9074929	-0.412419596	129.3474932	0.203830003	0.058091565	0.006948908	0.001682889	0	1667	no
LOC105376811_368699	LOC105376811	Case5_pos	0	1	2.536425121	7.552396304	30.94935451	21.4452135	63.85473391	261.673609	2.539678544	6.116637393	0.110688469	0.413501081	0.085449062	0.346084428	0	1668	no
LOC105374301_368839	LOC105374301	Case5_pos	0	1	0	69.4600712	0.915454274	0	2541.280057	33.49299316	-0.255284071	1489.933098	0.522069367	0.014192435	0.028991395	0.000393348	0	1669	no
LOC100506217_368983	LOC100506217	Case5_pos	0	1	0	17.86454006	30.01413309	0	79.6425932	133.8071612	-0.560282138	22.31644572	0.032243365	0.053009509	0.007418004	0.012400395	0	1670	no
LOC105378105_369477	LOC105378105	Case5_pos	0	1	0	24.68030954	3.406187732	0	902.9587408	124.6194656	-0.265922063	146.767984	0.226953562	0.038940341	0.00796055	0.001106245	0	1671	no
SMPD5_370411	SMPD5	Case5_pos	0	1	0	13.40243818	14.85314228	0	490.3442837	543.4200342	-0.492558704	31.26734178	0.063078977	0.069432688	0.001836817	0.002035233	0	1672	no
LOC105376153_370838	LOC105376153	Case5_pos	0	1	0.830919076	128.7723908	36.79248474	1.482505478	229.7525479	65.64425075	0.633221282	225.7922011	0.048446645	0.014108695	0.037250107	0.010758301	0	1673	no
LOC105376351_371249	LOC105376351	Case5_pos	0	1	0.137104061	144.9082713	115.8607235	8.114405167	8576.291739	6857.133528	-0.660969731	65.67267098	0.009730421	0.00779328	0.001328992	0.00106262	0	1674	no
LOC105376353_371295	LOC105376353	Case5_pos	0	1	0	78.99810575	12.75128527	0	2890.240496	466.5210731	-0.322519822	151.9192569	0.072720475	0.012500296	0.002138941	0.000345872	0	1675	no
LOC105369233_371359	LOC105369233	Case5_pos	0	1	0	18.60560379	75.01720993	0	64.7740744	261.1670329	-0.724282619	9.486198199	0.013154916	0.051005825	0.003814362	0.015203559	0	1676	no
LOC102725241_371450	LOC102725241	Case5_pos	0	1	0	20.47496506	6.376456247	0	749.1011667	233.2903035	-0.289412983	69.82058717	0.135566452	0.04656585	0.004268209	0.001333154	0	1677	no
LOC105378479_371594	LOC105378479	Case5_pos	0	1	0	13.56885167	16.58763735	0	496.4327211	606.8786176	-0.217901839	12.41752041	0.05685812	0.06863959	0.001645065	0.002010322	0	1678	no
LOC105370295_372709	LOC105370295	Case5_pos	0	1	0.06855203	76.3254816	48.95004815	0.044146589	49.15258825	31.52317563	-0.651263798	83.26340806	0.021392412	0.013818886	0.032104694	0.020819396	0	1679	no
LOC105370295_372702	LOC105370295	Case5_pos	0	1	0.137104061	362.4140662	320.2671781	0.404013081	1067.948115	943.751253	-0.853532489	71.6102656	0.003539434	0.003128949	0.001486119	0.001313453	0	1680	no
LOC105370295_372708	LOC105370295	Case5_pos	0	1	1.032427811	107.3362214	117.2721905	15.24398311	1584.838696	1731.545074	-0.155033096	31.03208969	0.017184325	0.018760372	0.009375792	0.01024315	0	1681	no
LOC100996664_372915	LOC100996664	Case5_pos	0	2	0	71.39940035	5.3631831	0	2612.232741	196.2184895	-0.248241868	252.9811968	0.157154051	0.013812269	0.005070519	0.000382668	0	1682	no
LOC105371034_373397	LOC105371034	Case5_pos	0	1	0	4.690678289	2.624888102	0	171.614094	96.03468108	-0.301166715	39.63326725	0.275870585	0.175725977	0.010305594	0.00579327	0	1683	no
NPIPB4_373513	NPIPB4	Case5_pos	0	1	0	16.63749938	5.573458409	0	608.7028796	203.911664	-0.246907156	55.27140884	0.152126923	0.05669738	0.004880152	0.001640143	0	1684	no
NPIPB15_374200	NPIPB15	Case5_pos	0	1	0	62.5241615	7.242478011	0	2287.521477	264.974749	-0.445606078	293.5382775	0.121322738	0.015742042	0.003759755	0.000436963	0	1685	no
LOC105371592_374660	LOC105371592	Case5_pos	0	1	0	6.603670819	6.009972393	0	241.6032213	219.882052	-0.286578271	22.52691125	0.142653914	0.131515425	0.004527303	0.004121957	0	1686	no
PHTF1_376179	PHTF1	Case5_pos	0	1	0.822624364	6.962495735	7.715871666	5.387063507	45.59481622	50.52839728	2.534216538	22.3150619	0.209115558	0.228901142	0.123952303	0.137076697	0	1687	no
AHCYL1_376193	AHCYL1	Case5_pos	0	1	0.702109729	46.20451378	55.66509612	25.68752697	1690.447582	2036.57434	-0.011955941	24.04961771	0.030038063	0.036058199	0.013097695	0.015777921	0	1688	no
VWA5B1_377264	VWA5B1	Case5_pos	0	1	0	2051.800241	649.9723327	0	118941.3819	37678.4279	-0.237204252	56.23395504	0.001536164	0.000487139	2.65E-05	8.41E-06	0	1689	no
VWA5B1_377265	VWA5B1	Case5_pos	0	1	0	276.3807399	83.84441545	0	10111.72103	3067.548553	-0.37376762	92.62676823	0.01178628	0.003605153	0.000325887	9.89E-05	0	1690	no
VWA5B1_377315	VWA5B1	Case5_pos	0	1	0	1472.372669	847.863021	0	4063.454092	2339.932365	-0.229369344	29.2940929	0.001178046	0.000678715	0.00042718	0.000246036	0	1691	no
MIB2_377890	MIB2	Case5_pos	0	1	0.494379959	4.507853016	6.828270541	18.08748406	164.925212	249.8204717	1.783595868	17.47883945	0.190895288	0.271318053	0.076100184	0.115036671	0	1692	no
CRYZ_377992	CRYZ	Case5_pos	0	1	0	744.4630857	43.40108646	0	348.2295803	20.30126464	-0.415141071	545.8227228	0.022521971	0.001341448	0.04694557	0.002863446	0	1693	no
BTBD19_378311	BTBD19	Case5_pos	0	1	0	11.16519489	1.238514379	0	408.4920532	45.31253477	-0.212910407	146.5151994	0.44672485	0.082201725	0.021592426	0.00244205	0	1694	no
BTBD19_378313	BTBD19	Case5_pos	0	1	0	80.12566467	1.237258432	0	2931.493593	45.26658444	-0.180371922	898.3550439	0.446975631	0.012326555	0.021613871	0.000341007	0	1695	no
CCDC17_378367	CCDC17	Case5_pos	0	2	0	26.68691311	1.609382017	0	976.3727404	58.88117235	-0.298868767	379.808622	0.383232502	0.036118147	0.01669974	0.001023151	0	1696	no
PHC2_378921	PHC2	Case5_pos	0	1	0	27.62233949	54.77147732	0	80.29373604	159.2119503	-0.619044649	20.3248597	0.017930312	0.034937745	0.006241732	0.012301071	0	1697	no
MEGF6_379107	MEGF6	Case5_pos	0	1	1.483139878	78.65339043	48.56400101	9.712535955	515.07204	318.0277281	0.735482114	64.59696547	0.050099666	0.031174315	0.033578699	0.020757831	0	1698	no
ELAVL4_379162	ELAVL4	Case5_pos	0	1	0	18.62939528	2.851187675	0	681.5787814	104.3141225	-0.278741944	138.565643	0.259660158	0.050944004	0.009495403	0.001465032	0	1699	no
NPHP4_384122	NPHP4	Case5_pos	0	1	0	30.77731621	2.732954536	0	1126.025046	99.98842124	-0.36215782	311.8684728	0.267884323	0.031468989	0.009902125	0.000887292	0	1700	no
NPHP4_384123	NPHP4	Case5_pos	0	1	0.137104061	15.66502106	18.01179212	8.114405167	927.1229962	1066.014952	-0.16011253	23.58558213	0.059810462	0.068232981	0.008541966	0.009820256	0	1701	no
HSPG2_385001	HSPG2	Case5_pos	0	1	0.274208121	41.3383993	31.09686618	4.036054247	608.4576249	457.7130625	-0.180999086	54.32915765	0.039698833	0.030095803	0.010978659	0.008263174	0	1702	no
HSPG2_385005	HSPG2	Case5_pos	0	1	0	35.57163925	0.632851434	0	110.8043083	1.971308235	-0.203462224	879.3750546	0.612425588	0.027343592	0.336552091	0.008944199	0	1703	no
CCDC18_385531	CCDC18	Case5_pos	0	1	0	75.51770453	8.930579149	0	2762.905842	326.7359549	-0.220429216	142.2029148	0.100699061	0.013068871	0.003051237	0.000361807	0	1704	no
CCDC18_385582	CCDC18	Case5_pos	0	1	0.353128542	32.84907311	70.2580287	12.91963146	1201.822759	2570.47429	-0.416591736	20.38920937	0.018989138	0.03997535	0.005413094	0.011572471	0	1705	no
LHX8_386366	LHX8	Case5_pos	0	1	5.488309781	163.8029273	671.9281022	6.589499624	196.6688053	806.7456382	-0.504838639	17.37528744	0.009641906	0.039370112	0.009395903	0.03839503	0	1706	no
RERE_386693	RERE	Case5_pos	0	1	0	92.42390533	75.30963238	0	3381.439485	2755.293272	-0.365088817	32.30978077	0.013104506	0.010703898	0.000362806	0.000295645	0	1707	no
MECR_387007	MECR	Case5_pos	0	1	0.988759918	12.64191431	11.80716228	36.17496811	462.5196054	431.9792004	2.742674231	38.48277596	0.155284978	0.145783053	0.085858554	0.080201501	0	1708	no
PRKCZ_680994	PRKCZ	Case5_pos	0	2	0	23.75695518	18.92093634	0	869.1767135	692.2451609	-0.526718456	47.7630919	0.050198444	0.040392689	0.001442491	0.001149192	0	1709	no
KIF17_681241	KIF17	Case5_pos	0	2	0	52.88970668	0.068727341	0	1935.033386	2.514472243	-0.161164593	9549.002349	0.935692353	0.018556419	0.284537743	0.00051652	0	1710	no
SCNN1D_681818	SCNN1D	Case5_pos	0	2	0	21.8495648	6.418772164	0	799.3925478	234.8384821	-0.265716118	68.05222874	0.134793195	0.04376451	0.00424019	0.001249387	0	1711	no
SCNN1D_681819	SCNN1D	Case5_pos	0	1	0.141251417	9.929958673	6.293954813	5.167852593	363.299454	230.2718896	0.260106233	41.25703567	0.156465381	0.10441498	0.026669271	0.016930721	0	1712	no
SCNN1D_682005	SCNN1D	Case5_pos	0	2	0	36.60484894	11.39608361	0	1339.232324	416.9393942	-0.533096791	128.6513134	0.08067064	0.026592315	0.002392691	0.000746139	0	1713	no
SRSF4_682204	SRSF4	Case5_pos	0	1	0.353128542	233.2342297	359.7023862	0.076415647	50.47098295	77.83820164	-0.855308746	40.64395121	0.003751371	0.005776818	0.013653478	0.020913058	0	1714	no
SRSF4_682205	SRSF4	Case5_pos	0	2	0.070625708	19.91317247	27.0773009	0.341176787	96.19602251	130.804303	-0.450224506	28.52197493	0.038131361	0.051193845	0.010175516	0.01379868	0	1715	no
CCDC30_682780	CCDC30	Case5_pos	0	2	0	67.03280737	10.43322572	0	2452.475697	381.7120829	-0.242404948	118.4681632	0.08746438	0.014698791	0.00261293	0.000407585	0	1716	no
TTLL7_683428	TTLL7	Case5_pos	0	1	0	26.22829953	11.85558739	0	959.5938122	433.7508913	-0.383847635	63.08470326	0.077787189	0.036726495	0.002300168	0.001041023	0	1717	no
TTLL7_683438	TTLL7	Case5_pos	0	1	0.070625708	313.6697938	49.81681252	2.583926278	11475.98581	1822.607866	-0.442322452	237.7498931	0.021068337	0.003402378	0.001965294	0.000312271	0	1718	no
CCNL2_683657	CCNL2	Case5_pos	0	2	0	191.7731957	64.15798952	0	7016.252494	2347.297036	-0.440509763	98.74420983	0.015347312	0.005187443	0.000425841	0.000142506	0	1719	no
SYDE2_683898	SYDE2	Case5_pos	0	1	0	11.83212033	10.04886873	0	432.8923209	367.6499212	-0.214843491	18.18956558	0.090507003	0.077929444	0.002712601	0.002304719	0	1720	no
BCL10_685049	BCL10	Case5_pos	0	2	1.680501256	178.8454875	16.39116284	3.809417125	405.4130043	37.15604271	2.797273396	338.441765	0.154130076	0.014904468	0.126046015	0.011833817	0	1721	no
BCL10_685053	BCL10	Case5_pos	0	1	0	12.29371484	0.356635162	0	449.7803098	13.04792536	-0.161164593	426.8118893	0.737117855	0.075223518	0.071184888	0.002218376	0	1722	no
CROCC_685637	CROCC	Case5_pos	0	1	0	5.220371674	8.65517914	0	308.9639401	512.2505477	-0.424463117	17.16637225	0.103571356	0.160762098	0.001948366	0.003226182	0	1723	no
CEP104_685804	CEP104	Case5_pos	0	1	0	7.074058646	2.136421848	0	258.8129244	78.16355702	-0.166665776	41.49314288	0.318834662	0.123853448	0.012632075	0.003848923	0	1724	no
LOC105378952_686062	LOC105378952	Case5_pos	0	1	0	24.54042185	33.44559213	0	89.82346301	122.418389	-0.422624454	21.34173286	0.029031291	0.039153621	0.00810252	0.011010371	0	1725	no
TDRD10_686736	TDRD10	Case5_pos	0	1	0	94.82885248	28.60833194	0	3469.427363	1046.670154	-0.273868188	68.2572894	0.033774277	0.010435271	0.000954499	0.000288149	0	1726	no
BROX_687036	BROX	Case5_pos	0	2	0	18.95815613	1.278284728	0	693.6068918	46.76758072	-0.275430743	312.8843388	0.438926701	0.050104829	0.020934701	0.001439663	0	1727	no
PLEKHA6_687491	PLEKHA6	Case5_pos	0	2	0	40.37075596	16.584194	0	1477.012552	606.7526385	-0.344630924	62.5299779	0.056869254	0.024171664	0.001645406	0.000676584	0	1728	no
PLEKHA6_687492	PLEKHA6	Case5_pos	0	2	0	14.20711257	6.608014365	0	519.7842617	241.7621352	-0.22666373	36.16388563	0.131440341	0.065758703	0.004119259	0.001920181	0	1729	no
PLEKHA6_687526	PLEKHA6	Case5_pos	0	1	2.895654047	48.63324956	12.67549085	105.9409781	1779.305795	463.7480435	6.571173086	114.640379	0.284863928	0.078488797	0.230105279	0.060068882	0	1730	no
PLEKHA6_687640	PLEKHA6	Case5_pos	0	2	0	14.95545296	3.031947032	0	547.163193	110.9274205	-0.273978942	102.4166173	0.248019131	0.062674498	0.008934361	0.001824274	0	1731	no
SRGAP2_688284	SRGAP2	Case5_pos	0	2	0	44.07607539	1.427815278	0	324.7177033	10.51901499	-0.207713802	492.480825	0.411892951	0.022184718	0.086812978	0.003070143	0	1732	no
RGSL1_689087	RGSL1	Case5_pos	0	1	0	54.9811133	8.978210014	0	2011.550007	328.4785872	-0.217103448	101.0693858	0.100218376	0.017863167	0.003035099	0.000496882	0	1733	no
FLG2_689434	FLG2	Case5_pos	0	1	0.423754251	71.99777472	16.81894993	15.50355778	2634.124985	615.341466	0.330311286	113.7154809	0.079901131	0.019504077	0.026776647	0.006262913	0	1734	no
FLG2_689445	FLG2	Case5_pos	0	1	0.548416242	86.48831095	160.4609981	20.06446631	3164.278642	5870.658167	-0.269472262	12.98401814	0.009590033	0.01769855	0.003587482	0.006654854	0	1735	no
PPP1R12B_689634	PPP1R12B	Case5_pos	0	2	0	289.9015784	6.425709163	0	525.1683054	11.64042918	-0.388098468	1345.895764	0.134667273	0.003437589	0.079111238	0.001900533	0	1736	no
PPP1R12B_689635	PPP1R12B	Case5_pos	0	2	0	674.5252123	9.381997864	0	24678.31432	343.2516503	-0.51470341	2846.293464	0.096320575	0.00148033	0.002904852	4.05E-05	0	1737	no
PPP1R12B_689636	PPP1R12B	Case5_pos	0	1	0	3.491758665	0.729858069	0	202.3676663	42.29950816	-0.37539135	136.0344728	0.578082109	0.222629948	0.023094951	0.004917203	0	1738	no
PTPN7_78608	PTPN7	Case5_pos	0	2	0.141251417	30.50755176	25.1278905	5.167852593	1116.15539	919.3340273	-0.237693225	36.66443718	0.043679432	0.03622152	0.006701754	0.005521034	0	1739	no
TPM3_80147	TPM3	Case5_pos	0	1	0	25.40925909	61.7410302	0	374.3906952	909.7182701	-0.590742389	15.17559504	0.015938533	0.037865508	0.001098034	0.002663891	0	1740	no
DAP3_80382	DAP3	Case5_pos	0	2	0.411312182	23.64990973	6.82311534	15.04834975	865.2603273	249.6318625	1.070042611	76.65781723	0.180402835	0.057254254	0.064031562	0.018526013	0	1741	no
PVRL4_80982	PVRL4	Case5_pos	0	1	0	18.47359914	17.5308653	0	546.67333	518.7758186	-0.36904577	27.73036702	0.053964021	0.051351576	0.001923906	0.001825906	0	1742	no
FCRL5_81111	FCRL5	Case5_pos	0	1	0.070625708	38.59611231	20.20415572	0.454902382	248.5987601	130.1355956	-0.303526461	58.59792119	0.050491315	0.027038657	0.011094641	0.005828965	0	1743	no
HMCN1_81383	HMCN1	Case5_pos	0	1	1.333593748	15.92908555	48.88515032	48.79112758	582.7847097	1788.521887	0.522504713	9.063237412	0.046779327	0.137845233	0.027823704	0.085290222	0	1744	no
PPFIA4_81823	PPFIA4	Case5_pos	0	1	0	86.48300762	26.35689713	0	3164.084614	964.2987098	-0.495588732	122.2392459	0.036553853	0.011430791	0.001035949	0.000315947	0	1745	no
IGFN1_82505	IGFN1	Case5_pos	0	1	0.070625708	13.18502233	38.24465943	4.179931694	780.3460562	2263.482641	-0.549265745	13.15597891	0.0272808	0.075475786	0.002287468	0.006629497	0	1746	no
IGFN1_82514	IGFN1	Case5_pos	0	1	0	37.47625409	8.794746903	0	1371.113727	321.7663691	-0.390341172	125.7340003	0.102095543	0.025990056	0.003098216	0.000728803	0	1747	no
IGFN1_82576	IGFN1	Case5_pos	0	1	0	11.83025201	17.7122517	0	432.8239661	648.023983	-0.186096036	8.454219985	0.053440923	0.077940792	0.001540775	0.002305082	0	1748	no
PDE4DIP_83566	PDE4DIP	Case5_pos	0	1	0	94.47782651	26.12102251	0	3456.584656	955.6689538	-0.338198276	92.1601678	0.036871766	0.010473636	0.001045294	0.000289219	0	1749	no
ARHGEF11_83704	ARHGEF11	Case5_pos	0	1	0	18.63599118	37.57275745	0	681.8201006	1374.644419	-0.555685662	17.88852293	0.025925033	0.050926892	0.000726932	0.001464515	0	1750	no
CEP350_83904	CEP350	Case5_pos	0	1	0	30.56320164	11.94351968	0	1118.191408	436.9679998	-0.327104189	62.49040628	0.077258738	0.031682464	0.002283272	0.000893502	0	1751	no
CEP350_83981	CEP350	Case5_pos	0	1	0	66.16187897	6.962320912	0	2420.611736	254.7248654	-0.375269955	272.340654	0.125591522	0.014889399	0.003910453	0.000412948	0	1752	no
CEP350_84097	CEP350	Case5_pos	0	1	0	27.44546504	8.474044267	0	1004.125273	310.0330784	-0.265666223	64.65921374	0.105551544	0.035154989	0.003215092	0.000994901	0	1753	no
SMG7_84245	SMG7	Case5_pos	0	1	0	49.46063878	68.90792446	0	1809.576822	2521.079106	-0.326522001	16.08739875	0.01430453	0.019817426	0.000396498	0.00055231	0	1754	no
KIF14_84728	KIF14	Case5_pos	0	1	2.326501023	60.97055599	34.24029771	85.11783173	2230.680956	1252.72238	1.753174644	54.31674209	0.094394805	0.053678735	0.068689714	0.038588774	0	1755	no
KIF14_84764	KIF14	Case5_pos	0	1	0	5.194940468	2.395688746	0	190.063131	87.6491476	-0.269380355	43.36241052	0.294491066	0.161422052	0.011280424	0.005233872	0	1756	no
KIF14_84830	KIF14	Case5_pos	0	1	0	24.36335049	11.49360627	0	1411.997464	666.1211441	-0.426840502	67.10755074	0.080040941	0.039426968	0.001498978	0.000707715	0	1757	no
KIF14_84891	KIF14	Case5_pos	0	1	0	95.35368364	116.8861139	0	564.3439108	691.7820491	-0.62391032	35.44763774	0.008482763	0.01037843	0.001443455	0.001768835	0	1758	no
CNST_86361	CNST	Case5_pos	0	1	0	197.5703982	12.44087464	0	7228.350101	455.1643279	-0.403300853	490.7435818	0.07439992	0.005035997	0.002192192	0.000138325	0	1759	no
PGBD2_86730	PGBD2	Case5_pos	0	2	0	16.92409801	6.616882833	0	619.1884345	242.0865987	-0.338312918	64.59883064	0.131287302	0.055790813	0.00411376	0.001612413	0	1760	no
MTR_87068	MTR	Case5_pos	0	1	0	23.63736798	11.78599843	0	864.8014722	431.2048959	-0.242117216	35.93675161	0.078210552	0.040588751	0.002313717	0.001154999	0	1761	no
SIPA1L2_87610	SIPA1L2	Case5_pos	0	2	0	11.33298494	0.653176397	0	414.6308534	23.8972423	-0.161164593	214.3479643	0.604896127	0.081083372	0.040165091	0.002405981	0	1762	no
OBSCN_90088	OBSCN	Case5_pos	0	1	0	130.2796889	6.043433258	0	4766.438753	221.1062579	-0.378903804	626.6715837	0.141976216	0.007617325	0.00450235	0.000209756	0	1763	no
NBAS_93344	NBAS	Case5_pos	0	1	0	11.16853498	11.43188703	0	408.6142546	418.2493054	-0.402936267	27.8937386	0.080438311	0.082179161	0.002385216	0.002441321	0	1764	no
SEMA4F_94300	SEMA4F	Case5_pos	0	1	0	30.45576337	0.276372882	0	1114.26065	10.11143354	-0.161164593	1366.55533	0.783470108	0.031790677	0.089997388	0.000896651	0	1765	no
C2orf73_94703	C2orf73	Case5_pos	0	1	0	10.90935159	3.018105172	0	399.131719	110.4209994	-0.254685078	69.35761597	0.248873526	0.083967628	0.008974969	0.002499177	0	1766	no
C2orf73_94714	C2orf73	Case5_pos	0	1	0	14.93273038	2.037635603	0	546.3318602	74.5493437	-0.214034202	119.4934534	0.32920341	0.062763881	0.013236382	0.001827045	0	1767	no
DNAH6_95740	DNAH6	Case5_pos	0	1	0	9.027267368	5.121775857	0	330.2734094	187.3863159	-0.412483817	53.50515931	0.163351293	0.099728068	0.005308241	0.003018655	0	1768	no
DNAH6_95742	DNAH6	Case5_pos	0	1	0	55.77688728	2.762047412	0	2040.664353	101.052819	-0.188325654	291.7052958	0.265812705	0.017612801	0.009798847	0.000489796	0	1769	no
DTNB_96178	DTNB	Case5_pos	0	1	0	2533.175558	14.71896456	0	92679.26759	538.5109813	-0.266270842	3527.001861	0.063617422	0.000394606	0.00185353	1.08E-05	0	1770	no
DTNB_96202	DTNB	Case5_pos	0	1	2.260022671	461.6380675	9.399343435	82.68564145	16889.58266	343.8862588	6.667270336	1437.347865	0.313483509	0.007046594	0.242647074	0.004954574	0	1771	no
ZNF638_97372	ZNF638	Case5_pos	0	1	0	59.2533583	45.06837441	0	2167.855218	1648.88056	-0.220303493	20.98066038	0.021706865	0.016596585	0.000606104	0.000461073	0	1772	no
ZNF638_97456	ZNF638	Case5_pos	0	1	0	13.20201435	9.090296553	0	483.0115375	332.5794077	-0.236959608	25.07710276	0.099105115	0.070412547	0.002997787	0.002066066	0	1773	no
HADHB_97756	HADHB	Case5_pos	0	1	0	23.016706	12.46719244	0	842.0938092	456.1271959	-0.390153268	53.12171324	0.074254527	0.041637683	0.002187575	0.001186108	0	1774	no
CDKL4_97893	CDKL4	Case5_pos	0	1	0.423754251	28.09200703	5.434854712	15.50355778	1027.779787	198.8406815	1.731569922	135.6562825	0.221256627	0.048939705	0.082583574	0.016041876	0	1775	no
C2orf71_98060	C2orf71	Case5_pos	0	1	0	75.86570503	0.136930778	0	2775.637857	5.00977683	-0.228669308	9753.981814	0.879561025	0.013009703	0.16639553	0.000360148	0	1776	no
C2orf71_98061	C2orf71	Case5_pos	0	1	0	165.367343	11.51540414	0	6050.162685	421.3048789	-0.369435855	406.2911651	0.079901535	0.006010795	0.002367957	0.000165257	0	1777	no
LHCGR_98178	LHCGR	Case5_pos	0	2	0	31.43556481	2.418910867	0	1150.107861	88.49875676	-0.165791968	164.9087732	0.292490807	0.030830356	0.01117334	0.000868728	0	1778	no
BCL11A_99094	BCL11A	Case5_pos	0	2	0.141251417	3496.434909	22.90560835	1.671972684	41386.79657	271.1303879	-0.102816436	2299.950251	0.047739903	0.000326311	0.009818722	6.46E-05	0	1779	no
BCL11A_99095	BCL11A	Case5_pos	0	2	0	202.1686608	5.582387847	0	7396.583058	204.2383582	-0.186762209	519.6825203	0.151920553	0.004922019	0.004872384	0.000135179	0	1780	no
BCL11A_99127	BCL11A	Case5_pos	0	1	0	477.6562798	64.06218629	0	14075.97648	1887.838318	-0.422227978	239.8771549	0.015369911	0.002089182	0.000529426	7.10E-05	0	1781	no
ATAD2B_99232	ATAD2B	Case5_pos	0	1	0	16.96908962	2.613344818	0	620.8345067	95.61235618	-0.235766328	116.4638289	0.276751888	0.055651122	0.010350643	0.001608145	0	1782	no
KDM3A_100055	KDM3A	Case5_pos	0	1	0	18.95689282	7.833091464	0	693.5606722	286.5830509	-0.352302374	63.53702047	0.113210647	0.050108001	0.003477256	0.001439759	0	1783	no
ABCG5_101173	ABCG5	Case5_pos	0	2	0	14.97934892	13.10256916	0	548.0374555	479.3732158	-0.43602128	35.7665162	0.070909065	0.062580773	0.002081715	0.001821369	0	1784	no
SLC8A1_101460	SLC8A1	Case5_pos	0	1	0	134.4680437	77.91126458	0	1312.48875	760.4606673	-0.53167565	67.46713073	0.012672462	0.007381815	0.001313265	0.000761331	0	1785	no
SPAST_101698	SPAST	Case5_pos	0	1	0	790.0291713	215.8110637	0	28904.16527	7895.706737	-0.302262855	83.38746904	0.004612311	0.001264176	0.000126635	3.46E-05	0	1786	no
KIAA2012_104406	KIAA2012	Case5_pos	0	1	0	4.714037914	10.92519045	0	172.4687339	399.7112027	-0.435655587	11.86038308	0.083856103	0.175007589	0.002495563	0.005764728	0	1787	no
KIAA2012_104424	KIAA2012	Case5_pos	0	1	0	13.81677391	8.605286885	0	505.5032535	314.834747	-0.407138378	47.89263234	0.104109332	0.067491075	0.003166213	0.001974321	0	1788	no
SPEG_104611	SPEG	Case5_pos	0	2	0.211877125	15.5832175	4.271843056	7.751778871	570.1307121	156.2905044	0.801693346	78.17268171	0.229877315	0.073078528	0.05564086	0.015323601	0	1789	no
SPEG_104776	SPEG	Case5_pos	0	2	0.205656091	12.24654718	15.08097406	7.524174877	448.0546245	551.7555333	0.023599619	26.66326892	0.074974071	0.091016631	0.015421238	0.01898249	0	1790	no
STK25_104947	STK25	Case5_pos	0	1	0	34.08867819	17.68573072	0	1247.175198	647.0536813	-0.303074321	43.16233785	0.053516773	0.028499221	0.001543082	0.00080117	0	1791	no
RAPGEF4_105108	RAPGEF4	Case5_pos	0	2	0	22.43883287	0	0	820.9516271	0	-0.230611004	222.2809278	1	0.04266424	1	0.001216617	0	1792	no
STK11IP_105464	STK11IP	Case5_pos	0	2	0	45.16218901	13.66519484	0	1652.31288	499.9575516	-0.431576058	107.2370641	0.068188661	0.021662751	0.001996177	0.000604846	0	1793	no
STK11IP_105465	STK11IP	Case5_pos	0	2	0.205656091	287.0094781	56.08187568	0.637941731	890.2985675	173.9650339	-0.207057841	111.9666364	0.021121522	0.004186168	0.009361538	0.001837703	0	1794	no
STK11IP_105494	STK11IP	Case5_pos	0	2	0.06855203	57.49822869	9.818217016	2.028601262	1701.495627	290.5420515	-0.183973401	177.0331743	0.098773396	0.0182664	0.010388214	0.001778919	0	1795	no
PARD3B_105884	PARD3B	Case5_pos	0	1	0	18.70351661	7.044150334	0	684.2905993	257.7186929	-0.237578635	47.14728597	0.124313937	0.050752362	0.003865202	0.001459235	0	1796	no
CREB1_107173	CREB1	Case5_pos	0	1	0	70.68630757	11.64265428	0	2586.143386	425.960478	-0.307096414	141.7224842	0.079097314	0.013949665	0.002342137	0.000386527	0	1797	no
CCDC138_108240	CCDC138	Case5_pos	0	1	0	36.63478464	1.57449772	0	1340.327558	57.60488848	-0.226873741	405.1069475	0.388425281	0.026571163	0.017063423	0.00074553	0	1798	no
PIKFYVE_108651	PIKFYVE	Case5_pos	0	1	2.260022671	1665.913348	16.60981167	82.68564145	60949.43894	607.6898919	3.560090646	2898.871696	0.185125357	0.001955724	0.137484855	0.001373011	0	1799	no
PIKFYVE_108729	PIKFYVE	Case5_pos	0	1	0	4178.855782	108.2428229	0	152888.4534	3960.193566	-0.247507697	734.2775533	0.009153919	0.000239243	0.000252449	6.54E-06	0	1800	no
PIKFYVE_108730	PIKFYVE	Case5_pos	0	1	0	743.4411063	2.647871425	0	27199.685	96.87555353	-0.161164593	3483.288863	0.274132469	0.00134329	0.010217056	3.68E-05	0	1801	no
PIKFYVE_108739	PIKFYVE	Case5_pos	0	2	0	72.96315477	21.83200797	0	2669.444573	798.7502099	-0.288248532	72.44725049	0.043798163	0.013520245	0.00125039	0.000374469	0	1802	no
PIKFYVE_108798	PIKFYVE	Case5_pos	0	1	0	4.802464069	0.224072159	0	175.7039109	8.197948824	-0.213360756	350.8323753	0.816945302	0.172340576	0.108719892	0.005659184	0	1803	no
PIKFYVE_108799	PIKFYVE	Case5_pos	0	1	0	444.2970776	0.478753623	0	16255.14174	17.5157758	-0.218058149	15580.73575	0.676245173	0.002245692	0.054007999	6.15E-05	0	1804	no
PASK_109219	PASK	Case5_pos	0	1	0	83.51620021	7.312999767	0	3055.540404	267.5548721	-0.311702889	272.2283212	0.12029352	0.011832051	0.003723634	0.000327167	0	1805	no
CCDC150_111560	CCDC150	Case5_pos	0	1	0	991.4131141	18.25214453	0	36272.03847	667.7766103	-0.208879178	872.3749048	0.051942265	0.001007645	0.001495268	2.76E-05	0	1806	no
UNC80_111843	UNC80	Case5_pos	0	2	0	248.016958	0	0	9073.998027	0	-0.230611004	2470.786455	1	0.004015791	1	0.000110193	0	1807	no
BAZ2B_112258	BAZ2B	Case5_pos	0	1	0	108.3459463	22.43382583	0	3963.96646	820.7684386	-0.475901149	174.1215821	0.042673356	0.009145286	0.001216888	0.000252209	0	1808	no
BAZ2B_112259	BAZ2B	Case5_pos	0	1	0	37.97995088	4.292371814	0	2201.670392	248.8257019	-0.234475893	158.3450287	0.188951199	0.025654214	0.004002791	0.000453994	0	1809	no
INPP4A_113383	INPP4A	Case5_pos	0	1	0	13.22595216	22.03055534	0	483.8873307	806.0143036	-0.362687265	14.58968619	0.043420577	0.070294065	0.001239135	0.002062335	0	1810	no
ANKRD36_113512	ANKRD36	Case5_pos	0	2	0	527.5252534	61.2056669	0	19300.14443	2239.28277	-0.457992323	301.2009233	0.016075706	0.001892057	0.000446372	5.18E-05	0	1811	no
ANKRD36_113536	ANKRD36	Case5_pos	0	1	0.06855203	29.62869064	6.592089187	2.50805828	1084.001201	241.1794934	-0.054316437	92.70040512	0.140745453	0.034887291	0.014485365	0.00323323	0	1812	no
ANKRD36_113551	ANKRD36	Case5_pos	0	2	7.156127666	1903.369958	489.3032366	9.917886807	2637.93614	678.1396785	0.097700202	227.3554934	0.016634864	0.004282848	0.016076055	0.00413723	0	1813	no
FSIP2_113976	FSIP2	Case5_pos	0	1	0	10.35657498	4.490512955	0	378.9077236	164.2908051	-0.212621364	36.48304057	0.182132345	0.088054717	0.006049943	0.002632218	0	1814	no
LRP2_114395	LRP2	Case5_pos	0	1	0	10.55136153	0	0	386.0342233	0	-0.230611004	103.7896291	1	0.086569882	1	0.002583751	0	1815	no
NEB_115963	NEB	Case5_pos	0	1	0	11.12899399	2.354064938	0	407.1675998	86.12629063	-0.323981784	115.992759	0.298145688	0.082447069	0.011477592	0.002449974	0	1816	no
ORC4_116305	ORC4	Case5_pos	0	1	0	12.83444116	1.94618614	0	469.563431	71.20355536	-0.232473859	116.6528318	0.339421867	0.072283368	0.013849734	0.002125112	0	1817	no
FAM178B_116619	FAM178B	Case5_pos	0	2	1.541323517	188.8791076	146.4623636	4.11333792	504.0626363	390.8648558	-0.144470228	71.0634093	0.017233709	0.013383903	0.013048728	0.010124166	0	1818	no
INO80D_117586	INO80D	Case5_pos	0	2	0	236.0689038	18.27175219	0	1164.297342	90.11670815	-0.34767011	343.786984	0.051889418	0.004218183	0.010974936	0.00085815	0	1819	no
FIGN_117688	FIGN	Case5_pos	0	1	0	7.192761553	5.874956255	0	263.1558127	214.9423245	-0.243933003	21.53240267	0.145455471	0.122058966	0.004630866	0.003785645	0	1820	no
RIF1_117843	RIF1	Case5_pos	0	1	0	585.8089989	37.9886635	0	21432.52519	1389.86084	-0.193792493	228.9441757	0.025648481	0.001704132	0.000718979	4.67E-05	0	1821	no
ACOXL_118010	ACOXL	Case5_pos	0	2	0	175.0422986	8.047902236	0	6404.132544	294.4421608	-0.234366538	391.100114	0.110522856	0.005680453	0.003384757	0.000156125	0	1822	no
PRPF40A_118587	PRPF40A	Case5_pos	0	1	0	150.4064522	45.90808688	0	5502.800542	1679.602448	-0.498928586	122.8718356	0.021318286	0.006604738	0.000595025	0.000181693	0	1823	no
PRPF40A_118619	PRPF40A	Case5_pos	0	1	0.070625708	16.74452252	4.554442127	2.583926278	612.6184497	166.6297305	0.038459142	54.9207254	0.192751258	0.06033556	0.021380016	0.005840643	0	1824	no
PRPF40A_118685	PRPF40A	Case5_pos	0	1	0.070625708	64.70965495	6.509339744	2.583926278	2367.480378	238.1520057	-0.043699163	201.6791005	0.142572549	0.016293278	0.014985976	0.001513175	0	1825	no
KANSL3_118776	KANSL3	Case5_pos	0	1	0	33.29434889	20.17594515	0	1218.113707	738.1611643	-0.432449516	52.35468058	0.047223394	0.029159323	0.001352885	0.000820268	0	1826	no
MBD5_118983	MBD5	Case5_pos	0	1	0	7.096315482	20.94570627	0	259.6272175	766.3237986	-0.422721783	8.49132654	0.045567	0.123512974	0.001303231	0.003836898	0	1827	no
NYAP2_119969	NYAP2	Case5_pos	0	1	0	18.25727094	11.38906549	0	215.2082388	134.2490197	-0.518939046	60.94163255	0.080716338	0.051928438	0.007393769	0.004625171	0	1828	no
ANKRD36B_120378	ANKRD36B	Case5_pos	0	1	0	233.0660494	104.5675857	0	182.5766362	81.91496827	-0.257928997	42.71868573	0.009472605	0.004272298	0.012060549	0.005447316	0	1829	no
ANKRD36B_120397	ANKRD36B	Case5_pos	0	2	0	1147.639894	38.52882425	0	41987.78269	1409.62327	-0.597703206	1367.283524	0.025297995	0.000870595	0.000708906	2.38E-05	0	1830	no
ANKRD36B_120409	ANKRD36B	Case5_pos	0	2	0	1584.772686	28.40087894	0	91846.76857	1645.995655	-0.486276387	2086.422266	0.034012589	0.000630607	0.000607166	1.09E-05	0	1831	no
ANKRD36B_120410	ANKRD36B	Case5_pos	0	1	0	14.04340009	25.85914603	0	513.7946444	946.0878883	-0.299624464	10.73153238	0.037231266	0.066474334	0.001055868	0.001942522	0	1832	no
ANKRD36B_120428	ANKRD36B	Case5_pos	0	1	0	96.08407763	5.160128654	0	3515.351281	188.789499	-0.293784835	419.4592416	0.162334272	0.01030035	0.005268995	0.000284386	0	1833	no
RAPH1_121794	RAPH1	Case5_pos	0	1	36.09839369	72.32667404	197.1681573	1320.703051	2646.158162	7213.633637	6.086201345	10.33723553	0.187206634	0.50593313	0.183197528	0.499291304	0	1834	no
SSFA2_122527	SSFA2	Case5_pos	0	1	0.205656091	5.91776627	3.084823831	7.524174877	216.5085803	112.8619816	1.344422941	46.09369613	0.295154979	0.174284017	0.074864101	0.039190063	0	1835	no
SSFA2_122522	SSFA2	Case5_pos	0	1	0	21.12601193	24.10231877	0	416.7759346	475.4927937	-0.406816448	25.0157751	0.039836957	0.045195673	0.002098668	0.002393628	0	1836	no
TNS1_122870	TNS1	Case5_pos	0	2	0	56.19318234	2.594613491	0	2055.895008	94.9270481	-0.270807803	449.9844297	0.278194026	0.017484601	0.010424588	0.00048617	0	1837	no
TNS1_122892	TNS1	Case5_pos	0	1	0.423754251	3.753660165	4.177250194	12.28236442	108.7984886	121.0760931	2.470153759	22.91741629	0.275002018	0.299506949	0.108803977	0.120970376	0	1838	no
TTN_124280	TTN	Case5_pos	0	2	0.211877125	172.8819811	4.439169835	7.751778871	6325.094737	162.4123554	1.41260896	1580.321622	0.222805531	0.006969538	0.053556409	0.001383441	0	1839	no
TTN_124345	TTN	Case5_pos	0	1	0	29.56196727	12.31885845	0	1081.560047	450.700219	-0.374931209	67.02998279	0.07508151	0.032720407	0.002213858	0.000923736	0	1840	no
TTN_123707	TTN	Case5_pos	0	2	0	21.02098348	17.73232083	0	769.0779056	648.7582365	-0.412055709	35.14033124	0.053383668	0.045411232	0.001539034	0.00129857	0	1841	no
TTN_124996	TTN	Case5_pos	0	1	0	10.17659094	1.684895823	0	372.3227914	61.64393556	-0.303692693	139.4167456	0.37245393	0.089472721	0.015963237	0.002678647	0	1842	no
TTN_125351	TTN	Case5_pos	0	1	0	4.734920194	7.097670758	0	54.89598285	82.28937263	-0.301379871	13.67281956	0.123492302	0.174370343	0.012006334	0.017890373	0	1843	no
ZAP70_125709	ZAP70	Case5_pos	0	2	0.06855203	726.1652718	225.1497794	0.042919719	454.6445898	140.9639556	-0.23216933	57.61574509	0.004724975	0.001469476	0.00734637	0.002288889	0	1844	no
PAX8_125884	PAX8	Case5_pos	0	1	0	54.06306736	0.068958098	0	1977.962195	2.522914765	-0.161164593	9728.202489	0.935490364	0.018160993	0.28385586	0.000505315	0	1845	no
IL1R2_125977	IL1R2	Case5_pos	0	1	0	3.615755642	2.646823502	0	213.1042505	155.9976377	-0.203572835	20.19191417	0.274211241	0.21664925	0.006369523	0.004670622	0	1846	no
MAP3K19_126641	MAP3K19	Case5_pos	0	1	0	5.69882999	5.443932584	0	208.4985338	199.1728063	-0.354636937	26.45780097	0.15518474	0.1492798	0.004995684	0.004773303	0	1847	no
TANC1_127967	TANC1	Case5_pos	0	1	0	8.256202428	9.058251664	0	25.18979528	27.63685932	-0.405730558	26.04065997	0.099420857	0.108035667	0.03492003	0.038182811	0	1848	no
ZEB2_130626	ZEB2	Case5_pos	0	1	0	31.33772182	6.778219681	0	1146.528158	247.9893009	-0.382539841	133.8865952	0.128564124	0.030923638	0.004016237	0.000871438	0	1849	no
LOC105373498_130832	LOC105373498	Case5_pos	0	1	2.187323284	755.860264	252.3959682	0.802533027	277.3265524	92.60455542	-0.267157116	180.3492314	0.012578429	0.004211244	0.019256894	0.006476324	0	1850	no
LOC729468_131267	LOC729468	Case5_pos	0	1	0	60.64892673	3.566365295	0	2218.913763	130.479754	-0.168075682	219.0777916	0.218992554	0.016220883	0.007605734	0.000450468	0	1851	no
LOC101927509_131374	LOC101927509	Case5_pos	0	1	0.903618463	13.93982078	23.95677585	33.05996581	510.0050708	876.4873927	0.621668302	12.66758771	0.076276618	0.127419096	0.038815334	0.066652892	0	1852	no
ARPP21_131849	ARPP21	Case5_pos	0	1	0	10.00720492	11.2608934	0	366.1256008	411.9932979	-0.330983176	20.6624521	0.081560125	0.090849585	0.002421347	0.002723863	0	1853	no
CCR9_131902	CCR9	Case5_pos	0	1	0	240.1608457	49.85453158	0	8786.572735	1823.987863	-0.271082669	98.9253488	0.019663931	0.00414661	0.000547949	0.000113797	0	1854	no
SCN11A_132146	SCN11A	Case5_pos	0	2	0	14.48935331	0.968240706	0	530.110378	35.42424812	-0.512520959	587.4903042	0.50806794	0.064560475	0.027454239	0.001882848	0	1855	no
COL7A1_132462	COL7A1	Case5_pos	0	1	0	127.2854376	1.205598063	0	4656.890477	44.10825185	-0.368057587	2989.93695	0.453391766	0.007795117	0.022168893	0.000214689	0	1856	no
KCNH8_132590	KCNH8	Case5_pos	0	1	0	45.42751108	42.30533657	0	55.03017246	51.24801935	-0.322315236	24.71599418	0.023091842	0.021538953	0.019139482	0.017847527	0	1857	no
KCNH8_132598	KCNH8	Case5_pos	0	1	0	19.14167357	19.02758465	0	700.3210975	696.1470174	-0.301417299	21.53978957	0.049931133	0.049648307	0.001434418	0.00142588	0	1858	no
NEK10_133181	NEK10	Case5_pos	0	1	0.205656091	9.206017166	11.61709087	7.524174877	336.8131852	425.02521	0.111553478	16.90217435	0.095557376	0.118131889	0.020008616	0.025233399	0	1859	no
DNAH12_133991	DNAH12	Case5_pos	0	2	0	342.5687652	1.455162808	0	12533.28936	53.23887753	-0.316683723	5738.638525	0.407304964	0.002910625	0.01843696	7.98E-05	0	1860	no
DNAH12_133992	DNAH12	Case5_pos	0	1	0	26.12558385	2.978345322	0	955.8358357	108.9663376	-0.176844366	118.3852905	0.251360784	0.036865566	0.009093692	0.001045111	0	1861	no
SCAP_134758	SCAP	Case5_pos	0	1	0	76.20445845	2.45729034	0	2788.031558	89.90291584	-0.230962657	550.1280434	0.289243859	0.01295262	0.011000747	0.000358547	0	1862	no
CAND2_134789	CAND2	Case5_pos	0	1	0	7.117922582	22.67182909	0	260.4177392	829.4760735	-0.542318241	9.856360636	0.042244306	0.123184225	0.001204129	0.003825295	0	1863	no
LRIG1_136562	LRIG1	Case5_pos	0	1	0	4.57489325	1.656764061	0	167.3779594	60.61470129	-0.189490902	39.1532514	0.376397744	0.179375632	0.016229893	0.00593902	0	1864	no
RBMS3_136794	RBMS3	Case5_pos	0	1	0	5.90639771	0.232528938	0	216.0926479	8.507350231	-0.161164593	314.2474053	0.811339977	0.144793283	0.105181778	0.004606328	0	1865	no
FBXW12_137129	FBXW12	Case5_pos	0	1	0	4.371932432	10.3529037	0	159.9523943	378.7734053	-0.260451837	6.906236015	0.088083192	0.186152751	0.002633149	0.006213017	0	1866	no
SETD2_137498	SETD2	Case5_pos	0	1	0	9.786968736	2.708320786	0	358.0679956	99.08716594	-0.182430705	49.66718615	0.269663834	0.09270445	0.009991291	0.002784988	0	1867	no
APEH_137831	APEH	Case5_pos	0	1	0	6.041117012	3.390499204	0	221.0215152	124.045482	-0.18872949	24.76072571	0.227764533	0.14202292	0.00799709	0.004504068	0	1868	no
ITPR1_138367	ITPR1	Case5_pos	0	2	0	35.80998488	11.71916966	0	1310.151269	428.759885	-0.240235099	55.08279671	0.078621484	0.027166542	0.002326881	0.000762689	0	1869	no
TOPAZ1_138462	TOPAZ1	Case5_pos	0	1	0	7.103354453	2.066000747	0	259.8847467	75.58711653	-0.223798342	57.90615219	0.326157781	0.123405684	0.013057026	0.00383311	0	1870	no
MAP4_138806	MAP4	Case5_pos	0	2	0	29.7677255	15.39024173	0	440.4453503	227.715094	-0.45419951	64.92009832	0.061011913	0.03250159	0.004372252	0.002265286	0	1871	no
MITF_139014	MITF	Case5_pos	0	1	0	86.29160963	3.7570961	0	3157.082088	137.4578693	-0.265301159	467.5953743	0.210212276	0.011455855	0.007222414	0.000316648	0	1872	no
C3orf18_139746	C3orf18	Case5_pos	0	1	0	6.598555379	7.970580137	0	241.4160668	291.613239	-0.270662195	15.62952881	0.11147551	0.131603963	0.00341748	0.004125139	0	1873	no
FEZF2_140487	FEZF2	Case5_pos	0	1	0	47.14640812	0.829957217	0	1724.907917	30.36498073	-0.252114648	1101.249104	0.546460863	0.020769981	0.031882691	0.000579405	0	1874	no
QARS_141571	QARS	Case5_pos	0	1	0	14.06981669	20.19808795	0	514.7611274	738.9712852	-0.187907073	8.951431964	0.047174066	0.066357808	0.001351404	0.001938882	0	1875	no
ROBO2_141898	ROBO2	Case5_pos	0	1	0.635631376	56.02713003	51.70018156	1.755608224	154.7464363	142.795443	-0.014484272	21.03828125	0.031036542	0.028681636	0.01916339	0.017692913	0	1876	no
ROBO2_141905	ROBO2	Case5_pos	0	1	1.990082557	78.55043259	65.55326995	13.05038571	515.1110137	429.879381	0.698934179	45.07730547	0.044927658	0.037587257	0.032608629	0.027223573	0	1877	no
SCN10A_142195	SCN10A	Case5_pos	0	1	0	15.9959798	6.560269734	0	585.2321161	240.0153405	-0.391014997	71.06696388	0.132270413	0.058837443	0.004149113	0.001705809	0	1878	no
VHL_143350	VHL	Case5_pos	0	1	0	26.20599945	33.9194472	0	958.7779372	1240.983679	-0.44912497	24.02361579	0.028637338	0.036756599	0.000805164	0.001041908	0	1879	no
FYCO1_143948	FYCO1	Case5_pos	0	2	0.141251417	38.37037866	68.46246771	5.167852593	1403.826348	2504.781536	-0.380419671	16.80423304	0.016429756	0.028987565	0.002461449	0.004390473	0	1880	no
HDAC11_144085	HDAC11	Case5_pos	0	1	0	5.622831967	9.50252306	0	331.3966736	560.0566674	-0.228823686	9.052821523	0.095215216	0.150992809	0.001782351	0.003008454	0	1881	no
LRRFIP2_144849	LRRFIP2	Case5_pos	0	2	1.439592636	427.3195036	23.82508405	52.6692241	15633.99682	871.6692899	2.013460225	757.9818234	0.098271274	0.005695731	0.061500072	0.003432634	0	1882	no
SLC22A14_145271	SLC22A14	Case5_pos	0	1	0	13.92776562	0	0	509.5640186	0	-0.230611004	137.4447686	1	0.066989262	1	0.001958618	0	1883	no
SRGAP3_145951	SRGAP3	Case5_pos	0	1	0	10.4588733	14.14120839	0	382.6504302	517.3730782	-0.389051895	19.82195816	0.066044927	0.087268615	0.001929113	0.002606539	0	1884	no
IQSEC1_146051	IQSEC1	Case5_pos	0	2	0.070625708	186.2928226	4.921939868	0.240830673	635.2506352	16.78360649	0.040667758	1127.69254	0.180789696	0.00571632	0.069773849	0.001950223	0	1885	no
IQSEC1_146052	IQSEC1	Case5_pos	0	2	0	49.83080521	2.309643887	0	1823.119805	84.50109318	-0.190201206	314.8368133	0.302147311	0.01967311	0.011695757	0.00054821	0	1886	no
MED12L_147629	MED12L	Case5_pos	0	1	0.06855203	7.707306251	3.574294784	2.50805828	281.981048	130.7698638	0.23393824	78.52112516	0.233599294	0.122719013	0.026622614	0.012396796	0	1887	no
MED12L_147699	MED12L	Case5_pos	0	1	0	13.58959618	0.278009516	0	201.0726164	4.11344826	-0.325515009	1223.251552	0.782466787	0.068541993	0.195562749	0.004948716	0	1888	no
MED12L_147776	MED12L	Case5_pos	0	1	1.198563365	176.83359	65.31186763	1.308158223	193.0029915	71.28388805	0.179792298	88.13377839	0.0331549	0.012363038	0.031931849	0.011897539	0	1889	no
SPICE1_148429	SPICE1	Case5_pos	0	1	1.130011335	31.73655591	54.52953356	33.30012323	935.2394882	1606.9221	0.464827	30.28889351	0.038358171	0.065065224	0.021331956	0.036636057	0	1890	no
DZIP1L_148967	DZIP1L	Case5_pos	0	1	0	2.948122577	0.593422972	0	170.900542	34.40030219	-0.417998234	157.3912342	0.627579756	0.253284943	0.028248346	0.005817317	0	1891	no
SENP5_149113	SENP5	Case5_pos	0	1	0	2.937859259	2.745270363	0	107.4851064	100.4390106	-0.319954714	24.44510948	0.267003421	0.253945084	0.00985814	0.009217855	0	1892	no
PLXND1_149732	PLXND1	Case5_pos	0	1	0	56.59122393	56.31944791	0	558.2184732	555.5376618	-0.471732057	33.66825867	0.017446086	0.017363757	0.001796824	0.00178821	0	1893	no
GK5_150416	GK5	Case5_pos	0	2	0	27.96068455	0	0	1022.975197	0	-0.230611004	277.3213446	1	0.034529571	1	0.000976586	0	1894	no
ATP2C1_151071	ATP2C1	Case5_pos	0	1	0	8.964729453	16.20915893	0	327.9853847	593.0315304	-0.467541955	17.10551667	0.058108592	0.100353954	0.001683412	0.003039649	0	1895	no
MORC1_151211	MORC1	Case5_pos	0	1	0	56.78271855	4.078026245	0	2077.463897	149.1994838	-0.397338537	423.6237958	0.196926907	0.017306212	0.006657812	0.000481125	0	1896	no
OPA1_153076	OPA1	Case5_pos	0	1	0	14.31760335	22.80380159	0	523.8266997	834.3044456	-0.227402695	9.629423646	0.042010096	0.065284364	0.001197168	0.001905391	0	1897	no
OPA1_153130	OPA1	Case5_pos	0	2	0	9.258682709	0	0	338.7400173	0	-0.230611004	90.90453452	1	0.097478402	1	0.002943427	0	1898	no
RSRC1_153327	RSRC1	Case5_pos	0	1	0	65.58992619	19.54623891	0	2399.686157	715.122606	-0.546995087	138.052498	0.048670708	0.015017287	0.001396409	0.000416548	0	1899	no
PEX5L_153482	PEX5L	Case5_pos	0	1	0	27.82546557	46.35844368	0	24.13344848	40.2073816	-0.619464786	24.91318444	0.021115559	0.034691547	0.024267497	0.039787616	0	1900	no
ATR_154027	ATR	Case5_pos	0	1	0	9.725330078	0.205678227	0	355.8128713	7.524984749	-0.161164593	585.8144824	0.829408691	0.093237224	0.117302263	0.002802589	0	1901	no
ATR_154117	ATR	Case5_pos	0	1	0	4.024881712	0.946685772	0	147.2551273	34.63563499	-0.251834774	80.93197403	0.513693589	0.19900966	0.028061798	0.006745129	0	1902	no
ATR_154118	ATR	Case5_pos	0	2	0.070625708	442.9990693	17.43835079	2.583926278	16207.65255	638.0029897	-0.233941341	662.947122	0.058065156	0.002411324	0.005608622	0.000221112	0	1903	no
PCNP_155519	PCNP	Case5_pos	0	1	0	39.19920698	8.646733032	0	1434.150026	316.3511041	-0.252716034	86.69998642	0.103662037	0.024876113	0.003151084	0.000696791	0	1904	no
SENP7_155589	SENP7	Case5_pos	0	1	0	562.5596011	53.54513118	0	6658.936996	633.8060078	-0.599426684	481.3293071	0.018333442	0.001774435	0.001575284	0.000150152	0	1905	no
ZXDC_156752	ZXDC	Case5_pos	0	1	0	77.39688058	84.78781013	0	2831.657752	3102.063779	-0.39251047	25.23368626	0.011656668	0.01275561	0.000322262	0.000353025	0	1906	no
VEPH1_156968	VEPH1	Case5_pos	0	2	0	921.0943072	27.81164868	0	33699.34054	1017.522541	-0.235931814	600.2491967	0.034708184	0.001084488	0.000981814	2.97E-05	0	1907	no
UBA5_157263	UBA5	Case5_pos	0	2	0	763.8194879	17.14347885	0	27945.25255	627.214746	-0.252709861	865.4549843	0.055116222	0.001307498	0.001591812	3.58E-05	0	1908	no
UBA5_157264	UBA5	Case5_pos	0	1	0	36.45777797	0.932586391	0	1333.851556	34.11979222	-0.296272391	890.0543208	0.517441292	0.026696725	0.028473973	0.000749147	0	1909	no
MAP3K13_158732	MAP3K13	Case5_pos	0	2	0	27.16855522	4.459292013	0	993.9941948	163.1485494	-0.246635278	114.2237034	0.183173935	0.035500578	0.006092043	0.001005031	0	1910	no
TMEM44_158878	TMEM44	Case5_pos	0	1	0	34.21952005	2.371760103	0	1251.962204	86.77368948	-0.36262746	400.6846241	0.296581005	0.028393345	0.011392936	0.000798109	0	1911	no
TMEM44_158917	TMEM44	Case5_pos	0	1	0	31.17967839	13.89574366	0	1140.74595	508.3924567	-0.376845968	62.84843553	0.067133271	0.031075513	0.001963123	0.000875852	0	1912	no
GAK_160029	GAK	Case5_pos	0	1	0	31.59932427	78.98776419	0	1156.099198	2889.862138	-0.604986346	15.00614933	0.012501912	0.030675482	0.000345918	0.00086423	0	1913	no
IDUA_160213	IDUA	Case5_pos	0	1	0	11.73971041	2.849862064	0	429.5113928	104.2656234	-0.300270533	93.44223599	0.259749566	0.07849472	0.009499777	0.002322819	0	1914	no
SORCS2_160785	SORCS2	Case5_pos	0	1	0	369.3712389	101.6558382	0	13513.89002	3719.200828	-0.429916275	117.70381	0.009741287	0.002699994	0.000268803	7.40E-05	0	1915	no
UVSSA_160824	UVSSA	Case5_pos	0	1	0	20.89014753	2.581743866	0	764.2911155	94.45619743	-0.235947038	145.5898258	0.27919361	0.045682652	0.010476009	0.001306692	0	1916	no
UVSSA_160847	UVSSA	Case5_pos	0	1	0.137104061	101.9016893	20.12695377	5.016116597	3728.195583	736.3687561	-0.234411614	189.2369422	0.053822433	0.011050393	0.008158898	0.001613248	0	1917	no
UVSSA_160865	UVSSA	Case5_pos	0	1	0.070625708	9.35801292	16.43095043	2.583926278	342.3741323	601.1460386	-0.248590778	14.06549948	0.06142096	0.103362075	0.005951922	0.01043738	0	1918	no
FAM193A_161612	FAM193A	Case5_pos	0	1	0	74.86913235	51.48091243	0	2739.17705	1883.490958	-0.485385963	51.4420587	0.019054547	0.013180591	0.000530647	0.00036494	0	1919	no
LOC101928621_161716	LOC101928621	Case5_pos	0	1	0	39.83548577	6.271260025	0	1457.429049	229.4415735	-0.174587351	84.34479521	0.137527746	0.024488505	0.004339495	0.000685669	0	1920	no
C4orf50_161775	C4orf50	Case5_pos	0	1	0.565005668	18.40568766	20.27831639	20.67141037	673.3941697	741.9065391	0.669280993	37.3313209	0.073549318	0.080646751	0.029171113	0.032134635	0	1921	no
LCORL_162274	LCORL	Case5_pos	0	1	0.565005668	30.63896573	24.75002216	20.67141037	1120.963328	905.5092607	0.35371573	41.69246455	0.060776867	0.049464502	0.023906441	0.019315614	0	1922	no
BOD1L1_162352	BOD1L1	Case5_pos	0	2	0	257.8208891	19.91328401	0	9432.686614	728.5513914	-0.344232015	341.1108372	0.047816498	0.003863676	0.001370705	0.000106003	0	1923	no
SEPSECS_162657	SEPSECS	Case5_pos	0	1	0	7.9070898	0	0	289.2903688	0	-0.230611004	77.43219927	1	0.112270115	1	0.003444827	0	1924	no
LIMCH1_163598	LIMCH1	Case5_pos	0	1	0	12.44488572	2.233596055	0	455.311078	81.71879199	-0.245159222	103.7071245	0.309253222	0.074377724	0.012089151	0.002191487	0	1925	no
LIMCH1_163658	LIMCH1	Case5_pos	0	1	0	3.398382698	8.933755752	0	124.3339091	326.8521747	-0.379789609	8.845544927	0.10066686	0.227356296	0.003050155	0.007978687	0	1926	no
LIMCH1_163702	LIMCH1	Case5_pos	0	1	0.070625708	5.13394452	8.788970618	2.583926278	187.831521	321.5550368	-0.158261117	16.18038145	0.109370612	0.174541146	0.011111054	0.018979492	0	1927	no
PGM2_164547	PGM2	Case5_pos	0	1	0.411312182	20.55655493	49.44014714	1.03643159	51.79876463	124.5801426	-0.147969675	10.71075895	0.027979938	0.06547021	0.016216191	0.038569683	0	1928	no
RFC1_164917	RFC1	Case5_pos	0	1	0	11.0568493	29.67354223	0	404.5280999	1085.642151	-0.395397284	8.972143601	0.032601386	0.082940408	0.000920266	0.00246592	0	1929	no
CENPC_166543	CENPC	Case5_pos	0	1	0	56.6476733	0.13630357	0	2072.523105	4.986829673	-0.161164593	5156.48515	0.880046518	0.017346754	0.167033314	0.000482271	0	1930	no
ADAM29_167028	ADAM29	Case5_pos	0	1	0	585.0832937	7.661323615	0	21405.9744	280.298718	-0.258340029	1517.584782	0.115455795	0.001706242	0.00355494	4.67E-05	0	1931	no
ADAM29_167029	ADAM29	Case5_pos	0	1	1.371040606	32.51738411	9.576924741	50.16116582	1189.687518	350.383284	3.511216779	89.48300395	0.224171077	0.070740622	0.145599316	0.042967752	0	1932	no
WDR17_167344	WDR17	Case5_pos	0	2	0	919.8202444	602.0969904	0	33652.72743	22028.44091	-0.27452816	30.64625784	0.001658108	0.001085988	4.54E-05	2.97E-05	0	1933	no
SPATA5_168074	SPATA5	Case5_pos	0	1	0	4.386458658	0.204455355	0	160.4838538	7.480244509	-0.161164593	265.2746103	0.830250782	0.185650733	0.117921128	0.00619257	0	1934	no
ACSL1_168729	ACSL1	Case5_pos	0	1	0	66.66186636	6.970230361	0	2438.904375	255.014242	-0.193589756	141.400348	0.125466888	0.014779374	0.003906033	0.000409852	0	1935	no
SEC31A_168974	SEC31A	Case5_pos	0	1	0	13.18361384	36.58920957	0	482.3383326	1338.660139	-0.521803223	11.34619247	0.026603379	0.070503894	0.000746458	0.002068944	0	1936	no
WDFY3_169209	WDFY3	Case5_pos	0	1	0	18.88276315	4.156226484	0	690.8485492	152.0605334	-0.302935259	104.1582337	0.193940278	0.05029482	0.006533363	0.001445403	0	1937	no
WDFY3_169323	WDFY3	Case5_pos	0	1	1.096832485	18.97325263	15.36275316	40.12893266	694.1592153	562.0647596	1.624024347	32.17250302	0.12814668	0.104982024	0.073044764	0.059164767	0	1938	no
WDFY3_169284	WDFY3	Case5_pos	0	2	0	52.48644223	3.880355543	0	1920.279473	141.967464	-0.221085846	228.93814	0.204903104	0.018696327	0.006994598	0.000520486	0	1939	no
WDFY3_169465	WDFY3	Case5_pos	0	1	0	112.9966709	21.50473203	0	4134.118801	786.7764271	-0.404227044	161.1235667	0.044435099	0.008772186	0.001269396	0.000241831	0	1940	no
COQ2_170661	COQ2	Case5_pos	0	2	0	145.8366496	48.96194688	0	5335.608828	1791.331581	-0.463320002	103.4825177	0.020015233	0.006810289	0.000557932	0.000187385	0	1941	no
ANK2_171374	ANK2	Case5_pos	0	1	0.070625708	9.830118658	3.757773395	2.583926278	359.6466872	137.482649	0.082926177	36.24046776	0.225026629	0.098856323	0.025879966	0.0099375	0	1942	no
ANK2_171311	ANK2	Case5_pos	0	1	0.411312182	1537.380401	612.0569115	23.84347089	89120.83437	35480.49824	-0.376927374	74.49494266	0.00230209	0.000917401	0.000700181	0.000278759	0	1943	no
NFKB1_172417	NFKB1	Case5_pos	0	2	0	55.70635153	5.299690756	0	2038.083718	193.8955459	-0.244764929	196.6358017	0.158737951	0.017634709	0.005130954	0.000490416	0	1944	no
PKD2_172790	PKD2	Case5_pos	0	1	0	12.02617608	0.137063188	0	439.9920834	5.014621209	-0.161164593	1087.880591	0.879458601	0.0767685	0.166261509	0.002267614	0	1945	no
DCHS2_173170	DCHS2	Case5_pos	0	1	0	14.16348021	0.561727659	0	518.1879197	20.55148048	-0.18182427	351.9188432	0.640316507	0.065947921	0.046400525	0.001926085	0	1946	no
DCHS2_173286	DCHS2	Case5_pos	0	1	0	25.21119991	7.683945397	0	922.3820021	281.1263631	-0.261770359	64.56271521	0.115155031	0.03815163	0.003544511	0.001082975	0	1947	no
ZGRF1_173922	ZGRF1	Case5_pos	0	2	0	30.23217127	3.248924404	0	1106.080264	118.865798	-0.208905129	148.4285639	0.235353681	0.032018267	0.008342663	0.000903277	0	1948	no
MAPK10_174292	MAPK10	Case5_pos	0	1	0.411312182	11.98563675	8.913993669	15.04834975	438.5089032	326.1291552	0.941186058	35.9570699	0.142355566	0.108682555	0.049058146	0.036514277	0	1949	no
SHROOM3_174817	SHROOM3	Case5_pos	0	2	0	34.8330618	7.29804567	0	2061.569691	431.9295801	-0.355877677	128.6553381	0.120510303	0.027907188	0.002309844	0.000484832	0	1950	no
PTPN13_175046	PTPN13	Case5_pos	0	1	0	7.435777218	15.86443621	0	272.0468325	580.419436	-0.430566754	12.95595292	0.059296379	0.118542723	0.001719929	0.003662375	0	1951	no
PTPN13_175176	PTPN13	Case5_pos	0	1	0	16.63312367	30.93694596	0	89.11979279	165.7592566	-0.650759165	23.03605323	0.031311698	0.056711449	0.005996669	0.011096342	0	1952	no
KIAA1109_177083	KIAA1109	Case5_pos	0	1	0	167.5819061	40.86748873	0	6131.185133	1495.186116	-0.320108679	99.15285824	0.023884881	0.005931835	0.000668366	0.000163074	0	1953	no
LOC105377623_179132	LOC105377623	Case5_pos	0	1	0	24.78318092	6.559173948	0	906.7224138	239.9752499	-0.23276513	66.32334607	0.132289587	0.038784974	0.004149804	0.001101658	0	1954	no
PAPD7_179534	PAPD7	Case5_pos	0	1	0.776882793	31.39665225	4.854202215	28.42318924	1148.684198	177.5968131	3.363044281	146.1337074	0.30352262	0.054847729	0.164746441	0.02559241	0	1955	no
TPPP_179544	TPPP	Case5_pos	0	1	0	31.41220632	19.2645591	0	1149.253263	704.8170121	-0.433846087	51.8679773	0.049347237	0.030852574	0.001416798	0.000869374	0	1956	no
MROH2B_179642	MROH2B	Case5_pos	0	1	1.028280455	143.3420255	55.7858867	37.62087438	5244.340014	2040.993608	0.113153139	51.77198265	0.035718038	0.014051905	0.018913318	0.007362892	0	1957	no
PLEKHG4B_179925	PLEKHG4B	Case5_pos	0	2	0	8.294032842	1.299098475	0	303.4471444	47.52907663	-0.378265391	183.6867568	0.434953096	0.107595918	0.020606203	0.003284642	0	1958	no
PLEKHG4B_179912	PLEKHG4B	Case5_pos	0	1	0	116.5589672	30.24060126	0	198.6843586	51.54759525	-0.616641459	179.311792	0.032009627	0.008506369	0.019030367	0.005007904	0	1959	no
PDZD2_180238	PDZD2	Case5_pos	0	1	0	168.8590135	19.66988794	0	6177.909639	719.6464542	-0.293954079	192.5451238	0.048379556	0.005887235	0.001387643	0.000161841	0	1960	no
FBXO4_180925	FBXO4	Case5_pos	0	1	0	21.5297594	22.48061328	0	787.6920835	822.4802134	-0.312111899	21.14344651	0.042588325	0.044385738	0.001214358	0.001267922	0	1961	no
SLC45A2_181411	SLC45A2	Case5_pos	0	1	0	19.77497915	0.207713223	0	723.491342	7.599437519	-0.161164593	1180.474589	0.828011138	0.048134826	0.116286675	0.001380279	0	1962	no
ZDHHC11_182289	ZDHHC11	Case5_pos	0	1	0	14.94074869	0.067783743	0	546.6252195	2.479949578	-0.161164593	2734.346924	0.936519222	0.062732311	0.287360485	0.001826066	0	1963	no
LVRN_184711	LVRN	Case5_pos	0	1	0	89.32989847	37.48162781	0	107.858036	45.25578593	-0.416534932	73.94076786	0.025986427	0.011070532	0.021618917	0.009186276	0	1964	no
ANKRD31_185201	ANKRD31	Case5_pos	0	1	0	7.619664875	0.884049948	0	278.774583	32.34402821	-0.224358462	147.5530091	0.530771491	0.116013791	0.029990378	0.003574306	0	1965	no
MAST4_186115	MAST4	Case5_pos	0	2	0	31.20609266	22.21597998	0	1141.712347	812.7982866	-0.466649722	47.67269908	0.043073779	0.031050026	0.001228806	0.000875111	0	1966	no
MAP3K1_186495	MAP3K1	Case5_pos	0	2	0	49.86865559	0	0	1824.504607	0	-0.230611004	495.6944424	1	0.019658471	1	0.000547794	0	1967	no
MAP3K1_186459	MAP3K1	Case5_pos	0	2	0	19.88403775	0.627076047	0	727.481382	22.94232967	-0.445947291	1086.150665	0.614599423	0.047883461	0.04176703	0.001372719	0	1968	no
ZNF608_187818	ZNF608	Case5_pos	0	2	0	91.64700657	0.06814259	0	3353.015712	2.493078426	-0.161164593	16689.17411	0.936204594	0.010793657	0.286280432	0.00029815	0	1969	no
ZNF608_187819	ZNF608	Case5_pos	0	2	0	216.958106	3.161451645	0	7937.672658	115.6655022	-0.238990045	1261.43963	0.240300762	0.004588038	0.008571514	0.000125966	0	1970	no
EPB41L4A_188045	EPB41L4A	Case5_pos	0	1	0	6.128526287	6.722269695	0	224.2194884	245.9423035	-0.340626702	21.86788925	0.129495607	0.140281449	0.004049529	0.004440113	0	1971	no
SNCAIP_594134	SNCAIP	Case5_pos	0	1	1.33152007	50.05025759	44.97266096	48.71525958	1831.148734	1645.378768	0.632170126	39.36657761	0.05071536	0.045671074	0.030196733	0.027134947	0	1972	no
ARHGEF37_595007	ARHGEF37	Case5_pos	0	1	0	173.0564003	28.44313665	0	10242.21849	1683.38657	-0.552317307	255.4415757	0.033963773	0.005745264	0.000593688	9.76E-05	0	1973	no
ARHGEF37_595008	ARHGEF37	Case5_pos	0	1	0	14.76950509	10.14711621	0	540.3600672	371.244423	-0.40497394	42.95816313	0.089709301	0.063413531	0.002686407	0.001847199	0	1974	no
ARHGEF37_595022	ARHGEF37	Case5_pos	0	1	0	7.614447217	3.596354522	0	278.5836888	131.5769458	-0.21566701	33.86611616	0.217563723	0.116084059	0.00754279	0.003576747	0	1975	no
ZNF346_596156	ZNF346	Case5_pos	0	1	0	12.21814711	1.141144848	0	447.0155736	41.75015364	-0.380157444	311.1333496	0.467039865	0.075653569	0.023391729	0.002232065	0	1976	no
SIMC1_596320	SIMC1	Case5_pos	0	1	0	22.60222025	8.594315738	0	445.8987102	169.5494628	-0.349415407	68.66102282	0.104228381	0.042368895	0.005863402	0.002237644	0	1977	no
FAM193B_596490	FAM193B	Case5_pos	0	2	0.06855203	122.0618256	24.0257967	0.811440508	1444.828254	284.3898961	-0.475903055	234.9296924	0.042698022	0.00868305	0.006347248	0.001252874	0	1978	no
STK10_597090	STK10	Case5_pos	0	1	0.06855203	22.32348294	9.159206674	2.50805828	816.7314116	335.1005672	-0.175821033	75.3879191	0.105180657	0.045814428	0.010437526	0.004289988	0	1979	no
CANX_597235	CANX	Case5_pos	0	1	0	12.53513953	0.711755207	0	458.6131219	26.04041835	-0.325255123	439.1244311	0.584195682	0.073881765	0.036981676	0.002175743	0	1980	no
F13A1_598448	F13A1	Case5_pos	0	2	0.342760152	431.3126183	15.72210417	12.54029147	15780.08971	575.2120477	0.216524586	672.0057083	0.080298516	0.003105993	0.0234988	0.000858007	0	1981	no
DAAM2_599172	DAAM2	Case5_pos	0	1	0	35.40770034	115.9064041	0	1295.433206	4240.574883	-0.58384071	10.23027094	0.008553851	0.027466717	0.000235761	0.000771347	0	1982	no
HIVEP1_599566	HIVEP1	Case5_pos	0	1	0.282502834	16.29470404	26.82070533	10.33570519	596.161301	981.2676895	-0.049308797	10.64177588	0.046098861	0.074155813	0.011540342	0.018982652	0	1983	no
HIVEP1_599486	HIVEP1	Case5_pos	0	1	0	42.5709721	8.698783052	0	1557.510099	318.2554165	-0.234315544	86.89129878	0.103105719	0.02295106	0.003132288	0.000641638	0	1984	no
ITPR3_599752	ITPR3	Case5_pos	0	1	0.070625708	595.7878988	19.3862907	0.378410489	3192.214232	103.8711817	-0.349381741	1146.211218	0.052516945	0.00179398	0.013143844	0.000431669	0	1985	no
JARID2_599765	JARID2	Case5_pos	0	1	0	80.79490065	120.2201425	0	341.5562872	508.2244695	-0.664064688	30.37993744	0.008249454	0.012225701	0.001963771	0.002919228	0	1986	no
JARID2_599807	JARID2	Case5_pos	0	1	0	50.97287536	67.06245521	0	1864.903812	2453.560399	-0.638346141	33.5299041	0.014692388	0.019240806	0.000407405	0.000535933	0	1987	no
JARID2_599847	JARID2	Case5_pos	0	1	0	93.7442665	0.884860554	0	3429.746483	32.3736852	-0.189351981	1543.5152	0.530543227	0.010554728	0.029963727	0.000291482	0	1988	no
MAK_599987	MAK	Case5_pos	0	1	0.847508502	9.949358565	10.32244456	31.00711556	364.0092223	377.6590212	2.7993793	35.88244439	0.163172228	0.168732122	0.08452754	0.087688512	0	1989	no
MDFI_600004	MDFI	Case5_pos	0	1	0.06855203	73.41538778	138.5612799	0.149848774	160.4796515	302.8829048	-0.864070366	31.25847709	0.007656508	0.014359289	0.003783855	0.007120704	0	1990	no
TTBK1_601990	TTBK1	Case5_pos	0	1	0	7.981435453	0	0	292.0103938	0	-0.230611004	78.17325788	1	0.111340777	1	0.003412848	0	1991	no
RUNX2_602129	RUNX2	Case5_pos	0	1	1.483139878	45.86002011	24.04468949	54.2624522	1677.843868	879.7038187	1.652695796	62.0872326	0.09914836	0.052990585	0.062748056	0.032916969	0	1992	no
ZSCAN12_602269	ZSCAN12	Case5_pos	0	1	4.802548176	292.641551	197.4967694	175.7069881	10706.64231	7225.656306	0.403085495	49.94350511	0.029232456	0.019760651	0.024452109	0.016502885	0	1993	no
COL12A1_602985	COL12A1	Case5_pos	0	1	0	295.0939536	0.068240567	0	10796.3664	2.496663032	-0.161164593	53662.41566	0.936118727	0.003377306	0.285986951	9.26E-05	0	1994	no
COL12A1_603156	COL12A1	Case5_pos	0	1	0	145.8732597	0	0	5336.948255	0	-0.230611004	1452.643982	1	0.006808591	1	0.000187338	0	1995	no
RFX6_603941	RFX6	Case5_pos	0	2	0	160.2155451	5.177971449	0	5861.677976	189.442299	-0.275284879	654.2187675	0.161865429	0.006202876	0.005250934	0.000170571	0	1996	no
ANKRD6_603987	ANKRD6	Case5_pos	0	1	0.205656091	44.73840881	70.06493417	0.17010456	37.0045318	57.95289001	-0.599766082	33.44998726	0.016965556	0.026359817	0.019848129	0.030788553	0	1997	no
ANKRD6_603988	ANKRD6	Case5_pos	0	1	0	9.706000425	5.329851229	0	355.1056727	194.999003	-0.381725156	51.23588768	0.157981596	0.093405563	0.005102067	0.002808155	0	1998	no
DOPEY1_604123	DOPEY1	Case5_pos	0	1	0	161.1321103	15.17253637	0	5895.211613	555.10545	-0.233503602	189.5439463	0.06183322	0.00616781	0.00179822	0.0001696	0	1999	no
DCBLD1_605657	DCBLD1	Case5_pos	0	1	0	58.45869216	2.160915722	0	2138.781403	79.05969479	-0.269293862	559.3397817	0.316364019	0.016818399	0.01249068	0.000467337	0	2000	no
NHSL1_606732	NHSL1	Case5_pos	0	2	0.070625708	169.1486344	99.1416669	2.583926278	6188.505768	3627.216853	-0.780177609	103.4891214	0.010691111	0.006292297	0.000987793	0.000579033	0	2001	no
CCDC170_608296	CCDC170	Case5_pos	0	1	0	17.10449009	5.710624565	0	625.7882954	208.9300525	-0.333326579	74.87540593	0.149017426	0.055234917	0.004763491	0.001595435	0	2002	no
CCDC170_608297	CCDC170	Case5_pos	0	2	0	33.5462096	1.228149842	0	1227.328334	44.93333575	-0.17062335	357.8331496	0.44880285	0.028946736	0.021770681	0.000814115	0	2003	no
RSPH10B_609818	RSPH10B	Case5_pos	0	1	0	19.55229699	15.52725718	0	715.344248	568.0833366	-0.210962542	19.18920737	0.060506108	0.048656362	0.001757212	0.001395977	0	2004	no
RP9_611243	RP9	Case5_pos	0	1	0	132.5193154	0.068151785	0	4848.378179	2.493414836	-0.161164593	24129.3101	0.936196535	0.007489553	0.286252863	0.000206212	0	2005	no
TNS3_611337	TNS3	Case5_pos	0	1	0	8.521344641	9.457607993	0	311.7636193	346.0179376	-0.41535311	26.3239688	0.095624162	0.105027182	0.002881695	0.003197303	0	2006	no
NOBOX_612995	NOBOX	Case5_pos	0	1	0	4.230135896	4.907082862	0	154.7645979	179.531515	-0.340626925	20.56624184	0.169288297	0.191199621	0.005539199	0.006419944	0	2007	no
LAMB4_614187	LAMB4	Case5_pos	0	1	0	11.69675396	0.077583732	0	427.9397799	2.838493936	-0.161164593	1869.952285	0.928002131	0.078760288	0.260518843	0.00233133	0	2008	no
TCAF2_614670	TCAF2	Case5_pos	0	1	0	14.03374711	32.47991202	0	513.4414785	1188.316557	-0.530058823	14.45457118	0.029868657	0.066517016	0.000840819	0.001943856	0	2009	no
HIPK2_614800	HIPK2	Case5_pos	0	1	0	152.0927425	17.77262076	0	5564.495496	650.2326575	-0.386948036	252.654949	0.053269067	0.006531988	0.00153555	0.000179679	0	2010	no
HIPK2_614801	HIPK2	Case5_pos	0	1	2.390905697	767.2436361	361.9603329	2.528575811	811.4220908	382.802276	-0.234544407	75.04182479	0.009342359	0.004413842	0.009193733	0.004343279	0	2011	no
KCP_615196	KCP	Case5_pos	0	1	0	14.05514306	0.820465271	0	514.2242751	30.0177065	-0.275609654	361.8930516	0.549310122	0.066422484	0.03223965	0.001940902	0	2012	no
IQCA1L_615286	IQCA1L	Case5_pos	0	1	0	179.7031083	34.86769868	0	6574.65386	1275.676597	-0.161164593	62.99068706	0.027880239	0.005533939	0.000783284	0.000152076	0	2013	no
KPNA7_615381	KPNA7	Case5_pos	0	2	0	37.22910753	18.12004707	0	1362.071574	662.943666	-0.605781942	92.20167757	0.052301126	0.026158079	0.001506152	0.000733637	0	2014	no
PPP1R9A_616497	PPP1R9A	Case5_pos	0	1	1.45825574	53.80617183	134.4446894	12.27803004	453.0301344	1131.979727	-0.089759177	13.51474293	0.018149517	0.04485363	0.011719565	0.029244821	0	2015	no
KIAA1549_616824	KIAA1549	Case5_pos	0	1	0	4.697428976	0.167660896	0	272.3065738	9.719181361	-0.161164593	346.7202905	0.856413025	0.175517765	0.093290706	0.003658895	0	2016	no
KMT2C_617204	KMT2C	Case5_pos	0	1	0	34.44767676	9.824806305	0	1260.309592	359.4523284	-0.310877816	82.06457358	0.092380406	0.028210594	0.002774292	0.000792827	0	2017	no
KMT2C_617139	KMT2C	Case5_pos	0	1	0.06855203	387.5322933	127.2976665	0.038201805	215.9590777	70.93882786	-0.930740956	221.7882068	0.008328694	0.002750227	0.014431731	0.004785243	0	2018	no
ZAN_617936	ZAN	Case5_pos	0	2	1.508144667	323.0851336	6.155468984	55.17728242	11820.45731	225.2052193	4.480913351	1012.157736	0.350521353	0.007739154	0.248346535	0.004752145	0	2019	no
ZAN_617937	ZAN	Case5_pos	0	1	0.06855203	1110.091548	417.4836338	2.50805828	40614.03139	15274.13972	-0.328863136	66.19636394	0.00255339	0.000961714	0.000229658	8.64E-05	0	2020	no
ZAN_617990	ZAN	Case5_pos	0	1	0	4.326159118	13.86989764	0	158.2777227	507.4468491	-0.446929723	8.052362479	0.067249959	0.187752558	0.001966774	0.006278342	0	2021	no
ZC3HAV1L_618729	ZC3HAV1L	Case5_pos	0	1	0	29.99133108	1.432728001	0	1097.268837	52.41807319	-0.207574421	333.3319155	0.411061162	0.032267088	0.018720256	0.000910524	0	2022	no
UNC5D_619718	UNC5D	Case5_pos	0	2	0	69.22043925	10.07867391	0	2532.512834	368.7403794	-0.401448697	209.8921588	0.090263511	0.014240868	0.0027046	0.000394709	0	2023	no
FGFR1_620031	FGFR1	Case5_pos	0	1	0	85.42635562	21.81793789	0	3125.425732	798.2354394	-0.305951641	90.40479899	0.04382517	0.011570545	0.001251196	0.000319854	0	2024	no
FGFR1_620066	FGFR1	Case5_pos	0	1	0.548416242	146.2662508	28.38011491	16.22881015	4328.331357	839.8283306	0.346748959	277.7465194	0.052702865	0.0105144	0.020490283	0.003979555	0	2025	no
FGFR1_620068	FGFR1	Case5_pos	0	2	0	19.93275503	0	0	729.2637619	0	-0.230611004	197.3009796	1	0.04777202	1	0.001369368	0	2026	no
PSD3_620177	PSD3	Case5_pos	0	2	0	35.51423268	7.179763107	0	1299.33082	262.680249	-0.306726202	114.9841404	0.122252929	0.027386581	0.003792472	0.000769035	0	2027	no
ANK1_620399	ANK1	Case5_pos	0	1	0	8.885001697	6.638916604	0	325.0684491	242.8927307	-0.233476346	22.65904731	0.130908616	0.101163361	0.004100163	0.003066841	0	2028	no
ANK1_620400	ANK1	Case5_pos	0	1	0	31.05440395	0.413076703	0	1136.162634	15.11290687	-0.190873316	1103.768667	0.707675668	0.031196961	0.062062048	0.000879382	0	2029	no
ANK1_620479	ANK1	Case5_pos	0	1	0	553.881816	6.383495963	0	20264.4309	233.54786	-0.191277607	1276.8009	0.135437197	0.001802186	0.004263522	4.93E-05	0	2030	no
SLC25A37_620926	SLC25A37	Case5_pos	0	1	0.06855203	395.7936718	592.8923759	3.972987729	22938.53882	34361.55186	-0.40995753	18.78027104	0.001799235	0.002692966	0.000144721	0.000216787	0	2031	no
SLC25A37_620927	SLC25A37	Case5_pos	0	1	0	66.62321745	142.3422936	0	2437.490358	5207.763624	-0.305268926	9.170217385	0.006976308	0.01478782	0.000191984	0.00041009	0	2032	no
TEX15_621202	TEX15	Case5_pos	0	1	0	222.313461	27.86853133	0	8133.604745	1019.603661	-0.409160532	248.8702952	0.034639795	0.00447801	0.000979812	0.000122932	0	2033	no
KIAA1456_621307	KIAA1456	Case5_pos	0	1	0	39.29328223	6.612027293	0	1437.591882	241.9089529	-0.360470763	162.7841828	0.131371048	0.024818033	0.004116769	0.000695124	0	2034	no
EYA1_622331	EYA1	Case5_pos	0	1	0	246.9978923	427.5707278	0	14618.39247	25305.46577	-0.49343144	18.9878093	0.002333337	0.004032292	3.95E-05	6.84E-05	0	2035	no
EYA1_622332	EYA1	Case5_pos	0	1	1.481066199	484.4845762	652.3575301	87.29060633	28554.39712	38448.43964	-0.359721772	22.31318124	0.00379741	0.005110494	0.002296278	0.003091906	0	2036	no
CHD7_622693	CHD7	Case5_pos	0	1	0	4.365332221	1.533770248	0	159.7109177	56.11482505	-0.230893169	49.21560631	0.394668775	0.186381748	0.017508589	0.006222353	0	2037	no
NDRG1_623519	NDRG1	Case5_pos	0	2	0	1187.281123	13.06027855	0	43438.10463	477.8259632	-0.388321918	2715.884743	0.071122346	0.000841552	0.002088441	2.30E-05	0	2038	no
CYP11B1_624003	CYP11B1	Case5_pos	0	1	0	36.59208578	6.100224781	0	2120.723599	353.5434064	-0.32110817	146.3877813	0.140840612	0.026601344	0.002820529	0.000471315	0	2039	no
TSNARE1_624281	TSNARE1	Case5_pos	0	2	0	21.92928508	6.856751437	0	802.3092097	250.8624794	-0.35510658	85.31849426	0.127279068	0.04361235	0.003970421	0.001244851	0	2040	no
PUF60_624297	PUF60	Case5_pos	0	2	0.06855203	60.34994123	6.004818903	2.50805828	2207.97502	219.6935053	-0.026706292	169.541991	0.152545276	0.017417328	0.015895612	0.001588093	0	2041	no
MATN2_625145	MATN2	Case5_pos	0	2	0	7.440257876	2.933665692	0	272.2107627	107.3316797	-0.286961765	54.31745521	0.254215807	0.118479792	0.00923091	0.003660178	0	2042	no
PHF20L1_625407	PHF20L1	Case5_pos	0	1	0	14.7496168	50.12937659	0	174.2973802	592.3827808	-0.66476967	11.07226222	0.019558228	0.063493608	0.001685253	0.005704592	0	2043	no
PHF20L1_625409	PHF20L1	Case5_pos	0	1	0.494379959	13.24318514	17.59567423	18.08748406	484.5178201	643.7588566	0.536489788	23.95675988	0.080361698	0.104918945	0.029604066	0.039313663	0	2044	no
WDYHV1_626009	WDYHV1	Case5_pos	0	1	0	37.15458779	52.4391642	0	1359.34518	1918.549749	-0.340955903	16.55566432	0.018712868	0.026209168	0.000520956	0.000735108	0	2045	no
SLC45A4_626171	SLC45A4	Case5_pos	0	1	0	5497.442475	7.590036065	0	325362.176	449.2108214	-0.222353163	12399.49981	0.116413947	0.00018187	0.002221182	3.07E-06	0	2046	no
SLC45A4_626201	SLC45A4	Case5_pos	0	1	0	1384.416682	79.92441447	0	50650.5456	2924.130612	-0.698379017	927.2805747	0.01235721	0.000721805	0.000341865	1.97E-05	0	2047	no
SLC45A4_626202	SLC45A4	Case5_pos	0	1	0.139177738	7384.350945	123.5592314	0.128169813	6800.303631	113.7866139	-0.825262206	4152.938661	0.009145671	0.000154248	0.009828409	0.000165876	0	2048	no
PTK2_626220	PTK2	Case5_pos	0	1	0	5.246625416	2.212571416	0	191.9540868	80.94958034	-0.161164593	28.45981814	0.311277127	0.160086436	0.012202625	0.00518258	0	2049	no
ADGRB1_626444	ADGRB1	Case5_pos	0	1	0	206.2066389	122.3689205	0	7544.317332	4477.013799	-0.255657299	31.63872684	0.008105769	0.0048261	0.000223313	0.000132533	0	2050	no
STK3_626650	STK3	Case5_pos	0	2	0	253.4714921	1.927836239	0	9273.558704	70.53220221	-0.180157557	1822.823953	0.341549157	0.003929713	0.013979718	0.000107822	0	2051	no
PKHD1L1_627437	PKHD1L1	Case5_pos	0	1	0	185.9911848	79.21953276	0	6804.710687	2898.341669	-0.180961901	31.6285532	0.012465792	0.005347846	0.000344906	0.000146935	0	2052	no
PKHD1L1_627504	PKHD1L1	Case5_pos	0	1	0	58.65049505	2.168481522	0	2145.798742	79.33649866	-0.27414771	569.2962086	0.315608595	0.01676432	0.012447642	0.00046581	0	2053	no
UNC13B_628125	UNC13B	Case5_pos	0	2	0	62.56375963	20.92889198	0	2288.970223	765.7086277	-0.211557786	47.42699547	0.045601939	0.015732235	0.001304276	0.000436687	0	2054	no
SAXO1_628233	SAXO1	Case5_pos	0	1	0	193.4729685	9.070943893	0	7078.440719	331.8713675	-0.290626448	475.5587024	0.099295559	0.005142103	0.003004163	0.000141254	0	2055	no
ANKRD18B_628961	ANKRD18B	Case5_pos	0	1	0	15.16693609	10.04905328	0	554.900557	367.6566732	-0.285850108	31.50506493	0.090505492	0.061854639	0.002712551	0.001798883	0	2056	no
TMEM8B_629141	TMEM8B	Case5_pos	0	1	0	4.442066771	1.413756182	0	162.5183433	51.72396643	-0.197386955	46.57077595	0.414292051	0.183753717	0.018966707	0.006115522	0	2057	no
ADAMTSL1_630352	ADAMTSL1	Case5_pos	0	2	0	81.08053383	30.87460956	0	2966.428627	1129.58464	-0.315636579	61.93152648	0.031372933	0.012183157	0.000884498	0.000336992	0	2058	no
ADAMTSL1_630428	ADAMTSL1	Case5_pos	0	1	0.342760152	17.93755671	20.9547909	12.54029147	656.2670373	766.6561708	0.090672941	20.93452736	0.061160234	0.070904614	0.017638485	0.020600898	0	2059	no
POMT1_630772	POMT1	Case5_pos	0	1	0	9.521873896	1.660888148	0	348.3691827	60.76558596	-0.266833761	116.1903862	0.375814369	0.095040105	0.016190245	0.002862302	0	2060	no
ZNF618_631346	ZNF618	Case5_pos	0	1	0	46.01574852	119.2939839	0	74.69353568	193.6399978	-0.543664271	12.88566954	0.008312968	0.021269469	0.00513769	0.013211168	0	2061	no
TRPM6_631670	TRPM6	Case5_pos	0	1	0	5.198934155	6.307757844	0	190.2092448	230.77689	-0.398309158	22.88858815	0.136840878	0.161318055	0.004314494	0.005229873	0	2062	no
DAB2IP_631764	DAB2IP	Case5_pos	0	1	0	8.939727876	3.819778675	0	327.070672	139.7511866	-0.161164593	28.0763458	0.207478407	0.100606376	0.007104736	0.003048124	0	2063	no
TTC16_632084	TTC16	Case5_pos	0	1	0	19153.56492	3.506866903	0	700756.1567	128.3029339	-0.492214199	206999.3594	0.221883633	5.22E-05	0.007733777	1.43E-06	0	2064	no
EXD3_635452	EXD3	Case5_pos	0	1	1.695017003	24.11920668	0.5127716	62.01423108	882.4301194	18.76036431	75.76616745	1080.572319	1.781509517	0.107289097	3.188920512	0.07132905	0	2065	no
WNK2_636382	WNK2	Case5_pos	0	2	0	68.69723948	19.07842542	0	1991.164757	552.9812928	-0.440544229	119.5021018	0.049804702	0.014347771	0.001805115	0.000501967	0	2066	no
CACNA1B_636986	CACNA1B	Case5_pos	0	1	0	7.29681635	1.440451317	0	47.7841586	9.432984316	-0.247007448	94.86438031	0.409760274	0.120528159	0.095849852	0.020498457	0	2067	no
COL27A1_637960	COL27A1	Case5_pos	0	1	0.423754251	4.678319223	17.70952955	4.093169435	45.18928885	171.0616587	0.458260581	7.800906636	0.076097811	0.250735155	0.029600839	0.110267327	0	2068	no
CDC14B_638036	CDC14B	Case5_pos	0	1	0	946.2614119	404.7583458	0	34620.10927	14808.56979	-0.3737646	65.04023605	0.002464521	0.001055675	6.75E-05	2.89E-05	0	2069	no
CDC14B_638059	CDC14B	Case5_pos	0	1	4.237542508	221.709738	179.1547076	155.0355777	8111.516816	6554.589964	0.817720508	88.90306563	0.029072471	0.023517348	0.023801912	0.01923393	0	2070	no
CDC14B_638060	CDC14B	Case5_pos	0	3	10.98650535	12007.92156	5937.401589	0.588828312	643.5717235	318.2185822	-0.368754202	64.38593275	0.002018473	0.000998133	0.004977243	0.002464936	0	2071	no
CDC14B_638084	CDC14B	Case5_pos	0	1	0.351054864	1449.361132	675.3769939	10.17519886	42009.21067	19575.55904	-0.340532188	56.48797783	0.001997488	0.00093153	0.000570846	0.000266011	0	2072	no
RALGPS1_638449	RALGPS1	Case5_pos	0	1	0.06855203	21.29589164	80.46106024	0.450800282	140.042446	529.1144357	-0.464185746	7.143558027	0.013117335	0.047925961	0.002736768	0.010286267	0	2073	no
RALGPS1_638456	RALGPS1	Case5_pos	0	1	0	140.3950099	61.98961764	0	5136.519913	2267.964549	-0.324739408	54.68311176	0.015875632	0.007072385	0.00044073	0.000194646	0	2074	no
C10orf67_639613	C10orf67	Case5_pos	0	1	0	15.616152	19.89871946	0	571.3356601	728.01853	-0.407296167	22.16839528	0.047849822	0.060182406	0.001371707	0.001747226	0	2075	no
FAM208B_640069	FAM208B	Case5_pos	0	1	0	80.85129288	3.125023947	0	2958.041571	114.3327511	-0.318260885	632.1172277	0.242422835	0.012217278	0.008670564	0.000337947	0	2076	no
FAM208B_640088	FAM208B	Case5_pos	0	1	0.137104061	29.40231055	20.16077649	2.704801709	580.0515261	397.7336798	-0.261066022	58.25507145	0.053736405	0.037401896	0.009291419	0.00637603	0	2077	no
FAM208B_640147	FAM208B	Case5_pos	0	1	0.070625708	43.52787359	30.71739993	2.583926278	1592.519489	1123.832937	-0.290241666	36.36562228	0.033755154	0.024043944	0.003186185	0.002249063	0	2078	no
FAM208B_640173	FAM208B	Case5_pos	0	1	0	16.47141929	9.635466048	0	602.6266404	352.5250879	-0.34096186	42.83443296	0.094025029	0.057236335	0.002828654	0.001656653	0	2079	no
KIAA1217_640581	KIAA1217	Case5_pos	0	1	0	5.023500883	12.23953178	0	183.790808	447.7979578	-0.381995568	9.78034629	0.075531372	0.166016411	0.002228174	0.005411525	0	2080	no
KIAA1217_640598	KIAA1217	Case5_pos	0	1	0	35.07532082	22.03714997	0	1283.272703	806.2555764	-0.505755107	58.94913082	0.043408147	0.027719781	0.001238765	0.000778651	0	2081	no
KIAA1217_640795	KIAA1217	Case5_pos	0	1	0	86.80542141	89.31815254	0	3175.880509	3267.811792	-0.395076706	27.19463399	0.011071971	0.011388818	0.000305922	0.000314774	0	2082	no
PARD3_640805	PARD3	Case5_pos	0	1	0	12.22574701	0	0	447.2936254	0	-0.230611004	120.4794788	1	0.075610096	1	0.002230681	0	2083	no
PARD3_640923	PARD3	Case5_pos	0	1	0	2400.762336	28.66618838	0	87834.77096	1048.786901	-0.462691961	2980.970175	0.033708409	0.000416361	0.000952574	1.14E-05	0	2084	no
SVIL_641252	SVIL	Case5_pos	0	1	0	51.35245001	33.88453871	0	1878.791007	1239.70651	-0.576880954	63.85753769	0.028665995	0.019101303	0.000805992	0.000531974	0	2085	no
TAF3_641752	TAF3	Case5_pos	0	1	0.06855203	26.5350852	22.08662044	2.50805828	970.817934	808.0655127	-0.337625481	38.37996749	0.046284472	0.038806927	0.004335938	0.00360979	0	2086	no
ANKRD30A_641966	ANKRD30A	Case5_pos	0	2	0	171.1924567	13.37611241	0	6263.281459	489.3811239	-0.274925507	269.2825535	0.069559835	0.005807455	0.00203923	0.000159635	0	2087	no
ANKRD30A_641967	ANKRD30A	Case5_pos	0	2	0.342760152	1335.820725	31.36296885	2.02860128	7905.958778	185.6194729	-0.036872108	761.6352305	0.041490636	0.001004443	0.016228753	0.00038303	0	2088	no
LOC105376351_642167	LOC105376351	Case5_pos	0	1	0	145.0973849	130.7392395	0	95.77673518	86.29912616	-0.617085572	49.03136921	0.007590753	0.006844749	0.011454868	0.010333062	0	2089	no
NRG3_642670	NRG3	Case5_pos	0	1	0	13.90400709	7.141792329	0	117.5569498	60.38311954	-0.575761278	82.85639125	0.122823079	0.06709605	0.016291124	0.008434765	0	2090	no
LDB3_642740	LDB3	Case5_pos	0	1	0	4.791373338	0.138243369	0	175.2981432	5.057799547	-0.161164593	429.1395692	0.878546739	0.172670616	0.165076443	0.005672209	0	2091	no
PIK3AP1_642912	PIK3AP1	Case5_pos	0	1	0.070625708	100.8491867	183.4947732	0.259208412	370.1337416	673.4571612	-0.580017994	21.70929313	0.005803014	0.010511873	0.001866995	0.00339287	0	2092	no
C10orf128_643457	C10orf128	Case5_pos	0	1	0	39.78135081	41.7125665	0	1455.448457	1526.1043	-0.366033271	24.68346846	0.023412314	0.024521012	0.000654834	0.000686602	0	2093	no
DMBT1_643605	DMBT1	Case5_pos	0	1	0	38.54634314	25.26460771	0	1410.264219	924.3359905	-0.270110706	30.11175238	0.03807405	0.025286788	0.001080689	0.000708585	0	2094	no
TBATA_644126	TBATA	Case5_pos	0	1	1.130011335	16.81689215	27.40912959	3.039950329	45.24071153	73.7358909	0.875835814	16.61167892	0.074976297	0.119550105	0.054056361	0.087367824	0	2095	no
TBATA_644134	TBATA	Case5_pos	0	1	0	15.83450167	8.806008455	0	579.324245	322.1783865	-0.250129122	33.13144165	0.101978293	0.059401818	0.003094266	0.001723175	0	2096	no
TBATA_644169	TBATA	Case5_pos	0	2	0	28.69579118	10.84940256	0	1049.869955	396.9384119	-0.403402255	79.7359913	0.08439244	0.033674806	0.002512952	0.000951593	0	2097	no
JMJD1C_644264	JMJD1C	Case5_pos	0	2	0	70.28272149	25.64204478	0	2571.377705	938.1449788	-0.391971684	80.37403847	0.037534657	0.014028645	0.001064798	0.000388745	0	2098	no
JMJD1C_644312	JMJD1C	Case5_pos	0	2	0.411312182	261.2789148	74.66686584	15.04834975	9559.202632	2731.776887	-0.454077832	207.7393833	0.018651654	0.005380959	0.005872543	0.001678662	0	2099	no
PDCD11_644578	PDCD11	Case5_pos	0	1	0	14.72621298	5.050186809	0	538.7761733	184.7671446	-0.311454504	68.0621499	0.165284153	0.0635881	0.005383083	0.00185262	0	2100	no
PDCD11_644609	PDCD11	Case5_pos	0	2	0	18.282533	0	0	668.8884089	0	-0.230611004	180.8519851	1	0.051860407	1	0.001492786	0	2101	no
PDCD11_644612	PDCD11	Case5_pos	0	1	0	25.13338483	4.152765877	0	919.5350441	151.9339229	-0.295490409	135.9314039	0.194070529	0.038265231	0.006538772	0.001086325	0	2102	no
DNMBP_644912	DNMBP	Case5_pos	0	1	0.06855203	4.166311026	10.25130249	2.50805828	152.4294885	375.0562031	-0.205896225	10.73611404	0.094971407	0.206830759	0.009328548	0.022864303	0	2103	no
TCTN3_645353	TCTN3	Case5_pos	0	1	0.211877125	5.168915613	18.80241556	7.751778871	189.1109804	687.9089362	-0.066616645	7.636444802	0.061198449	0.196448971	0.012703825	0.046035105	0	2104	no
R3HCC1L_645465	R3HCC1L	Case5_pos	0	1	0	130.3510359	22.90288746	0	4769.049069	837.929621	-0.306720975	132.5779899	0.04183595	0.007613187	0.001191995	0.000209641	0	2105	no
JAKMIP3_645560	JAKMIP3	Case5_pos	0	1	0	35.19130237	29.47741939	0	291.4306371	244.1121111	-0.399114951	34.29420272	0.032811177	0.027630948	0.004079766	0.003419614	0	2106	no
ANK3_645681	ANK3	Case5_pos	0	1	0.353128542	8.890700088	24.99837959	12.91963146	325.2769316	914.5957154	0.022895152	5.582440566	0.052046649	0.136808166	0.015202814	0.042662015	0	2107	no
VWA2_646146	VWA2	Case5_pos	0	1	0	9.004262099	2.843992453	0	329.431734	104.0508767	-0.262913851	62.51747676	0.260146192	0.099957397	0.009519197	0.003026344	0	2108	no
TDRD1_647427	TDRD1	Case5_pos	0	1	0	13.58274682	16.17928997	0	496.9410917	591.9387388	-0.169646986	9.948541782	0.058209623	0.068574186	0.001686515	0.00200827	0	2109	no
ASAH2_647461	ASAH2	Case5_pos	0	2	0	491.6801769	34.39357206	0	17988.70929	1258.330106	-0.35302603	386.4819093	0.028253718	0.002029714	0.000794073	5.56E-05	0	2110	no
PTPRE_647709	PTPRE	Case5_pos	0	1	0	3.639476677	8.150418409	0	133.1546216	298.192838	-0.397047483	11.26958713	0.10928462	0.215541551	0.003342326	0.007454085	0	2111	no
ARHGAP22_647712	ARHGAP22	Case5_pos	0	1	0.205656091	27.63087626	47.08555457	3.973911834	533.9139998	909.8385639	-0.235246212	13.8894034	0.025073145	0.042110345	0.005460805	0.009298526	0	2112	no
CDH23_648074	CDH23	Case5_pos	0	1	0	12.15434789	5.851295059	0	444.6814029	214.0766513	-0.225012019	34.63945216	0.145957807	0.076020492	0.004649505	0.002243755	0	2113	no
CDH23_648093	CDH23	Case5_pos	0	1	0.070625708	25.23245138	3.489339648	2.583926278	923.1595127	127.6616782	0.156720381	154.5589944	0.238481779	0.040813026	0.027855429	0.003878039	0	2114	no
CDH23_648149	CDH23	Case5_pos	0	1	0	28.35815415	0.415515602	0	1037.517099	15.20213692	-0.23217098	1218.689716	0.70645636	0.034062087	0.061720254	0.000962911	0	2115	no
TCF7L2_648502	TCF7L2	Case5_pos	0	1	0	11.65686805	8.312550387	0	689.9033451	491.9723115	-0.186694865	19.03890985	0.107381969	0.079008487	0.002028511	0.00144738	0	2116	no
ZNF33B_648613	ZNF33B	Case5_pos	0	1	0	32.97568715	0.48683821	0	1206.455085	17.81156012	-0.24868708	1295.547208	0.672568134	0.029432812	0.053158802	0.000828188	0	2117	no
CFAP43_648948	CFAP43	Case5_pos	0	1	0	32.61706831	0	0	1193.334585	0	-0.230611004	323.7349968	1	0.029746794	1	0.000837286	0	2118	no
TET1_648991	TET1	Case5_pos	0	1	0	163.0195108	19.90571242	0	5964.264427	728.2743756	-0.311221745	194.3884779	0.047833816	0.006096836	0.001371226	0.000167637	0	2119	no
CAMK2G_649118	CAMK2G	Case5_pos	0	1	0	5.691514226	3.49144462	0	208.2308778	127.7386912	-0.288664142	34.50117686	0.222645515	0.149443006	0.007767673	0.004779409	0	2120	no
FANK1_650202	FANK1	Case5_pos	0	2	0	10.01669602	1.100364668	0	366.4728439	40.25816182	-0.325359217	226.1039467	0.476107799	0.090771316	0.024237629	0.00272129	0	2121	no
ZFAND4_650267	ZFAND4	Case5_pos	0	1	0.988759918	9.247267437	20.49765351	36.17496811	338.3223759	749.931251	1.016160815	10.75857367	0.092510558	0.194077097	0.049505155	0.109556489	0	2122	no
GPRIN2_650464	GPRIN2	Case5_pos	0	1	0.070625708	7.079445688	8.244431726	2.583926278	259.0100158	301.632428	-0.109511482	19.3423263	0.115813036	0.132512272	0.011842506	0.013783801	0	2123	no
PRMT3_650712	PRMT3	Case5_pos	0	1	0	8.978845939	0.738016296	0	328.5018533	27.00121181	-0.267718125	249.191113	0.575368598	0.100211989	0.03571274	0.003034884	0	2124	no
ART5_650826	ART5	Case5_pos	0	1	0	48.41226562	20.24004464	0	1771.220832	740.5063213	-0.450624123	80.2907153	0.04708088	0.02023789	0.001348606	0.000564264	0	2125	no
LMO1_651966	LMO1	Case5_pos	0	1	0	1.389336556	0.145252143	0	82.22688406	8.596643535	-0.161164593	117.7315245	0.873170163	0.418526221	0.104203099	0.012015348	0	2126	no
PAX6_652281	PAX6	Case5_pos	0	1	0	15.74474154	34.57379627	0	576.0402628	1264.923825	-0.304605603	8.853493407	0.028110579	0.059720241	0.000789937	0.001732981	0	2127	no
SLC1A2_653051	SLC1A2	Case5_pos	0	1	0	422.4279849	61.39541587	0	15455.03474	2246.224964	-0.234686038	122.9272603	0.016026818	0.002361677	0.000444993	6.47E-05	0	2128	no
PPFIBP2_653997	PPFIBP2	Case5_pos	0	2	0	92.05455367	10.3045853	0	3367.926311	377.0056188	-0.301649271	205.685165	0.08845968	0.010746384	0.002645463	0.00029683	0	2129	no
MADD_654212	MADD	Case5_pos	0	1	0.070625708	80.16675946	31.77252683	2.583926278	2932.997095	1162.436021	-0.5441138	123.6028532	0.032668391	0.013190445	0.003080467	0.001221517	0	2130	no
NAV2_654396	NAV2	Case5_pos	0	1	0.479864212	15.91446334	9.084611563	17.55640803	582.2497386	332.3714156	1.557753255	65.45799555	0.146744791	0.087491053	0.055662865	0.031815545	0	2131	no
SHANK2_655609	SHANK2	Case5_pos	0	1	0	17.73109347	5.215923225	0	648.7133318	190.8308103	-0.391133555	100.0343784	0.160877148	0.053387166	0.005212927	0.00153914	0	2132	no
ATG2A_655707	ATG2A	Case5_pos	0	1	0	127.1380696	0.138475482	0	4651.498843	5.06629168	-0.161164593	11392.68862	0.87836762	0.007804082	0.164845354	0.000214938	0	2133	no
C2CD3_656190	C2CD3	Case5_pos	0	1	0	18.46524435	53.90622737	0	675.573123	1972.224016	-0.365323053	7.443776187	0.01821287	0.051373617	0.000506785	0.001478037	0	2134	no
TBX10_656846	TBX10	Case5_pos	0	2	0	22.88621401	1.821616071	0	837.319603	66.6460099	-0.262102892	251.9867409	0.354406827	0.041865153	0.014782838	0.001192862	0	2135	no
INCENP_656917	INCENP	Case5_pos	0	1	0.070625708	698.2781321	86.01334978	0.818633882	8093.853554	996.9944995	-0.268967595	177.7580335	0.012304155	0.001531044	0.001822288	0.000224665	0	2136	no
SYTL2_657644	SYTL2	Case5_pos	0	1	0	13.73435778	2.134637406	0	502.4879606	78.09827106	-0.264774297	129.5862687	0.319016164	0.067868584	0.012642501	0.001986145	0	2137	no
PPP2R5B_657895	PPP2R5B	Case5_pos	0	1	0	31.18450075	25.44752988	0	1140.922381	931.0284176	-0.353394464	31.22562432	0.037810714	0.031070856	0.001072929	0.000875716	0	2138	no
RAB3IL1_658324	RAB3IL1	Case5_pos	0	1	0	177.0248089	19.95578682	0	6476.665064	730.1064079	-0.216412095	146.5230028	0.047719516	0.005617195	0.00136779	0.000154377	0	2139	no
RAB3IL1_658337	RAB3IL1	Case5_pos	0	1	0	167.3795445	0.069732478	0	6123.78149	2.551246387	-0.161164593	29786.09324	0.934813162	0.005938964	0.281591276	0.000163271	0	2140	no
RAB3IL1_658338	RAB3IL1	Case5_pos	0	1	0.959728424	1778.30399	17.92696171	35.11281607	65061.38545	655.8794065	1.396844804	3414.536742	0.103541628	0.001101402	0.054976325	0.000555049	0	2141	no
RAB3IL1_658350	RAB3IL1	Case5_pos	0	1	0.274208121	11336.39953	224.2320329	7.947823677	328581.4594	6499.284753	-0.350639939	1504.558003	0.005657313	0.00011239	0.001376528	2.72E-05	0	2142	no
SYT7_659624	SYT7	Case5_pos	0	1	0	6.548204326	0.071199158	0	239.5739131	2.604906634	-0.161164593	1140.353794	0.933533221	0.13248184	0.277399695	0.004156727	0	2143	no
NRXN2_659761	NRXN2	Case5_pos	0	2	0	5585.843972	72.22462842	0	204364.8047	2642.4247	-0.290490665	1728.178532	0.013656607	0.000178992	0.000378297	4.89E-06	0	2144	no
NRXN2_659818	NRXN2	Case5_pos	0	2	0	180.7728062	0.274909366	0	6613.790042	10.05788905	-0.161164593	8159.291651	0.784369483	0.005501373	0.090433174	0.000151176	0	2145	no
LOC105379411_659976	LOC105379411	Case5_pos	0	2	0	1788.803226	51.76239006	0	65445.51259	1893.789155	-0.686150942	1821.705943	0.018952894	0.000558721	0.000527763	1.53E-05	0	2146	no
FAT3_660254	FAT3	Case5_pos	0	2	0	193.5038696	51.88555304	0	7079.571273	1898.295221	-0.268843228	75.58973675	0.018908756	0.005141286	0.000526511	0.000141232	0	2147	no
IGSF9B_660926	IGSF9B	Case5_pos	0	2	0	180.0205728	10.28931996	0	6586.26868	376.4471179	-0.392745326	526.7428645	0.088579295	0.005524234	0.002649378	0.000151808	0	2148	no
IGSF9B_660927	IGSF9B	Case5_pos	0	2	0	147.0477612	7.829057448	0	5379.918801	286.4354616	-0.33363531	480.5141338	0.113262373	0.006754577	0.003479042	0.000185842	0	2149	no
SIK2_661148	SIK2	Case5_pos	0	1	1.028280455	107.7137847	213.8811815	1.867511399	195.6243744	388.4402768	-0.603266948	31.39714551	0.009439079	0.018657068	0.007363161	0.014583703	0	2150	no
BCL9L_661397	BCL9L	Case5_pos	0	1	0	274.816874	286.2534279	0	10054.50511	10472.92517	-0.642681916	43.65330393	0.003481247	0.003625594	9.55E-05	9.94E-05	0	2151	no
NFRKB_662124	NFRKB	Case5_pos	0	1	0	81.27810381	18.73515429	0	801.7310081	184.804436	-0.209655518	68.77677331	0.050671	0.012153902	0.005382003	0.001245747	0	2152	no
PRDM10_662404	PRDM10	Case5_pos	0	1	0.211877125	85.39735158	124.7240129	2.507959021	1010.836154	1476.340181	-0.566637907	30.45805631	0.009639186	0.014026786	0.00237451	0.003466924	0	2153	no
ROBO3_662820	ROBO3	Case5_pos	0	2	0	169.590155	43.98279336	0	6204.65933	1609.163274	-0.199407431	58.00739758	0.022230723	0.005862003	0.000621055	0.000161143	0	2154	no
ROBO3_662821	ROBO3	Case5_pos	0	1	0	70.79256099	17.52102945	0	4189.806768	1036.969517	-0.246215319	75.12359519	0.053992679	0.01392902	0.000963419	0.000238618	0	2155	no
ROBO3_662868	ROBO3	Case5_pos	0	1	0	13.72763827	22.02588217	0	502.2421192	805.8433301	-0.414864127	17.42025886	0.043429389	0.067899549	0.001239398	0.001987115	0	2156	no
ROBO3_662878	ROBO3	Case5_pos	0	1	0.348981186	18.62359578	7.398250302	12.76789547	681.3665998	270.6738652	0.977290075	69.7400527	0.160626456	0.068742814	0.050678027	0.020176684	0	2157	no
ST3GAL4_662887	ST3GAL4	Case5_pos	0	2	2.467873091	6082.434527	40.76004329	90.29009848	222533.1661	1491.255096	2.614229512	8198.296312	0.083042852	0.000570052	0.061175933	0.00041023	0	2158	no
MAML2_663258	MAML2	Case5_pos	0	1	0	39.22226238	76.70668008	0	773.7804521	1513.276542	-0.450859161	15.04618241	0.012868906	0.024861854	0.000660381	0.001290688	0	2159	no
MAML2_663264	MAML2	Case5_pos	0	1	0	9.94419246	6.345537251	0	363.8202142	232.159095	-0.283978593	32.56323625	0.136137081	0.091372662	0.004288917	0.002741076	0	2160	no
MAML2_663269	MAML2	Case5_pos	0	1	0	134.5120121	54.8810528	0	4921.283379	2007.889174	-0.365888206	66.85691074	0.017895153	0.00737942	0.000497788	0.000203158	0	2161	no
CEP295_663518	CEP295	Case5_pos	0	1	1.049017237	10.05925316	37.58284825	38.37955444	368.029848	1375.013603	0.793506155	10.08733176	0.053106946	0.185276276	0.028618579	0.106711028	0	2162	no
CEP295_663549	CEP295	Case5_pos	0	1	0	36.63400589	24.8566862	0	1340.299066	909.4116926	-0.38277097	41.14148197	0.038674716	0.026571713	0.001098404	0.000745546	0	2163	no
ERC1_664070	ERC1	Case5_pos	0	2	0	45.44436393	8.703376409	0	1662.636587	318.42347	-0.294301157	116.558769	0.103056911	0.021531138	0.00313064	0.000601093	0	2164	no
IQSEC3_664123	IQSEC3	Case5_pos	0	1	0	40.51175159	3.104643888	0	1482.171046	113.5871222	-0.182138436	181.9115799	0.243626494	0.024089564	0.008726984	0.000674231	0	2165	no
AMN1_665075	AMN1	Case5_pos	0	1	1.200637044	9.227046961	46.18669616	6.459894453	49.6451028	248.5023961	0.587248173	5.501044939	0.046636811	0.21517815	0.029899089	0.147297449	0	2166	no
SOX5_666125	SOX5	Case5_pos	0	2	0	1316.291949	273.6671093	0	38789.59684	8064.652256	-0.34573717	125.9716954	0.003640771	0.000759133	0.000123983	2.58E-05	0	2167	no
RAPGEF3_666786	RAPGEF3	Case5_pos	0	1	0	5.845143053	5.22571458	0	213.8515728	191.1890388	-0.161164593	12.91366294	0.160624132	0.146088985	0.00520321	0.004654376	0	2168	no
SNRNP35_667094	SNRNP35	Case5_pos	0	1	0	48.02763922	79.36961415	0	400.0123218	661.05318	-0.565245011	22.94541652	0.012442513	0.020396658	0.001510453	0.002493689	0	2169	no
SNRNP35_667092	SNRNP35	Case5_pos	0	1	0	7.669464471	9.138439706	0	280.596561	334.3407828	-0.264990501	15.53440403	0.098634507	0.115347379	0.002982041	0.00355118	0	2170	no
ADCY6_667447	ADCY6	Case5_pos	0	1	0	6.630906985	3.40994215	0	242.5996891	124.7568255	-0.164487158	23.64218303	0.226760344	0.131046021	0.007951855	0.004105096	0	2171	no
LARP4_667494	LARP4	Case5_pos	0	1	0.070625708	711.7662982	7.067744089	2.583926278	26040.82414	258.5818988	-0.073034011	2454.401215	0.132704471	0.001502071	0.013806534	0.000137622	0	2172	no
FAM186A_667796	FAM186A	Case5_pos	0	2	0	37.2354557	6.442190415	0	1362.303829	235.695267	-0.396924685	174.2718313	0.134369042	0.026153736	0.004224842	0.000733512	0	2173	no
FAM186A_667804	FAM186A	Case5_pos	0	2	0	296.5826885	9.443762581	0	10850.83356	345.5113865	-0.253189352	610.7422917	0.095750932	0.003360411	0.002885908	9.22E-05	0	2174	no
FAM186A_667805	FAM186A	Case5_pos	0	1	0	110.9216866	36.72772009	0	111.1553963	36.80510463	-0.466425784	105.6679812	0.02650571	0.008934819	0.026451454	0.0089162	0	2175	no
DNAH10_668791	DNAH10	Case5_pos	0	1	0	4.715303962	0.140697606	0	172.5150538	5.147590753	-0.228667489	588.7178295	0.876656526	0.174968822	0.16266535	0.005763189	0	2176	no
TNS2_669489	TNS2	Case5_pos	0	1	0	17.14788129	12.9584983	0	627.3758145	474.1022106	-0.291598828	27.96243473	0.071640944	0.055102851	0.00210481	0.001591404	0	2177	no
MED13L_669540	MED13L	Case5_pos	0	2	0	12.1641704	1.588777429	0	445.0407712	58.12732877	-0.161164593	94.04530435	0.386282725	0.075963769	0.016912653	0.002241948	0	2178	no
MED13L_669541	MED13L	Case5_pos	0	2	0	30.33067476	1.57680074	0	1109.684133	57.68914723	-0.228065615	336.4286116	0.388078125	0.031917602	0.017038925	0.000900346	0	2179	no
MED13L_669543	MED13L	Case5_pos	0	1	0	79.899179	0.580847006	0	2923.207343	21.25098473	-0.161164593	1706.062102	0.632572283	0.012361065	0.044941831	0.000341973	0	2180	no
MED13L_669588	MED13L	Case5_pos	0	2	0	50.58444837	28.00376569	0	1850.692745	1024.551372	-0.458167902	60.97689125	0.034478282	0.019385688	0.000975085	0.000540046	0	2181	no
MED13L_669599	MED13L	Case5_pos	0	1	0	204.7373859	0.661844111	0	7490.562947	24.21436101	-0.225603495	5372.402994	0.601741158	0.004860565	0.039659938	0.000133483	0	2182	no
PPHLN1_671741	PPHLN1	Case5_pos	0	1	0	14.95559508	2.469297027	0	547.1683925	90.34219489	-0.170977118	78.71098875	0.288242832	0.062673939	0.010947843	0.001824257	0	2183	no
HDAC7_671818	HDAC7	Case5_pos	0	1	0	13.13054392	17.75372263	0	480.3967059	649.5412468	-0.328505053	16.73691385	0.053322747	0.070768684	0.001537182	0.002077289	0	2184	no
DIP2B_672855	DIP2B	Case5_pos	0	1	0	130.864385	17.30036518	0	4787.830562	632.9546204	-0.350040922	201.7802791	0.054643718	0.007583549	0.0015774	0.000208819	0	2185	no
DHX37_672959	DHX37	Case5_pos	0	1	0	13.62385953	14.63255545	0	43.86564879	47.1134143	-0.263346084	17.29973128	0.063969068	0.068381401	0.020784224	0.022288767	0	2186	no
KDM2B_674973	KDM2B	Case5_pos	0	1	0	22.77037293	3.85575398	0	1347.648132	228.200024	-0.245486284	110.1565322	0.205941241	0.042069176	0.004363001	0.000741483	0	2187	no
SCAF11_675638	SCAF11	Case5_pos	0	2	0	180.7910438	5.229272787	0	10477.88955	303.0666869	-0.198303439	526.7161638	0.160532382	0.005500821	0.003288752	9.54E-05	0	2188	no
SCAF11_675697	SCAF11	Case5_pos	0	2	0	10198.03147	66.89253896	0	373107.219	2447.343809	-0.256894744	3014.134158	0.014729159	9.80E-05	0.000408439	2.68E-06	0	2189	no
SCAF11_675724	SCAF11	Case5_pos	0	1	0	38.85541373	2.594966495	0	209.0572441	13.96192942	-0.208272336	238.8779751	0.278166709	0.025090694	0.0668363	0.004760607	0	2190	no
SCAF11_675751	SCAF11	Case5_pos	0	2	0	7264.479366	331.0289851	0	428151.5634	19510.08054	-0.293290931	493.8362986	0.003011785	0.000137637	5.13E-05	2.34E-06	0	2191	no
RNF10_676012	RNF10	Case5_pos	0	2	0	47.09488974	3.856991197	0	1723.023055	141.1126513	-0.286782829	267.9097963	0.205888782	0.02079223	0.007036671	0.000580039	0	2192	no
DACH1_676900	DACH1	Case5_pos	0	1	0	21.96442736	1.436271482	0	803.5949323	52.54771569	-0.267842707	313.7872859	0.410463287	0.04354561	0.018674933	0.001242861	0	2193	no
ERICH6B_676959	ERICH6B	Case5_pos	0	1	0	202.8555162	34.21944885	0	7421.712488	1251.959599	-0.22967753	103.4609772	0.028393403	0.004905435	0.00079811	0.000134722	0	2194	no
FOXO1_677386	FOXO1	Case5_pos	0	2	0	2135.037031	424.6460097	0	3069.125106	610.4305034	-0.505079969	192.5066496	0.00234937	0.000468157	0.001635509	0.00032572	0	2195	no
FOXO1_677387	FOXO1	Case5_pos	0	2	2.501051941	3262.891318	890.2455504	0.633629917	826.6383917	225.5395838	-0.465269463	163.9904159	0.003928269	0.001072662	0.007211234	0.001973845	0	2196	no
FOXO1_677403	FOXO1	Case5_pos	0	2	1.100979841	823.7454441	183.0192549	40.28066866	30137.71557	6695.979064	-0.247493652	157.0210885	0.011417174	0.002547428	0.006164073	0.001369689	0	2197	no
FOXO1_677404	FOXO1	Case5_pos	0	2	0	269.1651977	21.66241778	0	9847.731755	792.5455495	-0.330967158	314.6701122	0.044125918	0.003701439	0.001260167	0.000101536	0	2198	no
LMO7_678131	LMO7	Case5_pos	0	1	2.683776922	157.4648571	4.820022359	3.34225774	196.0998073	6.00264385	8.40282931	503.5879712	0.63294893	0.023246649	0.620088331	0.022030756	0	2199	no
ATP7B_678269	ATP7B	Case5_pos	0	1	0	20.94244118	5.841806854	0	766.2043416	213.7295139	-0.380390223	102.7202898	0.146160221	0.045573781	0.004657022	0.001303434	0	2200	no
LOC105370295_679622	LOC105370295	Case5_pos	0	1	0.070625708	144.2879437	80.14782281	0.08427908	172.1817099	95.64201155	-0.474393878	67.49419996	0.013193524	0.007368992	0.011219542	0.006260933	0	2201	no
NALCN_680052	NALCN	Case5_pos	0	1	0	181.6732271	2.270385364	0	6646.733022	83.064773	-0.278328257	1713.232307	0.305774363	0.005474256	0.011895589	0.000150427	0	2202	no
MCF2L_690652	MCF2L	Case5_pos	0	1	0	41.2273594	75.41014329	0	1220.005787	2231.54751	-0.613312334	22.13845776	0.013087268	0.023681329	0.000447919	0.000818997	0	2203	no
LRRC74A_691747	LRRC74A	Case5_pos	0	1	0.635631376	1159.50891	19.19427801	23.25533665	42422.02489	702.245694	0.744509495	2231.501538	0.080994793	0.001409409	0.034490558	0.000571749	0	2204	no
MDGA2_691922	MDGA2	Case5_pos	0	1	0	14.72181921	15.2930524	0	538.6154219	559.5146738	-0.368457567	25.10075178	0.061375854	0.063605871	0.001784075	0.001853172	0	2205	no
SYNE2_692446	SYNE2	Case5_pos	0	2	0	248.3653994	2.634158057	0	9086.746177	96.3738335	-0.161164593	1169.097027	0.275166898	0.004010179	0.010269699	0.000110038	0	2206	no
PPP1R13B_692631	PPP1R13B	Case5_pos	0	1	0	10.00195716	5.304709343	0	365.9336049	194.079157	-0.297963552	41.47129725	0.158611594	0.090892919	0.005126124	0.002725289	0	2207	no
PLEKHG3_693026	PLEKHG3	Case5_pos	0	2	0	265.9425596	13.85390559	0	9729.827673	506.8617608	-0.32993347	485.6979003	0.067322361	0.003746124	0.00196904	0.000102766	0	2208	no
C14orf39_693210	C14orf39	Case5_pos	0	2	0	202.1794257	17.53800904	0	7396.976905	641.6491063	-0.509884632	449.5456603	0.053943225	0.004921758	0.001556059	0.000135172	0	2209	no
NIN_693582	NIN	Case5_pos	0	1	0	22.96325342	3.879413463	0	840.1381823	141.9329968	-0.226210683	101.7457083	0.204942665	0.041730561	0.006996285	0.001188865	0	2210	no
PRKCH_694306	PRKCH	Case5_pos	0	1	0.070625708	33984.73985	64.77559445	0.053870019	25921.98553	49.40782332	-0.5875931	25909.45235	0.016276945	3.15E-05	0.020906874	4.07E-05	0	2211	no
FANCM_694805	FANCM	Case5_pos	0	1	0	87.83076676	69.61694717	0	3213.393999	2547.019553	-0.267311251	24.36420187	0.014160907	0.011257361	0.000392462	0.000311101	0	2212	no
ACOT6_695034	ACOT6	Case5_pos	0	1	0	31.14708053	28.78553739	0	1139.553318	1053.153428	-0.315271386	24.37584415	0.033573341	0.031107024	0.000948629	0.000876767	0	2213	no
ACOT6_695035	ACOT6	Case5_pos	0	1	0.548416242	11.67105804	31.67804118	20.06446631	426.9996636	1158.97915	0.160746595	10.79672543	0.047383998	0.122201022	0.018159349	0.049216081	0	2214	no
PAPLN_696270	PAPLN	Case5_pos	0	1	0	30.03610321	4.524862369	0	1777.665149	267.8007224	-0.357096367	180.3790654	0.180999984	0.03222054	0.003720228	0.000562219	0	2215	no
WDR20_696713	WDR20	Case5_pos	0	2	0.762367046	26.2489735	2.89947172	27.89211322	960.3501941	106.0806522	7.274961627	261.2303019	0.451950206	0.064676456	0.269816373	0.030053682	0	2216	no
GOLGA6L22_697304	GOLGA6L22	Case5_pos	0	2	0	9.422243868	1.687294605	0	344.7240986	61.73169788	-0.176519202	74.84164121	0.372121463	0.095948628	0.015940904	0.00289248	0	2217	no
LEO1_697710	LEO1	Case5_pos	0	1	1.412514169	32.85437291	38.52384588	51.67852589	1202.016658	1409.44113	0.860924546	28.17434385	0.061039459	0.071261523	0.037348972	0.043788692	0	2218	no
CEP152_698653	CEP152	Case5_pos	0	1	0	35.14953056	0	0	1285.987755	0	-0.230611004	348.977938	1	0.027662877	1	0.000777008	0	2219	no
MGA_698829	MGA	Case5_pos	0	2	5.141402273	51.43806188	20.01393912	188.1043718	1881.923219	732.2339792	8.892240016	90.86010959	0.292253739	0.117117263	0.25790454	0.100431271	0	2220	no
GABRB3_698990	GABRB3	Case5_pos	0	2	0.205656091	54.02607883	25.46725609	7.524174877	1976.608925	931.7501246	-0.085734003	35.66892258	0.045552742	0.021910631	0.009138755	0.004310344	0	2221	no
LOC283710_699259	LOC283710	Case5_pos	0	1	0	110.2795419	197.0323783	0	216.5617909	386.922941	-0.438932882	16.28313841	0.005049679	0.008986378	0.002577832	0.004596395	0	2222	no
KIF7_699608	KIF7	Case5_pos	0	1	0.06855203	146.5495123	2.272006021	2.50805828	5361.689767	83.12406669	0.282526614	1059.127513	0.32657398	0.00724199	0.041701007	0.00065416	0	2223	no
MYO9A_700031	MYO9A	Case5_pos	0	1	0	14.01932387	17.60405189	0	512.9137868	644.0653633	-0.447722737	24.76821195	0.053751731	0.066580893	0.00155023	0.001945852	0	2224	no
PDE8A_700534	PDE8A	Case5_pos	0	2	0	92.73749659	0.697277133	0	3392.912598	25.51072064	-0.161164593	1649.513163	0.589178974	0.010668089	0.037720589	0.000294645	0	2225	no
STARD9_701730	STARD9	Case5_pos	0	1	0	62.86165894	18.31972715	0	2299.869226	670.2492015	-0.35881551	92.65156706	0.051760565	0.015658848	0.00148976	0.000434618	0	2226	no
RASGRF1_701904	RASGRF1	Case5_pos	0	1	0	14.88427086	8.599775817	0	544.5589106	314.633118	-0.253059312	32.20676256	0.104169099	0.062955361	0.003168235	0.001832983	0	2227	no
MEGF11_703399	MEGF11	Case5_pos	0	2	0.282502834	23.42992309	1.239850756	10.33570519	857.211852	45.36142773	2.984767391	261.4274691	0.572584057	0.052497211	0.24450725	0.013208516	0	2228	no
CGNL1_703482	CGNL1	Case5_pos	0	1	0	37.36008302	14.1750432	0	1366.863469	518.6109657	-0.231188444	45.53095551	0.065897671	0.026068765	0.001924517	0.000731067	0	2229	no
HERC1_703565	HERC1	Case5_pos	0	1	0.06855203	18.02550288	34.01318878	2.50805828	659.4846534	1244.413327	-0.435396068	17.93855548	0.030518558	0.056164194	0.002816782	0.00531134	0	2230	no
PSTPIP1_703658	PSTPIP1	Case5_pos	0	2	0.141251417	18.84705391	1.681363071	5.167852593	689.5420838	61.51468559	1.565845735	245.4155544	0.425623605	0.057502309	0.098662459	0.0089319	0	2231	no
CCDC78_704237	CCDC78	Case5_pos	0	1	0	151.0814002	8.362935393	0	5527.494323	305.9680269	-0.24946219	345.5178007	0.106804112	0.006575426	0.003257668	0.000180881	0	2232	no
UBN1_704851	UBN1	Case5_pos	0	1	0.211877125	8.216272732	16.57801543	7.751778871	300.6021974	606.5265881	-0.003704313	7.496233772	0.068942773	0.131493193	0.01440559	0.029017623	0	2233	no
PDPK1_705176	PDPK1	Case5_pos	0	1	0	4.245838869	6.658667212	0	155.33911	243.6153304	-0.305689918	13.17473197	0.130571021	0.190627281	0.004088051	0.006396352	0	2234	no
PDPK1_705188	PDPK1	Case5_pos	0	1	0.070625708	27651.56986	68252.77001	2.081257689	814859.6879	2011329.959	-0.356988569	8.995178216	1.57E-05	3.87E-05	1.53E-06	3.78E-06	0	2235	no
PDPK1_705189	PDPK1	Case5_pos	0	1	0	2174.117098	5319.250214	0	79542.68298	194611.1522	-0.392682007	10.00236462	0.000187961	0.000459745	5.14E-06	1.26E-05	0	2236	no
PKD1_705388	PKD1	Case5_pos	0	1	0	7.094296542	7.251487679	0	259.5533521	265.3043785	-0.17185927	11.91515174	0.121190268	0.123543781	0.003755102	0.003837986	0	2237	no
GLYR1_706623	GLYR1	Case5_pos	0	1	0	14.76446658	5.516781057	0	540.1757272	201.8380551	-0.224443827	44.90532492	0.153449992	0.063433799	0.004930041	0.001847829	0	2238	no
RHBDL1_706936	RHBDL1	Case5_pos	0	1	0	18.70165003	1.586382397	0	684.2223081	58.03970365	-0.21675044	195.4531285	0.386640429	0.05075717	0.016937754	0.00145938	0	2239	no
ZC3H18_709802	ZC3H18	Case5_pos	0	1	0	24.76890483	31.52622616	0	906.200106	1153.424816	-0.426459833	23.2402887	0.030744421	0.038806461	0.000866232	0.001102293	0	2240	no
ADAD2_710168	ADAD2	Case5_pos	0	1	0	133.678327	3.45229285	0	4890.782006	126.3062767	-0.258921358	770.4370044	0.224603375	0.0074251	0.007855072	0.000204424	0	2241	no
GSE1_710652	GSE1	Case5_pos	0	1	0	28.2273858	7.193141126	0	1032.732782	263.1696999	-0.3118705	92.36483248	0.122053311	0.034214487	0.003785445	0.000967368	0	2242	no
CLEC18C_711024	CLEC18C	Case5_pos	0	1	0	14.16947349	14.91428304	0	518.407191	545.6569422	-0.227713943	15.29205474	0.062836635	0.065921866	0.001829301	0.001925272	0	2243	no
FHOD1_711063	FHOD1	Case5_pos	0	1	0.635631376	61.57296031	8.680383464	1.567474389	151.8396385	21.4059269	1.86965647	217.7392447	0.16896349	0.026139588	0.114589073	0.016798485	0	2244	no
ANKRD11_711185	ANKRD11	Case5_pos	0	1	0	321.2671992	304.3067148	0	9506.983902	9005.086876	-0.319498716	24.05556384	0.003275395	0.003103015	0.000111036	0.000105175	0	2245	no
WWOX_711492	WWOX	Case5_pos	0	1	0	45.28630269	14.68271263	0	1656.853728	537.1846609	-0.29789348	68.96033311	0.063764479	0.021604664	0.001858098	0.00060319	0	2246	no
HYDIN_711898	HYDIN	Case5_pos	0	1	0	47.89474535	59.35138361	0	1752.286732	2171.441591	-0.330149679	18.53349279	0.016569628	0.020452095	0.000460312	0.000570357	0	2247	no
LRRC36_712326	LRRC36	Case5_pos	0	1	0	16.48272627	11.00081882	0	603.0403198	402.4781575	-0.312867469	34.21847019	0.083327647	0.057199317	0.002478449	0.001655519	0	2248	no
LRRC36_712332	LRRC36	Case5_pos	0	2	0.205656091	1182.474982	40.72904928	7.524174877	43262.26618	1490.121143	-0.290131351	1058.336242	0.028892489	0.001018742	0.005716621	0.00019703	0	2249	no
FAM65A_712946	FAM65A	Case5_pos	0	2	0.211877125	405.5890317	24.88244295	7.751778871	14838.96143	910.3540344	-0.192207865	697.2561916	0.046822362	0.002980595	0.009603051	0.000589744	0	2250	no
CHD9_713070	CHD9	Case5_pos	0	2	0	1036.758022	21.2821265	0	37931.03634	778.6321364	-0.436130878	1633.332909	0.04487902	0.000963616	0.001282656	2.64E-05	0	2251	no
CHD9_713103	CHD9	Case5_pos	0	1	0	19.37222196	0.553901928	0	708.755987	20.26516672	-0.161164593	433.0501915	0.643541257	0.049086447	0.04702526	0.001408935	0	2252	no
CHD9_713233	CHD9	Case5_pos	0	1	0	35.32399471	93.79074493	0	1040.957148	2763.904456	-0.449900734	10.34779359	0.010549553	0.027530012	0.000361676	0.000959732	0	2253	no
NOL3_713768	NOL3	Case5_pos	0	1	0	16.09355393	11.11852552	0	588.8019829	406.7845985	-0.313750848	33.08626809	0.08251829	0.058501585	0.002452275	0.001695484	0	2254	no
NOL3_713769	NOL3	Case5_pos	0	2	0	100.618967	9.699502386	0	3681.26565	354.8679342	-0.323458794	256.4280595	0.09346229	0.009840683	0.002810031	0.000271572	0	2255	no
VPS9D1_714137	VPS9D1	Case5_pos	0	1	0	65.82771008	5.627167782	0	2408.385766	205.8766859	-0.364696161	326.3159275	0.150894022	0.014963853	0.004833797	0.000415044	0	2256	no
CNTROB_714556	CNTROB	Case5_pos	0	2	0	1598.346163	15.98097968	0	58477.41239	584.6833187	-0.423450521	3258.534696	0.058889417	0.000625256	0.001707407	1.71E-05	0	2257	no
CNTROB_714557	CNTROB	Case5_pos	0	2	0	362.6454463	29.66934927	0	1320.439983	108.0300206	-0.46936001	438.9282034	0.032605843	0.002749931	0.009171786	0.00075675	0	2258	no
PIK3R5_716068	PIK3R5	Case5_pos	0	2	0	16.9334676	2.739891852	0	619.5312324	100.2422313	-0.22696906	106.6496524	0.267387411	0.055761664	0.009877301	0.001611522	0	2259	no
MNT_716431	MNT	Case5_pos	0	1	0	130.9565347	14.28261394	0	4791.201971	522.5465702	-0.306435245	214.5074121	0.065433832	0.007578253	0.00191005	0.000208672	0	2260	no
MYH8_716482	MYH8	Case5_pos	0	1	0	30.76050819	10.80002946	0	1125.410105	395.132038	-0.31964482	68.18357481	0.084745551	0.031485642	0.002524411	0.000887776	0	2261	no
KCNAB3_717609	KCNAB3	Case5_pos	0	1	0.070625708	17.02421102	5.769411788	2.583926278	622.8511891	211.0808536	-0.029207842	112.5386834	0.158156387	0.059399311	0.016898868	0.005744842	0	2262	no
LRRC37B_718342	LRRC37B	Case5_pos	0	1	0	13.38037092	25.6154237	0	98.98845237	189.5038011	-0.667946764	22.8580827	0.037572199	0.069539236	0.005249239	0.010001155	0	2263	no
TRIM65_719716	TRIM65	Case5_pos	0	1	0	196.846028	50.78806702	0	7201.84815	1858.142378	-0.245840581	71.89339402	0.019309468	0.005054436	0.000537882	0.000138834	0	2264	no
ETV4_719734	ETV4	Case5_pos	0	1	0	40.77758211	20.65271556	0	1491.896775	755.6043819	-0.421871624	61.60676054	0.046183584	0.023936282	0.001321695	0.000669839	0	2265	no
CEP131_720172	CEP131	Case5_pos	0	1	0	30.18996591	1.783014843	0	1104.536131	65.23373765	-0.297290947	385.8129567	0.359322554	0.032061593	0.015098046	0.000904539	0	2266	no
GPATCH8_720189	GPATCH8	Case5_pos	0	1	0	135.0252704	64.22028538	0	1966.579402	935.3381778	-0.457870781	71.3797848	0.015332653	0.007351575	0.00106799	0.000508239	0	2267	no
TANC2_720424	TANC2	Case5_pos	0	2	0	39.65893335	0.852227607	0	1450.969667	31.17976968	-0.161164593	576.5247716	0.539890452	0.024594841	0.031075424	0.00068872	0	2268	no
TANC2_720489	TANC2	Case5_pos	0	2	0	22.18419929	0.715884004	0	811.635552	26.19147535	-0.305368978	726.8140457	0.582789977	0.043132825	0.036776232	0.001230564	0	2269	no
HOXB9_721143	HOXB9	Case5_pos	0	1	0	12.10924681	16.01975981	0	116.9668477	154.7396658	-0.37038475	19.33551705	0.058755236	0.076282033	0.006420972	0.008476958	0	2270	no
CUEDC1_721721	CUEDC1	Case5_pos	0	2	0.06855203	249.0874624	25.27231161	2.50805828	9113.163717	924.6178471	-0.306557807	291.7510074	0.040672174	0.004272713	0.003789964	0.000384902	0	2271	no
MPP2_721840	MPP2	Case5_pos	0	2	0.06855203	1005.8436	47.15359379	3.973911795	58308.02888	2733.459863	-0.424515305	782.2929966	0.022190494	0.001061289	0.001818974	8.53E-05	0	2272	no
TRIM37_721958	TRIM37	Case5_pos	0	1	1.190268654	196.9429329	121.4028775	4.650855998	769.534859	474.3696301	-0.238969799	115.9515637	0.017893931	0.011065152	0.011887289	0.00733368	0	2273	no
NPLOC4_722763	NPLOC4	Case5_pos	0	1	0.282502834	49.027074	16.66664665	10.33570519	1793.714335	609.7692678	0.178000356	128.6191904	0.072594582	0.025636175	0.018559718	0.006316161	0	2274	no
TEX14_722963	TEX14	Case5_pos	0	1	0	283.042132	6.87366123	0	10355.43605	251.4811445	-0.313387955	991.7755098	0.127005718	0.003520604	0.003960692	9.66E-05	0	2275	no
USP36_723236	USP36	Case5_pos	0	1	0	7.269511779	15.87480614	0	265.9638118	580.7988323	-0.433424453	12.68218359	0.05925994	0.120926123	0.001718807	0.003745826	0	2276	no
USP36_723245	USP36	Case5_pos	0	1	0	19.86940866	64.84812891	0	726.946159	2372.546614	-0.618164389	10.87519986	0.01518646	0.047917026	0.00042131	0.001373728	0	2277	no
PHF12_723277	PHF12	Case5_pos	0	2	0	26.56730234	8.825829514	0	971.996637	322.9035638	-0.350702236	79.18280307	0.101772578	0.036274859	0.003087339	0.001027753	0	2278	no
FKBP10_723474	FKBP10	Case5_pos	0	1	0	283.2620839	1.321305854	0	5503.213962	25.67032171	-0.274795195	4534.475523	0.430792004	0.00351788	0.037494861	0.000181679	0	2279	no
HEATR6_723668	HEATR6	Case5_pos	0	1	0	0.762763553	2.662949178	0	22.57180577	78.80236461	-0.325481175	5.225777427	0.273004061	0.567291057	0.012530957	0.042423564	0	2280	no
BRIP1_724563	BRIP1	Case5_pos	0	1	0.558784633	7.899690223	10.46344228	20.44380634	289.0196464	382.8175921	0.760841068	12.74562231	0.135978757	0.175150437	0.055869785	0.073939151	0	2281	no
ABCC3_725671	ABCC3	Case5_pos	0	1	0	22.47436852	35.48645998	0	1330.129324	2100.240591	-0.408725331	17.47947457	0.027407427	0.042599655	0.000475909	0.000751242	0	2282	no
TBCD_727700	TBCD	Case5_pos	0	2	0	53.85837117	17.7936549	0	630.6434299	208.3511126	-0.572341653	129.9592849	0.053209448	0.018228759	0.004776664	0.001583172	0	2283	no
EPB41L3_727984	EPB41L3	Case5_pos	0	2	0	7.995516564	0.68038214	0	292.5255681	24.89259705	-0.287634328	258.5447646	0.595102731	0.11116649	0.038621078	0.003406858	0	2284	no
MTCL1_728139	MTCL1	Case5_pos	0	1	0	28.03525939	35.13599425	0	826.1665732	1035.416993	-0.542355054	30.06753881	0.027673239	0.034440884	0.000964863	0.001208946	0	2285	no
LAMA1_728322	LAMA1	Case5_pos	0	2	0	25.24996203	25.96937783	0	494.6386798	508.7318052	-0.547750379	37.72187615	0.03707909	0.038095293	0.001961816	0.002017599	0	2286	no
PIEZO2_728998	PIEZO2	Case5_pos	0	1	0	4.53073134	0	0	165.762243	0	-0.230611004	43.77751464	1	0.180807915	1	0.005996561	0	2287	no
PIEZO2_728981	PIEZO2	Case5_pos	0	2	0	2015.531924	566.6667947	0	39596.92528	11132.67543	-0.828858042	222.0304792	0.001761597	0.000495901	8.98E-05	2.53E-05	0	2288	no
EPG5_731279	EPG5	Case5_pos	0	1	0	5.66342351	9.587900257	0	207.2031452	350.7848364	-0.354562296	13.9990775	0.094447433	0.150073007	0.002842647	0.004803001	0	2289	no
GREB1L_731561	GREB1L	Case5_pos	0	1	0	594.0734457	5.680619227	0	21734.8899	207.8322712	-0.234029946	1883.141282	0.149686723	0.001680465	0.004788532	4.60E-05	0	2290	no
GREB1L_731602	GREB1L	Case5_pos	0	1	0	11.11395399	2.884197758	0	406.6173435	105.521836	-0.169531957	49.28487852	0.257453421	0.08254943	0.009387747	0.002453281	0	2291	no
TNFRSF11A_813	TNFRSF11A	Case5_pos	0	1	0	10.42039556	0.343308203	0	381.2426759	12.56034258	-0.196110213	457.1667157	0.7444308	0.087562641	0.07374445	0.002616139	0	2292	no
ABCA7_1787	ABCA7	Case5_pos	0	1	0	3.869848068	7.166659858	0	224.3323047	415.4461092	-0.283203371	10.07592482	0.122449082	0.205345215	0.002401271	0.00443789	0	2293	no
ABCA7_1900	ABCA7	Case5_pos	0	1	0.06855203	21.14650913	108.3616249	0.331082312	102.1302378	523.3487215	-1.017619528	9.655754788	0.009770813	0.048249231	0.002538544	0.012906809	0	2294	no
CARM1_2011	CARM1	Case5_pos	0	1	0	18.26406293	23.31972438	0	668.2126593	853.1801002	-0.545282674	29.61243768	0.041118887	0.051910129	0.001170713	0.001494293	0	2295	no
DNMT1_3444	DNMT1	Case5_pos	0	1	0	3.769974843	4.921823618	0	111.561623	145.647293	-0.303732261	16.09166766	0.168866901	0.209644712	0.006819083	0.008884023	0	2296	no
MAST3_4150	MAST3	Case5_pos	0	1	0	1044.11937	6.54581955	0	6740.580689	42.25821888	-0.35205947	4321.95928	0.13252371	0.000956829	0.023116994	0.000148333	0	2297	no
FKBP8_4894	FKBP8	Case5_pos	0	1	0	23.3779612	8.828009163	0	855.3107641	322.9833088	-0.279985906	55.41149247	0.101750007	0.041020658	0.003086579	0.0011678	0	2298	no
INSR_5981	INSR	Case5_pos	0	1	0	147.7439446	1.533410852	0	5405.389505	56.10167611	-0.260313422	1929.687888	0.394724764	0.006722963	0.017512621	0.000184966	0	2299	no
MYO1F_6500	MYO1F	Case5_pos	0	1	0	8.466135489	16.16693929	0	125.2655333	239.2071655	-0.31728962	10.89019307	0.058251502	0.10563973	0.004163073	0.007919818	0	2300	no
MYO9B_6576	MYO9B	Case5_pos	0	1	1.811384282	19.19375866	32.52668914	52.50232135	556.3241853	942.7743757	1.331402097	15.96886383	0.083855112	0.139220456	0.056689737	0.095998564	0	2301	no
GMIP_7020	GMIP	Case5_pos	0	1	0.06855203	107.1244507	24.07528918	0.808059523	1262.733321	283.7883383	-0.426410923	183.8447562	0.042613747	0.009882612	0.006348784	0.001430729	0	2302	no
PDE4A_7114	PDE4A	Case5_pos	0	1	0	38.30472407	12.97884412	0	1128.795785	382.4714808	-0.442027416	97.79929552	0.071536673	0.025442234	0.002607756	0.000885116	0	2303	no
PCSK4_7409	PCSK4	Case5_pos	0	1	0	64.24400465	7.068554625	0	2350.444003	258.6115532	-0.271216389	188.1781353	0.123937935	0.015327079	0.003851909	0.000425271	0	2304	no
PCSK4_7464	PCSK4	Case5_pos	0	1	0	40.73207269	11.38610265	0	1490.231758	416.5742288	-0.372723658	100.4326032	0.080735646	0.023962385	0.002394784	0.000670587	0	2305	no
C19orf66_7646	C19orf66	Case5_pos	0	1	0	27.08616549	14.19002609	0	266.065959	139.3878695	-0.389538146	54.91666802	0.065832672	0.035604718	0.007123123	0.003744393	0	2306	no
DOCK6_8127	DOCK6	Case5_pos	0	1	0	90.10442956	8.261367289	0	3296.578681	302.2520359	-0.293619125	244.8247741	0.107975418	0.010976415	0.003297587	0.000303253	0	2307	no
DOCK6_8128	DOCK6	Case5_pos	0	1	0	471.9048549	67.35369877	0	27355.98449	3904.445397	-0.27774981	148.1768569	0.014629786	0.00211459	0.000256053	3.66E-05	0	2308	no
RFX2_8928	RFX2	Case5_pos	0	1	0.423754251	33.68972248	37.83285859	15.50355778	1232.578925	1384.160531	-0.066483864	30.24237761	0.036663648	0.041042538	0.011914545	0.013378599	0	2309	no
TYK2_9820	TYK2	Case5_pos	0	1	0	18.2617357	28.83952245	0	668.1275148	1055.128536	-0.46898192	20.05266735	0.033512601	0.051916401	0.000946854	0.001494483	0	2310	no
ZNF121_10098	ZNF121	Case5_pos	0	1	0	24.17165212	1.165232332	0	1401.213261	67.54767887	-0.171020832	272.1442179	0.461844203	0.039727229	0.014588386	0.000713158	0	2311	no
SLC25A23_10166	SLC25A23	Case5_pos	0	1	1.553765586	11.57593101	17.15306196	56.84637848	423.5193271	627.5653556	3.349407436	25.76688308	0.140679605	0.203067716	0.092029219	0.136263239	0	2312	no
ACSBG2_10717	ACSBG2	Case5_pos	0	1	0	13.2358496	0	0	484.2494406	0	-0.230611004	130.5479252	1	0.070245193	1	0.002060796	0	2313	no
C19orf44_11021	C19orf44	Case5_pos	0	2	0	181.3349999	7.504324826	0	318.5411935	13.18243355	-0.269887399	500.5420972	0.11758723	0.005484411	0.070509761	0.003129487	0	2314	no
ZNF333_11219	ZNF333	Case5_pos	0	1	0	9.201703898	8.30497292	0	336.6553792	303.8474002	-0.505877159	40.12318607	0.107469415	0.098022841	0.00328033	0.002961599	0	2315	no
ZNF333_11236	ZNF333	Case5_pos	0	1	0	212.5349623	1.803095324	0	7775.846639	65.96840614	-0.177331742	1608.428297	0.356748481	0.004683074	0.014932415	0.000128587	0	2316	no
ZNF333_11244	ZNF333	Case5_pos	0	1	0	20.84629475	13.15628565	0	762.6867091	481.338498	-0.483124249	56.04600602	0.070639999	0.045774353	0.002073233	0.001309437	0	2317	no
DPP9_11760	DPP9	Case5_pos	0	1	0	3.34125669	7.542557703	0	122.2438855	275.9535246	-0.2985624	8.392593888	0.117060959	0.230348047	0.003610714	0.008113993	0	2318	no
DPP9_11774	DPP9	Case5_pos	0	1	0	18.2495311	37.09662006	0	667.6809945	1357.224361	-0.481698946	15.35648354	0.026249048	0.051949317	0.000736255	0.001495481	0	2319	no
LOC105372315_12380	LOC105372315	Case5_pos	0	2	0	106.3350793	3.289112256	0	3890.396478	120.3361188	-0.351573868	873.0862566	0.233148479	0.009316619	0.008241569	0.000256977	0	2320	no
CEACAM5_12800	CEACAM5	Case5_pos	0	1	0	7.276585467	3.309094255	0	266.2226112	121.0671842	-0.240694087	39.31024853	0.23206733	0.120822772	0.00819221	0.003742198	0	2321	no
CEACAM4_13002	CEACAM4	Case5_pos	0	1	0	3.814923411	14.59143758	0	139.5735509	533.8452536	-0.463727686	6.553217913	0.064137768	0.207687623	0.0018697	0.007113714	0	2322	no
LILRA2_13281	LILRA2	Case5_pos	0	1	0	35.9452593	36.66071902	0	1315.100446	1341.276398	-0.359959674	25.01622216	0.026552865	0.027067072	0.000745003	0.00075982	0	2323	no
ZNF570_14917	ZNF570	Case5_pos	0	1	0.141251417	213.0158661	71.00463639	8.188242888	12348.3763	4116.087621	-0.189569623	50.36899742	0.015849693	0.005332555	0.002231734	0.000744025	0	2324	no
ZNF836_15079	ZNF836	Case5_pos	0	2	0	7.037790729	0.207547702	0	257.4860192	7.593381735	-0.280926201	731.8165916	0.828124635	0.124412296	0.116368623	0.003868681	0	2325	no
ZNF579_15224	ZNF579	Case5_pos	0	1	0.776882793	63.88116949	16.91221422	3.812903812	313.5257427	83.00434332	1.217257017	136.6649192	0.099199505	0.027386726	0.057293512	0.015302098	0	2326	no
FCGRT_15659	FCGRT	Case5_pos	0	1	0	17.98495423	15.2136687	0	658.0011324	556.6103256	-0.412483062	35.07184094	0.061676356	0.05267329	0.001793367	0.001517448	0	2327	no
C5AR2_16621	C5AR2	Case5_pos	0	1	0	78.92567687	2.661746043	0	4671.159377	157.5335237	-0.310483751	707.0310971	0.273093761	0.012511624	0.006307814	0.000214034	0	2328	no
C19orf54_16969	C19orf54	Case5_pos	0	2	0	394.7501201	45.36012926	0	2593.477666	298.0125304	-0.306329216	203.4328046	0.021570259	0.002526847	0.003344341	0.000385434	0	2329	no
NKPD1_17104	NKPD1	Case5_pos	0	2	0	754.457133	6.722032364	0	1941.3914	17.29733242	-0.270548615	2336.514008	0.129499587	0.001323702	0.054652775	0.000514829	0	2330	no
WDR62_17485	WDR62	Case5_pos	0	2	0	179.9321735	8.557211029	0	6583.034486	313.0758341	-0.38931858	628.0005651	0.104633035	0.005526933	0.003183944	0.000151883	0	2331	no
WDR62_17486	WDR62	Case5_pos	0	2	0	64.22551958	0.749147889	0	2349.767704	27.4084745	-0.176440885	1163.684114	0.571706947	0.015331423	0.035200764	0.000425393	0	2332	no
WDR62_17487	WDR62	Case5_pos	0	1	0	55.27722473	40.70538462	0	2022.3836	1489.255343	-0.440374262	43.40535677	0.023977719	0.017769178	0.000671026	0.000494222	0	2333	no
STRN4_17895	STRN4	Case5_pos	0	1	0	3.268465028	3.985863525	0	189.4705631	231.0576372	-0.353657823	20.208397	0.200567062	0.234276255	0.004309274	0.005250155	0	2334	no
HNRNPL_18117	HNRNPL	Case5_pos	0	1	0	16.43998535	6.122170247	0	601.4765919	223.9869451	-0.217447268	43.65680739	0.140406641	0.057339498	0.004444702	0.001659816	0	2335	no
SBSN_18669	SBSN	Case5_pos	0	1	0.070625708	52.86616381	115.5945658	2.583926278	1934.172042	4229.165905	-0.306843944	9.40708995	0.009182467	0.019875663	0.000847231	0.001851994	0	2336	no
KLK2_18883	KLK2	Case5_pos	0	1	0.070625708	19.29802791	19.40918501	4.162515408	1137.381002	1143.932343	-0.341628601	33.4877823	0.052458033	0.052745307	0.004509014	0.004534963	0	2337	no
LIPE_19211	LIPE	Case5_pos	0	1	0.423754251	24.62884607	106.4541512	0.832734395	48.39901237	209.1967998	-0.305179678	5.199091773	0.013249877	0.055552804	0.008719136	0.037100628	0	2338	no
PSG8_19403	PSG8	Case5_pos	0	2	0	108.2558987	1.861262828	0	3960.67196	68.09653408	-0.286491912	1281.341022	0.34949603	0.009152824	0.014472506	0.000252419	0	2339	no
PSG8_19404	PSG8	Case5_pos	0	1	0.616968273	160.7531472	13.28313947	22.57252463	5881.346795	485.9795971	1.006500705	361.6892164	0.113208183	0.009996518	0.048405569	0.004007333	0	2340	no
RASIP1_20110	RASIP1	Case5_pos	0	1	0.070625708	25.68845953	0.570121776	4.179931694	1520.352988	33.74224696	2.633784306	1068.320499	0.681874313	0.04011568	0.149096047	0.003404819	0	2341	no
SAMD4B_20176	SAMD4B	Case5_pos	0	1	0.141251417	282.8805205	36.25256512	0.756820984	1515.665601	194.2401894	-0.297051774	252.4297377	0.030635512	0.004020182	0.008998255	0.001158344	0	2342	no
TTYH1_20856	TTYH1	Case5_pos	0	2	0	7.398786832	1.678786288	0	270.6934948	61.42041089	-0.343784193	114.6026025	0.373303389	0.119064815	0.016020401	0.003680618	0	2343	no
TTYH1_20857	TTYH1	Case5_pos	0	2	0	258.1512727	145.6458026	0	9444.774092	5328.626462	-0.455275332	59.40404046	0.006819152	0.00385875	0.00018763	0.000105867	0	2344	no
PTPRH_21609	PTPRH	Case5_pos	0	1	0	4.957452519	12.80552557	0	58.68065165	151.5771623	-0.492025793	11.7147932	0.072434765	0.167856982	0.006554061	0.016755849	0	2345	no
RYR1_21921	RYR1	Case5_pos	0	1	0	22.88829068	3.231003464	0	837.3955804	118.2101389	-0.185755787	100.2086925	0.236350551	0.041861513	0.008388548	0.001192754	0	2346	no
SBK2_22269	SBK2	Case5_pos	0	1	0	20.25955589	2.955177242	0	741.2201636	108.1187056	-0.400082863	208.7961709	0.25283317	0.047037671	0.009164332	0.001347309	0	2347	no
RSPH6A_23984	RSPH6A	Case5_pos	0	2	0	59.41837265	4.898927894	0	1758.316796	144.9697596	-0.292783638	271.680269	0.16952233	0.016551257	0.006850734	0.000568402	0	2348	no
WDR87_24261	WDR87	Case5_pos	0	1	0.141251417	3.907494747	6.770374584	5.167852593	142.9603843	247.7022786	0.152088947	9.640047454	0.146872124	0.232552754	0.024800145	0.042844096	0	2349	no
ZNF541_24480	ZNF541	Case5_pos	0	1	0	8.556153062	0.907650911	0	495.8786942	52.60363452	-0.323863827	233.1352927	0.524204924	0.104644619	0.018655451	0.002012564	0	2350	no
LTBP4_24556	LTBP4	Case5_pos	0	1	0	14.95263312	28.89295481	0	547.0600259	1057.083423	-0.375465364	12.70909324	0.033452698	0.062685576	0.000945105	0.001824618	0	2351	no
SIGLEC5_25433	SIGLEC5	Case5_pos	0	1	0	21.27514665	4.537664513	0	778.3767703	166.0159014	-0.231908158	82.33196511	0.180581543	0.044893083	0.005987454	0.001283076	0	2352	no
TDRD12_25879	TDRD12	Case5_pos	0	1	0.06855203	28.4304943	0.455772084	2.50805828	1040.163751	16.67496862	1.975879264	895.7758718	0.734010524	0.036307648	0.198476068	0.003369363	0	2353	no
SHKBP1_26183	SHKBP1	Case5_pos	0	1	0	53.14727299	32.21791235	0	1944.456759	1178.730985	-0.445821934	53.9536582	0.03010424	0.018468151	0.000847651	0.000514018	0	2354	no
LOC105372384_26915	LOC105372384	Case5_pos	0	1	0	39.35997862	12.77164051	0	2319.785842	752.7308668	-0.219960937	50.87710353	0.07261299	0.02477702	0.001326734	0.000430889	0	2355	no
LOC105372476_27115	LOC105372476	Case5_pos	0	1	0	70.19002469	16.15695304	0	2567.986281	591.1215152	-0.204423665	67.15483281	0.058285408	0.014046912	0.001688843	0.000389259	0	2356	no
LOC105372476_27116	LOC105372476	Case5_pos	0	1	0.635631376	8031.910089	21.97077258	23.25533665	293857.0689	803.8270796	0.418881964	9602.446896	0.071204892	0.000203616	0.030137327	8.25E-05	0	2357	no
LOC105376908_27191	LOC105376908	Case5_pos	0	1	0.137104061	4.230873519	14.1648991	2.704801709	83.46706758	279.4464513	-0.142928943	9.538979734	0.074982633	0.217383207	0.013210371	0.043860901	0	2358	no
HSPA12B_27397	HSPA12B	Case5_pos	0	1	0	9.90453174	2.143697763	0	362.3691791	78.4297551	-0.310712946	108.6759788	0.318096737	0.091704992	0.01258974	0.002752022	0	2359	no
TMC2_27420	TMC2	Case5_pos	0	1	0	6.307496946	2.045762812	0	230.7673448	74.84668739	-0.251376365	58.17010953	0.328324975	0.136845764	0.013184491	0.004314672	0	2360	no
DZANK1_28617	DZANK1	Case5_pos	0	2	1.805163248	16.58489085	20.92264559	35.612429	327.1882743	412.7639046	2.628694046	25.63578258	0.127957332	0.15952122	0.088486281	0.111559223	0	2361	no
TMEM74B_28653	TMEM74B	Case5_pos	0	2	0	7.439528691	1.684744158	0	272.1840846	61.63838671	-0.209335045	69.92171911	0.37247497	0.118490029	0.015964651	0.003660535	0	2362	no
ZNF831_31065	ZNF831	Case5_pos	0	1	0	40.6153128	16.47827719	0	1485.959957	602.877545	-0.175908475	32.32986474	0.057213877	0.024029616	0.001655965	0.000672513	0	2363	no
LSM14B_31605	LSM14B	Case5_pos	0	1	0	6.22837794	18.30402655	0	227.872681	669.674776	-0.34045259	6.877506986	0.051802664	0.138343624	0.001491036	0.004369241	0	2364	no
TTLL9_31654	TTLL9	Case5_pos	0	1	0	25.91786095	33.27404031	0	948.2360442	1217.370693	-0.376477102	20.32108392	0.029176601	0.037150054	0.000820768	0.001053479	0	2365	no
ASXL1_31779	ASXL1	Case5_pos	0	1	0	6.459078356	1.847230159	0	236.3131325	67.58313204	-0.351597772	92.55474698	0.351218533	0.13406482	0.014580845	0.004213842	0	2366	no
EPB41L1_32041	EPB41L1	Case5_pos	0	1	0	9.941101357	4.483288883	0	363.7071225	164.0265037	-0.371606759	61.21750791	0.182372299	0.091398477	0.006059633	0.002741926	0	2367	no
EPB41L1_32067	EPB41L1	Case5_pos	0	1	1.059385627	261.0454947	214.0659344	38.75889443	9550.662677	7831.85909	-0.262250962	37.24372842	0.009575601	0.007858886	0.005075911	0.00416251	0	2368	no
NCOA6_32270	NCOA6	Case5_pos	0	1	0	33.2702248	31.2427762	0	1217.231099	1143.054459	-0.33245235	25.26531093	0.031014699	0.029179849	0.000874084	0.000820862	0	2369	no
PPP1R16B_32773	PPP1R16B	Case5_pos	0	1	0	10.48347727	9.789716644	0	383.5505959	358.1685311	-0.295766974	22.61336744	0.09268084	0.087081637	0.002784208	0.002600438	0	2370	no
ARFGAP1_34120	ARFGAP1	Case5_pos	0	1	0	33.97311432	0	0	1242.947155	0	-0.230611004	337.2517193	1	0.028593393	1	0.000803893	0	2371	no
MYH7B_34706	MYH7B	Case5_pos	0	1	0.205656091	42.65039893	88.78697331	12.17160772	2524.233162	5254.793109	-0.757616475	28.57345113	0.013427962	0.027620735	0.002506112	0.005215997	0	2372	no
MYH7B_34818	MYH7B	Case5_pos	0	1	0	72.35500378	55.08578372	0	4264.43609	3246.628317	-0.350041071	33.30264776	0.01782983	0.013632335	0.000307917	0.000234443	0	2373	no
CBFA2T2_36665	CBFA2T2	Case5_pos	0	1	0	150.465366	64.21298351	0	685.0141811	292.3383998	-0.2827745	49.32384774	0.01533437	0.006602169	0.003409032	0.001457696	0	2374	no
DYRK1A_37701	DYRK1A	Case5_pos	0	1	1.944340987	35.18526903	48.24677232	71.13604822	1287.29529	1765.166061	0.771702522	18.40347452	0.059787492	0.081368498	0.040843299	0.055993411	0	2375	no
ERG_37743	ERG	Case5_pos	0	1	0	258.6476882	0.278903269	0	9462.93605	10.20401078	-0.161164593	11507.44384	0.781919966	0.003851373	0.089253752	0.000105664	0	2376	no
ZBTB21_38736	ZBTB21	Case5_pos	0	1	0	11.30392131	6.476522739	0	413.5675259	236.9513562	-0.164595621	21.13299211	0.133752017	0.081274902	0.00420254	0.002412152	0	2377	no
PCNT_38804	PCNT	Case5_pos	0	1	0.351054864	56.51732709	52.41124049	0.969928795	156.1516122	144.8069136	-0.258928968	41.18954093	0.025295328	0.023489528	0.013510531	0.012535212	0	2378	no
PDE9A_39064	PDE9A	Case5_pos	0	1	0	9.221581464	18.26172136	0	337.3826238	668.1269901	-0.298021994	9.799714615	0.05191644	0.097832219	0.001494485	0.002955234	0	2379	no
BRWD1_39309	BRWD1	Case5_pos	0	1	0.548416242	62.35977328	4.488096968	20.06446631	2281.507137	164.2024133	2.726466517	344.9464047	0.282140832	0.024438475	0.127507013	0.009228653	0	2380	no
NRIP1_40620	NRIP1	Case5_pos	0	1	0	624.2804752	50.16237957	0	22840.05032	1835.250851	-0.230148011	219.1653088	0.019545612	0.001599282	0.000544588	4.38E-05	0	2381	no
PDXK_40747	PDXK	Case5_pos	0	1	1.059385627	59.64762997	72.20406401	2.726042416	153.4870449	185.7976322	0.056937188	25.27993966	0.028132122	0.033956572	0.019946947	0.024118802	0	2382	no
CECR2_41430	CECR2	Case5_pos	0	1	0	7.844358957	34.04143811	0	92.46566373	401.2646778	-0.55804709	6.553448662	0.028537642	0.113066419	0.002485925	0.010699116	0	2383	no
LOC100996415_41899	LOC100996415	Case5_pos	0	1	1.528881449	140.977831	558.5105973	0.539454241	49.74296008	197.0662348	-0.489596323	8.335194573	0.00451981	0.017811805	0.007772421	0.030338282	0	2384	no
DDTL_41992	DDTL	Case5_pos	0	1	0.282502834	378.0650636	180.5150692	10.33570519	13831.96403	6604.360425	-0.224760136	39.67917422	0.007065545	0.003383332	0.001716137	0.00081947	0	2385	no
CSF2RB_42609	CSF2RB	Case5_pos	0	1	1.096832485	49.36073883	27.9845443	40.12893266	1805.921863	1023.848135	1.317204143	84.73701048	0.072343124	0.041636253	0.040131734	0.022761877	0	2386	no
ZC3H7B_43672	ZC3H7B	Case5_pos	0	1	1.553765586	10.07434769	7.133744683	56.84637848	368.5820993	260.9966097	6.159685893	40.12730815	0.313971693	0.230601897	0.220790561	0.156518345	0	2387	no
C22orf31_44647	C22orf31	Case5_pos	0	2	0	90.40214458	9.154893544	0	3307.470942	334.9427662	-0.30924322	233.279036	0.098474691	0.010940662	0.002976698	0.000302254	0	2388	no
SGSM3_45156	SGSM3	Case5_pos	0	1	0	8.390116722	10.82308184	0	248.2815078	320.278152	-0.461244019	24.76458485	0.084580316	0.106494949	0.003112568	0.004011529	0	2389	no
LOC388849_45312	LOC388849	Case5_pos	0	1	0	14.00279831	3.182586842	0	512.3091795	116.4387587	-0.375046628	124.8102205	0.239086488	0.066654232	0.008515076	0.001948144	0	2390	no
MYH9_45630	MYH9	Case5_pos	0	2	0	117.1129904	12.79746851	0	2262.98524	247.286678	-0.486740327	340.0597632	0.072477063	0.008466469	0.004027602	0.000441699	0	2391	no
SMTN_46772	SMTN	Case5_pos	0	1	0	4.524022243	3.516101168	0	165.5167826	128.6407806	-0.289008322	26.89879118	0.221429938	0.181027511	0.007713622	0.006005401	0	2392	no
APOL6_47404	APOL6	Case5_pos	0	2	2.125112939	13.6549605	25.46451086	123.1626201	791.3841577	1475.816094	2.159483454	14.04516334	0.118086934	0.213246084	0.084074531	0.15669498	0	2393	no
KREMEN1_47799	KREMEN1	Case5_pos	0	1	0.891176394	19.63337696	25.85217338	32.60475779	718.3106561	945.8327857	0.892845023	28.32194291	0.070429174	0.091656174	0.035491756	0.046718004	0	2394	no
GGT2_49571	GGT2	Case5_pos	0	1	0	70.39007442	7.378641268	0	2575.305341	269.9564452	-0.510017342	371.5769217	0.119351094	0.014007549	0.00369063	0.000388153	0	2395	no
LOC105377189_49624	LOC105377189	Case5_pos	0	2	0	62.69089838	16.45528326	0	403.7001299	105.9643451	-0.614412076	176.5528721	0.057289245	0.015700831	0.00934891	0.002470965	0	2396	no
LOC105377189_49627	LOC105377189	Case5_pos	0	1	0	6.119094658	1.710467947	0	223.874421	62.5795224	-0.430559879	116.0198703	0.368939984	0.140467299	0.015728335	0.004446926	0	2397	no
LOC101927859_49637	LOC101927859	Case5_pos	0	1	0.353128542	33.49685962	68.8720766	1.593226012	151.1292963	310.7332624	-0.545185264	28.33137984	0.019365798	0.039224688	0.008318734	0.017046197	0	2398	no
LOC101927859_49651	LOC101927859	Case5_pos	0	1	0	15.83131071	31.12627133	0	462.6658535	909.6570178	-0.862440491	28.60146758	0.031127173	0.059413079	0.001098108	0.002156726	0	2399	no
LOC101927859_49687	LOC101927859	Case5_pos	0	1	0	533.5567759	10.47417256	0	31446.59875	617.3234352	-0.372095653	1457.274607	0.087152254	0.001870709	0.001617277	3.18E-05	0	2400	no
LOC101927859_49730	LOC101927859	Case5_pos	0	1	1.622317616	70.24227363	219.3190617	6.772528665	293.2334624	915.5695638	-0.512770041	22.23115847	0.011902364	0.036808449	0.00848002	0.026416195	0	2401	no
LOC100652871_49978	LOC100652871	Case5_pos	0	2	0	173.0227956	5.460054928	0	6330.246604	199.7626616	-0.361171188	879.1053064	0.154797445	0.005746374	0.004981006	0.000157947	0	2402	no
SBF1_50367	SBF1	Case5_pos	0	1	1.306635932	4.105249992	9.453993763	47.80484354	150.1954973	345.8857066	2.939990825	8.365522004	0.220646385	0.451816451	0.140694305	0.32279297	0	2403	no
BEND2_51106	BEND2	Case5_pos	0	2	0.635631376	105.6307381	94.61414473	23.25533665	3864.627309	3461.572022	-0.154108368	25.52993691	0.017106584	0.015339211	0.007005006	0.006274619	0	2404	no
SH3KBP1_52114	SH3KBP1	Case5_pos	0	1	0	26.96066205	25.32685633	0	986.3881739	926.6134311	-0.161164593	12.24321954	0.037984026	0.035764532	0.001078035	0.001012773	0	2405	no
RBBP7_52919	RBBP7	Case5_pos	0	1	0	23.08529333	2.510129418	0	844.6031586	91.83609691	-0.161164593	113.1629669	0.284889781	0.041519112	0.010771672	0.001182588	0	2406	no
RBBP7_52937	RBBP7	Case5_pos	0	1	0	113.0305846	27.54830552	0	409.4236223	99.78650531	-0.215815368	66.88780477	0.035028349	0.008769577	0.009921963	0.002436507	0	2407	no
MAGEB17_53033	MAGEB17	Case5_pos	0	1	0.342760152	10.61445938	5.474272047	12.54029147	388.3427339	200.282812	1.173151948	43.99504896	0.207399402	0.115611076	0.067269984	0.034777306	0	2408	no
CDKL5_53066	CDKL5	Case5_pos	0	1	0	12.67081859	33.3042575	0	463.5771031	1218.476226	-0.229088458	5.336648691	0.029150901	0.073148509	0.000820024	0.002152495	0	2409	no
CDK16_53983	CDK16	Case5_pos	0	1	0	9.769193239	4.989266549	0	357.4176577	182.5383038	-0.227981622	33.00472399	0.166965352	0.092857466	0.005448454	0.002790041	0	2410	no
OTUD5_54115	OTUD5	Case5_pos	0	1	0.565005668	75.81607452	43.13359684	20.67141037	2773.822066	1578.094401	0.003553601	53.31780157	0.035460642	0.020373414	0.013723949	0.007810018	0	2411	no
GRIPAP1_54145	GRIPAP1	Case5_pos	0	1	2.490683551	164.223906	17.91398288	91.12464653	6008.32867	655.4045603	4.576751808	330.0319018	0.184555711	0.021126988	0.140347359	0.015330273	0	2412	no
TFE3_54348	TFE3	Case5_pos	0	1	0	154.8653094	395.0771836	0	5665.933184	14454.37286	-0.376416192	9.102886288	0.00252476	0.006415796	6.92E-05	0.000176462	0	2413	no
TFE3_54349	TFE3	Case5_pos	0	1	0	10.3667066	27.00001394	0	379.2784012	987.8279101	-0.383690831	9.041404367	0.035714268	0.08797623	0.001011298	0.002629652	0	2414	no
HUWE1_55443	HUWE1	Case5_pos	0	1	0	5.790812539	12.5561435	0	342.7250721	743.1263154	-0.406884725	12.00794303	0.073767292	0.147257783	0.001343858	0.002909302	0	2415	no
WNK3_56323	WNK3	Case5_pos	0	2	0.06855203	620.6831307	4.290736656	1.014300635	9183.671052	63.48603992	0.073565896	3557.521304	0.201966588	0.001718805	0.031236228	0.000219311	0	2416	no
WNK3_56324	WNK3	Case5_pos	0	1	0	72.07291645	32.54093342	0	2636.874136	1190.549098	-0.34154821	56.19922193	0.029814316	0.013684961	0.000839244	0.000379093	0	2417	no
KDM5C_56514	KDM5C	Case5_pos	0	1	0	17.31432854	12.49119085	0	633.4654869	457.0052066	-0.412070533	41.50847506	0.074122441	0.054602056	0.002183381	0.00157613	0	2418	no
AMER1_57046	AMER1	Case5_pos	0	1	0	31.28076529	8.632227381	0	264.475653	72.98459459	-0.412477109	112.617121	0.103818147	0.0309782	0.013516327	0.003766824	0	2419	no
KIF4A_57520	KIF4A	Case5_pos	0	1	0	136.031392	25.83895782	0	4976.871712	945.3492786	-0.252305098	100.7638567	0.037259271	0.007297598	0.001056692	0.000200889	0	2420	no
SLC25A53_58203	SLC25A53	Case5_pos	0	1	0	2.360298742	0.513838021	0	69.84629057	15.2055666	-0.22389707	77.84835557	0.660572654	0.297592588	0.061707191	0.014115065	0	2421	no
RGAG1_58942	RGAG1	Case5_pos	0	1	0.137104061	149.9258483	201.3513179	0.210403607	230.0802692	308.9991882	-0.422622909	22.89537666	0.005619455	0.00753419	0.003904538	0.005238022	0	2422	no
RGAG1_58946	RGAG1	Case5_pos	0	2	0.211877125	124.1723791	32.9808082	7.751778871	4542.995497	1206.642445	-0.115801171	65.05902987	0.035663576	0.009681666	0.007246995	0.00192601	0	2423	no
TENM1_60448	TENM1	Case5_pos	0	1	0	1282.741539	7.054336782	0	8435.348272	46.38953817	-0.315986057	4422.373999	0.124156715	0.000778973	0.021101704	0.000118535	0	2424	no
ADGRG4_60804	ADGRG4	Case5_pos	0	1	0	22.23753161	8.924142508	0	813.586779	326.5004626	-0.234702772	43.62459108	0.100764373	0.043033831	0.003053431	0.001227616	0	2425	no
THOC2_61841	THOC2	Case5_pos	0	1	0.06855203	8.56143196	4.904528276	2.50805828	313.230262	179.4380524	0.021443292	36.11188406	0.180971617	0.111756485	0.019441898	0.011163973	0	2426	no
KIAA1210_62019	KIAA1210	Case5_pos	0	1	0	19.16859568	2.246811269	0	701.3060751	82.20228645	-0.306079048	199.2338744	0.307994496	0.049582034	0.0120189	0.001423881	0	2427	no
KIAA1210_62020	KIAA1210	Case5_pos	0	2	0.070625708	232.0767	6.327681327	2.583926278	8490.80456	231.5058146	-0.046570502	933.6039294	0.146107024	0.004593448	0.015414351	0.000422045	0	2428	no
MTMR1_64222	MTMR1	Case5_pos	0	2	0.137104061	171.7913587	91.8376021	5.016116597	6285.193007	3359.988878	-0.253640387	39.55896636	0.012248314	0.006580792	0.001789984	0.000957037	0	2429	no
PRY_65038	PRY	Case5_pos	0	2	0	118.408562	40.0554417	0	102.448643	34.65649426	-0.819639714	181.6493644	0.024357307	0.008374609	0.028045382	0.009666632	0	2430	no
HCN3_65984	HCN3	Case5_pos	0	1	0	32.72484063	53.81857069	0	92.22838722	151.6768266	-0.318209506	12.98947313	0.018241993	0.029651734	0.006549782	0.010726347	0	2431	no
CEP170_66348	CEP170	Case5_pos	0	1	1.412514169	207.1068294	126.2213942	51.67852589	7577.251884	4617.961172	-0.044009428	38.29225797	0.018963117	0.011592672	0.011404843	0.006951277	0	2432	no
CCDC125_66835	CCDC125	Case5_pos	0	1	0	5.484994845	11.83804737	0	200.6751184	433.1091687	-0.36960729	10.96879143	0.077893466	0.154202127	0.002303568	0.00495847	0	2433	no
BDP1_66909	BDP1	Case5_pos	0	1	1.873715278	221.4761165	107.7355858	68.5521219	8102.969495	3941.635689	0.095518928	42.88948133	0.026428471	0.012916961	0.017641022	0.008582476	0	2434	no
LOC101929599_67038	LOC101929599	Case5_pos	0	2	0	696.2605165	5.068467597	0	25473.52651	185.4359692	-0.282179538	2983.080127	0.164786247	0.001434184	0.005363772	3.93E-05	0	2435	no
LOC101929599_67039	LOC101929599	Case5_pos	0	1	0	172.726077	7.870429582	0	6319.390797	287.9491108	-0.249363911	419.8934022	0.112734112	0.005756188	0.003460817	0.000158218	0	2436	no
LOC102724994_67173	LOC102724994	Case5_pos	0	2	0	26.2622452	7.927225526	0	310.862415	93.83342712	-0.43424103	108.1671208	0.112016886	0.036680765	0.010544805	0.003206542	0	2437	no
LOC102724994_67174	LOC102724994	Case5_pos	0	2	0.635631376	1136.232254	9.508038177	6.269897549	11207.84796	93.78773219	2.097086778	4649.46257	0.155655256	0.001438256	0.076696608	0.000648586	0	2438	no
LOC102724994_67175	LOC102724994	Case5_pos	0	1	0	60.55181684	1.272207245	0	2215.360881	46.54522871	-0.192973878	706.0687185	0.4401007	0.016246474	0.021032605	0.00045119	0	2439	no
MUC22_67553	MUC22	Case5_pos	0	1	0	16.18394786	23.39679191	0	592.1091532	855.9997082	-0.429705083	20.30879611	0.040988996	0.058193845	0.001166862	0.00168603	0	2440	no
ZNF311_67855	ZNF311	Case5_pos	0	2	0	27.2932951	8.939436707	0	998.5579531	327.0600192	-0.332328086	76.13347054	0.100609323	0.035344063	0.003048223	0.001000442	0	2441	no
EPHB6_68374	EPHB6	Case5_pos	0	1	0	18.54631811	27.41110536	0	89.59305891	132.4168367	-0.281820005	12.99136665	0.035197504	0.05116053	0.007495306	0.011038373	0	2442	no
DLG5_69180	DLG5	Case5_pos	0	1	0	12.10795154	4.144517055	0	442.9839367	151.6321299	-0.34226763	74.93975842	0.194381706	0.076289571	0.0065517	0.002252334	0	2443	no
DLG5_69187	DLG5	Case5_pos	0	1	0	14.6140971	14.8374962	0	534.6742792	542.8476035	-0.270669492	18.90373543	0.063141294	0.064044689	0.00183875	0.001866806	0	2444	no
DLG5_69240	DLG5	Case5_pos	0	1	0.139177738	632.0494909	183.8903032	2.059283554	9351.848513	2720.853799	-0.199894524	54.90372641	0.006161371	0.001799508	0.001123971	0.000327096	0	2445	no
UNC79_70339	UNC79	Case5_pos	0	1	0	205.7905142	65.10625963	0	12179.56346	3853.267115	-0.178201436	42.30230033	0.015127161	0.004835812	0.000259453	8.21E-05	0	2446	no
KIAA0430_70883	KIAA0430	Case5_pos	0	1	0	6.018451905	2.544292998	0	220.1922851	93.08601248	-0.449798705	79.22812202	0.282143717	0.142481563	0.010628572	0.004520953	0	2447	no
SYNRG_72374	SYNRG	Case5_pos	0	2	0	28.99607548	9.490961338	0	1060.856217	347.2382097	-0.331725934	76.04639333	0.095320149	0.033337694	0.002871598	0.000941747	0	2448	no
TBC1D3J_73153	TBC1D3J	Case5_pos	0	1	0.070625708	19.86826672	3.608818105	2.583926278	726.9043798	132.032941	0.245385469	202.3062544	0.232299406	0.051304007	0.026940142	0.004923622	0	2449	no
HLA-B_73746	HLA-B	Case5_pos	0	1	0	41.4272446	2.971461161	0	1515.665456	108.7144723	-0.235335551	251.2234153	0.251796495	0.023569761	0.009114568	0.000659341	0	2450	no
DLGAP2_74484	DLGAP2	Case5_pos	0	2	0	60.6613682	74.35082727	0	2219.368949	2720.214237	-0.738917351	41.98733499	0.013271254	0.01621761	0.000367483	0.000450376	0	2451	no
DLGAP2_74503	DLGAP2	Case5_pos	0	1	0	10.70041208	17.25041259	0	391.4874164	631.1270449	-0.624106573	26.06457271	0.054793282	0.085467075	0.00158196	0.002547852	0	2452	no
FAM189A1_74771	FAM189A1	Case5_pos	0	1	0	117.1395501	20.74217661	0	4285.691009	758.8774217	-0.395404673	169.5694822	0.045993555	0.008464566	0.001316002	0.00023328	0	2453	no
ARHGAP11A_75192	ARHGAP11A	Case5_pos	0	1	0.988759918	21.87525487	17.79016076	2.648873438	58.6034896	47.65958191	1.61841147	43.76246631	0.105840495	0.086939356	0.074987768	0.061219124	0	2454	no
ARHGAP11A_75228	ARHGAP11A	Case5_pos	0	2	0	343.3256235	73.4697302	0	795.9084468	170.3198796	-0.453933936	160.6121079	0.013428275	0.002904228	0.005837034	0.001254849	0	2455	no
WNT9B_75357	WNT9B	Case5_pos	0	1	0	7.72440007	6.488105667	0	282.6064458	237.3751316	-0.33526575	28.72294844	0.133545124	0.114621062	0.004195068	0.003526013	0	2456	no
C6orf10_75450	C6orf10	Case5_pos	0	1	4.289505113	126.3476882	430.037618	3.189216465	93.93860526	319.7299026	-0.215538035	15.44711447	0.012271563	0.041535934	0.013061509	0.044125532	0	2457	no
COL11A2_75625	COL11A2	Case5_pos	0	1	0	54.32241716	4.740002059	0	1987.450819	173.4186633	-0.394114263	345.422386	0.174215965	0.018075855	0.005733331	0.000502904	0	2458	no
LOC105379660_76055	LOC105379660	Case5_pos	0	1	0	34.2679512	79.94059671	0	183.6066857	428.3193919	-0.282672362	7.634249047	0.01235474	0.028354355	0.002329268	0.005416922	0	2459	no
SLC16A1_91316	SLC16A1	Case5_pos	0	1	0	31.92431215	124.5740413	0	462.5497628	1804.947057	-0.55562007	7.630118466	0.007963429	0.030372692	0.000553726	0.002157266	0	2460	no
INPP5D_91434	INPP5D	Case5_pos	0	1	0	8.263914907	5.849430162	0	302.3452436	214.0084218	-0.161164593	16.56505987	0.145997547	0.107945724	0.004650981	0.003296574	0	2461	no
KIF15_91637	KIF15	Case5_pos	0	1	0	40.73997937	0.621312603	0	1490.521033	22.73146716	-0.226623581	1142.852168	0.616784202	0.023957846	0.042138145	0.000670457	0	2462	no
KIF15_91636	KIF15	Case5_pos	0	1	0	9476.473191	17.03828762	0	346708.1435	623.3661986	-0.332421583	14234.42348	0.055437635	0.000105513	0.001601624	2.88E-06	0	2463	no
SLC2A6_91887	SLC2A6	Case5_pos	0	1	0	104.1052535	10.30133802	0	3808.815625	376.8868129	-0.365676905	282.361623	0.088485098	0.009514272	0.002646295	0.00026248	0	2464	no
CCDC84_92095	CCDC84	Case5_pos	0	2	0	38.41609858	0.688705014	0	1405.499066	25.19709938	-0.332295	1425.238131	0.592169735	0.025370345	0.038172165	0.000710985	0	2465	no
CCDC84_92097	CCDC84	Case5_pos	0	2	0	34.56748175	0.616943743	0	1264.692801	22.57162717	-0.199564185	859.7874593	0.618450706	0.028115569	0.042423885	0.000790081	0	2466	no
LRP6_92140	LRP6	Case5_pos	0	1	0.070625708	933.6605507	12.75712793	2.583926278	34159.09164	466.7348338	-0.253578383	2488.17338	0.077823345	0.00114547	0.007662304	0.000104916	0	2467	no
HERC2_92406	HERC2	Case5_pos	0	2	0	13.30371655	2.58731455	0	486.7324344	94.66000759	-0.220990548	86.17005205	0.278760055	0.0699119	0.010453689	0.002050304	0	2468	no
HERC2_92485	HERC2	Case5_pos	0	2	0	72.71247648	6.07736956	0	1075.858892	89.92118544	-0.326943977	299.2399933	0.141295433	0.013566224	0.010998537	0.000928627	0	2469	no
HERC2_92668	HERC2	Case5_pos	0	1	0	4.385414555	10.8787418	0	160.445654	398.0118232	-0.395833587	9.911701223	0.084184	0.185686727	0.002506191	0.006194035	0	2470	no
NCKIPSD_448629	NCKIPSD	Case5_pos	0	1	0	26.47578258	49.01867546	0	968.6482765	1793.407064	-0.643210684	22.89119309	0.019992533	0.036395688	0.000557287	0.001031302	0	2471	no
CHCHD2_587701	CHCHD2	Case5_pos	0	1	0.06855203	1368.662434	115.4577749	0.676200422	13500.55011	1138.880878	-0.292211144	277.664121	0.009175446	0.000780157	0.001470505	0.000124149	0	2472	no
DCXR_239325	DCXR	Case5_pos	0	1	0	37.62006284	5.123892245	0	1376.375143	187.4637465	-0.245421366	137.274159	0.163294839	0.025893277	0.00530606	0.000726019	0	2473	no
CRNN_475576	CRNN	Case5_pos	0	1	0	8.549940309	16.75457024	0	38.86140938	76.15330512	-0.407798231	13.57702307	0.056323526	0.104712696	0.012961208	0.02508692	0	2474	no
SNAI3_221187	SNAI3	Case5_pos	0	1	0	65.6490294	35.55108384	0	2401.84852	1300.679064	-0.234685799	31.96163888	0.02735897	0.015003969	0.000768239	0.000416173	0	2475	no
SNAI3_221188	SNAI3	Case5_pos	0	1	0	97.89517389	24.32702637	0	3581.612411	890.033452	-0.280321637	85.17802555	0.039483514	0.010111717	0.001122292	0.000279126	0	2476	no
TRIM54_233329	TRIM54	Case5_pos	0	1	0.55048992	1366.526757	16.83628455	20.14033431	49996.02123	615.9756738	0.92058111	3787.375939	0.086928974	0.001133791	0.034264454	0.000422832	0	2477	no
GABPB1_400259	GABPB1	Case5_pos	0	1	0.635631376	31.77775902	37.65241027	23.25533665	1162.627447	1377.558613	0.140288947	27.5947468	0.042316414	0.049900647	0.017594708	0.02084459	0	2478	no
SLC35F4_573940	SLC35F4	Case5_pos	0	1	0	28.89869066	16.03397662	0	139.5705613	77.43849513	-0.576484165	76.54570785	0.058706198	0.033446281	0.012748842	0.007113865	0	2479	no
SPDYE5_571260	SPDYE5	Case5_pos	0	1	0	5.81871464	1.6330332	0	212.8846576	59.74647926	-0.176919254	47.47827185	0.379790122	0.146655206	0.016461859	0.004675417	0	2480	no
SNCAIP_570585	SNCAIP	Case5_pos	0	1	0	68.68157116	20.80842502	0	88.47602733	26.80554258	-0.376005756	93.30618537	0.045853839	0.014350997	0.035964053	0.011176178	0	2481	no
IL2RA_572998	IL2RA	Case5_pos	0	1	0	44.59320677	39.69615982	0	92.301249	82.16509638	-0.703709588	56.64789673	0.024572343	0.021933092	0.012024275	0.01071797	0	2482	no
CIAPIN1_575116	CIAPIN1	Case5_pos	0	1	0	592.2599095	2.889512686	0	21668.5395	105.716289	-0.183218653	2890.566774	0.257101617	0.001685602	0.009370641	4.61E-05	0	2483	no
MUC16_490598	MUC16	Case5_pos	0	1	0	15.55162887	5.739187037	0	568.9750042	209.9750448	-0.212376862	43.03795078	0.14838585	0.060417014	0.004739897	0.001754463	0	2484	no
MUC16_490645	MUC16	Case5_pos	0	1	0.423754251	42.10743698	40.9329934	2.497509244	248.1714646	241.2495667	-0.104286361	37.63432774	0.033953079	0.033028042	0.014437628	0.014036556	0	2485	no
MUC16_490669	MUC16	Case5_pos	0	1	0	16.01339367	24.67267896	0	78.83916942	121.4716603	-0.389267183	17.1182481	0.038951915	0.058777221	0.008165154	0.01252518	0	2486	no
HSD17B10_561494	HSD17B10	Case5_pos	0	1	6.443890849	48.71202338	40.15436134	235.7574794	1782.18783	1469.095495	5.412221862	41.65636922	0.180877326	0.149740251	0.161049048	0.132772036	0	2487	no
ATP6V0A4_494798	ATP6V0A4	Case5_pos	0	1	0	488.7529068	42.71005552	0	9642.162952	842.5879606	-0.330372529	289.1255838	0.022878031	0.002041846	0.001185413	0.0001037	0	2488	no
GOLGA6L3_589742	GOLGA6L3	Case5_pos	0	1	0.070625708	9.36323578	30.10528985	1.023292353	135.6634552	436.1940397	-0.25032632	5.48344233	0.034419409	0.103309983	0.004627905	0.014804926	0	2489	no
DPP6_565424	DPP6	Case5_pos	0	1	0.274208121	82.97156531	0.479014052	10.03223316	3035.614283	17.52530391	6.94266311	2148.552516	0.861525365	0.015174281	0.595522384	0.00363307	0	2490	no
ZFC3H1_496614	ZFC3H1	Case5_pos	0	2	0	98.07031481	55.19293028	0	3588.020152	2019.299586	-0.210861401	27.5845733	0.017795833	0.010093841	0.000494976	0.000278628	0	2491	no
GSG1L2_592968	GSG1L2	Case5_pos	0	1	0	21.84691789	25.27601169	0	799.2957073	924.753219	-0.262687586	15.9067113	0.038057526	0.04376958	0.001080201	0.001249538	0	2492	no
TRIOBP_453394	TRIOBP	Case5_pos	0	1	0.070625708	5.991784435	6.318815056	1.364707145	115.7798097	122.0990529	-0.114204407	54.91530736	0.146284023	0.153126247	0.019209792	0.020249281	0	2493	no
TRIOBP_494678	TRIOBP	Case5_pos	0	2	0	198.6446922	17.30988484	0	11756.64313	1024.473075	-0.341464782	299.6818625	0.054615308	0.005008899	0.00097516	8.51E-05	0	2494	no
CCNL2_480964	CCNL2	Case5_pos	0	1	0	7.895130047	0.682331154	0	288.8528069	24.96390407	-0.220821262	195.4164461	0.594413292	0.112421066	0.038515009	0.003450027	0	2495	no
CCNL2_480965	CCNL2	Case5_pos	0	2	0	5.162347555	0.06911557	0	188.8706801	2.528676067	-0.161164593	925.9305032	0.935352574	0.16227582	0.283392406	0.005266743	0	2496	no
C15orf59_260666	C15orf59	Case5_pos	0	1	0	45.80045782	5.198396606	0	1675.66471	190.1895779	-0.16332352	109.8200858	0.161332045	0.021367312	0.005230411	0.000596422	0	2497	no
ZNF821_269146	ZNF821	Case5_pos	0	1	0	24.17039427	1.538161321	0	884.3028789	56.27547772	-0.220489419	265.4613997	0.39398599	0.039729215	0.017459479	0.001129557	0	2498	no
DNAJC17_554502	DNAJC17	Case5_pos	0	1	0	256.5462632	35.46407052	0	14868.34388	2055.348573	-0.618725817	340.9279566	0.027424256	0.003882798	0.000486299	6.73E-05	0	2499	no
HMG20A_308742	HMG20A	Case5_pos	0	1	0.06855203	1093.298444	32.08136097	0.662164623	10560.49765	309.8834899	-0.142994506	448.0986101	0.032300728	0.000976472	0.005346584	0.00015738	0	2500	no
MRGBP_434766	MRGBP	Case5_pos	0	1	0	11.10173447	2.399153579	0	406.1702775	87.77591267	-0.161164593	56.45697347	0.294190885	0.082632783	0.011264317	0.002455975	0	2501	no
CDKN2AIP_246290	CDKN2AIP	Case5_pos	0	1	0.776882793	10.37136346	8.516106953	28.42318924	379.4487779	311.5719922	2.194082087	31.9678182	0.18672371	0.156259432	0.09413252	0.077338109	0	2502	no
CWC25_590576	CWC25	Case5_pos	0	1	0	22.40249751	43.00914311	0	819.6222543	1573.541112	-0.39350548	13.42151652	0.022722551	0.042730482	0.000635106	0.001218587	0	2503	no
DUS2_229165	DUS2	Case5_pos	0	1	0	22.76506735	0.975215426	0	832.8873069	35.67942662	-0.172966661	309.8627596	0.506273891	0.042078568	0.02726324	0.001199203	0	2504	no
NLRP2_545963	NLRP2	Case5_pos	0	1	0	21.50396308	3.288669096	0	786.7482939	120.3199053	-0.161164593	80.17743777	0.233172571	0.044436618	0.00824267	0.001269441	0	2505	no
SMPD3_454896	SMPD3	Case5_pos	0	1	3.986265498	10.83921314	15.84765283	145.8423068	396.5656196	579.8053961	6.347292784	16.12545386	0.295962028	0.421165279	0.252825314	0.369353635	0	2506	no
DAPK1_298709	DAPK1	Case5_pos	0	2	0.070625708	11.1240706	1.437833368	2.583926278	406.9874716	52.60485917	0.518866327	109.9806014	0.439170996	0.088305796	0.066858235	0.008784403	0	2507	no
DAPK1_298713	DAPK1	Case5_pos	0	2	0	216.9576672	30.54099611	0	7937.656603	1117.378992	-0.33449435	180.9594228	0.031704769	0.004588047	0.000894151	0.000125966	0	2508	no
PLCD1_407492	PLCD1	Case5_pos	0	2	0	118.6436645	2.603780809	0	4340.72084	95.26244543	-0.298854171	1046.75937	0.277486355	0.008358153	0.010388267	0.000230323	0	2509	no
TRPS1_242142	TRPS1	Case5_pos	0	2	0	79.29413616	19.37882886	0	2901.071124	708.9977085	-0.362820093	112.1360737	0.049070533	0.01245421	0.001408455	0.000344581	0	2510	no
SPP1_460769	SPP1	Case5_pos	0	1	0	452.9667876	0.068693208	0	16572.33349	2.513223447	-0.161164593	81829.10284	0.935722238	0.002202804	0.284638884	6.03E-05	0	2511	no
XDH_244148	XDH	Case5_pos	0	1	0.342760152	30.60294692	18.83744722	10.14300637	905.6066863	557.4403734	0.139165111	41.3236041	0.067688152	0.042488448	0.019953798	0.012290894	0	2512	no
MUC17_504506	MUC17	Case5_pos	0	1	0	8.250179341	2.427919039	0	301.8427114	88.82833154	-0.29583855	75.6309782	0.291722176	0.108106012	0.011132345	0.003302044	0	2513	no
MUC17_504583	MUC17	Case5_pos	0	1	0.616968273	5.493703708	15.78268219	36.36267891	323.7861535	930.1946795	0.847501988	8.771030805	0.096347429	0.249005551	0.040123381	0.115037783	0	2514	no
MUC17_504592	MUC17	Case5_pos	0	1	0.274208121	20.85430162	17.08859886	16.22881027	1234.246831	1011.376423	0.085956412	32.09944239	0.07044261	0.058304683	0.017018186	0.013947666	0	2515	no
LRP1B_507824	LRP1B	Case5_pos	0	1	0.070625708	22.80390999	17.94750397	2.583926278	834.3084118	656.6309697	-0.279486968	36.82492265	0.056504841	0.044976884	0.005449753	0.004290543	0	2516	no
TMC2_362449	TMC2	Case5_pos	0	1	1.059385627	173.8059879	359.6919664	0.24441662	40.09972483	82.98649	-0.971975985	39.22900461	0.005709541	0.011780979	0.014816867	0.030277979	0	2517	no
FLOT2_511045	FLOT2	Case5_pos	0	2	0	131.5974633	4.165466735	0	4814.651111	152.3985991	-0.235679845	571.9058204	0.193593348	0.007541622	0.006518964	0.000207656	0	2518	no
PHF11_512252	PHF11	Case5_pos	0	1	0	6.393502944	14.51438218	0	233.9139774	531.0260894	-0.398256024	11.1185367	0.064456321	0.135253885	0.001879607	0.004256877	0	2519	no
ALPP_264719	ALPP	Case5_pos	0	1	0	49.78742011	16.90991208	0	1821.53251	618.6694252	-0.235051853	51.87808845	0.055835003	0.019689915	0.001613764	0.000548687	0	2520	no
ALPP_264720	ALPP	Case5_pos	0	1	0.070625708	229.29256	126.9089454	2.583926278	8388.943459	4643.116057	-0.238907003	33.2270273	0.008370218	0.004648981	0.000771713	0.000427169	0	2521	no
EFTUD1_529450	EFTUD1	Case5_pos	0	1	0.486085246	15.76542774	16.7144759	17.78401203	576.7970922	611.5191583	0.591442708	31.79772191	0.083891008	0.088639865	0.030666816	0.032509703	0	2522	no
ANKDD1A_303188	ANKDD1A	Case5_pos	0	1	1.271262752	11.08478082	30.90886797	24.90558824	217.1643796	605.5424319	1.657327696	16.53099591	0.071179672	0.187944058	0.042710265	0.118743437	0	2523	no
CEP120_563302	CEP120	Case5_pos	0	1	0	30.10215009	23.87315797	0	1101.323284	873.4281322	-0.360195573	32.81052634	0.040203982	0.032152118	0.001143605	0.000907175	0	2524	no
5-Sep_194780	5-Sep	Case5_pos	0	2	0	38.56371324	3.979833845	0	760.7885332	78.51453346	-0.239596888	177.3287805	0.200809913	0.025275686	0.012576317	0.0013127	0	2525	no
ABCC3_479253	ABCC3	Case5_pos	0	1	0	275.7295336	565.0789458	0	1247.162332	2555.929235	-0.379050252	11.9673933	0.001766538	0.003613637	0.000391094	0.000801178	0	2526	no
UTP3_357039	UTP3	Case5_pos	0	1	0	5.148198355	11.05195843	0	188.3530147	404.3491616	-0.335991223	10.03537455	0.082974066	0.162649274	0.002467009	0.005281141	0	2527	no
PCDH9_201130	PCDH9	Case5_pos	0	1	0.548416242	210.3049801	117.7288712	20.06446631	7694.260062	4307.252029	-0.162318979	33.29569005	0.013041615	0.007327874	0.00488933	0.00273733	0	2528	no
PIKFYVE_108799	PIKFYVE	Case6_pos	1	0	444.2970776	0	0.478753623	16255.14174	0	17.5157758	15581.82604	-1.308348893	301.1299994	445.2970776	877.961686	16256.14174	2.98205E+16	1	no
PIKFYVE_108730	PIKFYVE	Case6_pos	1	0	743.4411063	0	2.647871425	27199.685	0	96.87555353	3484.094686	-0.966987557	204.0754784	744.4411063	277.9109187	27200.685	4.00126E+15	2	no
PIKFYVE_108729	PIKFYVE	Case6_pos	1	0	4178.506733	0.349048912	108.2428229	152875.683	12.7703733	3960.193566	735.4536354	-1.423589853	38.25886794	3098.113564	38.59359067	11101.85466	3.73504E+13	3	no
COL7A1_132462	COL7A1	Case6_pos	1	0	127.2854376	0	1.205598063	4656.890477	0	44.10825185	2991.777238	-2.208345524	58.16356106	128.2854376	103.2602747	4657.890477	1.07369E+13	4	no
PIKFYVE_108651	PIKFYVE	Case6_pos	1	0	1665.843728	2.329642664	16.60981167	60946.89181	85.23277243	607.6898919	2900.628726	1.803060855	94.65426202	500.6073914	100.129627	706.7833968	9.72699E+12	5	no
BIRC6_100253	BIRC6	Case6_pos	1	0	59.71681313	0	0.909049282	2184.811269	0	33.25865884	1255.459247	-1.489497632	31.80473846	60.71681313	63.80317685	2185.811269	3.3811E+11	6	no
SOGA1_211177	SOGA1	Case6_pos	1	0	99.02007902	0	4.384955247	3622.768415	0	160.4288497	457.356697	-1.579091529	18.57398519	100.020079	22.44808423	3623.768415	69117345400	7	no
NT5C1A_253595	NT5C1A	Case6_pos	1	0	103.134738	0	4.599095086	3773.30815	0	168.2634126	282.5506343	-0.982371642	18.59849429	104.134738	22.29842877	3774.30815	46055480519	8	no
CHCHD2_587701	CHCHD2	Case6_pos	1	0	1364.968845	3.762140997	115.4577749	13464.11637	37.10993432	1138.880878	278.4408873	-1.068977396	11.72930572	286.8392276	11.81273994	353.3230013	3909906874	9	no
CHD9_713103	CHD9	Case6_pos	1	0	19.37222196	0	0.553901928	708.755987	0	20.26516672	433.8560145	-0.966987557	13.11036533	20.37222196	33.37646003	709.755987	2745036683	10	no
ZNF263_704105	ZNF263	Case6_pos	1	0	7.787656107	0	0.067792749	284.9207439	0	2.480279073	1425.393518	-0.966987557	8.229739446	8.787656107	82.15454503	285.9207439	2421425870	11	no
DUS2_229165	DUS2	Case6_pos	1	0	22.76506735	0	0.975215426	832.8873069	0	35.67942662	310.7275929	-1.037799965	12.03163312	23.76506735	22.73446953	833.8873069	1684362791	12	no
CD2AP_231448	CD2AP	Case6_pos	1	0	11.7304425	0	0.3409669	429.1723152	0	12.4746832	426.7745969	-0.966987557	9.493480037	12.7304425	31.92448453	430.1723152	708327091	13	no
HLA-B_73746	HLA-B	Case6_pos	1	0	41.35714045	0.070104154	2.971461161	1513.100612	2.564844599	108.7144723	251.9725775	-0.984497713	10.6653795	39.58225962	13.80037273	424.7311684	623498084.1	14	no
KIAA1456_621307	KIAA1456	Case6_pos	1	0	39.29328223	0	6.612027293	1437.591882	0	241.9089529	164.5865366	-2.162824575	5.293370698	40.29328223	5.922350184	1438.591882	299082463.9	15	no
MAP3K19_544360	MAP3K19	Case6_pos	1	0	23.11157974	0	2.638345424	845.5648787	0	96.52703335	183.2739903	-1.632705019	6.62707273	24.11157974	8.680309957	846.5648787	215200719	16	no
KIAA0513_447542	KIAA0513	Case6_pos	1	0	187.2185666	0.974012647	37.76454533	6849.615922	35.63542151	1381.661208	152.6196553	-1.609072825	4.855430781	95.34820706	4.954659811	186.9943252	65462567.43	17	no
MAP3K19_544359	MAP3K19	Case6_pos	1	0	9.139220436	0	0.709119139	334.3693467	0	25.94397464	258.2931168	-1.563224164	5.932424607	10.13922044	12.44691443	335.3693467	64853690.45	18	no
REP15_352334	REP15	Case6_pos	1	0	10.3724835	0	0.895458515	379.489756	0	32.76142432	184.9812811	-1.245771002	5.999858828	11.3724835	11.26995569	380.489756	54123927.96	19	no
CCSER2_224894	CCSER2	Case6_pos	1	0	123.3770257	0.488668476	24.49998067	4513.896539	17.8785226	896.3611928	102.2876442	-1.180666952	4.877534118	83.54917682	5.031303532	239.1551837	50156356.99	20	no
MBTPS1_528663	MBTPS1	Case6_pos	1	0	4.933554655	0	0.293097784	291.9888812	0	17.34678138	334.7907057	-1.551035424	4.5886357	5.933554655	15.9694976	292.9888812	42649536.17	21	no
PIKFYVE_108798	PIKFYVE	Case6_pos	1	0	4.802464069	0	0.224072159	175.7039109	0	8.197948824	351.8991791	-1.280164535	4.740295763	5.802464069	19.21123006	176.7039109	32857724.79	22	no
TET1_648991	TET1	Case6_pos	1	0	160.1552215	2.864289298	19.90571242	5859.470966	104.7934611	728.2743756	192.4963281	1.580928015	7.708669206	41.70371551	8.036030282	55.39539878	27548113.68	23	no
COL6A3_106536	COL6A3	Case6_pos	1	0	7.378299772	0	1.094889262	269.9439511	0	40.05783752	83.46582437	-0.966987557	3.999399837	8.378299772	6.59907992	270.9439511	5000601.59	24	no
TEX15_621202	TEX15	Case6_pos	1	0	211.7384665	10.57499445	27.86853133	7746.705883	386.8988619	1019.603661	238.9610718	9.500062837	7.369216815	18.37914199	7.591297366	19.97352053	4907319.666	25	no
KCNT1_357644	KCNT1	Case6_pos	1	0	20.27536376	0.06855203	7.368015639	599.9914009	2.028601262	218.0353495	85.51378441	-2.142451655	2.542462237	19.91046123	2.743810084	198.4386022	2356959.746	26	no
PROCA1_321491	PROCA1	Case6_pos	1	0	13.18312083	0.140168904	2.481550819	482.3202954	5.128247556	90.79051457	108.4177695	-0.438577335	4.073793999	12.43949101	5.265471031	78.86761933	2281592.614	27	no
DZIP1L_148967	DZIP1L	Case6_pos	1	0	2.948122577	0	0.593422972	170.900542	0	34.40030219	159.4812253	-2.507989407	2.477761804	3.948122577	4.855906062	171.900542	1302288.687	28	no
CHD3_309607	CHD3	Case6_pos	1	0	12.64317629	0	6.591897297	462.5657765	0	241.1724729	48.9014773	-2.000264487	1.797070714	13.64317629	1.914196816	463.5657765	1063899.47	29	no
AVEN_701323	AVEN	Case6_pos	1	0	4.77238957	0.835439918	0.148692252	174.6035993	30.56557193	5.44008447	398.1366369	68.75780707	5.02518369	3.144962422	27.26728199	5.563136942	954467.5019	30	no
LOC105370295_679622	LOC105370295	Case6_pos	1	0	143.0360878	1.322481601	80.14782281	170.6878451	1.578143936	95.64201155	69.42674806	-2.406941975	1.774984009	62.01818252	1.776534266	66.59358412	904162.0639	31	no
PTCHD3_388154	PTCHD3	Case6_pos	1	0	12.86958652	0.069150315	6.117947602	252.8345246	1.358519716	120.1925463	92.31781425	-2.941817568	1.948537317	12.97253186	2.094473071	107.6245083	526023.2593	32	no
DLG5_69180	DLG5	Case6_pos	1	0	11.96774324	0.140208307	4.144517055	437.8542476	5.129689162	151.6321299	75.75952468	-1.162033892	2.520692049	11.3731352	2.875241589	71.59486167	447088.4296	33	no
COL4A2_540871	COL4A2	Case6_pos	1	0	3.257063124	0	0.500155518	47.99093603	0	7.369501467	109.228276	-1.309608445	2.837747869	4.257063124	5.853507073	48.99093603	378399.7667	34	no
CEACAM5_12800	CEACAM5	Case6_pos	1	0	7.276585467	0	3.309094255	266.2226112	0	121.0671842	40.51371896	-1.444164519	1.920725094	8.276585467	2.189143732	267.2226112	376761.0563	35	no
SHKBP1_26183	SHKBP1	Case6_pos	1	0	52.45462204	0.692650948	32.21791235	1919.115293	25.34146611	1178.730985	55.44474606	-1.936909799	1.609210762	31.58041657	1.627587405	72.89325828	334289.5997	36	no
PLEKHA6_687526	PLEKHA6	Case6_pos	1	0	48.56349534	2.965408268	12.67549085	1776.753753	108.49302	463.7480435	116.452972	4.758580036	3.624257138	12.49896404	3.825199004	16.23622906	327629.3513	37	no
TET1_582012	TET1	Case6_pos	1	0	24.54457171	0.761702476	8.985691401	1446.600123	44.89297711	529.5958082	100.4806427	0.253048688	2.558117478	14.49993518	2.728253976	31.54295525	320742.2168	38	no
KIAA1456_621328	KIAA1456	Case6_pos	1	0	117.6744086	0.138674901	195.8095121	4305.259446	5.073587663	7163.925971	11.20646343	-1.471647383	0.602991224	104.2215021	0.601019391	709.0141257	300109.8639	39	no
ERI2_467265	ERI2	Case6_pos	1	0	6.222470873	0	2.997289929	227.6565639	0	109.6594488	45.64131465	-1.723891377	1.806841886	7.222470873	2.066308538	228.6565639	281412.2102	40	no
SMPD5_370411	SMPD5	Case6_pos	1	0	13.40243818	0	14.85314228	490.3442837	0	543.4200342	33.7301353	-2.955352222	0.908491069	14.40243818	0.902509557	491.3442837	195709.7592	41	no
DBH_544489	DBH	Case6_pos	1	0	4.63550462	0	2.054262441	169.5954991	0	75.15765652	46.60288304	-1.618597757	1.845127827	5.63550462	2.240030838	170.5954991	185179.8037	42	no
GATAD2A_7543	GATAD2A	Case6_pos	1	0	17.90884895	0.069809782	14.05170754	655.2167295	2.554074646	514.0985824	31.82825907	-1.840651766	1.256259391	17.6749636	1.273963377	184.6378579	166237.2822	43	no
NT5C1B-RDH14_473164	NT5C1B-RDH14	Case6_pos	1	1	9.862013164	0.972338638	1.574391734	360.813586	35.57417588	57.60101086	102.3039828	8.832280438	4.219254211	5.507174557	6.174186771	9.892597095	145193.4954	44	no
VPS72_355925	VPS72	Case6_pos	1	0	10.53364859	0	9.771740111	385.386174	0	357.510838	20.51326695	-1.500902361	1.070732163	11.53364859	1.077753119	386.386174	105492.9074	45	no
LRCH1_304935	LRCH1	Case6_pos	1	0	9.021519474	0	9.528403931	330.0631158	0	348.6080919	26.99963099	-2.252979003	0.951855527	10.02151947	0.946954957	331.0631158	80742.56829	46	no
DHODH_710244	DHODH	Case6_pos	1	0	12.86588681	0.685520303	4.320142347	470.7139079	25.08058291	158.0575919	64.74071561	1.763271244	2.606299964	8.226472729	2.965679929	18.08678547	74456.26063	47	no
MUC16_490598	MUC16	Case6_pos	1	0	14.9957991	0.555829774	5.739187037	548.639305	20.33569928	209.9750448	42.51607515	0.309498766	2.373550253	10.2812013	2.60523374	25.76148538	69632.67095	48	no
FBXW9_228970	FBXW9	Case6_pos	1	0	7.373803924	0	6.207260574	269.7794651	0	227.1000768	21.68535885	-1.438167859	1.161856691	8.373803924	1.187108172	270.7794651	67818.46954	49	no
FAM208B_640173	FAM208B	Case6_pos	1	0	16.12604934	0.345369946	9.635466048	589.9908665	12.63577392	352.5250879	43.59820169	-1.104730596	1.61027728	12.72962087	1.671708421	43.34120454	64750.96094	50	no
ZNF263_452301	ZNF263	Case6_pos	1	0	28.7431446	0.207620778	26.82269482	97.99279494	0.707832793	91.44548622	32.65786955	-2.165083607	1.069024578	24.62954028	1.070823455	57.96398531	53371.32183	51	no
SLC25A37_620926	SLC25A37	Case6_pos	1	0	391.2509154	4.611308446	592.8923759	22675.25974	267.2520693	34361.55186	20.60443408	-2.234120575	0.660474745	69.90364532	0.659911983	84.53340099	53067.80039	52	no
ANK2_170899	ANK2	Case6_pos	1	0	91.45154442	1.946760303	87.42941585	3345.864494	71.2245618	3198.710094	30.25630966	-1.630106154	1.045484057	31.37396154	1.045989917	46.33969956	48104.24938	53	no
YEATS2_154671	YEATS2	Case6_pos	1	0	27.21952468	0.625772537	25.41447628	268.4946614	6.172649501	250.6895798	58.71054158	-2.957585862	1.068335574	17.3576094	1.070742228	37.57254015	43799.50229	54	no
TLN2_703273	TLN2	Case6_pos	1	0	9.451358313	0	12.90288642	345.7892855	0	472.0675831	20.74730562	-2.246900664	0.751740178	10.45135831	0.733064995	346.7892855	41439.10405	55	no
IL2RA_572998	IL2RA	Case6_pos	1	0	43.407426	1.185780762	39.69615982	89.84686069	2.45438831	82.16509638	58.54784257	-2.603655433	1.091194506	20.3165051	1.092367647	26.29897179	37288.04955	56	no
ROBO2_141905	ROBO2	Case6_pos	1	0	77.22281111	3.317704033	65.55326995	506.4048561	21.7565433	429.879381	46.87511241	-1.098872764	1.175341364	18.11676079	1.17760301	22.29709712	26208.01483	57	no
C3orf18_139746	C3orf18	Case6_pos	1	0	6.598555379	0	7.970580137	241.4160668	0	291.613239	16.98283979	-1.62397317	0.84705284	7.598555379	0.828452149	242.4160668	21952.33279	58	no
SHKBP1_26168	SHKBP1	Case6_pos	1	1	12.23062263	2.143335728	2.708009849	447.4720055	78.41650961	99.07578994	57.34111441	9.085475489	3.568119602	4.209102613	4.481323663	5.647087837	21793.4457	59	no
PKD1L2_557687	PKD1L2	Case6_pos	1	0	1.709763362	0	1.295987958	100.7694866	0	76.38252411	31.18710465	-1.860359795	1.180216713	2.709763362	1.315148192	101.7694866	13349.36048	60	no
FAM208B_640088	FAM208B	Case6_pos	1	0	27.37859511	2.160819498	20.16077649	540.1274791	42.62884869	397.7336798	56.75936323	1.234642205	1.341094223	8.978239703	1.357115053	12.40297407	11503.51349	61	no
TSNAXIP1_517575	TSNAXIP1	Case6_pos	1	0	3.645336654	0	3.927261453	133.3690159	0	143.683573	17.87770355	-1.522101907	0.942782659	4.645336654	0.92870955	134.3690159	9770.562299	62	no
BIRC6_100758	BIRC6	Case6_pos	1	0	18.07760929	0.068905498	24.57361748	50.94810906	0.194196299	69.25580276	21.42683874	-2.227233902	0.745987904	17.84779789	0.739413785	43.50047734	9176.05676	63	no
PIDD1_236069	PIDD1	Case6_pos	1	0	2.978197076	0	3.708842897	172.6037936	0	214.9489566	16.44515251	-1.622051948	0.84483538	3.978197076	0.803911241	173.6037936	7713.715276	64	no
LOC105370295_372702	LOC105370295	Case6_pos	1	0	328.4987448	34.05242549	320.2671781	968.0077236	100.3444044	943.751253	68.82640282	1.930330293	1.025622184	9.400169608	1.025674981	9.561531587	6507.518235	65	no
MTR_87068	MTR	Case6_pos	1	0	20.83398991	2.803378071	11.78599843	762.2365215	102.5649508	431.2048959	32.71297012	2.981664273	1.707648411	5.740683544	1.765913641	7.369641135	4173.475266	66	no
SLC25A37_620927	SLC25A37	Case6_pos	1	0	65.51833893	1.104878522	142.3422936	2397.067052	40.42330658	5207.763624	10.5141078	-1.649159345	0.464052425	31.60198474	0.460390838	57.89173414	4109.576437	67	no
ABCA7_1787	ABCA7	Case6_pos	1	0	3.869848068	0	7.166659858	224.3323047	0	415.4461092	11.49194167	-1.699220224	0.596308424	4.869848068	0.541083948	225.3323047	4068.814384	68	no
EYA1_622332	EYA1	Case6_pos	1	0	458.4050489	27.56059348	652.3575301	27017.33028	1624.357451	38448.43964	23.15092474	-1.197465269	0.703144952	16.0852767	0.702697634	16.62300823	3058.580065	69	no
PHF20L1_625409	PHF20L1	Case6_pos	1	0	13.17343092	0.56413418	17.59567423	481.9657783	20.63952594	643.7588566	26.12161307	-1.628363396	0.762189676	9.06151857	0.749064202	22.31868571	3016.141398	70	no
ZC3H7B_43672	ZC3H7B	Case6_pos	1	0	10.00529278	1.622820494	7.133744683	366.0556426	59.37283516	260.9966097	41.78904475	4.497949299	1.353041337	4.195976355	1.400993864	6.079814566	2020.845481	71	no
MUC22_67553	MUC22	Case6_pos	1	0	15.48958457	0.694363296	23.39679191	566.7050388	25.40411442	855.9997082	21.47536636	-1.596275332	0.675891512	9.732024179	0.662433176	21.50062789	2011.935116	72	no
MUC16_490669	MUC16	Case6_pos	1	0	15.52605372	0.487339952	24.67267896	76.4398356	2.399333822	121.4716603	18.47253968	-1.743558766	0.643721434	11.11114759	0.632308204	22.7808858	1903.193381	73	no
HERC2_92668	HERC2	Case6_pos	1	0	4.385414555	0	10.8787418	160.445654	0	398.0118232	11.89086916	-2.375001521	0.453365739	5.385414555	0.40461371	161.445654	1896.480537	74	no
AHRR_388148	AHRR	Case6_pos	1	0	14.78917316	1.125656709	18.15155354	87.52865647	6.662118181	107.4286626	27.20557508	-0.539776997	0.824433022	7.427903618	0.816469136	11.55407087	1571.644613	75	no
KCNRG_335447	KCNRG	Case6_pos	1	0	29.61171606	1.045820532	64.35414752	108.3987984	3.828406593	235.5794662	18.61554726	-2.567462507	0.46839745	14.96305056	0.462418823	22.65732934	1366.956504	76	no
JPH2_34345	JPH2	Case6_pos	1	0	35.06583544	6.471824464	29.76522161	1282.925668	236.7794642	1088.996351	35.15257883	4.209129511	1.172292398	4.826911501	1.177917401	5.399649094	1265.15242	77	no
RUSC2_437619	RUSC2	Case6_pos	1	0	3.150252671	0	6.977220438	115.2557743	0	255.2699824	10.3924288	-1.846672066	0.520263004	4.150252671	0.453645695	116.2557743	1183.438971	78	no
PLXDC1_328186	PLXDC1	Case6_pos	1	0	6.881917273	0.833716611	6.491423521	251.7832017	30.50252267	237.4965192	23.37040815	1.127300981	1.052125441	4.298328992	1.059903107	8.024220928	898.8816508	79	no
IQSEC3_248587	IQSEC3	Case6_pos	1	0	6.906895624	0	36.02694883	252.6970647	0	1318.089155	8.292772997	-3.615500882	0.213544347	7.906895624	0.192327458	253.6970647	683.2043111	80	no
TCOF1_595288	TCOF1	Case6_pos	1	0	3.85066408	0.069150315	9.333649244	140.8811662	2.529947255	341.482758	14.59683922	-2.575948701	0.469404754	4.536933686	0.414272435	40.19356549	517.6203118	81	no
AP2A2_410533	AP2A2	Case6_pos	1	0	12.09054034	3.493729821	10.37628025	442.3469271	127.822298	379.6286645	36.53629419	8.205805789	1.150687224	2.913067956	1.164775458	3.441538725	490.9387077	82	no
LOC105371592_374660	LOC105371592	Case6_pos	1	0	5.698610908	0.905059911	6.009972393	208.4905184	33.11270292	219.882052	20.63673762	1.603595365	0.955583065	3.516220602	0.948427075	6.141129271	403.8664566	83	no
AHNAK_659067	AHNAK	Case6_pos	1	0	6.647813865	0.280337807	15.95151266	243.2182476	10.25649507	583.6052324	14.50695603	-2.168248959	0.451158196	5.973278164	0.417748994	21.69576285	354.3302437	84	no
FAM124A_291402	FAM124A	Case6_pos	1	0	8.236078635	1.739308298	9.298083028	301.3268202	63.63468125	340.1815253	23.50751873	2.93950237	0.896873584	3.371682786	0.886117207	4.677470582	294.636785	85	no
RBL1_424147	RBL1	Case6_pos	1	0	9.021519474	2.287107011	11.20469572	330.0631158	83.67655453	409.9372386	37.08060306	5.907217501	0.821119977	3.04873539	0.805629387	3.909737679	292.3856531	86	no
WDR87_24261	WDR87	Case6_pos	1	0	3.837874754	0.21087141	6.770374584	140.4132533	7.714983581	247.7022786	10.69538179	-0.903245395	0.622605088	3.995366241	0.568604575	16.22645092	245.470577	87	no
EYA1_622331	EYA1	Case6_pos	1	0	216.1306674	30.86722494	427.5707278	12791.53798	1826.854491	25305.46577	18.71208425	-0.217706385	0.506639052	6.813604504	0.505504723	6.998663214	228.5272856	88	no
SLC25A23_10166	SLC25A23	Case6_pos	1	0	10.94939959	2.180297008	17.15306196	400.5969232	79.76878239	627.5653556	26.99316456	2.123125954	0.658258073	3.757321897	0.638910369	4.972179984	212.087551	89	no
RBM20_478269	RBM20	Case6_pos	1	0	19.5481731	0.962793268	77.65940818	715.1933707	35.22494706	2841.262639	11.48290447	-3.151726793	0.261229694	10.46884225	0.251980011	19.77072235	156.4449599	90	no
SRGAP3_145951	SRGAP3	Case6_pos	1	0	8.853359427	1.60551387	14.14120839	323.9107787	58.73965155	517.3730782	18.36606753	1.066838739	0.650764402	3.781733631	0.626789454	5.438779274	154.0827481	91	no
SEC16B_542118	SEC16B	Case6_pos	1	0	7.158884505	2.646658838	6.630809745	261.9163803	96.83118958	242.5961315	20.1979339	6.082629642	1.069202978	2.237358872	1.079312626	2.687449487	140.1491036	92	no
USP36_723245	USP36	Case6_pos	1	0	18.5554081	1.314000555	64.84812891	678.8718719	48.07428711	2372.546614	13.00154273	-2.744507265	0.29697743	8.450908994	0.286437127	13.85393272	129.4863951	93	no
LIMCH1_163702	LIMCH1	Case6_pos	1	0	4.576654139	0.627916089	8.788970618	167.4423837	22.97306362	321.5550368	16.22919436	-0.20707403	0.569687494	3.425639796	0.522212846	7.026318637	116.2119353	94	no
MAST1_425645	MAST1	Case6_pos	1	0	3.489267716	0.345274538	7.245982846	127.6590465	12.6322833	265.1029776	13.44825281	-0.868835974	0.544418755	3.337064361	0.483493449	9.437820771	111.4874149	95	no
PJA2_303163	PJA2	Case6_pos	1	0	5.326324034	0.558478258	13.93253331	194.8699564	20.43259724	509.7384503	14.42439644	-1.477861549	0.423660467	4.059295663	0.383503447	9.13888103	86.94178875	96	no
TTLL9_31654	TTLL9	Case6_pos	1	0	20.15146397	5.766396979	33.27404031	737.2654911	210.9705532	1217.370693	17.17971628	2.764890533	0.617127826	3.1259567	0.605944886	3.482868163	69.94299643	97	no
MUC3A_572926	MUC3A	Case6_pos	1	0	13.35767554	1.176798004	48.08300179	488.7065889	43.05456713	1759.17432	11.40360265	-2.301574273	0.292518286	6.595777613	0.278214824	11.11590967	68.0434579	98	no
IQCC_275023	IQCC	Case6_pos	1	0	12.90355657	1.253112905	46.1494473	472.0921013	45.84663936	1688.432909	12.14667203	-2.312949215	0.294882705	6.170821061	0.280030121	10.0987415	62.50597933	99	no
HMCN1_81383	HMCN1	Case6_pos	1	0	15.51136559	1.751313707	48.88515032	567.5019237	64.07391355	1788.521887	11.12465571	-1.538913586	0.330987588	6.001266067	0.317683694	8.736249178	61.32832538	100	no
CAMKK2_247467	CAMKK2	Case6_pos	1	0	5.837394673	0.831723834	13.60537697	213.568089	30.42961454	497.7690428	11.45783709	-0.462376568	0.468142294	3.73276503	0.430195282	6.826939883	58.80346207	101	no
7-Mar_479043	7-Mar	Case6_pos	1	0	4.586246133	0.905544072	9.576316095	167.7933183	33.13041653	350.3610159	15.28942299	0.545998816	0.528184491	2.931575404	0.480398538	4.945539359	56.24619516	102	no
KIAA1217_477569	KIAA1217	Case6_pos	1	0	10.07693258	1.728174296	27.06509599	596.3960019	102.2807518	1601.828226	15.7171456	-0.615396278	0.394687144	4.060199746	0.372713677	5.784194938	54.29905955	103	no
CROCC_685637	CROCC	Case6_pos	1	0	4.175591282	1.044780392	8.65517914	247.1293646	61.8345755	512.2505477	15.34339144	1.3985177	0.536043009	2.531123294	0.483446858	3.948930387	39.74317161	104	no
ZNF333_11219	ZNF333	Case6_pos	1	0	5.866170656	3.335533242	8.30497292	214.6208929	122.0344863	303.8474002	27.00803005	12.60927886	0.737903346	1.583696923	0.707307632	1.752524023	39.12341759	105	no
OBSCN_89883	OBSCN	Case6_pos	1	0	2.922543926	9.127841646	1.341371746	57.65621928	180.0749117	26.46270697	69.03988819	214.4380244	1.675318724	0.387303047	2.135849876	0.323933441	30.99380838	106	no
TBC1D8_105123	TBC1D8	Case6_pos	1	0	28.20909235	21.44455377	35.17514657	78.08298993	59.35869383	97.36508291	27.92509977	18.82011029	0.807435356	1.301388865	0.803974211	1.310217053	30.90971124	107	no
HTR3E_277227	HTR3E	Case6_pos	1	0	1.62533423	0.346215781	3.938672607	96.19423653	20.4905318	233.1075033	14.18423287	0.354170264	0.531587015	1.950158561	0.41516925	4.522653856	27.61014389	108	no
UHRF1_412963	UHRF1	Case6_pos	1	0	3.564104854	0.277349801	12.8986286	42.18779596	3.282949659	152.6792095	8.18696735	-1.75410281	0.328385266	3.573104916	0.281025625	10.08365715	27.22177777	109	no
SBF1_50367	SBF1	Case6_pos	1	0	4.105249992	1.306635932	9.453993763	150.1954973	47.80484354	345.8857066	9.890071033	1.415441797	0.488354031	2.213288158	0.435865458	3.097960905	14.43445973	110	no
YEATS2_154672	YEATS2	Case6_pos	1	0	6.824365308	0.902875593	34.07234698	249.677594	33.03278702	1246.577701	9.5428338	-2.619941383	0.22309215	4.111863822	0.200931448	7.365767425	12.95586127	111	no
FGR_380157	FGR	Case6_pos	1	0	4.254924268	1.255575978	13.02352421	251.8246302	74.31036053	770.7879061	11.39585558	0.671503235	0.374722088	2.329748286	0.327583042	3.357102907	10.94085587	112	no
BRF1_556532	BRF1	Case6_pos	1	0	4.648293945	3.197247269	8.29077711	170.0634119	116.975128	303.3280295	15.50351661	8.710871003	0.607946341	1.345713889	0.562102059	1.449995561	10.33784582	113	no
MDC1_68225	MDC1	Case6_pos	1	0	6.439289108	7.531692145	9.359223516	381.104691	445.7577785	553.9189073	22.64549402	24.38272793	0.718131923	0.871959393	0.688577531	0.855283801	8.351132741	114	no
PHF11_512252	PHF11	Case6_pos	1	0	4.57985147	1.813651474	14.51438218	167.5593619	66.35461556	531.0260894	9.277968076	1.442312599	0.359656698	1.983135268	0.316825369	2.502565867	5.246852197	115	no
ZAN_617990	ZAN	Case6_pos	1	0	3.352382765	0.973776353	13.86989764	122.6509463	35.62677641	507.4468491	7.870905385	-0.265472629	0.292697561	2.205104321	0.243193456	3.37597131	4.170840349	116	no
TRIM64C_348969	TRIM64C	Case6_pos	1	0	2.964109234	1.967946845	9.566694052	175.4286715	116.4715176	566.1979016	11.76664207	5.065239669	0.375151321	1.335640239	0.31105311	1.501884671	2.754353331	117	no
FAM214A_493870	FAM214A	Case6_pos	1	0	9.003634002	4.446765122	33.3207061	329.4087543	162.6902381	1219.078017	8.734325966	1.885628555	0.29147518	1.83661931	0.27080953	2.018500053	2.555893952	118	no
SLC50A1_77921	SLC50A1	Case6_pos	1	0	15.26257404	12.08743905	46.42498147	558.3995862	442.2334625	1698.513657	13.2698157	7.666902118	0.342911553	1.242609343	0.329152745	1.262087892	2.348922591	119	no
COL27A1_637960	COL27A1	Case6_pos	1	0	3.420825241	1.681248233	17.70952955	33.04277724	16.23968105	171.0616587	7.546601505	0.712565712	0.236287354	1.648793717	0.197852197	1.974675583	1.14866888	120	no
LIG1_19134	LIG1	Case6_pos	1	0	3.511649035	2.995518703	13.07706168	128.4778939	109.5946464	478.4399941	8.280606854	4.897587672	0.320496503	1.129177303	0.270060686	1.170742872	0.947480957	121	no
HERC1_235018	HERC1	Case6_pos	1	0	6.613941736	6.049688331	23.4899259	241.9789951	221.3351072	859.4071269	8.320198727	5.564452697	0.310900971	1.080039482	0.282400026	1.092850329	0.862225434	122	no
FAN1_74700	FAN1	Case6_pos	1	0	14.67596805	39.27195665	24.98734948	54.28666264	145.2676549	92.42864301	16.20383743	42.14251253	0.603215348	0.389252705	0.591752817	0.377982833	0.851009305	123	no
GZMM_347529	GZMM	Case6_pos	1	0	15.22220932	82.34909336	16.34141495	556.9227948	3012.840399	597.8702756	20.97455352	113.2930899	0.935460536	0.194629703	0.931625458	0.185120219	0.658601203	124	no
USH2A_475061	USH2A	Case6_pos	1	1	1.970743937	8.090540397	3.152016378	58.31853028	239.4164033	93.27490961	17.68118629	71.87637263	0.715494272	0.326795087	0.629208031	0.246732459	0.641820558	125	no
PTPRH_21609	PTPRH	Case6_pos	1	0	2.726808495	2.230644024	12.80552557	32.27683952	26.40381212	151.5771623	7.575415726	3.647351679	0.269950497	1.153580669	0.21809843	1.214314248	0.624772928	126	no
BAIAP2L2_47288	BAIAP2L2	Case6_pos	1	0	15.86576699	48.63394719	33.01919753	580.4681241	1779.331319	1208.046965	15.70502162	46.86091057	0.495772041	0.339803057	0.480930966	0.326606693	0.415580989	127	no
PTPN13_175176	PTPN13	Case6_pos	1	0	7.114121865	9.519001802	30.93694596	38.11725802	51.00253477	165.7592566	10.87195743	11.51333664	0.254066932	0.771377553	0.234573233	0.752218295	0.375963105	128	no
LAMA1_728322	LAMA1	Case6_pos	1	1	8.197710658	17.05225137	25.96937783	160.5905297	334.0481501	508.7318052	12.76612393	24.40800184	0.341042745	0.509504907	0.317010883	0.48229047	0.33915568	129	no
C6orf163_603645	C6orf163	Case6_pos	1	0	4.224849769	4.273398632	23.74814795	250.0446927	252.9180222	1405.517043	8.660409653	5.357746461	0.211120839	0.990793629	0.178486776	0.988684027	0.319680619	130	no
FYCO1_143948	FYCO1	Case6_pos	1	1	13.50035486	25.01127522	68.46246771	493.9266828	915.0675174	2504.781536	6.414952877	10.00886049	0.208750932	0.557464205	0.1975139	0.54027315	0.079661766	131	no
SUSD2_444484	SUSD2	Case6_pos	0	1	0	11.62797744	3.080312223	0	425.4235084	112.6969191	-0.373627418	106.360506	0.245079284	0.079189245	0.008795313	0.002345086	0	132	no
LRTM1_306661	LRTM1	Case6_pos	0	1	2.722312648	4368.033798	178.280991	0.275900415	442.6906435	18.06838736	0.094560081	1011.678597	0.02076245	0.000851976	0.066911815	0.002875653	0	133	no
MKI67_240788	MKI67	Case6_pos	0	1	0	10.7530708	3.763246527	0	393.413999	137.6828901	-0.237805784	50.89500114	0.209940845	0.085084147	0.007210695	0.002535407	0	134	no
MKI67_240713	MKI67	Case6_pos	0	1	0	2.219984375	4.40844459	0	43.7960589	86.97020623	-0.291827875	9.56474849	0.184896042	0.310560513	0.011367485	0.022323392	0	135	no
GPRASP1_279676	GPRASP1	Case6_pos	0	1	0.501478646	35.7032585	9.753378578	18.34719804	1306.246556	356.8390593	0.744037229	69.3657748	0.139628549	0.040908593	0.054066759	0.014799961	0	136	no
PTPRS_517310	PTPRS	Case6_pos	0	2	0.071639807	218.4736548	48.49902727	0.2649969	808.1378726	179.3987506	-0.582799742	224.1489427	0.021649714	0.004882772	0.007012227	0.001563389	0	137	no
PTPRS_517326	PTPRS	Case6_pos	0	1	0	30.10975258	2.293754559	0	1101.60143	83.91976305	-0.252701832	253.9064101	0.303604893	0.032144261	0.011775822	0.000906946	0	138	no
TSEN54_518852	TSEN54	Case6_pos	0	1	0	10.53097664	1.227858919	0	385.2884175	44.92269198	-0.223460873	146.2341003	0.448861457	0.086722923	0.021775727	0.002588739	0	139	no
ZNF410_307474	ZNF410	Case6_pos	0	1	1.576075743	20.89650249	37.94251222	57.66262235	764.5236195	1388.17234	0.778788462	12.89690423	0.066150733	0.117647818	0.04222847	0.076630715	0	140	no
PTPN20B_519568	PTPN20B	Case6_pos	0	1	0	5.317023941	8.797537925	0	194.5297013	321.868482	-0.34539706	14.00135359	0.102066459	0.158302392	0.003097236	0.005114313	0	141	no
COPG2_409380	COPG2	Case6_pos	0	1	0.859677678	13.46953916	14.6718875	50.8794046	797.1849804	868.3451013	1.154851652	21.27380464	0.118663287	0.128523629	0.059676421	0.064996719	0	142	no
GGT7_519163	GGT7	Case6_pos	0	1	0	7.118306341	0.556988623	0	412.6430907	32.28822923	-0.181882469	177.8917602	0.642265451	0.123178402	0.030040649	0.002417543	0	143	no
RNF31_593822	RNF31	Case6_pos	0	1	0.410654851	202.3346631	51.54283204	15.02430051	7402.656451	1885.756362	-0.204921759	157.0723834	0.026847713	0.006937601	0.008493042	0.002164377	0	144	no
BDP1_521242	BDP1	Case6_pos	0	1	0	147.7028364	44.83630691	0	5403.885515	1640.390092	-0.240545269	59.57312379	0.021816766	0.006724821	0.00060924	0.000185018	0	145	no
USP6_303782	USP6	Case6_pos	0	1	0	384.320897	0.936213525	0	22745.75567	55.40912362	-0.225580636	7129.009361	0.516471963	0.002595239	0.017727629	4.40E-05	0	146	no
UBTD2_521926	UBTD2	Case6_pos	0	1	0	573.3580488	83.64878718	0	33933.78343	4950.693261	-0.337293263	175.9945437	0.011813518	0.001741074	0.000201951	2.95E-05	0	147	no
ZSCAN29_286283	ZSCAN29	Case6_pos	0	1	0.13688495	4.024988655	11.47038882	5.008100158	147.2590399	419.6579393	-0.037935431	9.832113261	0.09116676	0.226246272	0.014282626	0.040524343	0	148	no
ZNF35_522574	ZNF35	Case6_pos	0	1	0	84.03965352	28.27048581	0	3074.691572	1034.309648	-0.48599961	108.3282666	0.034164107	0.01175922	0.000965895	0.00032513	0	149	no
SLC12A6_523356	SLC12A6	Case6_pos	0	2	0	37.73407622	3.675119916	0	1380.546459	134.4586723	-0.359700276	282.2182979	0.213898257	0.025817061	0.007382325	0.000723827	0	150	no
PSAP_521973	PSAP	Case6_pos	0	1	0	5.954167729	6.045855109	0	217.8403714	221.1948642	-0.261885629	18.28806784	0.141927415	0.14379866	0.004500554	0.004569541	0	151	no
HIVEP2_524973	HIVEP2	Case6_pos	0	1	0	115.7276271	9.161605822	0	4234.03411	335.1883429	-0.222852604	215.4202603	0.098409643	0.008566952	0.002974523	0.000236126	0	152	no
TATDN3_279134	TATDN3	Case6_pos	0	1	0	54.65540826	19.7891052	0	1999.633698	724.0081605	-0.188379992	38.93170689	0.048102118	0.017967706	0.001379295	0.000499842	0	153	no
MYH4_527700	MYH4	Case6_pos	0	1	0.21491942	66.12047318	14.33766376	7.863084884	2419.096856	524.5606339	0.028828414	65.25773291	0.079211504	0.018100579	0.016864058	0.003662285	0	154	no
CDHR5_398048	CDHR5	Case6_pos	0	1	0	47.70118855	2.334170754	0	1745.205225	85.39843804	-0.316772011	496.5637195	0.299924651	0.02053338	0.011574283	0.00057267	0	155	no
POU3F1_362338	POU3F1	Case6_pos	0	1	0.410654851	54.76418065	31.41935677	0.64323866	85.78113244	49.21443127	0.002734854	54.79217294	0.043512734	0.025296792	0.03272443	0.018935437	0	156	no
MYH13_527963	MYH13	Case6_pos	0	1	0	10.75374828	1.245712238	0	393.4387854	45.57587708	-0.202467997	133.3678951	0.445293027	0.085079242	0.021470342	0.002535248	0	157	no
MYH13_527964	MYH13	Case6_pos	0	1	0	5550.159669	453.8016992	0	29242.1767	2390.949138	-0.244973195	229.2307219	0.00219876	0.000180143	0.000418069	3.42E-05	0	158	no
NGDN_209770	NGDN	Case6_pos	0	1	0	18.86679164	16.9854812	0	690.2642123	621.4342123	-0.416093518	33.09129894	0.055600403	0.050335254	0.001606595	0.001446625	0	159	no
NGDN_209769	NGDN	Case6_pos	0	2	1.576075743	47.56279858	82.68060186	2.90433291	87.64693055	152.3606934	0.262404311	21.48132465	0.030784623	0.053046279	0.025458498	0.044043633	0	160	no
BAI1_529374	BAI1	Case6_pos	0	1	0	39.85210457	13.46495784	0	1458.037068	492.6316404	-0.29156497	64.69714437	0.06913259	0.024478543	0.002025802	0.000685384	0	161	no
CHRNA10_252652	CHRNA10	Case6_pos	0	1	0	37.18532618	0.135987168	0	1360.469781	4.975253726	-0.161164593	3392.42497	0.880291634	0.02618807	0.16735691	0.0007345	0	162	no
TDRD7_531659	TDRD7	Case6_pos	0	2	0	36.06734582	4.652963232	0	1319.567128	170.2342434	-0.354575917	209.5060978	0.176898373	0.026977923	0.005839953	0.00075725	0	163	no
RYBP_459164	RYBP	Case6_pos	0	2	0	156.550457	29.09173846	0	5727.586329	1064.356161	-0.513156496	209.5513951	0.033231712	0.006347173	0.000938653	0.000174563	0	164	no
SRGAP2_544886	SRGAP2	Case6_pos	0	1	0	3.544288851	0.357500358	0	129.6720608	13.0795796	-0.161164593	122.0635688	0.736648056	0.220056434	0.071024848	0.007652745	0	165	no
SRGAP2_544894	SRGAP2	Case6_pos	0	2	0	23.68495164	0.619801896	0	866.5423778	22.67619613	-0.161164593	473.2531175	0.617359445	0.040510511	0.042236514	0.001152681	0	166	no
LMOD1_531939	LMOD1	Case6_pos	0	1	0.273769901	82.12580231	52.95993215	8.10143721	2430.278231	1567.197721	-0.131983674	24.86490099	0.023605847	0.0153234	0.005803756	0.003743478	0	167	no
SYNM_531859	SYNM	Case6_pos	0	1	0	186.665549	57.62914104	0	6829.383108	2108.43128	-0.275972649	67.17432627	0.017056365	0.005328629	0.000474061	0.000146405	0	168	no
POLN_558203	POLN	Case6_pos	0	1	5.731184521	9.519291244	4.822577801	37.53141329	62.33832684	31.58128305	35.20731268	56.79019619	1.156048876	0.639889548	1.182624184	0.608342771	0	169	no
POLN_558182	POLN	Case6_pos	0	2	0	229.8644599	5.611663044	0	8409.867101	205.3094265	-0.18881687	594.4082306	0.151247877	0.004331546	0.004847088	0.000118894	0	170	no
CIC_555556	CIC	Case6_pos	0	1	0.143279613	7.761395252	7.500846421	1.413316788	76.55876488	73.98869906	0.294239783	46.04134806	0.134490092	0.130490587	0.032182406	0.031115978	0	171	no
PARP4_532525	PARP4	Case6_pos	0	1	0	81.52465463	5.705477496	0	2982.677319	208.7417408	-0.256895099	281.1050658	0.149131811	0.012117591	0.004767768	0.000335157	0	172	no
SCT_209199	SCT	Case6_pos	0	1	0	295.7888323	142.5376038	0	722.8078125	348.3136697	-0.725988995	111.6480974	0.006966815	0.003369399	0.002862757	0.001381582	0	173	no
SETX_534343	SETX	Case6_pos	0	1	0	5.416358139	2.483348625	0	198.1639621	90.85628946	-0.262870777	42.56992958	0.287080079	0.15585165	0.010886571	0.005020989	0	174	no
SETX_534344	SETX	Case6_pos	0	1	0	829.6701916	1.220952594	0	24047.69184	35.38887142	-0.259965877	13600.7843	0.450257247	0.001203847	0.027480929	4.16E-05	0	175	no
SETX_534367	SETX	Case6_pos	0	1	0	3656.758018	21.91033722	0	133786.8802	801.6159794	-0.165385699	2124.384009	0.043648419	0.000273392	0.001245926	7.47E-06	0	176	no
RGS3_429316	RGS3	Case6_pos	0	1	0.752867226	102.9550188	10.30040273	27.5445509	3766.732911	376.8525942	1.172708237	193.4998697	0.155115465	0.016861785	0.075544144	0.007576055	0	177	no
RGS3_429317	RGS3	Case6_pos	0	1	0	96.53118397	7.165130001	0	2856.5643	212.0315294	-0.386219679	398.3359434	0.122472024	0.010253131	0.004694141	0.000349948	0	178	no
ZNF462_535263	ZNF462	Case6_pos	0	1	0	2175.9403	149.3484604	0	79609.38701	5464.092641	-0.405353723	452.3162125	0.006651215	0.00045936	0.00018298	1.26E-05	0	179	no
MAP3K14_409880	MAP3K14	Case6_pos	0	2	1.64771555	498.8983538	6.89310441	60.28365066	18252.79495	252.1924966	5.696438547	1821.905882	0.335446665	0.005296508	0.242043708	0.00335731	0	180	no
ARID4A_536361	ARID4A	Case6_pos	0	1	0	15.12210414	18.98622268	0	553.2603266	694.6337401	-0.481040721	26.61539992	0.050034467	0.062026643	0.001437538	0.001804206	0	181	no
ISL1_537270	ISL1	Case6_pos	0	1	0	12.86778456	2.945443646	0	470.7833394	107.7625903	-0.398586768	131.6893018	0.253456921	0.072109571	0.009194338	0.002119617	0	182	no
CXorf56_303635	CXorf56	Case6_pos	0	1	0	20.07904126	6.125521649	0	734.6158193	224.1095602	-0.212983947	52.47940143	0.140340602	0.047440488	0.004442281	0.001359405	0	183	no
OXCT2_361258	OXCT2	Case6_pos	0	1	0.068442475	19.24874372	2.003522923	2.504050079	704.2383875	73.30129037	0.434754945	195.6644387	0.355729755	0.052765865	0.047160016	0.004968604	0	184	no
OXCT2_361259	OXCT2	Case6_pos	0	1	0	117.7950627	12.94413787	0	4309.673722	473.5768169	-0.471605586	327.6339614	0.071714724	0.008417858	0.00210714	0.000231982	0	185	no
ANKRD30A_538551	ANKRD30A	Case6_pos	0	2	0	1385.0204	47.21470988	0	50672.63336	1727.406819	-0.569977876	1284.021824	0.020740558	0.00072149	0.000578567	1.97E-05	0	186	no
SMG6_539042	SMG6	Case6_pos	0	1	0	6.396748181	16.70808846	0	234.0327083	611.2854659	-0.415795002	9.762746246	0.056471369	0.135194544	0.001633225	0.004254727	0	187	no
ALPK3_464060	ALPK3	Case6_pos	0	1	0	34.29331535	2.555054302	0	1254.662094	93.4797277	-0.386442838	397.0604359	0.281289656	0.028333977	0.010584281	0.000796393	0	188	no
ZMYM6_538691	ZMYM6	Case6_pos	0	1	0	743.3657305	0	0	27196.92729	0	-0.230611004	7408.297362	1	0.001343426	1	3.68E-05	0	189	no
ZMYM6_538692	ZMYM6	Case6_pos	0	1	0	8.575587331	0.069725817	0	313.7481532	2.551002686	-0.161164593	1525.300393	0.934818983	0.104432236	0.281610601	0.003177143	0	190	no
BEST3_537320	BEST3	Case6_pos	0	1	0	71.77801135	3.707244298	0	2626.084679	135.6339813	-0.308462617	458.0175304	0.212438517	0.013740414	0.007318824	0.00038065	0	191	no
MRPS14_255778	MRPS14	Case6_pos	0	1	0.13688495	5.342655951	8.363440122	5.008100158	195.4674792	305.986493	0.100010086	16.59577018	0.121417442	0.179244304	0.01957122	0.030580634	0	192	no
ZNF335_395237	ZNF335	Case6_pos	0	1	0	102.0405604	17.60339748	0	3733.27635	644.0414209	-0.364337273	160.432745	0.053753622	0.009704916	0.001550288	0.00026779	0	193	no
CEP164_405648	CEP164	Case6_pos	0	1	1.719355356	41.03849303	29.97665453	62.90467893	1501.442514	1096.731878	1.843279863	53.6370167	0.087787251	0.06468727	0.058215198	0.04253386	0	194	no
PKD1L2_539641	PKD1L2	Case6_pos	0	1	0	40.54969677	0	0	1483.559316	0	-0.230611004	402.8054249	1	0.024067564	1	0.000673601	0	195	no
COL15A1_316073	COL15A1	Case6_pos	0	1	0	6.026824828	11.72044213	0	220.4986185	428.8064399	-0.357545502	12.01157658	0.07861362	0.142311787	0.002326629	0.004514701	0	196	no
COL15A1_316094	COL15A1	Case6_pos	0	1	2.220834002	1879.671408	1107.989951	128.7102109	108937.8599	64214.44383	-0.449201547	66.20035235	0.002904295	0.001712598	0.002019922	0.00119067	0	197	no
CLIP2_540421	CLIP2	Case6_pos	0	1	0	13.22718485	5.532338988	0	483.9324304	202.4072607	-0.195201133	34.7649558	0.153084523	0.070287974	0.004916245	0.002062143	0	198	no
SEC16B_542096	SEC16B	Case6_pos	0	1	0	14.48006208	19.73086282	0	529.7704473	721.8772932	-0.189103874	9.55138482	0.048237259	0.064599224	0.001383361	0.001884054	0	199	no
GYLTL1B_535049	GYLTL1B	Case6_pos	0	1	0.716398065	212.8674606	14.7357306	26.21028289	7788.011488	539.124387	1.226997231	494.7934453	0.109076478	0.008025522	0.050377808	0.003493419	0	200	no
KDM1B_543006	KDM1B	Case6_pos	0	2	0	304.7197021	11.91217112	0	11148.53597	435.821075	-0.487389605	957.087524	0.077446309	0.00327097	0.002289267	8.97E-05	0	201	no
LPA_543691	LPA	Case6_pos	0	1	0	137.2726811	5.274528554	0	5022.285764	192.9749566	-0.299281758	597.9559434	0.159374524	0.007232087	0.005155305	0.000199073	0	202	no
DSG2_332894	DSG2	Case6_pos	0	2	4.226748584	34.97465103	17.79691083	154.640669	1279.589578	651.1213389	4.673038525	39.28237832	0.278064233	0.145289765	0.238668266	0.121538291	0	203	no
PEBP4_546970	PEBP4	Case6_pos	0	2	0	81.36397929	4.563605566	0	2976.798819	166.964986	-0.275412305	376.4400974	0.179739557	0.01214123	0.005953622	0.000335819	0	204	no
TTBK2_546262	TTBK2	Case6_pos	0	1	0	17.97075021	14.21366066	0	657.4814613	520.0238315	-0.181141004	16.54784116	0.0657304	0.052712728	0.001919298	0.001518646	0	205	no
RAB6C_351471	RAB6C	Case6_pos	0	2	0	50.51726373	4.205637405	0	1848.234714	153.8682912	-0.31479808	289.2705956	0.192099434	0.019410969	0.0064571	0.000540764	0	206	no
ATP8A2_547695	ATP8A2	Case6_pos	0	1	1.283121854	960.2316341	22.60353362	7.594064304	5683.061787	133.7773862	1.34890705	1306.515017	0.096727968	0.002375205	0.063764883	0.001511958	0	207	no
LRRCC1_547378	LRRCC1	Case6_pos	0	1	0	39.61347966	15.50713939	0	1449.30669	567.3473031	-0.377527594	71.99411335	0.060579848	0.024622367	0.001759488	0.000689509	0	208	no
UTP18_550960	UTP18	Case6_pos	0	1	0	0.5559598	0.141122805	0	32.22109489	8.178885039	-0.22865368	67.98904025	0.876329871	0.642690126	0.108945694	0.030101356	0	209	no
TICRR_563769	TICRR	Case6_pos	0	1	1.074597098	24.49835825	18.2072154	39.31542435	896.3018346	666.1328239	1.650004173	45.43569196	0.108011341	0.081361987	0.060430881	0.044929613	0	210	no
TICRR_563806	TICRR	Case6_pos	0	1	0	63.44954103	47.78818571	0	2321.377598	1748.38812	-0.306617321	29.50725042	0.020496765	0.015516014	0.000571628	0.000430593	0	211	no
ZFHX3_552526	ZFHX3	Case6_pos	0	2	0	98.23692502	77.39426569	0	3594.115786	2831.562083	-0.32201209	29.54025619	0.012756035	0.010076894	0.000353037	0.000278155	0	212	no
ZFHX3_552570	ZFHX3	Case6_pos	0	1	5.229705876	533.5253418	234.3091135	191.3350651	19519.66486	8572.480089	0.573743613	135.1933618	0.026474563	0.01165465	0.022433722	0.009852895	0	213	no
ZFHX3_552571	ZFHX3	Case6_pos	0	1	0.716398065	151.978774	91.91141253	2.494088452	529.1031951	319.9829869	-0.270841589	82.18308786	0.01847349	0.011219845	0.010885588	0.006591336	0	214	no
SRRM2_578629	SRRM2	Case6_pos	0	1	0	43.39501958	12.33951905	0	2568.303	730.3055536	-0.637826387	168.8899532	0.074965221	0.022525049	0.001367417	0.000389211	0	215	no
SRRM2_578630	SRRM2	Case6_pos	0	2	0	67.84890523	2.681328423	0	2482.333617	98.09961795	-0.722413508	1403.233618	0.271641072	0.014524559	0.010090856	0.000402685	0	216	no
NCAN_538361	NCAN	Case6_pos	0	1	0	8.328264467	0	0	304.6995494	0	-0.230611004	81.63036151	1	0.107201077	1	0.003271186	0	217	no
ZNF91_544716	ZNF91	Case6_pos	0	1	0	11.21163547	3.649846148	0	410.1911377	133.5340011	-0.21087405	48.61266896	0.215060879	0.081889113	0.007433065	0.002431959	0	218	no
FAM47A_352654	FAM47A	Case6_pos	0	1	2.35132429	668.2669066	58.85773602	139.1614357	39550.89587	3483.452742	1.308430206	547.2045357	0.055988156	0.005007456	0.040224806	0.003543735	0	219	no
JARID2_275177	JARID2	Case6_pos	0	1	0	141.9557638	87.3744012	0	5193.621964	3196.697317	-0.438983658	52.28323618	0.011315494	0.006995171	0.000312725	0.000192507	0	220	no
RECK_429005	RECK	Case6_pos	0	1	0	64.86414978	0.136891338	0	2373.132757	5.00833387	-0.228665329	8341.581203	0.879591538	0.015182766	0.166435491	0.000421206	0	221	no
RECK_429006	RECK	Case6_pos	0	1	0	117.1909134	9.88548673	0	770.6510926	65.00726832	-0.345755871	313.5393997	0.091865437	0.008460887	0.015149847	0.001295922	0	222	no
RBM12B_553517	RBM12B	Case6_pos	0	2	0.21491942	46.40224718	13.23618606	7.863084884	1697.681896	484.2617505	0.091406006	96.39893118	0.085340232	0.025629996	0.018264545	0.005217625	0	223	no
ZC3H6_553615	ZC3H6	Case6_pos	0	1	0	16.5934897	12.25087807	0	607.0927327	448.2130751	-0.252460013	24.81542052	0.075466697	0.056839207	0.002226115	0.001644486	0	224	no
SYNE2_554006	SYNE2	Case6_pos	0	1	0	1.034501489	0.070416535	0	60.97111816	4.150187237	-0.161164593	181.3456733	0.934215763	0.491520899	0.194167698	0.016136549	0	225	no
SYNE2_554043	SYNE2	Case6_pos	0	1	0	5.692744235	14.18033076	0	208.2758791	518.8044174	-0.279746905	6.969033616	0.065874717	0.149415541	0.001923801	0.004778382	0	226	no
MICALCL_553802	MICALCL	Case6_pos	0	1	0	4.308837858	8.313670519	0	157.6440036	304.1656123	-0.304204287	10.31490598	0.107369055	0.188365143	0.003276909	0.006303421	0	227	no
MS4A14_444562	MS4A14	Case6_pos	0	1	0.276967232	75.29529704	48.79856414	10.13317854	2754.768797	1785.354027	-0.295292639	59.17170251	0.025642652	0.016737168	0.006232347	0.004039954	0	228	no
XIRP2_566796	XIRP2	Case6_pos	0	1	0	5.501692684	3.09861204	0	201.2860289	113.3664398	-0.168457121	22.02006781	0.243985035	0.153806101	0.008743824	0.004943495	0	229	no
XIRP2_566690	XIRP2	Case6_pos	0	1	0	13.45234386	19.16752197	0	492.1701429	701.2667922	-0.516115983	24.79468547	0.049584674	0.069192929	0.00142396	0.002027698	0	230	no
DIAPH1_331170	DIAPH1	Case6_pos	0	1	0	1.048129287	2.335547641	0	60.74517116	135.3585316	-0.3277494	9.359039385	0.299800845	0.488250428	0.007333608	0.016195598	0	231	no
CREBBP_220099	CREBBP	Case6_pos	0	1	0	17.66928304	2.293272702	0	1045.743799	135.7256942	-0.332657741	195.3606221	0.303649315	0.053563921	0.007313914	0.000955344	0	232	no
DSG3_221000	DSG3	Case6_pos	0	1	0	54.24017599	19.0028193	0	1984.441927	695.2409475	-0.236142034	50.48311424	0.049992953	0.018102766	0.001436284	0.000503666	0	233	no
USP31_222212	USP31	Case6_pos	0	2	1.300407027	28.15278431	54.83964297	19.16074331	414.8149482	808.0303322	0.523813022	21.2654624	0.041196664	0.078908656	0.024919638	0.048484893	0	234	no
DLGAP3_232082	DLGAP3	Case6_pos	0	2	0	289.7432974	11.4412623	0	10600.60623	418.5923108	-0.414028764	804.8636824	0.080377696	0.00343946	0.002383266	9.43E-05	0	235	no
DLGAP3_232083	DLGAP3	Case6_pos	0	2	0	242.1378525	9.331364234	0	8858.903898	341.3991581	-0.356158668	709.4890167	0.096792638	0.004112893	0.002920568	0.000112868	0	236	no
CAMSAP3_238576	CAMSAP3	Case6_pos	0	1	0	13.05295833	2.653727816	0	477.5581441	97.08981662	-0.175943071	65.58134637	0.273693075	0.071159394	0.010194738	0.00208961	0	237	no
SLC45A4_211890	SLC45A4	Case6_pos	0	1	0	36.34259317	0	0	1329.637382	0	-0.230611004	360.8700835	1	0.026779072	1	0.00075152	0	238	no
BTBD17_226057	BTBD17	Case6_pos	0	2	0.071639807	20.21472385	2.157100292	2.621028307	739.5799298	78.9201027	0.459664783	211.2234787	0.339437999	0.050513964	0.045308104	0.00488945	0	239	no
FBF1_226801	FBF1	Case6_pos	0	1	0	81.26042331	4.821307979	0	2973.010099	176.393338	-0.336606528	434.8254579	0.1717827	0.012156514	0.00563719	0.000336246	0	240	no
CCDC150_226750	CCDC150	Case6_pos	0	1	0	865.8114486	10.576423	0	31676.75082	386.951127	-0.275335578	1733.899749	0.086382469	0.001153653	0.002577644	3.16E-05	0	241	no
GSG1_287046	GSG1	Case6_pos	0	1	0	6.204230837	0.209131439	0	226.9892302	7.651324654	-0.28095281	640.1039601	0.827039946	0.138807323	0.115589235	0.004386172	0	242	no
KIR2DL4_227942	KIR2DL4	Case6_pos	0	2	0	59.66009397	17.43280595	0	76.64104949	22.39467716	-0.518348723	133.4832068	0.0542511	0.016485303	0.042744766	0.012879785	0	243	no
RNF207_230610	RNF207	Case6_pos	0	1	0	3.40113172	9.083632824	0	28.75621885	76.80118118	-0.356391854	8.136661751	0.099170608	0.227214286	0.012853275	0.03360642	0	244	no
RNF207_230619	RNF207	Case6_pos	0	1	0	22.14001265	0.827181024	0	810.0189307	30.26341038	-0.175137637	359.899562	0.547291148	0.043215188	0.031986274	0.001233017	0	245	no
JMJD6_231417	JMJD6	Case6_pos	0	1	0	20.96735982	1.58915067	0	767.1160198	58.14098424	-0.16840433	170.0787962	0.38622704	0.045522084	0.016908748	0.001301887	0	246	no
LRP1_233652	LRP1	Case6_pos	0	1	0.068442475	1407.620217	470.1273159	0.101732333	2092.275141	698.7933849	-0.268427703	60.95814847	0.002267842	0.000758503	0.001574368	0.00052632	0	247	no
HERC2_207490	HERC2	Case6_pos	0	2	0	17.90471223	0	0	655.0653827	0	-0.230611004	177.0859635	1	0.052896864	1	0.001524238	0	248	no
PKHD1L1_235671	PKHD1L1	Case6_pos	0	1	0	47.08700977	2.620604192	0	1722.734757	95.87794909	-0.234520379	323.0602203	0.276196996	0.020795637	0.010322266	0.000580136	0	249	no
PXDNL_293874	PXDNL	Case6_pos	0	2	0	21.20829568	10.65075825	0	775.9309473	389.6707716	-0.229607031	33.82709859	0.085831323	0.045028219	0.0025597	0.001287116	0	250	no
E2F1_192521	E2F1	Case6_pos	0	2	0	335.8733224	27.66990023	0	12288.32855	1012.336504	-0.402009426	373.3343866	0.034879787	0.002968475	0.000986839	8.14E-05	0	251	no
E2F4_403944	E2F4	Case6_pos	0	1	1.64771555	35.63495394	76.10858653	12.18348523	263.4908283	562.7596583	0.589870698	26.57662248	0.034337493	0.072272932	0.023384939	0.049844773	0	252	no
FGFR3_497952	FGFR3	Case6_pos	0	1	0.355001701	15.16686375	10.69613048	12.98816323	554.8979104	391.330769	0.431479583	28.62021765	0.115850426	0.083813516	0.035654005	0.025163187	0	253	no
CELSR2_302720	CELSR2	Case6_pos	0	2	0	131.5655865	3.290778591	0	4813.484862	120.3970837	-0.383803374	1179.222835	0.233057935	0.007543436	0.00823743	0.000207707	0	254	no
QSOX1_433275	QSOX1	Case6_pos	0	2	0	214.5778787	45.16388153	0	2072.672103	436.2514807	-0.363398574	130.7632689	0.021661957	0.004638695	0.002287013	0.000482236	0	255	no
ZNF408_591993	ZNF408	Case6_pos	0	2	0	172.0306986	35.13127904	0	586.6173964	119.7961736	-0.625297074	232.0185267	0.02767685	0.005779321	0.008278408	0.001701788	0	256	no
TUBAL3_533011	TUBAL3	Case6_pos	0	1	0	368.8312281	1078.428228	0	13494.13308	39455.59083	-0.448464715	9.119362478	0.000926416	0.002703936	2.53E-05	7.41E-05	0	257	no
UBTD1_581678	UBTD1	Case6_pos	0	1	0	30.09614265	4.290632613	0	1101.103494	156.9779429	-0.387926184	207.194296	0.189013313	0.032158329	0.006329998	0.000907356	0	258	no
ELL3_257657	ELL3	Case6_pos	0	1	0.143279613	147.0213484	175.4798696	0.108254804	111.0818696	132.5836839	-0.906739552	56.61501318	0.006478244	0.007723748	0.008296334	0.009887904	0	259	no
EPC1_521575	EPC1	Case6_pos	0	1	0	49.20086453	12.84722615	0	2911.917754	760.3538328	-0.283993283	82.04167107	0.072216629	0.019919976	0.00131345	0.000343298	0	260	no
MYBPC2_239748	MYBPC2	Case6_pos	0	1	0	46.25791856	9.773284179	0	1692.40146	357.5673296	-0.471008987	168.8325117	0.092822206	0.021160475	0.002788877	0.000590527	0	261	no
SSPO_361869	SSPO	Case6_pos	0	1	0	51.41681754	24.67128051	0	50.64192075	24.29946255	-0.718284893	110.9562206	0.038954037	0.019077847	0.039526531	0.019364113	0	262	no
ACACB_242251	ACACB	Case6_pos	0	1	0	28.16453434	55.61277415	0	1030.433286	2034.660078	-0.369711975	12.19897249	0.017663858	0.034288221	0.000491241	0.000969525	0	263	no
SLC12A1_243901	SLC12A1	Case6_pos	0	1	0	19.13040223	14.93954112	0	699.9087219	546.5810391	-0.280492063	25.97360669	0.062737063	0.049676106	0.001826214	0.001426719	0	264	no
NR1D1_268053	NR1D1	Case6_pos	0	1	0	26.18740111	0	0	958.0974946	0	-0.230611004	259.6457052	1	0.036781743	1	0.001042647	0	265	no
SLC25A21_393360	SLC25A21	Case6_pos	0	1	0	11.01227614	22.66495846	0	108.6256057	223.5682077	-0.457591228	14.37393313	0.042256571	0.083248169	0.00445299	0.009121956	0	266	no
PTDSS2_211729	PTDSS2	Case6_pos	0	1	0	15.57573917	0.532541346	0	569.8571085	19.48366419	-0.201274245	452.0803998	0.652510944	0.060329135	0.04881939	0.001751752	0	267	no
CDC42EP4_417037	CDC42EP4	Case6_pos	0	1	0	16.92758885	11.18481633	0	619.3161511	409.2099274	-0.340782289	37.66842422	0.082069354	0.055779949	0.002437776	0.001612081	0	268	no
BAHD1_550872	BAHD1	Case6_pos	0	1	0	36.99774061	15.7395839	0	51.06053251	21.72217876	-0.591221541	103.4623175	0.059738641	0.026317354	0.044009864	0.019208409	0	269	no
MARS_586639	MARS	Case6_pos	0	1	0	94.30796667	3.342475447	0	3450.37013	122.2884752	-0.280404518	607.5119511	0.230283398	0.010492302	0.008111058	0.00028974	0	270	no
HNRNPU_583757	HNRNPU	Case6_pos	0	1	0	44.49894035	77.84218611	0	1628.047131	2847.949789	-0.335003099	12.73598021	0.012683565	0.021978534	0.000351007	0.000613856	0	271	no
CALCOCO1_471231	CALCOCO1	Case6_pos	0	1	0	6.169001934	2.177898567	0	225.7003386	79.68103255	-0.328394139	69.65442826	0.314673354	0.139489431	0.012394487	0.004411109	0	272	no
CALCOCO1_471232	CALCOCO1	Case6_pos	0	1	0	1641.465541	99.1978251	0	48574.47791	2935.475918	-0.507422361	643.4873487	0.009980257	0.000608841	0.000340544	2.06E-05	0	273	no
C1orf198_444925	C1orf198	Case6_pos	0	1	0	186.3710451	2.596632929	0	3661.425681	51.01317367	-0.271724726	1500.085505	0.278037826	0.005337004	0.019225899	0.000273043	0	274	no
ATP10A_305102	ATP10A	Case6_pos	0	1	1.576075743	8.49917933	4.623090979	91.36397544	492.6913031	267.9972536	7.484014349	40.17843137	0.4581245	0.271189295	0.343364009	0.18708852	0	275	no
ADAMTSL3_249292	ADAMTSL3	Case6_pos	0	1	0	172.1856615	32.44086433	0	424.237163	79.9289565	-0.491954263	198.1056551	0.029903533	0.00577415	0.012356517	0.002351629	0	276	no
EXD3_450777	EXD3	Case6_pos	0	1	1.074597098	47.85799661	32.82382725	39.31542435	1750.942235	1200.899109	0.726361712	50.75383118	0.061335374	0.042461772	0.033543102	0.023011846	0	277	no
C9orf50_254490	C9orf50	Case6_pos	0	1	0	11.32914707	3.441300605	0	335.2537051	101.8354489	-0.341214566	84.4480887	0.22515927	0.081108611	0.009724273	0.002973945	0	278	no
MEGF8_253919	MEGF8	Case6_pos	0	2	0	1773.621553	5.430192077	0	64890.07288	198.6700934	-0.287278168	7223.297342	0.15551635	0.0005635	0.005008261	1.54E-05	0	279	no
NDUFAF7_250780	NDUFAF7	Case6_pos	0	1	0.931317485	10.63822703	9.051554924	34.07336777	389.2123018	331.1619988	1.692091269	20.65386902	0.192141166	0.165946023	0.105591151	0.089882783	0	280	no
NFE4_255157	NFE4	Case6_pos	0	2	0	512.7403446	23.05822152	0	18759.2208	843.6127041	-0.674343522	1150.585964	0.041565832	0.001946509	0.001183975	5.33E-05	0	281	no
NFE4_255158	NFE4	Case6_pos	0	2	8.095298136	438.3832674	40.24429097	479.1143934	25945.39815	2381.829394	9.061412801	520.8161604	0.220522597	0.020700147	0.201489202	0.018504086	0	282	no
PSAPL1_361595	PSAPL1	Case6_pos	0	1	0	9.730339272	10.83305541	0	355.9961387	396.340332	-0.34175974	21.58623962	0.084509027	0.093193698	0.002516734	0.002801151	0	283	no
YLPM1_255480	YLPM1	Case6_pos	0	1	0	832.6461018	0.699589495	0	49279.56022	41.40470072	-0.223277747	20460.90814	0.588377372	0.00119955	0.023582291	2.03E-05	0	284	no
YLPM1_255502	YLPM1	Case6_pos	0	1	0	306.0344439	90.56659515	0	11196.63737	3313.487563	-0.336160988	85.44924338	0.010921013	0.003256964	0.000301706	8.93E-05	0	285	no
ZNF768_255945	ZNF768	Case6_pos	0	1	0	94.69482421	38.23024856	0	3464.523778	1398.69952	-0.43244105	79.88309503	0.025490534	0.010449886	0.000714439	0.000288557	0	286	no
BAZ1B_529194	BAZ1B	Case6_pos	0	1	0	4.862688058	3.071091141	0	57.55893837	36.35206363	-0.267500931	31.00866858	0.245634393	0.170570221	0.026772283	0.017076812	0	287	no
BAZ1B_529149	BAZ1B	Case6_pos	0	1	0	268.7509703	39.64685582	0	251.3047385	37.07314143	-0.393245903	202.8966946	0.024602149	0.003707123	0.026265235	0.003963461	0	288	no
CLIP2_540466	CLIP2	Case6_pos	0	1	0	18.77775683	31.90423398	0	687.0067669	1167.254685	-0.497085544	19.54520715	0.030391226	0.050561851	0.000855978	0.001453474	0	289	no
C2CD4A_257583	C2CD4A	Case6_pos	0	1	14.5390831	55.14013549	133.0328043	140.9523005	534.5680256	1289.71543	4.299852098	15.02736374	0.115934925	0.27679098	0.109979549	0.265049991	0	290	no
PEAK1_425144	PEAK1	Case6_pos	0	1	1.790995163	32.01474111	11.07817396	65.52570723	1171.297721	405.3082881	2.148255453	40.62926903	0.231077576	0.084537848	0.163732095	0.056748133	0	291	no
CACNA1A_577600	CACNA1A	Case6_pos	0	1	0	27.07493664	24.59291588	0	990.569047	899.7613389	-0.378947892	29.85016683	0.039073313	0.035618958	0.001110172	0.001008503	0	292	no
CACNA1A_577613	CACNA1A	Case6_pos	0	1	0	5.350676802	0.289469187	0	195.7609316	10.59057757	-0.268240172	380.1773705	0.775512909	0.157463532	0.086276977	0.00508231	0	293	no
ALPK2_266331	ALPK2	Case6_pos	0	1	0	162.6085397	35.86251421	0	5949.228554	1312.073117	-0.335670738	115.1803661	0.027127829	0.00611215	0.000761572	0.000168061	0	294	no
KIAA1217_477567	KIAA1217	Case6_pos	0	1	12.89516517	1510.503025	471.7354225	13.7797587	1614.121799	504.0959309	0.668793358	145.6152509	0.029393112	0.009192946	0.02926129	0.009150863	0	295	no
KIAA1217_477568	KIAA1217	Case6_pos	0	1	0.615982276	318.0336584	183.2290632	22.53645075	11635.64303	6703.655152	-0.258744169	44.56475455	0.008771593	0.005065241	0.003510464	0.002022615	0	296	no
KIAA2026_267868	KIAA2026	Case6_pos	0	1	0.429838839	13.92582713	13.11149759	15.72616973	509.4930964	479.6998732	0.533422723	26.51940662	0.101324387	0.095796288	0.034795453	0.032764732	0	297	no
SLC44A4_267016	SLC44A4	Case6_pos	0	1	0	97.24596835	18.16714103	0	3557.860447	664.6666551	-0.185399077	75.30343125	0.052172622	0.010178535	0.001502253	0.000280989	0	298	no
RFX7_558963	RFX7	Case6_pos	0	1	0	21.74553358	33.83872948	0	795.5864406	1238.030524	-0.385980134	16.78316619	0.028703687	0.043964675	0.000807083	0.001255357	0	299	no
SLC22A10_269193	SLC22A10	Case6_pos	0	1	0	4.428555457	2.932334692	0	262.1008672	173.5481181	-0.306216569	33.77237153	0.254301853	0.184211068	0.005729079	0.003800824	0	300	no
YIPF7_269104	YIPF7	Case6_pos	0	1	0	14.34285783	7.698379523	0	524.7506651	281.6544529	-0.304185961	41.81302781	0.114963942	0.065176906	0.003537889	0.001902042	0	301	no
CNTNAP4_268233	CNTNAP4	Case6_pos	0	2	2.364113615	250.4185446	21.5218301	137.0459632	14516.58263	1247.604987	4.094489775	488.5661749	0.149371237	0.013380531	0.110560157	0.009508881	0	302	no
ACOT2_330596	ACOT2	Case6_pos	0	1	0	36.98788717	3.551692459	0	1353.246237	129.9429306	-0.335382083	266.9273067	0.219698499	0.026324181	0.007636915	0.000738418	0	303	no
ACOT2_330597	ACOT2	Case6_pos	0	1	0	36.82302294	15.31089392	0	1347.214482	560.167427	-0.264081103	47.31980144	0.061308718	0.026438923	0.001781999	0.000741722	0	304	no
BRPF3_269702	BRPF3	Case6_pos	0	2	0	67.67896875	37.6657416	0	2476.116286	1378.046355	-0.525295368	69.52598331	0.025862688	0.014560498	0.000725139	0.000403695	0	305	no
BEND4_500043	BEND4	Case6_pos	0	1	0	3.148505118	0.149136092	0	115.1918379	5.456322889	-0.161164593	261.021378	0.870218947	0.241050685	0.154886925	0.008606457	0	306	no
SKIDA1_271164	SKIDA1	Case6_pos	0	1	0.143279613	0.908391069	6.218853117	8.444568043	53.53846253	366.5247777	1.192472823	8.084039983	0.158374134	0.599080362	0.025697772	0.173172613	0	307	no
PRSS45_271305	PRSS45	Case6_pos	0	2	0	82.9387577	0.619627741	0	3034.413977	22.66982446	-0.161164593	1660.099565	0.617425829	0.011913448	0.042247884	0.000329444	0	308	no
FAT3_272705	FAT3	Case6_pos	0	2	0	37.20710607	2.312750019	0	1361.266624	84.61473475	-0.288819007	356.0451373	0.301864009	0.026173142	0.011680232	0.000734071	0	309	no
FAT3_272653	FAT3	Case6_pos	0	1	0	14.95805949	0.137799767	0	547.258556	5.041569835	-0.228667251	1909.895472	0.878889264	0.062664261	0.165519894	0.001823957	0	310	no
PRRC2B_273667	PRRC2B	Case6_pos	0	1	0	32.03935151	4.373640821	0	1172.198122	160.0148978	-0.220216665	122.8958355	0.186093569	0.030266938	0.006210605	0.000852371	0	311	no
OTUD3_273344	OTUD3	Case6_pos	0	1	0	16.05577388	25.79128201	0	587.4197543	943.6050018	-0.303600902	12.73138004	0.037325575	0.058631171	0.001058644	0.001699467	0	312	no
MOGS_277254	MOGS	Case6_pos	0	1	10.74597098	586.4775139	8.401634421	393.1542435	21456.98362	307.3838773	39.23003248	2160.586073	1.24935415	0.019993907	1.278128568	0.018368652	0	313	no
MOGS_277255	MOGS	Case6_pos	0	1	0.931317485	474.1693705	24.91518385	34.07336777	17348.05542	911.5518995	1.029100237	799.6296751	0.074524553	0.004064482	0.038434381	0.00202163	0	314	no
SFTPC_276307	SFTPC	Case6_pos	0	1	0	13.48064614	0.137907587	0	493.2056158	5.045514559	-0.228654893	1719.679205	0.878805987	0.069057692	0.165411892	0.002023449	0	315	no
SRP14_582964	SRP14	Case6_pos	0	1	0	15.462665	0.138186441	0	565.7201542	5.055716768	-0.161164593	1387.639774	0.878590681	0.060743507	0.165133218	0.001764539	0	316	no
THSD7A_551888	THSD7A	Case6_pos	0	1	0	58.42322406	39.47333384	0	2137.48376	1444.179286	-0.313593259	33.85717379	0.024707626	0.016828437	0.000691956	0.000467621	0	317	no
ZNF292_278344	ZNF292	Case6_pos	0	1	0	44.82198431	27.43920882	0	48.53849313	29.71438836	-0.483169646	57.87386835	0.035162722	0.021823586	0.032558031	0.020186323	0	318	no
DCDC2B_280866	DCDC2B	Case6_pos	0	1	0	7.061195596	3.568327174	0	258.3423143	130.5515317	-0.185542685	27.15819734	0.218898507	0.124051078	0.007601584	0.003855908	0	319	no
MUC6_282048	MUC6	Case6_pos	0	1	5.731184521	121.5177227	34.15107151	209.6822631	4445.871706	1249.457932	4.496364338	101.0696911	0.191493011	0.054940497	0.168484087	0.047377635	0	320	no
TFAP2D_366315	TFAP2D	Case6_pos	0	1	1.64771555	475.3135603	401.4331106	1.412974065	407.5981036	344.2430182	-0.225990121	28.1423123	0.006579269	0.005558766	0.006989205	0.005905495	0	321	no
NCOA5_463924	NCOA5	Case6_pos	0	1	0.071639807	13.90261186	42.71776099	2.621028307	508.643738	1562.880547	-0.468363777	10.25064248	0.024512687	0.071909529	0.002315412	0.007105019	0	322	no
CPPED1_281892	CPPED1	Case6_pos	0	2	0	129.8618451	3.763964296	0	4751.151436	137.7091505	-0.249500146	661.3260508	0.209909214	0.007641647	0.00720933	0.000210431	0	323	no
C12orf56_467283	C12orf56	Case6_pos	0	1	0	162.7881635	1.425054834	0	5955.800308	52.13734117	-0.169081867	1486.218486	0.41236181	0.006105447	0.018819158	0.000167875	0	324	no
DCDC1_358931	DCDC1	Case6_pos	0	1	0	9.938893773	1.670353649	0	363.6263554	61.11189267	-0.348626331	157.6360492	0.374482234	0.091416922	0.016099976	0.002742534	0	325	no
PWWP2A_405960	PWWP2A	Case6_pos	0	1	0.21491942	61.53589584	60.71201556	7.863084884	2251.364592	2221.221944	-0.288123418	28.53617752	0.019686918	0.019427553	0.003988389	0.003935013	0	326	no
PWWP2A_405961	PWWP2A	Case6_pos	0	1	0	30.34115415	34.08205755	0	448.9298407	504.2805094	-0.537743674	33.63498047	0.028504599	0.03190693	0.001979099	0.002222569	0	327	no
TMEM181_282883	TMEM181	Case6_pos	0	1	0	195.6457728	1.028883871	0	7157.935372	37.64295108	-0.215800359	3158.413545	0.492881832	0.005085286	0.025877941	0.000139686	0	328	no
MYH2_559126	MYH2	Case6_pos	0	1	0	6.57898635	5.115636641	0	240.7001104	187.1617053	-0.161164593	14.99252623	0.163515274	0.131943766	0.005314578	0.004137358	0	329	no
C7orf25_287188	C7orf25	Case6_pos	0	1	0.068442475	49.08376366	6.571393822	2.504050079	1795.788394	240.4223287	-0.064427902	185.1667039	0.141115692	0.021333111	0.014514192	0.001950174	0	330	no
TSHZ2_251682	TSHZ2	Case6_pos	0	1	0	13.31484205	19.01731554	0	487.1394744	695.7713098	-0.259044277	12.41107497	0.049956749	0.069857564	0.001435191	0.002048595	0	331	no
VWA7_288021	VWA7	Case6_pos	0	1	0	33.8197435	3.725859991	0	1237.335899	136.3150588	-0.393281228	272.5168816	0.211601698	0.028719339	0.007282522	0.000807535	0	332	no
BNIP1_288005	BNIP1	Case6_pos	0	1	0	27.43748334	2.962918555	0	1003.833253	108.4019308	-0.258108765	182.4938109	0.252339276	0.035164856	0.009140606	0.00099519	0	333	no
FAM184A_508612	FAM184A	Case6_pos	0	2	0	1763.215101	39.57461002	0	64509.34032	1447.884597	-0.161738826	553.9026585	0.024645955	0.000566824	0.000690186	1.55E-05	0	334	no
RIMS2_337969	RIMS2	Case6_pos	0	1	0	16.42676596	7.713018118	0	600.9929447	282.1900235	-0.363340172	57.40426162	0.114770793	0.057382994	0.003531198	0.001661149	0	335	no
ANKRD26_289940	ANKRD26	Case6_pos	0	1	0	12.41426628	42.02436778	0	454.190829	1537.511924	-0.626297464	10.48815965	0.023242643	0.074547499	0.000649979	0.002196881	0	336	no
KIAA0895_290942	KIAA0895	Case6_pos	0	2	0	103.6276613	3.012699812	0	3002.911997	87.30171363	-0.290113594	766.6438989	0.249208774	0.009557702	0.011324809	0.000332899	0	337	no
UBR7_290702	UBR7	Case6_pos	0	1	0	21.55345752	9.759418333	0	318.9064662	144.4010368	-0.383944221	62.98711715	0.092941827	0.0443391	0.00687753	0.003125914	0	338	no
KIAA0753_291366	KIAA0753	Case6_pos	0	1	0	108.2474547	1.167123846	0	3960.363028	42.70062645	-0.355571722	2537.193924	0.461441095	0.009153531	0.022882967	0.000252438	0	339	no
COL28A1_291828	COL28A1	Case6_pos	0	1	0.071639807	26.36996618	89.51028209	2.621028307	964.7768568	3274.841082	-0.386539557	6.872728934	0.011839979	0.039153859	0.001105374	0.003749343	0	340	no
IQCE_505581	IQCE	Case6_pos	0	1	0	25.8539428	0.340758925	0	945.897522	12.46707418	-0.161164593	940.5754609	0.745846238	0.03723848	0.074255179	0.00105608	0	341	no
IQCE_505582	IQCE	Case6_pos	0	2	0	28.64041644	0.482115308	0	1047.844004	17.63876708	-0.185789164	848.7298508	0.674711336	0.033737718	0.053651617	0.000953431	0	342	no
IMP4_218776	IMP4	Case6_pos	0	2	0	29.48884633	20.30900452	0	1078.884829	743.0293013	-0.556636996	58.8947832	0.046928518	0.03279888	0.001344033	0.000926025	0	343	no
MAGI3_294659	MAGI3	Case6_pos	0	1	0.13688495	11.64514947	12.27173986	5.008100158	426.0517676	448.9763289	-0.069462245	33.01609504	0.085662088	0.089906802	0.013352036	0.014068787	0	344	no
ARHGAP4_519793	ARHGAP4	Case6_pos	0	1	0	34.34390934	29.21584869	0	1256.513136	1068.896883	-0.205186663	17.34141037	0.033095215	0.028293418	0.00093467	0.00079522	0	345	no
EVPL_295773	EVPL	Case6_pos	0	1	0	3.624349281	0.205294543	0	214.5045035	12.15020976	-0.217149125	293.8869739	0.829672718	0.216246641	0.076044414	0.004640274	0	346	no
EVPL_295789	EVPL	Case6_pos	0	1	0	9.063820586	3.160272141	0	331.6107527	115.6223486	-0.27283896	58.61669509	0.240368891	0.099365841	0.008574686	0.003006517	0	347	no
MUT_536856	MUT	Case6_pos	0	1	0	118.9760503	7.644052208	0	4352.881571	279.6668229	-0.390033368	465.1025093	0.115686483	0.008334997	0.003562943	0.00022968	0	348	no
TET1_581975	TET1	Case6_pos	0	1	0	58.52494289	0.682405671	0	2141.205266	24.96663036	-0.161164593	1063.319949	0.594386965	0.01679968	0.038510965	0.000466809	0	349	no
MRAP2_297906	MRAP2	Case6_pos	0	1	1.289516517	183.9257955	18.30823866	47.17850919	6729.145939	669.8288811	1.751616361	303.9404846	0.118577181	0.012380731	0.071819372	0.007158613	0	350	no
NTF3_299422	NTF3	Case6_pos	0	2	0	13.7834856	0.978650734	0	504.2853609	35.80511148	-0.161164593	173.8129948	0.505394905	0.067643046	0.027170139	0.00197908	0	351	no
EPN2_299779	EPN2	Case6_pos	0	1	4.298388391	60.22012758	6.815913666	127.1985106	1782.04244	201.6974707	15.1263828	214.4671735	0.677897507	0.08654651	0.63246231	0.071898743	0	352	no
AHNAK2_300311	AHNAK2	Case6_pos	0	2	1.853042975	16.92007418	12.22571969	67.79580089	619.0412179	447.2926258	5.275656852	49.71979787	0.215719299	0.159209328	0.153461817	0.110953593	0	353	no
AHNAK2_300322	AHNAK2	Case6_pos	0	1	0	14.4325055	14.62110305	0	528.0305326	534.9306004	-0.340016778	23.80347887	0.064015966	0.064798292	0.001865913	0.00189025	0	354	no
TIPIN_301045	TIPIN	Case6_pos	0	1	0	5.827896808	5.489992847	0	25.98761399	24.48084097	-0.360504196	27.30432773	0.154083375	0.146457984	0.039245173	0.037054035	0	355	no
EPN3_301420	EPN3	Case6_pos	0	1	0	5.589140839	11.45585135	0	204.4854246	419.1260685	-0.328872798	10.3815815	0.080283553	0.151764854	0.002380238	0.004866525	0	356	no
GABRA6_302940	GABRA6	Case6_pos	0	1	0	10.70987527	6.720839117	0	391.8336385	245.8899641	-0.319887135	37.33146813	0.129519601	0.085398006	0.004050387	0.002545607	0	357	no
PJA2_303152	PJA2	Case6_pos	0	2	0	484.644255	4.525571976	0	17731.29164	165.5734814	-0.220347339	1815.649472	0.180976739	0.00205912	0.006003357	5.64E-05	0	358	no
PTPRM_303818	PTPRM	Case6_pos	0	1	0	31.28132397	4.306837275	0	1144.464775	157.5708099	-0.299629132	165.774214	0.188436153	0.030977664	0.006306331	0.000873008	0	359	no
TMC5_564353	TMC5	Case6_pos	0	1	0	11.59536393	1.560775252	0	424.2303037	57.10283552	-0.249866946	141.4374312	0.390506742	0.079394292	0.017210864	0.002351667	0	360	no
GBP6_304724	GBP6	Case6_pos	0	1	1.300407027	37.79881851	9.025821442	47.57695157	1382.915134	330.2205084	3.74536813	117.4253508	0.229448234	0.059290646	0.146660458	0.035101106	0	361	no
PIK3C2A_304858	PIK3C2A	Case6_pos	0	1	0	175.8055083	5.185859632	0	6432.055488	189.7308977	-0.197676015	514.8219314	0.161659019	0.005655932	0.005242989	0.000155447	0	362	no
KIF13A_196938	KIF13A	Case6_pos	0	1	0	17.03839264	2.934773074	0	623.3700409	107.3721946	-0.165127468	72.82755304	0.254144262	0.055437312	0.009227459	0.001601614	0	363	no
CARD11_462452	CARD11	Case6_pos	0	1	0	23.61479681	5.770601667	0	863.975679	211.1243867	-0.243484766	75.26210181	0.147697361	0.04062597	0.004714215	0.001156102	0	364	no
FBXO2_536933	FBXO2	Case6_pos	0	2	0.071639807	501.9631603	19.15016004	2.621028307	18364.92457	700.6315854	-0.277043244	783.0639179	0.053182695	0.002130653	0.005160868	0.00019716	0	365	no
L3MBTL4_309254	L3MBTL4	Case6_pos	0	1	0	21.27030683	17.49739428	0	778.1996999	640.1631666	-0.366450359	32.10225615	0.054061669	0.044902839	0.001559665	0.001283368	0	366	no
ZSCAN26_504790	ZSCAN26	Case6_pos	0	1	0.13688495	131.3173917	29.25375518	5.008100158	4804.404355	1070.283738	-0.120452118	63.95355823	0.037578309	0.008592105	0.005608318	0.00125028	0	367	no
KDM2A_403687	KDM2A	Case6_pos	0	1	0	15.56281134	15.2309126	0	569.3841282	557.2412144	-0.21542202	15.65642363	0.06161083	0.060376224	0.00179134	0.001753204	0	368	no
ARHGEF16_314749	ARHGEF16	Case6_pos	0	1	0	61.25565497	10.87755017	0	2241.111644	397.9682259	-0.37648907	160.9929454	0.084192446	0.016062798	0.002506465	0.000446008	0	369	no
ARHGEF16_314750	ARHGEF16	Case6_pos	0	1	0	18.39289266	0.62213247	0	672.9260494	22.76146297	-0.304221489	690.7193251	0.616472464	0.051565283	0.042084951	0.001483842	0	370	no
GRIA4_314903	GRIA4	Case6_pos	0	1	0	205.0185667	8.527061193	0	7500.850285	311.9727662	-0.279707996	516.1543901	0.104964163	0.004853931	0.003195166	0.0001333	0	371	no
RABGAP1_315562	RABGAP1	Case6_pos	0	1	4.11294317	230.199894	73.30124369	150.4769614	8422.139362	2681.813962	1.178286769	83.68020512	0.068813696	0.022114816	0.05646197	0.017983433	0	372	no
SLC35E1_316023	SLC35E1	Case6_pos	0	1	0	14.96945326	5.972763674	0	63.01891757	25.14434529	-0.25951544	48.52523842	0.143415157	0.062619551	0.038249189	0.015620383	0	373	no
SLC35E1_316024	SLC35E1	Case6_pos	0	1	0	24.52886669	0.891804409	0	76.08813139	2.766362258	-0.226160773	477.6213743	0.528595871	0.039171343	0.265508183	0.012972166	0	374	no
TEKT2_203061	TEKT2	Case6_pos	0	1	24.10744415	1121.318853	730.2069514	6.72909313	312.9929056	203.8221286	0.75169814	54.71206747	0.034336988	0.022371044	0.037735635	0.024615502	0	375	no
CARD14_499528	CARD14	Case6_pos	0	1	0	11.48828863	12.45368424	0	420.3128255	455.6329822	-0.276375989	17.97301983	0.074329082	0.080075023	0.002189943	0.002373533	0	376	no
METTL15_403600	METTL15	Case6_pos	0	1	3.653630132	9.473957925	15.11486674	133.6724427	346.6161194	552.9955377	6.8359909	16.40356358	0.288778691	0.444304834	0.24309301	0.38741714	0	377	no
LRRC75A_508974	LRRC75A	Case6_pos	0	1	0	3.203876243	6.271980993	0	185.6832102	363.497675	-0.536247803	17.87497393	0.137514111	0.237875699	0.002743502	0.005356668	0	378	no
TADA1_445201	TADA1	Case6_pos	0	1	0	47.42601311	7.630061588	0	1735.137601	279.1549593	-0.26712223	126.2439099	0.115874028	0.020650058	0.003569453	0.000575991	0	379	no
SEZ6L2_194539	SEZ6L2	Case6_pos	0	1	0	442.3786796	21.36724951	0	16184.95485	781.7464639	-0.371570816	590.1198867	0.044708224	0.002255408	0.001277553	6.18E-05	0	380	no
ANKRD13C_558804	ANKRD13C	Case6_pos	0	1	0	52.3144747	5.947827396	0	1913.987834	217.6084027	-0.19276753	129.3967745	0.143929885	0.018756632	0.00457439	0.000522197	0	381	no
THRAP3_320272	THRAP3	Case6_pos	0	2	0	17.29053042	7.873945761	0	632.5948039	288.0777544	-0.264234959	43.09291673	0.112689442	0.0546731	0.003459277	0.001578296	0	382	no
THRAP3_320293	THRAP3	Case6_pos	0	1	1.146236904	61.38679805	73.75724802	4.429768536	237.2365657	285.0436375	0.111374158	32.90035382	0.028709416	0.034402101	0.018982308	0.022791499	0	383	no
HSPA1B_350575	HSPA1B	Case6_pos	0	1	0	195.2783038	4.743062229	0	7144.491077	173.5306233	-0.251250569	795.0056484	0.174123135	0.005094807	0.005729654	0.000139948	0	384	no
LAMB1_321889	LAMB1	Case6_pos	0	1	0	14.45312308	0.135958049	0	528.7848516	4.974188372	-0.161164593	1318.252741	0.880314199	0.064711838	0.167386754	0.001887559	0	385	no
ADGB_583147	ADGB	Case6_pos	0	1	0.286559226	33.60194489	36.06673947	10.48411315	1229.367476	1319.544944	-0.13460091	22.79240463	0.034709263	0.037181703	0.008696495	0.009333889	0	386	no
MGAT4B_503534	MGAT4B	Case6_pos	0	1	1.515326447	4.989420703	13.27350007	55.44003646	182.5439437	485.6269283	2.906778667	8.56079627	0.176223522	0.419961558	0.115982148	0.307501492	0	387	no
TP63_193651	TP63	Case6_pos	0	1	0.547539801	5.088272523	11.70921717	20.03240067	186.1605562	428.3957612	1.163343045	12.28396472	0.121765155	0.254183727	0.048981389	0.112376246	0	388	no
DCHS1_478010	DCHS1	Case6_pos	0	1	3.715077645	20.43932011	6.674454902	135.9205737	747.7970533	244.1929419	15.8572448	87.05337383	0.614385999	0.21992664	0.558419719	0.18285405	0	389	no
GRHL2_203355	GRHL2	Case6_pos	0	1	0.13688495	83.43527142	94.89336875	5.008100158	3052.579527	3471.787768	-0.230426438	15.99444038	0.01185572	0.013464574	0.001730051	0.00196756	0	390	no
FBXO32_298916	FBXO32	Case6_pos	0	1	0	9.130579196	5.204986315	0	334.0531966	190.4306703	-0.398305093	51.41054667	0.16116071	0.098711039	0.005223823	0.002984601	0	391	no
RPS6_324782	RPS6	Case6_pos	0	1	0.429838839	3.397817613	1.117016396	15.72616973	124.3132348	40.86738527	8.009093813	63.84366753	0.675402818	0.325124633	0.399503566	0.133474886	0	392	no
BCKDK_541140	BCKDK	Case6_pos	0	1	0	6.664225576	13.78273036	0	243.8186898	504.2577296	-0.42845199	13.38100075	0.067646502	0.130476327	0.001979188	0.004084655	0	393	no
PSAT1_454803	PSAT1	Case6_pos	0	1	0	19.76047168	0.068531594	0	722.9605689	2.507310604	-0.161164593	3577.251324	0.935863764	0.048168462	0.285118746	0.001381291	0	394	no
ROBO4_588916	ROBO4	Case6_pos	0	1	0	27.58301121	6.375378379	0	1009.157565	233.2508684	-0.222741146	72.86747934	0.135586264	0.034985817	0.004268928	0.000989945	0	395	no
MYT1_398328	MYT1	Case6_pos	0	1	0	14.6910632	0.70566042	0	537.4901766	25.81743326	-0.228591057	365.0722973	0.586283171	0.063730544	0.037289176	0.001857044	0	396	no
DRD2_208172	DRD2	Case6_pos	0	1	0	185.6024104	425.4312639	0	39.21297259	89.88258532	-0.604468695	16.67892447	0.002345044	0.005358988	0.011003208	0.024867597	0	397	no
PHF20_528524	PHF20	Case6_pos	0	1	0	39.11846014	31.09961242	0	1431.195806	1137.81664	-0.258450173	23.48122845	0.031153024	0.024926181	0.000878104	0.000698229	0	398	no
SSC4D_325552	SSC4D	Case6_pos	0	1	0	1.67667895	2.875593965	0	98.81956814	169.4808382	-0.440718205	17.14242244	0.258024966	0.373597289	0.005865762	0.010018076	0	399	no
FCHSD2_556449	FCHSD2	Case6_pos	0	1	0	37.468865	0	0	1370.843389	0	-0.230611004	372.0964754	1	0.025995048	1	0.000728946	0	400	no
ATRIP_415329	ATRIP	Case6_pos	0	2	0.286559226	69.14433941	5.62235547	10.48411315	2529.728631	205.7006217	1.166822509	375.4208625	0.194275169	0.018341597	0.055559161	0.004537868	0	401	no
PTPRA_232483	PTPRA	Case6_pos	0	1	0	14.3258962	3.099770261	0	524.1301037	113.4088147	-0.244378831	85.4991474	0.243916107	0.065249039	0.008740585	0.00190429	0	402	no
PTPRA_232488	PTPRA	Case6_pos	0	1	0	67.11634357	0	0	2455.531969	0	-0.230611004	667.6150209	1	0.014680765	1	0.000407078	0	403	no
KHDC1L_429735	KHDC1L	Case6_pos	0	1	0.286559226	12.25904748	2.091831398	10.48411315	448.5119629	76.53216189	1.538832108	71.75913108	0.416115583	0.097032553	0.148120636	0.025547959	0	404	no
CNBP_215771	CNBP	Case6_pos	0	2	1.074597098	83.22696382	45.08326782	39.31542435	3044.958344	1649.425453	0.546336779	89.04246576	0.045018446	0.024631033	0.024427292	0.013235711	0	405	no
CNBP_216133	CNBP	Case6_pos	0	2	0	11.03719799	3.165867091	0	130.6457234	37.47391291	-0.307217168	80.62790598	0.240046064	0.083075812	0.025991638	0.007596145	0	406	no
DPP4_412227	DPP4	Case6_pos	0	2	0	151.4928892	1.727495428	0	640.4283979	7.302898077	-0.202122647	1363.625068	0.366636728	0.006557683	0.120439874	0.00155902	0	407	no
STAM2_322413	STAM2	Case6_pos	0	1	0	36.96347396	2.946050497	0	1352.353051	107.7847927	-0.379027119	363.9049805	0.253417943	0.026341109	0.009192461	0.000738905	0	408	no
CDT1_432593	CDT1	Case6_pos	0	1	0	5.069936484	12.12327047	0	185.4897102	443.5443981	-0.442884242	11.60414435	0.076200517	0.16474637	0.002249494	0.005362226	0	409	no
TNXB_583557	TNXB	Case6_pos	0	1	0	3.611380791	2.781112985	0	132.1266999	101.7503559	-0.332652139	31.26511736	0.264472393	0.216854787	0.009732326	0.007511641	0	410	no
TNXB_583587	TNXB	Case6_pos	0	1	0	121.1040011	11.42908585	0	4430.735206	418.1468207	-0.421650777	341.4955896	0.08045644	0.00818974	0.002385799	0.000225645	0	411	no
TNXB_583588	TNXB	Case6_pos	0	1	0	47.58315877	13.22291059	0	1740.886963	483.7760514	-0.389654153	105.6303699	0.070309097	0.020583264	0.002062808	0.00057409	0	412	no
CRY2_529659	CRY2	Case6_pos	0	1	0	18.88906893	17.40024465	0	691.0792537	636.6088307	-0.387483842	30.06424461	0.054347103	0.050278874	0.00156836	0.001444921	0	413	no
LRRN4_403039	LRRN4	Case6_pos	0	2	0	178.7193346	21.37190402	0	6538.661318	781.9167547	-0.545957514	348.2668033	0.044698922	0.005564232	0.001277275	0.000152913	0	414	no
LAMB3_331282	LAMB3	Case6_pos	0	1	0	62.71182768	42.58217567	0	2294.38747	1557.919995	-0.264716574	28.43051044	0.02294516	0.015695673	0.00064147	0.000435656	0	415	no
TRPM6_339923	TRPM6	Case6_pos	0	1	0	34.27045137	1.315845207	0	1253.825588	48.14177591	-0.242142453	484.1449161	0.43180779	0.028352345	0.020349285	0.000796924	0	416	no
ARMC3_219276	ARMC3	Case6_pos	0	1	0	100.3380195	17.91762915	0	3670.986848	655.5379635	-0.421338062	179.1516696	0.052860747	0.009867965	0.001523141	0.000272332	0	417	no
FAM136A_555707	FAM136A	Case6_pos	0	1	0	29.46352647	1.460033355	0	1077.958472	53.41707233	-0.197120283	305.1151559	0.406498553	0.03282614	0.018376586	0.00092682	0	418	no
DIS3_591111	DIS3	Case6_pos	0	1	0	64.56776527	5.792553272	0	2362.289174	211.9275125	-0.26025718	221.8158222	0.147220045	0.015251397	0.004696434	0.000423139	0	419	no
TRIP11_568678	TRIP11	Case6_pos	0	1	13.11008459	22.70385411	74.44542687	775.9109202	1343.711264	4405.999005	7.420527338	10.32906401	0.187023723	0.595265417	0.176290242	0.577752965	0	420	no
RHBDF1_338839	RHBDF1	Case6_pos	0	2	0.071639807	85.83079671	17.66913798	2.621028307	3140.222695	646.4466158	-0.349634228	187.0879598	0.057401676	0.012341702	0.005592783	0.001152745	0	421	no
PITPNM3_339690	PITPNM3	Case6_pos	0	1	0	4.92739709	0.744295818	0	180.2747354	27.23095566	-0.161164593	81.18769924	0.573297252	0.168708117	0.035422109	0.005516489	0	422	no
C14orf39_340061	C14orf39	Case6_pos	0	1	0	37.90495125	2.833878737	0	1386.798127	103.6808542	-0.161164593	165.0203811	0.260832454	0.025703669	0.009552845	0.000720566	0	423	no
XRCC1_340320	XRCC1	Case6_pos	0	1	0	22.51052432	11.6040864	0	823.5745449	424.549426	-0.2556811	36.65717526	0.079339348	0.042534143	0.002349903	0.001212747	0	424	no
USP8_212990	USP8	Case6_pos	0	1	0	3.674037244	0.721830512	0	134.4190614	26.40903548	-0.439096609	169.4568041	0.580777256	0.213947803	0.036484319	0.007384485	0	425	no
NUDT22_421958	NUDT22	Case6_pos	0	1	0	6.608105097	7.311211065	0	389.4663865	430.9058213	-0.304662927	19.37505376	0.120319409	0.131438773	0.00231532	0.00256104	0	426	no
REPS1_495079	REPS1	Case6_pos	0	1	0.759261889	20.0625493	118.3133238	3.456643712	91.33750274	538.6376065	-0.462788894	6.456111109	0.01474489	0.083525592	0.008258586	0.04826472	0	427	no
ZBTB4_341878	ZBTB4	Case6_pos	0	1	0	8.950412134	3.576681366	0	327.4615684	130.8571798	-0.28759068	53.68958056	0.218498934	0.10049835	0.007583963	0.003044496	0	428	no
ZNF837_344207	ZNF837	Case6_pos	0	1	1.787797831	80.20222653	81.16489281	4.505971873	202.1419708	204.5682782	0.415735871	41.86078445	0.033929306	0.034331544	0.026784151	0.027104059	0	429	no
ZNF837_344208	ZNF837	Case6_pos	0	1	0	375.3031615	80.0517396	0	13730.91653	2928.788955	-0.589895492	209.4104344	0.012337798	0.002657432	0.000341322	7.28E-05	0	430	no
ZNF441_343283	ZNF441	Case6_pos	0	2	0	107.4120834	11.14500498	0	3165.309501	328.4303686	-0.423789227	311.9520949	0.082338377	0.009224064	0.003035543	0.000315825	0	431	no
FAM196B_286495	FAM196B	Case6_pos	0	2	0	221.2856204	18.82043694	0	8095.999965	688.5682701	-0.224228515	201.6588452	0.050452975	0.004498717	0.001450183	0.000123503	0	432	no
CACNA1C_345290	CACNA1C	Case6_pos	0	1	0	21.98664186	19.03444798	0	325.315892	281.6350247	-0.367298084	30.46462202	0.049914028	0.043503527	0.003538132	0.003064515	0	433	no
PRPSAP1_388650	PRPSAP1	Case6_pos	0	2	0	19.45275381	0.419152239	0	711.7023414	15.33518765	-0.161164593	574.9629583	0.704646036	0.048893172	0.06121754	0.00140311	0	434	no
CMIP_388881	CMIP	Case6_pos	0	2	0	32.14372793	0.154950474	0	1176.016859	5.669049032	-0.161164593	2573.359912	0.865837993	0.030171621	0.149946416	0.000849606	0	435	no
HK3_347343	HK3	Case6_pos	0	1	0	41.845639	18.18239928	0	1530.972918	665.2248965	-0.504340104	86.34838067	0.052131122	0.023339598	0.001500995	0.000652753	0	436	no
C1orf111_390187	C1orf111	Case6_pos	0	1	0	11.48863092	5.884156628	0	420.3253486	215.2789312	-0.257702807	37.19684384	0.145261076	0.080072828	0.004623659	0.002373463	0	437	no
DDN_392393	DDN	Case6_pos	0	1	0	7.512340277	0.273045139	0	274.8479838	9.989684064	-0.204791535	432.6251731	0.785518101	0.117476507	0.090994427	0.003625185	0	438	no
ITPKB_393182	ITPKB	Case6_pos	0	2	0	200.132659	23.83128734	0	2359.070926	280.9121578	-0.342013979	219.1071339	0.040271774	0.004971843	0.003547204	0.000423716	0	439	no
EPC2_393482	EPC2	Case6_pos	0	1	0	5.270964681	18.55733998	0	192.844568	678.9425519	-0.422541315	6.706078027	0.051131698	0.159465098	0.001470712	0.005158772	0	440	no
NR1H3_210371	NR1H3	Case6_pos	0	1	0	19.91528316	0.982807966	0	728.6245326	35.95720881	-0.282867706	439.6617171	0.504335275	0.047811927	0.02705832	0.001370568	0	441	no
NR1H3_210372	NR1H3	Case6_pos	0	1	0	15.91711604	10.75553023	0	582.3467909	393.5039802	-0.298769578	32.25287781	0.085066346	0.05911173	0.002534829	0.001714246	0	442	no
ITSN2_394132	ITSN2	Case6_pos	0	1	0	6.246317282	11.43146811	0	228.5290133	418.2339787	-0.33559979	12.10639282	0.080441022	0.138001134	0.002385303	0.004356748	0	443	no
SETBP1_394931	SETBP1	Case6_pos	0	2	0	58.4682579	8.516606863	0	2139.131377	311.590282	-0.328961594	171.9221841	0.105079469	0.016815694	0.003199076	0.000467261	0	444	no
EMG1_550413	EMG1	Case6_pos	0	1	0	6.932521114	8.112071482	0	253.634604	296.7898697	-0.349046829	20.87428358	0.10974453	0.126063327	0.003358073	0.003927196	0	445	no
PSG8_396171	PSG8	Case6_pos	0	2	1.504435937	32.03135773	9.088696265	55.04159408	1171.90566	332.5208593	4.585812861	103.6079038	0.248241782	0.075819951	0.168030252	0.047780138	0	446	no
KIAA0556_396385	KIAA0556	Case6_pos	0	2	0	49.29719059	29.16483208	0	1803.596874	1067.03038	-0.406508136	50.46911103	0.033151187	0.019881826	0.000936303	0.00055414	0	447	no
SRP9_398130	SRP9	Case6_pos	0	1	0	10.10565244	3.646799026	0	369.7274213	133.4225185	-0.194852234	40.40745508	0.215201904	0.090044237	0.00743923	0.0026974	0	448	no
TOPBP1_399829	TOPBP1	Case6_pos	0	1	0	112.6701604	12.54721847	0	833.5377902	92.82476138	-0.496260552	340.1549984	0.073815891	0.008797384	0.010658167	0.001198268	0	449	no
TOPBP1_399830	TOPBP1	Case6_pos	0	1	0	19.66364895	1.822294242	0	719.4181932	66.6708216	-0.371516809	306.4553849	0.354321667	0.048394163	0.014777418	0.001388083	0	450	no
NELFA_292498	NELFA	Case6_pos	0	1	1.319591016	38.89119913	16.97199863	1.783227474	52.55556754	22.93508661	1.572173191	53.7352904	0.129066948	0.058147939	0.116282323	0.051968966	0	451	no
NELFA_292499	NELFA	Case6_pos	0	1	0.853283015	128.0706814	44.05020473	24.72634981	3711.219387	1276.482424	0.304733504	135.0679443	0.041138171	0.014358668	0.02013832	0.00693018	0	452	no
SURF6_451145	SURF6	Case6_pos	0	2	0	6.838208081	1.941401558	0	250.1840485	71.02850568	-0.196853009	52.20885745	0.339973982	0.12758018	0.013883392	0.003981145	0	453	no
TTLL6_406670	TTLL6	Case6_pos	0	1	0	7.930587504	2.175147407	0	290.1500605	79.58037806	-0.166418762	45.72222378	0.314946008	0.111974716	0.012409969	0.003434655	0	454	no
PLCH1_407339	PLCH1	Case6_pos	0	1	0	13.89412658	5.579197175	0	508.3332939	204.1216237	-0.280283995	52.06459514	0.151994229	0.06714056	0.004875156	0.001963351	0	455	no
PLCD1_407461	PLCD1	Case6_pos	0	2	0	31.5996785	0	0	1156.112158	0	-0.230611004	313.5939132	1	0.030675149	1	0.00086422	0	456	no
NSMF_407893	NSMF	Case6_pos	0	1	0	11.09448825	21.21324238	0	405.905166	776.1119282	-0.616725957	21.1357313	0.045018192	0.082682291	0.001286816	0.002457575	0	457	no
DYSF_399591	DYSF	Case6_pos	0	1	0	10.28241997	9.744065308	0	376.1946735	356.4983222	-0.297585528	22.39456409	0.093074639	0.088633467	0.002797216	0.002651151	0	458	no
OSBPL1A_294081	OSBPL1A	Case6_pos	0	2	0	365.4883407	4.343720979	0	13371.82953	158.9202445	-0.267035765	1728.500007	0.187135519	0.0027286	0.006253117	7.48E-05	0	459	no
KIAA1107_412515	KIAA1107	Case6_pos	0	1	0	8.453219148	5.339227758	0	309.2711664	195.3420546	-0.266701085	30.91295403	0.157747921	0.10578407	0.005093152	0.003222987	0	460	no
GRIN2A_504165	GRIN2A	Case6_pos	0	3	1.862634969	289.9325014	82.33264735	109.7793846	17087.94911	4852.495258	0.617012592	220.4915463	0.034351902	0.009839516	0.022824661	0.006482516	0	461	no
PHLDB2_416782	PHLDB2	Case6_pos	0	1	0	7.217569021	0.207922073	0	264.0634237	7.607078547	-0.2808637	749.0325717	0.827867975	0.12169049	0.116183441	0.003772682	0	462	no
ITGB1_208368	ITGB1	Case6_pos	0	1	2.793952454	21.05890284	4.198846435	102.2201033	770.4652309	153.6198354	22.34963351	169.1401862	0.729768132	0.171991893	0.667573491	0.133797479	0	463	no
MVP_251754	MVP	Case6_pos	0	1	0	7.552120668	35.08398726	0	276.3033972	1283.589775	-0.658942145	6.968241861	0.027713124	0.116930062	0.000778459	0.003606158	0	464	no
ATP6V1B1_332272	ATP6V1B1	Case6_pos	0	1	0	288.4532281	10.15949889	0	10553.40749	371.6974584	-0.460661601	1004.343586	0.089609758	0.00345479	0.002683141	9.47E-05	0	465	no
ATP6V1B1_332273	ATP6V1B1	Case6_pos	0	1	0	310.379313	10.49566374	0	11355.59962	383.9964525	-0.265138187	602.1434939	0.086989323	0.003211517	0.002597427	8.81E-05	0	466	no
PKD1L1_262208	PKD1L1	Case6_pos	0	1	11.0325302	10.04820166	30.43532474	163.2380891	148.6738951	450.3231954	17.44581872	12.59016005	0.382770985	1.089094006	0.363903497	1.097306173	0	467	no
NET1_546040	NET1	Case6_pos	0	1	0	59.91686231	52.53735529	0	2192.130308	1922.142188	-0.297671805	24.35419175	0.018678547	0.016415816	0.000519982	0.000455969	0	468	no
EXOSC2_548922	EXOSC2	Case6_pos	0	1	0	14.94192759	12.55542596	0	546.6683512	459.3553251	-0.369177891	31.61490053	0.073771197	0.062727672	0.002172235	0.001825923	0	469	no
TRMT6_455682	TRMT6	Case6_pos	0	1	0.071639807	14.44474479	19.50642035	2.621028307	528.4783218	713.6657961	-0.400515486	28.49115965	0.052258746	0.069385401	0.005066744	0.00683886	0	470	no
PSIP1_309365	PSIP1	Case6_pos	0	1	0	205.5162499	78.33583267	0	7519.058622	2866.010441	-0.234084509	45.8832922	0.012604645	0.004842234	0.000348795	0.000132978	0	471	no
KIAA1191_503684	KIAA1191	Case6_pos	0	1	4.226748584	8.733502008	11.772221	245.0215705	506.2748199	682.4271707	7.032683841	13.49303377	0.409227854	0.536985412	0.359982133	0.484986758	0	472	no
CEP95_327264	CEP95	Case6_pos	0	2	0	66.95579679	60.65107056	0	2449.658172	2218.992198	-0.456508991	36.06613232	0.016220318	0.014715448	0.000450452	0.000408054	0	473	no
GPRASP2_260863	GPRASP2	Case6_pos	0	1	0	3.599149518	0.545167275	0	106.506536	16.13266627	-0.182289297	91.57260339	0.647179122	0.217431505	0.058368031	0.00930176	0	474	no
CCDC8_352539	CCDC8	Case6_pos	0	1	0	8.62298053	18.74826816	0	315.4820903	685.9278887	-0.442094064	13.00418706	0.050637352	0.103917907	0.001455757	0.003159736	0	475	no
CCDC78_260225	CCDC78	Case6_pos	0	1	0	76.40141896	0.787430321	0	2795.237594	28.80908321	-0.161164593	1203.097233	0.559462368	0.01291966	0.033546822	0.000357623	0	476	no
LAD1_327638	LAD1	Case6_pos	0	1	0	14.46164573	2.486538712	0	529.0966629	90.97300262	-0.269026122	118.8638213	0.286817409	0.064676168	0.010872756	0.001886448	0	477	no
NMNAT1_556025	NMNAT1	Case6_pos	0	1	0	146.9994233	46.80601518	0	8700.055062	2770.180319	-0.292686234	69.02329995	0.02091787	0.006756783	0.000360857	0.000114929	0	478	no
GATA2_236709	GATA2	Case6_pos	0	1	0	10.77484493	1.564065009	0	394.2106317	57.22319523	-0.168450489	88.34437356	0.390005712	0.084926808	0.017175285	0.002530296	0	479	no
DSCAM_408015	DSCAM	Case6_pos	0	1	5.158066069	29.38808721	47.58169603	188.7140368	1075.198436	1740.833447	3.938649066	22.27829411	0.126756918	0.202647374	0.10891629	0.176281651	0	480	no
PCSK6_464879	PCSK6	Case6_pos	0	1	0	3798.37841	12.47482005	0	138968.2322	456.4062612	-0.234455938	5495.468762	0.074212494	0.000263201	0.00218624	7.20E-06	0	481	no
PRDM2_431052	PRDM2	Case6_pos	0	1	0	7.50216299	0.566775747	0	108.7237468	8.213895499	-0.161164593	163.2944418	0.638253433	0.117617129	0.108531728	0.009113797	0	482	no
GPATCH3_424648	GPATCH3	Case6_pos	0	1	0	9.70799731	10.81725629	0	355.1787312	395.7623021	-0.416564914	26.2869167	0.084622012	0.093388144	0.002520401	0.002807579	0	483	no
FNDC3B_424976	FNDC3B	Case6_pos	0	2	0	20.39768472	15.63788515	0	746.2737727	572.1307937	-0.415532918	39.24166762	0.060103793	0.046734028	0.001744802	0.001338198	0	484	no
C10orf71_427086	C10orf71	Case6_pos	0	1	0	105.0710994	3.099009479	0	3844.152258	113.3809806	-0.161164593	419.779726	0.243961378	0.009427639	0.008742712	0.000260068	0	485	no
NCKAP5L_430773	NCKAP5L	Case6_pos	0	2	0	10.18626245	5.306414853	0	372.6766353	194.1415551	-0.254370605	36.07234484	0.158568699	0.089395364	0.005124485	0.002676111	0	486	no
C7orf49_557455	C7orf49	Case6_pos	0	1	0	189.2862787	8.824942878	0	6925.265648	322.8711251	-0.29316256	482.4205953	0.101781762	0.00525524	0.003087648	0.000144378	0	487	no
NRXN1_431790	NRXN1	Case6_pos	0	2	0.788037872	224.8640766	3.298860626	28.83131119	8226.922079	120.6927746	6.259318556	1886.601374	0.415932971	0.007916433	0.245136256	0.003625619	0	488	no
NRXN1_431795	NRXN1	Case6_pos	0	1	24.07097499	69.78199797	45.20489872	880.6655052	2553.058134	1653.875466	22.17872577	62.57700941	0.542604262	0.354199877	0.532768491	0.345201816	0	489	no
SNCG_436751	SNCG	Case6_pos	0	1	20.22100913	73.65482078	232.3893374	132.9739852	484.3563932	1528.199513	2.217482203	7.160015974	0.090925358	0.284255041	0.087610534	0.276032184	0	490	no
MICAL3_426224	MICAL3	Case6_pos	0	2	0	8.849723237	4.814433576	0	323.7777443	176.1418297	-0.225350217	30.54367636	0.171985798	0.101525695	0.005645194	0.003079029	0	491	no
ZNF692_230116	ZNF692	Case6_pos	0	1	0	8.983579818	1.650265148	0	328.6750479	60.37693076	-0.18380865	75.94355191	0.377320737	0.100164472	0.016292766	0.00303329	0	492	no
SETD1B_442449	SETD1B	Case6_pos	0	1	0	19.68607059	6.679922625	0	720.2385159	244.3929851	-0.44402635	98.09559038	0.130209645	0.048341709	0.004075096	0.001386504	0	493	no
ZSWIM6_444180	ZSWIM6	Case6_pos	0	1	2.220834002	58.24725762	102.7488966	1.591401213	41.73871454	73.6276185	0.422877854	23.96768727	0.031044513	0.054362584	0.034724426	0.060633579	0	494	no
NRXN1_431865	NRXN1	Case6_pos	0	2	0.068442475	258.8308086	1.704558441	2.504050079	9469.635728	62.36331603	0.38597662	2156.367869	0.395052464	0.00411207	0.055300926	0.000369991	0	495	no
TSSC4_530402	TSSC4	Case6_pos	0	1	0	59.075204	49.48366676	0	112.7846263	94.47274804	-0.394982535	33.93891134	0.019808387	0.016645803	0.010474193	0.008788534	0	496	no
EPS8L3_269603	EPS8L3	Case6_pos	0	2	0.143279613	115.7061772	15.56834897	1.688913599	1363.890731	183.5124742	-0.076778764	149.2297138	0.069003835	0.009796222	0.014573072	0.001970058	0	497	no
NRXN2_430057	NRXN2	Case6_pos	0	2	0	53.19963992	7.638409159	0	1946.372666	279.4603652	-0.267535933	141.870573	0.115762055	0.018450307	0.003565566	0.000513512	0	498	no
SHISA6_462121	SHISA6	Case6_pos	0	1	0	89.02081287	0	0	3256.933264	0	-0.230611004	885.9532143	1	0.011108542	1	0.000306943	0	499	no
FAM47E_411826	FAM47E	Case6_pos	0	1	0	64.17258956	5.130686442	0	2347.831196	187.7123203	-0.176188652	168.6275934	0.163113871	0.015343874	0.005299071	0.000425744	0	500	no
COG1_488089	COG1	Case6_pos	0	1	0.821309702	4.806095331	0.897241285	30.04860102	175.836765	32.8266491	14.8227492	86.70732885	0.959977899	0.313689252	0.917873979	0.175577748	0	501	no
ST6GALNAC1_522286	ST6GALNAC1	Case6_pos	0	1	0	8154.33645	578.6571518	0	298336.1842	21170.86629	-0.206008602	222.2978418	0.001725158	0.000122619	4.72E-05	3.35E-06	0	502	no
ST6GALNAC1_522285	ST6GALNAC1	Case6_pos	0	1	0.068442475	21.51628011	3.011001926	0.103453918	32.52283729	4.551266539	0.243205541	176.4169025	0.266377951	0.047451998	0.198775164	0.032916483	0	503	no
ARAP3_450239	ARAP3	Case6_pos	0	1	0	15.84804407	1.724146944	0	579.8197098	63.07998492	-0.217790507	152.8388328	0.367087393	0.059354071	0.015605497	0.001721705	0	504	no
SMARCE1_408629	SMARCE1	Case6_pos	0	1	0	31.94371008	5.999879114	0	1168.698966	219.5127772	-0.333710606	134.8032464	0.14285961	0.030354808	0.004534885	0.000854921	0	505	no
ARID1A_549713	ARID1A	Case6_pos	0	1	0	42.12693975	21.65550491	0	1541.264643	792.2926336	-0.366833289	52.74689563	0.044139383	0.023187363	0.001260569	0.000648397	0	506	no
ARID1A_549739	ARID1A	Case6_pos	0	1	0	4.085541262	0.464851422	0	149.4744297	17.0071471	-0.161164593	108.1006227	0.682663091	0.196635903	0.055533505	0.006645647	0	507	no
LGI3_407083	LGI3	Case6_pos	0	1	0.071639807	12.81382311	29.83112111	2.621028307	468.8090949	1091.407363	-0.372260277	12.36553927	0.034758379	0.077577351	0.003314723	0.007707446	0	508	no
ITPK1_463467	ITPK1	Case6_pos	0	1	0.286559226	48.75998389	20.97537374	10.48411315	1783.942522	767.4092188	0.020956835	69.78645142	0.058545499	0.025855298	0.014945309	0.006433884	0	509	no
DSCAML1_308001	DSCAML1	Case6_pos	0	2	0	37.45832888	12.06179587	0	1370.457912	441.2952761	-0.392426913	91.48499205	0.076559151	0.02600217	0.002260933	0.000729151	0	510	no
MKNK1_331593	MKNK1	Case6_pos	0	1	0	15.55576576	4.16452869	0	569.1263572	152.3642796	-0.38536325	108.5252788	0.193628511	0.060401918	0.006520423	0.001753997	0	511	no
ARHGEF17_477760	ARHGEF17	Case6_pos	0	1	0	802.2955725	93.39120336	0	29352.94627	3416.829244	-0.244089792	159.9968806	0.010594208	0.001244872	0.000292583	3.41E-05	0	512	no
AMDHD2_492597	AMDHD2	Case6_pos	0	1	0	24.46908809	56.93843128	0	895.2309506	2083.160834	-0.371732405	10.07040772	0.017259701	0.039263282	0.000479809	0.001115784	0	513	no
C17orf80_514131	C17orf80	Case6_pos	0	1	0	101.5564194	37.84158487	0	3715.56347	1384.479792	-0.371261999	74.4925505	0.025745602	0.00975073	0.000721772	0.000269066	0	514	no
PARD3_434719	PARD3	Case6_pos	0	1	0	39.26636444	18.09707768	0	1436.607063	662.1033035	-0.309255238	49.81227589	0.052364033	0.024834623	0.001508061	0.0006956	0	515	no
STMN4_218288	STMN4	Case6_pos	0	1	1.071399766	3680.725019	4267.777826	39.19844612	134663.7417	156141.7731	-0.321368707	19.79599824	0.000485244	0.000562617	0.000257447	0.000298508	0	516	no
JSRP1_546229	JSRP1	Case6_pos	0	1	1.38483616	43.84727416	57.65330007	8.1960531	259.5069349	341.2169052	0.469686192	29.05933481	0.04065988	0.053176836	0.026872001	0.035300608	0	517	no
JAKMIP1_562725	JAKMIP1	Case6_pos	0	1	0	31.95510668	33.95079858	0	1169.115924	1242.130707	-0.283378406	18.83723804	0.02861165	0.030344311	0.000804421	0.000854616	0	518	no
LETM2_333771	LETM2	Case6_pos	0	2	0	9.691348706	1.516732086	0	354.569622	55.49146344	-0.227921688	110.7701906	0.397340665	0.093533569	0.01770179	0.002812389	0	519	no
TP53BP1_562268	TP53BP1	Case6_pos	0	1	0	26.65390766	9.02863576	0	1570.919492	532.1268492	-0.310659223	68.75377144	0.09971446	0.036161255	0.001875726	0.000636165	0	520	no
RAB11FIP3_452263	RAB11FIP3	Case6_pos	0	1	0	10.47375578	9.685862522	0	383.1949238	354.3689034	-0.351800762	27.181372	0.09358159	0.08715542	0.002813977	0.002602845	0	521	no
TOR1AIP2_523285	TOR1AIP2	Case6_pos	0	1	1.002957291	12.21845246	24.60489565	36.69439604	447.0267452	900.1996332	0.939254003	14.15751415	0.07822556	0.151527367	0.04182691	0.084134254	0	522	no
C18orf25_543969	C18orf25	Case6_pos	0	1	0.071639807	64.50697248	8.632673568	2.621028307	2360.064996	315.8367217	-0.152532789	240.5767448	0.111250506	0.016359172	0.011428689	0.001533642	0	523	no
SIM1_198448	SIM1	Case6_pos	0	2	0	108.7609443	2.426501355	0	3979.149661	88.77646387	-0.27896803	961.1295407	0.291842873	0.009110709	0.011138777	0.000251247	0	524	no
CRAT_216579	CRAT	Case6_pos	0	1	0	33.34021883	3.925886481	0	1219.791914	143.633268	-0.170801844	110.6651112	0.203009144	0.029120374	0.006914039	0.00081914	0	525	no
LUZP1_461610	LUZP1	Case6_pos	0	1	0	48.39469453	34.70908336	0	954.7350496	684.7440353	-0.544943812	55.2358861	0.028004079	0.020245089	0.00145827	0.001046315	0	526	no
LUZP1_461616	LUZP1	Case6_pos	0	1	1.576075743	677.1116589	386.9133692	2.732400964	1173.890632	670.7815076	-0.168834394	31.67199634	0.006640853	0.003798896	0.005555975	0.003176807	0	527	no
PNKD_390766	PNKD	Case6_pos	0	1	0	64.15809824	4.07266824	0	2347.301014	149.0034548	-0.243320443	293.6893872	0.197134911	0.015347286	0.006666513	0.00042584	0	528	no
MAX_415575	MAX	Case6_pos	0	1	0	4.313404263	1.800799684	0	157.811071	65.8844174	-0.222650583	39.72885936	0.357040886	0.188203259	0.014951166	0.00629679	0	529	no
JAG2_417616	JAG2	Case6_pos	0	1	0	6259.373044	14.28994675	0	229006.674	522.8148498	-0.511971205	17264.70732	0.065402451	0.000159735	0.001909071	4.37E-06	0	530	no
JAG2_417617	JAG2	Case6_pos	0	1	0	5566.81909	28.53000693	0	203668.7566	1043.80454	-0.408332623	6132.485981	0.033863859	0.000179604	0.000957117	4.91E-06	0	531	no
SPESP1_548703	SPESP1	Case6_pos	0	1	0	26.47176321	0.205791946	0	968.5012233	7.529145295	-0.161164593	1595.334271	0.829330469	0.036401013	0.117245042	0.001031458	0	532	no
HMMR_462281	HMMR	Case6_pos	0	1	0	685.5790199	3.235958398	0	25082.73114	118.3914211	-0.297824656	4856.755069	0.236074084	0.001456497	0.008375811	3.99E-05	0	533	no
WDR63_508044	WDR63	Case6_pos	0	1	0	2606.744963	75.98798045	0	95370.89256	2780.11145	-0.4760204	1254.533672	0.012989041	0.000383473	0.000359568	1.05E-05	0	534	no
PIK3R5_209822	PIK3R5	Case6_pos	0	1	0	44.59498301	1.478804785	0	1631.560967	54.10384762	-0.196037986	454.0278181	0.403420231	0.021932238	0.018147553	0.000612535	0	535	no
WDR12_330399	WDR12	Case6_pos	0	1	0	408.4744538	36.54533435	0	14944.52806	1337.054912	-0.375585483	320.9919842	0.026634468	0.002442155	0.000747353	6.69E-05	0	536	no
JPH1_456785	JPH1	Case6_pos	0	1	0	11.22878644	31.12174428	0	410.8186264	1138.626361	-0.546071131	11.8943855	0.03113156	0.081774263	0.000877481	0.002428253	0	537	no
NEURL1B_569079	NEURL1B	Case6_pos	0	1	0	2.017459283	0.357525705	0	119.4018756	21.15990151	-0.226239447	96.94325257	0.736634302	0.331404638	0.045126554	0.008305518	0	538	no
PTGES3L-AARSD1_465860	PTGES3L-AARSD1	Case6_pos	0	1	0.071639807	215.2818503	389.2753724	0.162943661	489.6553241	885.4009681	-0.408345029	15.15341777	0.002745856	0.00495483	0.001311984	0.002370185	0	539	no
ZNF25_332588	ZNF25	Case6_pos	0	1	0	20.11478388	6.481771403	0	735.923506	237.1433849	-0.381799272	88.94126432	0.133658187	0.047360182	0.004199151	0.001356993	0	540	no
ARHGEF7_317079	ARHGEF7	Case6_pos	0	1	0.716398065	87.797163	76.55844366	26.21028289	3212.164565	2800.982532	-0.064344225	18.94928391	0.022130383	0.019329425	0.009711082	0.008468375	0	541	no
PDCD7_337088	PDCD7	Case6_pos	0	1	0	5.915915024	4.421730112	0	216.4408503	161.7743022	-0.307640672	29.84721593	0.184442969	0.144594026	0.006143476	0.004598952	0	542	no
AMOTL1_509109	AMOTL1	Case6_pos	0	1	0	533.2765054	7.669715434	0	19510.56088	280.6057428	-0.317331921	1697.034615	0.11534404	0.00187169	0.003551064	5.13E-05	0	543	no
AMOTL1_509114	AMOTL1	Case6_pos	0	1	0	11.54553128	10.90552609	0	422.4071166	398.9917585	-0.374387988	28.27334907	0.083994608	0.079709657	0.002500052	0.002361793	0	544	no
DBF4B_241199	DBF4B	Case6_pos	0	1	0	11.7822808	0.07448612	0	431.0688818	2.725164084	-0.161164593	1962.006242	0.930677448	0.078233299	0.268444551	0.002314446	0	545	no
ICA1L_249919	ICA1L	Case6_pos	0	1	0	65.04137377	117.1227414	0	2379.616709	4285.07604	-0.819276975	30.11674303	0.00846577	0.015142023	0.000233314	0.000420059	0	546	no
NHSL1_422108	NHSL1	Case6_pos	0	1	0	10.42943415	5.308851551	0	381.5733636	194.2307046	-0.231340349	33.60665801	0.158507454	0.087493395	0.005122145	0.002613878	0	547	no
NHSL1_422109	NHSL1	Case6_pos	0	2	0.071639807	558.5096737	210.1949439	2.621028307	20433.74662	7690.234256	-0.731936145	149.2778714	0.005074174	0.00191532	0.000470799	0.0001772	0	548	no
NHSL1_422158	NHSL1	Case6_pos	0	1	0	41.51619112	25.94858197	0	1518.919672	949.3600095	-0.453949372	53.20079186	0.037107704	0.023520451	0.001052233	0.00065793	0	549	no
NHSL1_422159	NHSL1	Case6_pos	0	1	0.13688495	190.3597723	25.8365558	0.168076695	233.7367364	31.72388871	-0.293215619	278.0006502	0.042363296	0.005941086	0.035694923	0.004976114	0	550	no
CHGB_556093	CHGB	Case6_pos	0	1	0	15.03971783	3.332973235	0	550.2461243	121.9408254	-0.215806848	73.68833101	0.230788409	0.062345236	0.008133995	0.001814072	0	551	no
CATSPER1_333601	CATSPER1	Case6_pos	0	1	0	380.1225552	570.6067302	0	13907.23983	20876.33195	-0.229645985	10.40188112	0.001749455	0.002623828	4.79E-05	7.19E-05	0	552	no
OGDHL_477455	OGDHL	Case6_pos	0	1	0	78.67225532	7.085500371	0	2878.318868	259.2315337	-0.506578868	430.0612107	0.123678184	0.012551421	0.003842732	0.000347304	0	553	no
RPUSD4_480597	RPUSD4	Case6_pos	0	2	0.410654851	501.5389217	38.64656503	15.02430051	18349.4033	1413.930957	-0.069017662	377.0710545	0.035580758	0.002807056	0.011325147	0.00087324	0	554	no
RPUSD4_480598	RPUSD4	Case6_pos	0	2	0	26.79143022	15.31120918	0	980.1966243	560.1789612	-0.540926965	69.63568029	0.061307533	0.035982315	0.001781963	0.001019164	0	555	no
OGDHL_477496	OGDHL	Case6_pos	0	1	1.43279613	40.69314707	18.77594755	28.26633575	802.7982026	370.4136454	2.28323164	75.33636745	0.12301793	0.058350024	0.078797147	0.036410054	0	556	no
MMRN2_478094	MMRN2	Case6_pos	0	1	0	4.808910226	11.45758295	0	175.9397513	419.1894213	-0.431228194	11.34906066	0.080272393	0.172149329	0.002379879	0.005651641	0	557	no
MGAM_555776	MGAM	Case6_pos	0	1	0	9.033081462	0.210954294	0	330.486125	7.718015991	-0.161164593	530.4163317	0.825794999	0.099670276	0.114704997	0.003016718	0	558	no
PIWIL4_480207	PIWIL4	Case6_pos	0	1	0.821309702	53.13656364	43.29854793	3.721126603	240.7470411	196.1737189	0.366107249	70.34404433	0.041114433	0.033642876	0.023943995	0.019529201	0	559	no
EXPH5_563861	EXPH5	Case6_pos	0	1	0	12.49457538	0.776042619	0	739.4824504	45.92952383	-0.217969455	268.915172	0.563049551	0.074103851	0.021308548	0.001350471	0	560	no
EXPH5_563862	EXPH5	Case6_pos	0	1	0	58.66915107	0	0	2146.481295	0	-0.230611004	583.4155489	1	0.016759079	1	0.000465662	0	561	no
BVES_414950	BVES	Case6_pos	0	1	0	408.153538	34.96449034	0	2196.024843	188.1225624	-0.338216373	301.9763946	0.027805204	0.00244407	0.005287576	0.000455161	0	562	no
CPD_280622	CPD	Case6_pos	0	1	0	131.8885826	0	0	4825.302062	0	-0.230611004	1313.248269	1	0.007525101	1	0.000207198	0	563	no
AIFM1_272593	AIFM1	Case6_pos	0	1	7.020701038	23.89242796	32.91378016	59.35930513	202.0080208	278.2826258	7.552212473	24.42975353	0.236502714	0.322214492	0.216122664	0.297324731	0	564	no
DNHD1_222888	DNHD1	Case6_pos	0	2	0	1373.712724	6.602202546	0	50258.92847	241.5495028	-0.286917169	4595.065061	0.131540826	0.000727425	0.00412287	1.99E-05	0	565	no
FAM110B_489691	FAM110B	Case6_pos	0	1	0	313.2619936	6.582443322	0	11461.06595	240.8265879	-0.228493313	835.936188	0.13188361	0.003182058	0.004135195	8.72E-05	0	566	no
GOLGA6L1_584307	GOLGA6L1	Case6_pos	0	1	0	6.150620129	1.762620812	0	225.0278182	64.48759755	-0.203812685	53.53945764	0.36197512	0.139848011	0.015270067	0.004424234	0	567	no
C16orf96_257148	C16orf96	Case6_pos	0	1	0	2.993041258	5.578023855	0	109.5040061	204.0786964	-0.372422652	13.15264818	0.15202134	0.250435679	0.004876177	0.009049446	0	568	no
CCDC153_546217	CCDC153	Case6_pos	0	1	0	2.085319201	7.413155648	0	61.70905752	219.371139	-0.601043657	9.412394518	0.118861464	0.324115573	0.004537799	0.01594666	0	569	no
FAM171A2_222606	FAM171A2	Case6_pos	0	1	0	68.1325076	8.248517521	0	2492.70955	301.7819117	-0.278063344	175.1848267	0.108125437	0.014464975	0.003302707	0.000401009	0	570	no
EML6_434835	EML6	Case6_pos	0	1	0	29.23995204	7.5136144	0	1069.778733	274.8945992	-0.164476297	48.29894065	0.117458926	0.033068836	0.003624573	0.0009339	0	571	no
TLN1_417280	TLN1	Case6_pos	0	1	0	28.61980479	1.223762199	0	1047.089902	44.77280856	-0.161164593	289.2547872	0.449688371	0.033761195	0.021847032	0.000954117	0	572	no
GRID2IP_315948	GRID2IP	Case6_pos	0	1	0	439.9279141	74.78207893	0	16095.29065	2735.992096	-0.315084157	140.8348978	0.013195732	0.002267944	0.000365365	6.21E-05	0	573	no
GRID2IP_315949	GRID2IP	Case6_pos	0	1	0	32.72332099	1.043295651	0	1197.221966	38.17022335	-0.240939426	580.4546507	0.489405437	0.02965307	0.025529597	0.00083457	0	574	no
PROSER2_283694	PROSER2	Case6_pos	0	2	0	92.22818446	2.629519587	0	3374.278802	96.20412951	-0.289350903	779.7168125	0.275518557	0.01072637	0.010287629	0.000296272	0	575	no
HBS1L_485570	HBS1L	Case6_pos	0	1	0	11.95189697	0.343773771	0	437.2744931	12.57737594	-0.195797648	522.9833111	0.744172882	0.077208767	0.073651934	0.002281675	0	576	no
NCOA4_485811	NCOA4	Case6_pos	0	1	0	28.44143191	51.46965847	0	1040.563916	1883.079219	-0.377363536	13.79231675	0.019058634	0.033965739	0.000530763	0.000960095	0	577	no
ELF1_335348	ELF1	Case6_pos	0	1	14.06508192	4254.099731	3736.801157	6.190363375	1872.326327	1644.651425	-0.173341235	19.93156657	0.004030466	0.003540477	0.004369311	0.003838287	0	578	no
FAM71E2_556187	FAM71E2	Case6_pos	0	1	0	4.160168556	18.02714653	0	152.2047588	659.5447883	-0.465758358	5.481732626	0.052556488	0.193792119	0.001513902	0.006527212	0	579	no
NR1D2_526025	NR1D2	Case6_pos	0	1	0.143279613	20.26712724	42.71798848	5.242056577	741.4971707	1562.88887	-0.339396843	13.97051027	0.02615124	0.053758065	0.003991368	0.008406842	0	580	no
SRRM5_359408	SRRM5	Case6_pos	0	1	0	16.01480637	16.43100886	0	585.9209087	601.1481764	-0.371171579	25.62923659	0.057369026	0.058772341	0.001660721	0.001703807	0	581	no
SH2D4B_491688	SH2D4B	Case6_pos	0	1	0	58.82245663	0.217103749	0	2152.090163	7.943001182	-0.280580533	5851.930716	0.821622644	0.016716131	0.111819285	0.000464449	0	582	no
ZBTB8B_528047	ZBTB8B	Case6_pos	0	2	0	591.6807995	14.87453767	0	21647.35207	544.2028102	-0.313461991	958.2261791	0.062993961	0.001687249	0.00183418	4.62E-05	0	583	no
GATA2_491457	GATA2	Case6_pos	0	1	0	4.120390478	5.187063454	0	150.7494301	189.7749409	-0.212279647	11.71054303	0.161627565	0.195297606	0.005241779	0.006589811	0	584	no
TMTC3_491757	TMTC3	Case6_pos	0	1	0	25.14551798	5.154252891	0	919.9789499	188.5745271	-0.252969194	93.5105429	0.16248926	0.038247473	0.00527497	0.001085801	0	585	no
SOX6_439992	SOX6	Case6_pos	0	2	0	40.61917099	31.42788124	0	1486.101114	1149.826749	-0.508093509	47.51647533	0.030837661	0.024027389	0.000868941	0.000672449	0	586	no
MIER1_528784	MIER1	Case6_pos	0	1	0	61.47747303	126.6962739	0	2249.227124	4635.335217	-0.26837957	8.417215012	0.007831082	0.016005769	0.000215688	0.0004444	0	587	no
TOX3_497152	TOX3	Case6_pos	0	1	0	42.54182048	21.13471294	0	71.54223187	35.54207405	-0.564477072	84.10280161	0.045177907	0.022966426	0.027365715	0.013785074	0	588	no
SLAMF9_244958	SLAMF9	Case6_pos	0	1	0	866.3031496	23.78087702	0	31694.74029	870.0519227	-0.247754445	693.4645082	0.040353697	0.001152999	0.001148037	3.15E-05	0	589	no
SLAMF9_244959	SLAMF9	Case6_pos	0	1	0	1610.296428	3.157363011	0	58914.62718	115.5159146	-0.279007091	10955.21538	0.24053709	0.000620618	0.008582519	1.70E-05	0	590	no
ABHD14A_498005	ABHD14A	Case6_pos	0	1	0	185.3896457	18.54138988	0	6782.702657	678.3589983	-0.174308849	133.1544043	0.051173433	0.005365105	0.001471976	0.000147412	0	591	no
NACAD_587227	NACAD	Case6_pos	0	2	0.273769901	62.43779312	18.31866075	10.01620035	2284.361586	670.2101859	0.061824795	105.1702382	0.06593469	0.020079039	0.016412445	0.004820331	0	592	no
NACAD_587264	NACAD	Case6_pos	0	1	0.21491942	295.1168517	29.09571879	7.863084884	10797.20416	1064.501787	-0.168416494	302.6793643	0.040368513	0.004102838	0.008318226	0.000820792	0	593	no
CCDC42_499128	CCDC42	Case6_pos	0	1	0	8.270195292	11.21775918	0	302.575019	410.415181	-0.490057817	24.87904923	0.081848069	0.107872593	0.002430635	0.003294079	0	594	no
RBM19_589368	RBM19	Case6_pos	0	1	0	9.12832427	12.98365029	0	90.04221649	128.0713322	-0.509061643	24.50411585	0.071512086	0.098733016	0.007747654	0.010983915	0	595	no
FMR1NB_199234	FMR1NB	Case6_pos	0	1	0	62.14815437	94.79248605	0	2273.764806	3468.096853	-0.208135577	9.258492274	0.010439232	0.015835776	0.000288259	0.000439606	0	596	no
FAM76A_282569	FAM76A	Case6_pos	0	1	0.358199033	31.60010109	13.06415288	13.10514146	1156.127619	477.96771	0.411165984	66.69501579	0.096571692	0.041662418	0.029449045	0.012189789	0	597	no
C7orf62_407089	C7orf62	Case6_pos	0	1	1.146236904	22.65860302	6.213216022	41.93645262	828.9921819	227.317964	5.965165814	124.1376114	0.297542303	0.090716975	0.188055516	0.051731153	0	598	no
MCTP2_560720	MCTP2	Case6_pos	0	1	0	1821.253685	16.34264765	0	66632.75158	597.9153756	-0.326129631	2796.567056	0.057661323	0.000548771	0.001669685	1.50E-05	0	599	no
PLBD2_313559	PLBD2	Case6_pos	0	2	0	19.01876299	7.653240409	0	695.8242666	280.0029843	-0.54955609	101.8600202	0.115563645	0.049953136	0.003558681	0.001435082	0	600	no
SYNE1_233160	SYNE1	Case6_pos	0	1	0	18.38386274	0	0	672.5956788	0	-0.230611004	181.8620142	1	0.051589305	1	0.00148457	0	601	no
SNX1_249174	SNX1	Case6_pos	0	2	0	132.6719354	17.5395104	0	4853.961961	641.7040354	-0.35053261	202.0615493	0.053938857	0.007481002	0.001555926	0.000205975	0	602	no
NSUN5_455123	NSUN5	Case6_pos	0	1	0	8.391921246	7.045093122	0	307.0285091	257.753186	-0.30238033	25.92012754	0.124299369	0.106474487	0.003864687	0.003246453	0	603	no
ATXN7L1_315034	ATXN7L1	Case6_pos	0	1	3.868549552	798.739501	88.94525237	5.428650846	1120.853646	124.8149243	0.835575046	243.8312053	0.054127921	0.006087669	0.051096091	0.005730383	0	604	no
C10orf111_575230	C10orf111	Case6_pos	0	2	0.068442475	284.5077753	32.88782675	2.504050079	10409.05837	1203.240607	-0.563218008	442.7345332	0.031528799	0.003742254	0.002909759	0.000336602	0	605	no
HOXD10_492982	HOXD10	Case6_pos	0	1	0	133.660701	31.64524011	0	4890.137138	1157.779084	-0.378263176	120.7516692	0.030632337	0.007426072	0.000862977	0.000204451	0	606	no
MTMR3_256361	MTMR3	Case6_pos	0	1	0	255.9686264	4.148947909	0	9364.919359	151.794238	-0.278797096	1322.753307	0.194214433	0.003891526	0.006544749	0.00010677	0	607	no
NEK3_219889	NEK3	Case6_pos	0	1	60.70847544	18.81751073	14.09117677	2221.092424	688.461211	515.5426116	73.27197221	21.45117454	4.089043312	3.113835854	4.301856951	3.222940448	0	608	no
FEZF1_235366	FEZF1	Case6_pos	0	1	0	334.3998338	8.458448031	0	9895.606663	250.3035774	-0.325072394	987.6187942	0.10572559	0.002981516	0.003979251	0.000101045	0	609	no
RNF170_339254	RNF170	Case6_pos	0	1	0	35.22093211	1.256086137	0	1288.600066	45.95541863	-0.17962319	386.7461454	0.443245488	0.027608345	0.021296797	0.000775434	0	610	no
DOCK8_514472	DOCK8	Case6_pos	0	1	0	25.07915879	13.18188391	0	211.1582053	110.9870937	-0.348945025	49.02543211	0.070512494	0.038344795	0.0089296	0.004713464	0	611	no
DOCK8_514489	DOCK8	Case6_pos	0	1	0	15.18147856	7.872927231	0	555.4326107	288.0404903	-0.375498708	53.50113293	0.112702378	0.06179905	0.003459723	0.001797163	0	612	no
TULP3_278794	TULP3	Case6_pos	0	1	0	293.4119289	53.51513508	0	680.3551304	124.0893539	-0.237072353	98.66343748	0.01834353	0.003396602	0.007994285	0.001467663	0	613	no
TRAPPC9_472927	TRAPPC9	Case6_pos	0	1	0	34.54277537	21.62685713	0	1022.194641	639.9849817	-0.188102975	22.00535419	0.044195267	0.028135113	0.001560099	0.000977331	0	614	no
DPCR1_401374	DPCR1	Case6_pos	0	1	0	78.19409909	2.225993833	0	2860.824948	81.44065557	-0.402747411	1086.948736	0.309981994	0.012627203	0.012129938	0.000349427	0	615	no
DPCR1_401392	DPCR1	Case6_pos	0	1	0	16.66009152	10.73319838	0	609.5294403	392.6869424	-0.30416004	34.52811103	0.085228253	0.056624848	0.002540089	0.001637923	0	616	no
PLEKHD1_506021	PLEKHD1	Case6_pos	0	1	0	4.085541262	0.134966609	0	149.4744297	4.93791535	-0.161164593	374.6832129	0.88108319	0.196635903	0.168409272	0.006645647	0	617	no
CHFR_341137	CHFR	Case6_pos	0	2	0	37.17357905	20.79052887	0	1360.039998	760.6464474	-0.55242094	72.74081178	0.045891497	0.026196129	0.001312945	0.000734732	0	618	no
CHFR_344083	CHFR	Case6_pos	0	1	0	17.71551596	9.570802365	0	648.1434099	350.1592895	-0.502403836	68.59153001	0.094600198	0.053431602	0.002847711	0.001540492	0	619	no
ATG9B_507131	ATG9B	Case6_pos	0	1	0	422.4051979	28.56462925	0	15454.20105	1045.071239	-0.363047998	411.2073968	0.033824202	0.002361804	0.000955958	6.47E-05	0	620	no
TNIK_506435	TNIK	Case6_pos	0	1	0	11.10364276	7.742250577	0	406.2400948	283.2595281	-0.409527294	42.76713426	0.114387021	0.082619755	0.003517912	0.002455554	0	621	no
LRRC36_490232	LRRC36	Case6_pos	0	2	0	24.63091371	1.597801286	0	901.1515352	58.45747741	-0.214218653	252.9909194	0.384940913	0.039015386	0.016818742	0.001108461	0	622	no
LRRC36_490233	LRRC36	Case6_pos	0	2	0	96.27390599	6.188468175	0	3522.296379	226.4125343	-0.180880384	215.5891304	0.139111696	0.010280249	0.004397295	0.000283825	0	623	no
TSC1_510856	TSC1	Case6_pos	0	1	0	1.180825098	3.102061384	0	34.79754588	91.41415059	-0.316728834	7.383164893	0.243779872	0.458542045	0.010820854	0.027934876	0	624	no
TNRC6B_238162	TNRC6B	Case6_pos	0	1	0.071639807	45.5018754	30.99218557	2.621028307	1664.740714	1133.8863	-0.217931915	28.38094973	0.033496924	0.023045088	0.003190653	0.002173825	0	625	no
TNRC6B_238163	TNRC6B	Case6_pos	0	2	0	169.30676	24.35203182	0	1962.461745	282.2682971	-0.332357244	175.9300353	0.03944457	0.005871758	0.003530222	0.000509305	0	626	no
HSPA9_292670	HSPA9	Case6_pos	0	1	0	167.6654081	0	0	6134.240155	0	-0.230611004	1669.86259	1	0.005928898	1	0.000162993	0	627	no
RTN4_411073	RTN4	Case6_pos	0	1	0.068442475	7.767202206	4.145395222	2.504050079	284.1724133	151.6642587	0.078264514	39.88830302	0.207650225	0.121868123	0.022952655	0.012287479	0	628	no
C10orf12_351362	C10orf12	Case6_pos	0	2	0	478.083769	1.214873084	0	17491.26839	44.44758963	-0.161164593	4882.5584	0.451493138	0.002087318	0.022003367	5.72E-05	0	629	no
EVC_562590	EVC	Case6_pos	0	1	0	20.45566097	13.06278121	0	748.3949035	477.9175259	-0.335789304	38.47411477	0.071109689	0.046607746	0.002088042	0.00133441	0	630	no
EVC_562602	EVC	Case6_pos	0	1	0	335.0013811	6.24000525	0	12256.42753	228.2980801	-0.350329113	1446.098205	0.138121447	0.002976178	0.004361136	8.16E-05	0	631	no
EDF1_454329	EDF1	Case6_pos	0	1	0	18.25752987	13.95792113	0	667.9736394	510.667294	-0.356387802	33.7567458	0.06685421	0.05192774	0.001954395	0.001494827	0	632	no
RASGRF1_315529	RASGRF1	Case6_pos	0	2	0	11.28693404	5.28863549	0	412.9460261	193.4910758	-0.398926248	63.16293201	0.159017008	0.081387269	0.005141624	0.002415774	0	633	no
RPTOR_439859	RPTOR	Case6_pos	0	1	0	162.0474649	45.25744195	0	5928.700962	1655.797823	-0.164405239	44.34073973	0.021618143	0.006133183	0.000603574	0.000168643	0	634	no
LCMT2_357015	LCMT2	Case6_pos	0	1	0	9.159793846	7.686898018	0	335.1220496	281.2343883	-0.191623437	16.43248829	0.11511589	0.098427194	0.003543154	0.00297511	0	635	no
ZNF746_513821	ZNF746	Case6_pos	0	2	0	183.7330828	1.140487536	0	6722.095312	41.72610509	-0.161164593	1998.23732	0.467183286	0.005413216	0.023404895	0.000148741	0	636	no
HTR3D_352808	HTR3D	Case6_pos	0	1	3.223791293	5.664012253	5.699293229	117.946273	207.2246851	208.5154819	18.13126434	30.04773674	0.630483119	0.633821057	0.567720685	0.571240019	0	637	no
NHSL1_427433	NHSL1	Case6_pos	0	1	0	77.55187729	67.78308256	0	2837.328493	2479.925415	-0.374534827	30.74823169	0.014538459	0.01273044	0.000403075	0.00035232	0	638	no
NHSL1_427434	NHSL1	Case6_pos	0	1	0.068442475	100.9755661	136.3150068	2.504050079	3694.312257	4987.248101	-0.739554112	39.26322629	0.007780959	0.010477436	0.000702461	0.000948242	0	639	no
SHANK2_571865	SHANK2	Case6_pos	0	1	0	13.84149614	7.470319131	0	506.4077461	273.3105898	-0.37824263	51.69466187	0.118059306	0.067378652	0.003645503	0.001970802	0	640	no
PLCL1_208915	PLCL1	Case6_pos	0	1	0	12.46322342	0	0	455.9819847	0	-0.230611004	122.8465834	1	0.074276417	1	0.00218827	0	641	no
DIO3_591627	DIO3	Case6_pos	0	1	0	43.90538643	35.68591999	0	517.5363239	420.6490672	-0.577583037	51.25197851	0.027258414	0.022269043	0.00237164	0.001928505	0	642	no
GPR75-ASB3_515744	GPR75-ASB3	Case6_pos	0	2	0	150.7926119	38.12665861	0	808.5549665	204.436403	-0.517320741	154.4400997	0.025558022	0.006587936	0.004867686	0.001235247	0	643	no
MGA_536104	MGA	Case6_pos	0	2	0.355001701	97.5046429	12.51846034	12.98816323	3567.324366	458.0028936	0.244362764	122.5839853	0.100233434	0.013755714	0.030475109	0.003920093	0	644	no
MGA_536105	MGA	Case6_pos	0	1	0	11.96044469	10.20083901	0	437.5872213	373.2099361	-0.239572559	20.19170358	0.089279026	0.077157846	0.002672297	0.002280048	0	645	no
DDX20_284399	DDX20	Case6_pos	0	2	0.573118452	271.2304456	69.14386958	20.96822631	9923.291328	2529.711441	-0.117135298	95.85710821	0.022427027	0.005778628	0.008680652	0.002213581	0	646	no
MTF2_227876	MTF2	Case6_pos	0	2	0	3434.942226	26.80553716	0	125671.4833	980.7127437	-0.253141879	2496.235055	0.03596406	0.000291041	0.001018628	7.96E-06	0	647	no
ACTR3C_395917	ACTR3C	Case6_pos	0	1	0.429838839	38.89478226	9.43315686	15.72616973	1423.012283	345.1233635	0.863595101	107.2284636	0.137047574	0.035840247	0.048324301	0.011745804	0	648	no
ADAM8_240503	ADAM8	Case6_pos	0	1	0	20.67164359	2.395795051	0	756.2968867	87.65303689	-0.165882412	109.2135408	0.294481847	0.046143247	0.011279929	0.001320486	0	649	no
PIEZO1_592521	PIEZO1	Case6_pos	0	1	0	11.06309729	1.737858547	0	404.75669	63.58164037	-0.226567764	109.6989266	0.365248965	0.08289745	0.015484277	0.002464531	0	650	no
C17orf97_593090	C17orf97	Case6_pos	0	1	0	29.36972018	5.301186877	0	869.1128683	156.8734637	-0.359730624	151.3014882	0.158700261	0.032927534	0.006334187	0.001149276	0	651	no
C17orf97_593091	C17orf97	Case6_pos	0	1	0	4526.551448	81.46944811	0	32800.11606	590.3406565	-0.324225605	1385.164068	0.012125703	0.00022087	0.001691073	3.05E-05	0	652	no
KIAA1549_321404	KIAA1549	Case6_pos	0	1	2.737699005	65.42402416	44.35743287	1.775473564	42.42929012	28.7670227	1.457264598	41.77553777	0.082405435	0.056270289	0.093239878	0.063907873	0	653	no
KIAA1549_321405	KIAA1549	Case6_pos	0	2	18.44789944	540.5610152	179.0224119	2.746017014	80.46388966	26.64794389	7.491844692	244.7004796	0.108030435	0.035910819	0.135489895	0.045983773	0	654	no
GPC3_342241	GPC3	Case6_pos	0	1	0	5.162747308	0.411583891	0	188.8853056	15.05829055	-0.161164593	154.6951037	0.708424066	0.162265293	0.062273129	0.005266337	0	655	no
MUC4_467815	MUC4	Case6_pos	0	1	0	5.540630682	13.23001186	0	202.7106223	484.0358598	-0.52823756	13.86466602	0.07027401	0.152890455	0.002061703	0.004908924	0	656	no
MUC4_467839	MUC4	Case6_pos	0	2	0	50.68519627	22.90526358	0	2937.50109	1327.492871	-0.411248812	67.6039758	0.041831791	0.0193479	0.000752733	0.00034031	0	657	no
KCNN3_288901	KCNN3	Case6_pos	0	2	0	142.7697947	0.846063032	0	5223.404261	30.9542313	-0.328706384	4269.056367	0.541693313	0.006955564	0.03129476	0.000191409	0	658	no
CSRP2BP_520486	CSRP2BP	Case6_pos	0	2	0	3815.246326	75.88500143	0	139585.3651	2776.343839	-0.233640983	903.0936023	0.013006438	0.000262038	0.000360056	7.16E-06	0	659	no
CSRP2BP_520485	CSRP2BP	Case6_pos	0	2	0	5872.971203	24.89182774	0	214869.699	910.6973879	-0.229346292	4165.240452	0.038622225	0.000170243	0.001096855	4.65E-06	0	660	no
CSMD1_570942	CSMD1	Case6_pos	0	1	0	17.42897674	3.683633115	0	637.660029	134.7701379	-0.294900331	105.6694867	0.213509465	0.054262372	0.00736539	0.001565778	0	661	no
KCNA5_367557	KCNA5	Case6_pos	0	1	0	36.79188443	0.343210944	0	1346.075242	12.55678424	-0.161164593	1329.33814	0.744484702	0.026460708	0.073763806	0.000742349	0	662	no
NPAS3_193815	NPAS3	Case6_pos	0	1	0	28.52780973	11.59471847	0	1043.724152	424.206689	-0.427214333	78.37327766	0.079398361	0.033866379	0.002351797	0.00095719	0	663	no
MKS1_521957	MKS1	Case6_pos	0	2	0	28.24707855	0	0	1033.453265	0	-0.230611004	280.1760474	1	0.034191449	1	0.000966694	0	664	no
PDE8B_329097	PDE8B	Case6_pos	0	1	0	18.95798759	9.729625116	0	693.6007255	355.9700104	-0.236323593	34.03840095	0.093199901	0.050105252	0.002801356	0.001439676	0	665	no
ALOXE3_522376	ALOXE3	Case6_pos	0	1	0	11.17696472	2.741612765	0	408.9226667	100.3051929	-0.307623708	94.72115864	0.267264429	0.082122271	0.009871162	0.002439485	0	666	no
ALOXE3_522351	ALOXE3	Case6_pos	0	1	0.068442475	185.6321179	63.05605204	2.504050079	6791.573792	2306.981331	-0.266968827	64.28827623	0.016679805	0.005724859	0.001518232	0.000515865	0	667	no
TNFSF12-TNFSF13_257877	TNFSF12-TNFSF13	Case6_pos	0	1	0	453.5196787	653.8438634	0	3346.403445	4824.543365	-0.243506894	11.54436932	0.001527082	0.002200125	0.000207231	0.000298739	0	668	no
MRGPRX3_356598	MRGPRX3	Case6_pos	0	1	0	202.4715564	108.1196382	0	7407.664857	3955.686708	-0.225303664	31.13583691	0.009164253	0.004914692	0.000252737	0.000134977	0	669	no
EME1_330334	EME1	Case6_pos	0	2	0	39.19017449	16.2545197	0	1433.819562	594.6911085	-0.43240172	77.68075227	0.057955829	0.024881703	0.001678722	0.000696952	0	670	no
LPPR4_524690	LPPR4	Case6_pos	0	1	0.071639807	14.40244837	5.657639592	0.706658399	142.0664227	55.8072209	-0.009077085	69.02416492	0.160963926	0.069575939	0.030042983	0.011929133	0	671	no
LPPR4_524691	LPPR4	Case6_pos	0	2	0	46.26681204	50.61438444	0	1692.726839	1851.787992	-0.402248632	25.8991841	0.019374444	0.021156493	0.000539727	0.000590414	0	672	no
SYNJ2_240000	SYNJ2	Case6_pos	0	2	0	49.82215306	3.690951172	0	1822.803256	135.0378778	-0.185167972	191.3491273	0.213176382	0.019676459	0.007350894	0.000548305	0	673	no
LST1_527041	LST1	Case6_pos	0	1	3.725269939	342.1880372	28.90844249	136.293471	12519.35997	1057.650059	4.909128428	498.1697248	0.157991174	0.013768749	0.129687303	0.010965617	0	674	no
GLI1_546598	GLI1	Case6_pos	0	1	0.501478646	109.2137985	219.7766663	18.34719804	3995.717876	8040.793068	-0.335432038	13.12897678	0.006800894	0.013623327	0.002405831	0.004840772	0	675	no
EYA1_508559	EYA1	Case6_pos	0	1	0	7.006137828	15.31197439	0	256.3279598	560.2069574	-0.437616295	12.79243185	0.061304657	0.12490417	0.001781874	0.003886092	0	676	no
PPP1R12B_530526	PPP1R12B	Case6_pos	0	1	0	1354.30899	25.10519716	0	4007.690126	74.29165093	-0.559848735	2322.136663	0.038306548	0.000737839	0.013281685	0.000249458	0	677	no
VEPH1_430971	VEPH1	Case6_pos	0	1	0	13.06014288	0	0	477.8209996	0	-0.230611004	128.7965252	1	0.071123033	1	0.002088463	0	678	no
VEPH1_430972	VEPH1	Case6_pos	0	2	0	217.5424293	1.13739128	0	7959.050826	41.61282485	-0.207897758	3060.537051	0.467860054	0.00457577	0.023467114	0.000125627	0	679	no
FREM3_316845	FREM3	Case6_pos	0	1	0	33.00799854	7.931925616	0	1207.637236	290.199017	-0.261855388	82.33482516	0.111957941	0.029404847	0.003434078	0.000827378	0	680	no
MRPL54_298354	MRPL54	Case6_pos	0	1	0.071639807	20.25054809	93.54563103	2.621028307	740.8906024	3422.479166	-0.49062091	5.562333648	0.011334631	0.050428808	0.001057704	0.004880812	0	681	no
LMNA_593493	LMNA	Case6_pos	0	1	0	117.2315795	47.97657189	0	4289.058014	1755.280454	-0.426760359	77.73475191	0.020417926	0.008457977	0.000569385	0.000233097	0	682	no
BTAF1_423680	BTAF1	Case6_pos	0	2	0	20.80262411	7.044470312	0	761.0889662	257.7303997	-0.343434475	76.03100599	0.124308993	0.045866039	0.003865027	0.001312183	0	683	no
PIAS2_549952	PIAS2	Case6_pos	0	1	0	0.909839497	0.274038212	0	53.62382952	16.15117656	-0.204312648	51.00648275	0.784905814	0.523604209	0.058305038	0.018307028	0	684	no
C5orf64_570388	C5orf64	Case6_pos	0	1	0	435.5069905	4.954794222	0	2851.974629	32.44711962	-0.249826955	1689.329413	0.167931915	0.002290914	0.029897941	0.000350511	0	685	no
NOP9_492574	NOP9	Case6_pos	0	1	0	111.3311646	13.28191793	0	4073.184252	485.9349057	-0.293457981	187.6447628	0.070018607	0.008902249	0.002053663	0.000245448	0	686	no
CHD8_192648	CHD8	Case6_pos	0	1	0	3262.846481	628.4518175	0	119375.1539	22992.66389	-0.193901919	76.3536829	0.001588684	0.000306387	4.35E-05	8.38E-06	0	687	no
TJP2_193021	TJP2	Case6_pos	0	1	0.068442475	16.0016209	0.344802907	2.504050079	585.4385024	12.61502812	4.396462932	1097.990188	0.794497446	0.062843565	0.257366349	0.005975136	0	688	no
TMEM132C_410017	TMEM132C	Case6_pos	0	1	0	110.3746401	3.926362598	0	4038.188658	143.6506873	-0.221353808	477.8054677	0.202989524	0.008978705	0.006913206	0.000247574	0	689	no
C12orf56_421923	C12orf56	Case6_pos	0	2	0	26.58425406	6.275398028	0	972.616836	229.5929673	-0.325187259	104.1225107	0.137449525	0.036252566	0.004336646	0.001027098	0	690	no
TJP2_336290	TJP2	Case6_pos	0	1	0	2305.817114	708.3004394	0	4246.859726	1304.54952	-0.291236181	71.25603539	0.00140984	0.000433498	0.000765961	0.000235413	0	691	no
TJP2_337499	TJP2	Case6_pos	0	2	0.547539801	225.8676703	77.09303971	20.03240067	8263.63976	2820.541369	-0.287999588	139.5726385	0.019816616	0.006821332	0.007454224	0.002544866	0	692	no
XKR5_535549	XKR5	Case6_pos	0	2	0	53.47413091	19.59713303	0	1956.415248	716.9846285	-0.315916002	64.48088097	0.048550446	0.018357337	0.001392787	0.000510878	0	693	no
IQSEC3_248613	IQSEC3	Case6_pos	0	1	0.716398065	67.72368748	28.07852742	26.21028289	2477.752375	1027.28662	0.257679168	48.01020096	0.059026306	0.024975349	0.026461769	0.010977411	0	694	no
SCUBE2_525393	SCUBE2	Case6_pos	0	1	0.21491942	311.1979532	690.4789844	7.863084884	11385.55056	25262.00222	-0.248883029	7.31931074	0.001756987	0.003891503	0.000350833	0.000778382	0	695	no
CXorf56_304530	CXorf56	Case6_pos	0	1	0	14.08948126	0.556514791	0	515.4805792	20.36076145	-0.234881494	456.4771888	0.642460968	0.066271331	0.046814811	0.001936181	0	696	no
METTL25_400465	METTL25	Case6_pos	0	1	0	14270.17139	51.42448168	0	844569.8222	3043.520934	-0.350153656	7479.743215	0.019075057	7.01E-05	0.000328459	1.18E-06	0	697	no
ZXDB_355576	ZXDB	Case6_pos	0	1	0	6.80373997	0	0	248.9229913	0	-0.230611004	66.43428805	1	0.128143685	1	0.004001233	0	698	no
FAM126B_454233	FAM126B	Case6_pos	0	2	0	138.3855536	44.88978013	0	5063.001542	1642.346474	-0.464135757	107.3891634	0.021791344	0.007174345	0.000608514	0.000197472	0	699	no
CLCN2_238029	CLCN2	Case6_pos	0	1	0	158.2220433	11.36750643	0	5788.743319	415.8938637	-0.170847951	182.080788	0.080857043	0.006280537	0.002398692	0.000172719	0	700	no
MYO18A_402390	MYO18A	Case6_pos	0	2	0	568.9569786	0.338918714	0	20815.97381	12.39974785	-0.161164593	20831.66967	0.746871329	0.001754518	0.07462827	4.80E-05	0	701	no
P3H3_460047	P3H3	Case6_pos	0	1	0.21491942	12.76898719	18.73219516	7.863084884	467.168719	685.3398387	-0.061512845	24.53354803	0.061570414	0.088235932	0.012913552	0.018931391	0	702	no
ILDR1_326297	ILDR1	Case6_pos	0	2	0	15.98733145	6.327501165	0	584.9157057	231.4992231	-0.169599056	31.97814788	0.136472172	0.058867398	0.00430109	0.00170673	0	703	no
PRKCH_515875	PRKCH	Case6_pos	0	1	0	15.18277205	0.779496178	0	555.4799348	28.51880307	-0.234804036	350.7457745	0.561956812	0.06179411	0.033876712	0.00179701	0	704	no
SAMD14_342520	SAMD14	Case6_pos	0	2	0	68.34306599	32.96607987	0	2022.41757	975.5368474	-0.55717873	85.60005702	0.029441137	0.014421053	0.001024027	0.000494213	0	705	no
BTG3_406446	BTG3	Case6_pos	0	1	0.071639807	19.68818342	0.70919575	2.621028307	720.3158163	25.94677755	1.841646547	579.1639818	0.62698483	0.051799609	0.134377044	0.005020032	0	706	no
FCHSD1_556062	FCHSD1	Case6_pos	0	2	0	90.83565056	3.920420823	0	3323.331279	143.4333003	-0.350392477	623.0259199	0.203234649	0.010889017	0.006923611	0.000300812	0	707	no
TECPR2_318149	TECPR2	Case6_pos	0	1	0	47.98639021	4.636781086	0	1755.639669	169.6422002	-0.228742949	180.9079245	0.177406215	0.020413833	0.005860215	0.000569269	0	708	no
YTHDF2_366520	YTHDF2	Case6_pos	0	1	0	14.32189712	0.410984252	0	523.9837923	15.03635204	-0.190643708	510.4067036	0.708725132	0.065266069	0.062358322	0.001904821	0	709	no
RAI2_463215	RAI2	Case6_pos	0	1	0	20.03930331	29.64916453	0	733.1619587	1084.750263	-0.329980078	15.19321578	0.032627317	0.047530091	0.000921022	0.001362097	0	710	no
TTN_310892	TTN	Case6_pos	0	1	0.205327425	42.22004404	2.958730618	7.512150237	1544.670975	108.2487101	1.243363287	312.8068247	0.304473212	0.027888158	0.077915339	0.005507091	0	711	no
TTN_311110	TTN	Case6_pos	0	2	2.149194195	802.6709491	47.37557323	78.63084866	29366.67988	1733.292197	1.346423036	701.3138106	0.06509885	0.003918512	0.045915474	0.002711513	0	712	no
TTN_310433	TTN	Case6_pos	0	1	0	79.06233012	39.02017646	0	33.69989965	16.63214364	-0.493605973	74.04914238	0.024987396	0.012490269	0.056714601	0.028818527	0	713	no
SHISA6_464856	SHISA6	Case6_pos	0	1	0	103.6443986	32.83348094	0	3791.954694	1201.2523	-0.265283109	62.8889252	0.029556521	0.009556173	0.000831772	0.000263647	0	714	no
SHISA6_464858	SHISA6	Case6_pos	0	1	1.217876711	19.16208042	39.05230838	44.55748092	701.0677067	1428.775565	0.758533053	17.20382797	0.055374504	0.110002374	0.031863379	0.064890438	0	715	no
MAP7D3_544602	MAP7D3	Case6_pos	0	1	0.342212376	394.0725093	230.8148147	12.52025043	14417.61564	8444.636973	-0.46602372	66.00383434	0.00579002	0.003397382	0.001600856	0.000937694	0	716	no
ZFHX4_296016	ZFHX4	Case6_pos	0	1	11.90379661	33.39500549	57.85618203	64.0470574	179.6781232	311.2887706	4.815405259	12.4727502	0.219242842	0.375164836	0.208291375	0.360016234	0	717	no
ZFHX4_295940	ZFHX4	Case6_pos	0	1	0	30.68250885	30.77464366	0	1122.556405	1125.927268	-0.643959848	45.57269921	0.031471635	0.031563157	0.000887369	0.000890031	0	718	no
FGFR1_545806	FGFR1	Case6_pos	0	1	1.361156324	188.8005174	70.22222253	49.7995375	6907.49349	2569.164278	0.289447695	118.1355512	0.033151961	0.0124402	0.019765094	0.0073532	0	719	no
NCOA3_488572	NCOA3	Case6_pos	0	1	0	8.789377547	6.091716413	0	321.5699248	222.872755	-0.298907324	31.41478574	0.141009587	0.102151541	0.004466823	0.003100103	0	720	no
NPIPB3_349573	NPIPB3	Case6_pos	0	1	0	8.602414074	0.416575895	0	314.7296418	15.24092901	-0.280921133	444.9994467	0.705927585	0.104140479	0.061572832	0.003167267	0	721	no
ZEB1_546764	ZEB1	Case6_pos	0	1	0	19.17130804	3.125497974	0	701.4053102	114.350094	-0.164830303	76.86132083	0.24239498	0.049575367	0.00866926	0.001423679	0	722	no
ZEB1_546868	ZEB1	Case6_pos	0	1	0	53.11480086	16.61440642	0	1943.268727	607.8579961	-0.294864884	70.8154139	0.056771712	0.018479233	0.001642419	0.000514332	0	723	no
ZEB1_546879	ZEB1	Case6_pos	0	2	0	525.8187979	38.40686697	0	19237.7117	1405.161316	-0.552727383	579.3620539	0.025376288	0.001898186	0.000711156	5.20E-05	0	724	no
DMXL2_552093	DMXL2	Case6_pos	0	1	0	340.7293487	14.48387777	0	12465.9921	529.9100487	-0.282089946	509.2864289	0.064583305	0.002926292	0.001883558	8.02E-05	0	725	no
MAGEB1_299741	MAGEB1	Case6_pos	0	1	0	10.14016365	27.91768012	0	370.9900554	1021.401828	-0.461896682	10.14679614	0.034580921	0.089765288	0.000978089	0.002688244	0	726	no
CORIN_244259	CORIN	Case6_pos	0	1	0	21.70844798	3.058080194	0	794.2296195	111.8835336	-0.172929797	93.48606638	0.246421941	0.044036475	0.008858688	0.001257498	0	727	no
FAM115C_399082	FAM115C	Case6_pos	0	1	0	12.05812356	44.42566037	0	713.6513638	2629.300733	-0.727770316	10.84343716	0.022013989	0.076580681	0.000380185	0.001399284	0	728	no
DLX6_543838	DLX6	Case6_pos	0	1	0	16.42948285	8.672210634	0	601.0923455	317.2832327	-0.333834741	46.69557534	0.103388981	0.057374049	0.003141856	0.001660875	0	729	no
VIT_309723	VIT	Case6_pos	0	1	0	21.93718654	0.077475237	0	802.5982943	2.834524516	-0.161164593	3512.843828	0.928095575	0.043597326	0.260788527	0.001244403	0	730	no
CASR_248518	CASR	Case6_pos	0	1	0	52.28115289	14.3361306	0	515.7037313	141.4122611	-0.523145173	143.7626035	0.065205496	0.018768363	0.007021867	0.001935345	0	731	no
GRIP1_276131	GRIP1	Case6_pos	0	1	2.793952454	143.8753233	108.9465624	102.2201033	5263.851351	3985.94072	0.30967549	30.40161998	0.03450724	0.026187707	0.025889551	0.019605511	0	732	no
ZNF454_550359	ZNF454	Case6_pos	0	1	0	15.80154821	5.994476858	0	578.1186032	219.3151292	-0.398185022	78.43184843	0.142969949	0.059518325	0.004538953	0.001726762	0	733	no
ZNF408_592114	ZNF408	Case6_pos	0	1	0.752867226	20.28938031	4.494116063	27.5445509	742.311326	164.4226291	2.839904837	81.53380961	0.319044448	0.082335286	0.172555297	0.038401878	0	734	no
CLTA_553157	CLTA	Case6_pos	0	1	0	21.61451859	6.769621307	0	790.7930999	247.6747191	-0.348328282	83.54687465	0.128706402	0.04421938	0.004021318	0.001262956	0	735	no
PARD3_432516	PARD3	Case6_pos	0	1	0	4.711510855	0	0	172.3762784	0	-0.230611004	45.57947898	1	0.175085021	1	0.005767802	0	736	no
NOX5_329939	NOX5	Case6_pos	0	1	0	24.88613522	1.315606708	0	910.4891204	48.13305014	-0.241967751	350.9836477	0.431852264	0.038630718	0.020352899	0.001097106	0	737	no
WNK1_289393	WNK1	Case6_pos	0	1	10.02957291	43.95200316	30.21504038	366.9439604	1608.036778	1105.45351	10.10464364	43.61537423	0.353341619	0.245363324	0.332543534	0.228673431	0	738	no
NCAPH2_193291	NCAPH2	Case6_pos	0	2	0.205327425	18.08807845	0.204476992	7.512150237	661.7740559	7.481036125	16.61111436	1481.204353	1.00070606	0.063145561	1.003668669	0.012843216	0	739	no
OTOP1_337551	OTOP1	Case6_pos	0	1	0	6.126675148	19.70583915	0	224.1517623	720.9617724	-0.476685824	8.551651688	0.048295555	0.140317887	0.001385115	0.004441449	0	740	no
DSG4_245499	DSG4	Case6_pos	0	2	0	18.77930752	0.813512993	0	687.0635006	29.76334906	-0.161164593	285.5005668	0.551415956	0.050557887	0.032506214	0.001453354	0	741	no
GORASP2_299728	GORASP2	Case6_pos	0	1	0	48.02076762	28.69057298	0	1756.897408	1049.679041	-0.298492545	36.67832754	0.033680724	0.020399517	0.000951765	0.000568861	0	742	no
PCSK5_323591	PCSK5	Case6_pos	0	1	0	72.91064283	12.10724341	0	2667.523361	442.9580287	-0.183040999	83.7777249	0.076293693	0.013529851	0.002252465	0.000374739	0	743	no
DHX35_225162	DHX35	Case6_pos	0	1	0	62.5869354	6.737328422	0	2289.818136	246.4932451	-0.38289483	271.5863369	0.129243577	0.015726501	0.004040514	0.000436525	0	744	no
SEMA4A_229528	SEMA4A	Case6_pos	0	1	4.366230567	27.91071317	165.6387966	6.502253564	41.56503681	246.671686	1.227160485	8.312153505	0.032202768	0.185613912	0.030291123	0.176253896	0	745	no
PACS1_209596	PACS1	Case6_pos	0	2	0.635166264	340.750314	97.69946185	3.40432148	1826.330646	523.6430134	-0.323240014	169.9392133	0.016567124	0.004784681	0.008394892	0.002410249	0	746	no
C9orf3_218943	C9orf3	Case6_pos	0	1	2.077554389	39.21878943	90.12461246	6.696963033	126.4211346	290.5152333	0.339840476	12.06204003	0.033773031	0.076520314	0.026403296	0.060405702	0	747	no
TERT_437710	TERT	Case6_pos	0	2	0.143279613	13.09500953	2.082678907	5.242056577	479.0966376	76.19730703	1.318463525	146.7009737	0.370872104	0.081112369	0.080858476	0.013001667	0	748	no
FAM154A_560770	FAM154A	Case6_pos	0	1	0.573118452	58.8820853	21.13907309	20.96822631	2154.271749	773.3983558	0.447946395	85.86552327	0.071056202	0.026270268	0.028368121	0.010192787	0	749	no
MUC5B_442604	MUC5B	Case6_pos	0	1	0	30.65821732	45.17282307	0	226.8105648	334.1901262	-0.398342666	18.42689965	0.021657762	0.031587376	0.002983381	0.004389612	0	750	no
MUC5B_442612	MUC5B	Case6_pos	0	2	0.068442475	174.190941	12.60782428	3.966638381	10095.37531	730.6965403	-0.186400331	338.8000834	0.078516775	0.006098731	0.006787839	0.000491923	0	751	no
MUC5B_442622	MUC5B	Case6_pos	0	1	0	14.51565774	1.323962616	0	531.0727572	48.43876106	-0.373831528	313.3502186	0.430299521	0.064451022	0.020227044	0.001879442	0	752	no
MUC5B_442665	MUC5B	Case6_pos	0	2	0	132.1382669	8.836333546	0	1094.06191	73.16197027	-0.532369799	609.8060164	0.101663897	0.007510989	0.013484	0.00091319	0	753	no
MUC5B_442589	MUC5B	Case6_pos	0	1	0.143279613	17.40057076	7.104897831	0.565326716	68.6560168	28.0332175	0.282911259	93.43965281	0.141060336	0.062132834	0.053915027	0.02247224	0	754	no
VCX3B_436562	VCX3B	Case6_pos	0	1	0	240.5135505	25.12008394	0	8799.476863	919.0484151	-0.665372545	486.5473567	0.038284716	0.004140554	0.001086899	0.00011363	0	755	no
POGZ_580712	POGZ	Case6_pos	0	2	0	65.85968228	3.718670066	0	2409.555508	136.0520068	-0.236643382	321.2935935	0.21192412	0.014956697	0.0072965	0.000414842	0	756	no
POGZ_580687	POGZ	Case6_pos	0	1	0	233.7493891	307.4835601	0	8552.001899	11249.65503	-0.202360309	10.63109935	0.003241664	0.004259862	8.89E-05	0.000116918	0	757	no
CEP152_237023	CEP152	Case6_pos	0	1	0	373.856456	30.78636092	0	1840.659819	151.5748	-0.478601105	444.6468491	0.031460034	0.002667688	0.006554162	0.000542988	0	758	no
CEP152_237024	CEP152	Case6_pos	0	1	0	165.762709	9.896354803	0	6064.627623	362.0700161	-0.446387455	573.0456089	0.09177381	0.005996544	0.00275429	0.000164863	0	759	no
CUZD1_545705	CUZD1	Case6_pos	0	1	0	22.40573466	1.407368927	0	819.7406896	51.49028104	-0.373807453	455.9939003	0.415391255	0.042724572	0.019051146	0.001218412	0	760	no
NPBWR2_364727	NPBWR2	Case6_pos	0	2	2.934034736	371.8337251	385.6757687	3.858501979	488.9925626	507.1960119	-0.186787896	30.77037169	0.010173988	0.010551714	0.009560291	0.009915461	0	761	no
APC_578843	APC	Case6_pos	0	1	0	6.159625075	3.473785158	0	225.3572749	127.0925985	-0.27471252	35.85943065	0.223524368	0.139672118	0.007806852	0.004417795	0	762	no
KMT2A_577845	KMT2A	Case6_pos	0	2	0	33.12948423	6.511039969	0	1212.081936	238.2142105	-0.26769694	103.2752111	0.133137356	0.029300179	0.004180354	0.000824347	0	763	no
KMT2A_577846	KMT2A	Case6_pos	0	1	0	13.11242891	11.88637411	0	479.7339467	434.8772605	-0.229269062	18.09904775	0.077601348	0.070859524	0.002294224	0.002080153	0	764	no
KMT2A_577857	KMT2A	Case6_pos	0	1	0	14.84500705	0.619176975	0	543.1223971	22.65333264	-0.380635262	700.408746	0.617597715	0.063111364	0.042277341	0.001837822	0	765	no
DBNDD2_554425	DBNDD2	Case6_pos	0	1	8.987647345	80.83521207	195.4068795	260.5037229	2342.979523	5663.798059	1.196831836	12.17424085	0.05085182	0.122045842	0.046162938	0.111563996	0	766	no
MEFV_283394	MEFV	Case6_pos	0	1	0	16.47534952	4.341431884	0	602.7704328	158.8364952	-0.223460642	63.95626392	0.187215717	0.057223462	0.006256393	0.001656259	0	767	no
SNRNP35_461403	SNRNP35	Case6_pos	0	1	0	9.621782874	8.281697986	0	352.0244726	302.9958589	-0.237962249	19.86023098	0.107738907	0.094146153	0.003289518	0.002832665	0	768	no
SNRNP35_461404	SNRNP35	Case6_pos	0	2	0	26.63017629	35.62499662	0	193.7454733	259.1864866	-0.483594392	24.93343143	0.027303757	0.036192313	0.003843397	0.005134908	0	769	no
SNRNP35_461405	SNRNP35	Case6_pos	0	2	0	77.97055792	44.88007422	0	4519.897074	2601.665572	-0.416756059	53.25008636	0.021795954	0.012662947	0.000384221	0.000221195	0	770	no
GOLGA8A_584287	GOLGA8A	Case6_pos	0	1	11.17580982	11.26754268	27.95840528	408.8804132	412.2365699	1022.891807	14.67090747	12.33209149	0.420458575	0.992522312	0.400316137	0.991878365	0	771	no
RUNX1T1_576831	RUNX1T1	Case6_pos	0	1	0	35.16856695	3.100357156	0	1286.684224	113.430287	-0.20738669	179.8957575	0.243881194	0.027648317	0.008738945	0.000776588	0	772	no
RUNX1T1_576563	RUNX1T1	Case6_pos	0	1	0.068442475	49.99136494	62.77233648	2.504050079	1828.994076	2296.601257	-0.185670048	11.21306383	0.016754012	0.0209534	0.001525091	0.001914788	0	773	no
RUNX1T1_576564	RUNX1T1	Case6_pos	0	1	3.397145405	376.583115	205.9210195	40.04397382	4438.987031	2427.301434	0.123223812	61.46088575	0.021250356	0.011645503	0.016902339	0.009244165	0	774	no
PPFIBP1_434211	PPFIBP1	Case6_pos	0	1	0	19.78653197	1.87050888	0	723.9140159	68.43481199	-0.279264311	225.7901935	0.348370286	0.048108073	0.014401998	0.001379474	0	775	no
DTNA_249448	DTNA	Case6_pos	0	1	0	23.84896129	0.207204015	0	872.5428674	7.580807534	-0.216432983	1916.86424	0.828360399	0.040243131	0.116539148	0.001144764	0	776	no
ABCC10_249206	ABCC10	Case6_pos	0	1	0	24.34862417	16.80830881	0	890.8236336	614.9521477	-0.275569685	29.08436718	0.056153564	0.039449873	0.001623503	0.001121298	0	777	no
XIRP2_566831	XIRP2	Case6_pos	0	1	0	38.30459174	19.55986204	0	1401.419454	715.6210246	-0.436719347	63.23308472	0.048638459	0.02544232	0.001395438	0.000713053	0	778	no
MGAT5B_254166	MGAT5B	Case6_pos	0	2	0	51.65707466	4.217018362	0	1889.936065	154.2846772	-0.235673818	220.87926	0.191680368	0.018990801	0.006439785	0.000528839	0	779	no
CAMK2N1_536452	CAMK2N1	Case6_pos	0	2	1.002957291	49.46230406	20.74907778	36.69439604	1809.637749	759.1299096	1.055064802	68.82190833	0.092093895	0.039692149	0.049589413	0.020818298	0	780	no
PGM2L1_307606	PGM2L1	Case6_pos	0	1	0	67.6004322	2.68076222	0	2473.242933	98.07890273	-0.161164593	311.9661386	0.271682858	0.014577168	0.010092966	0.000404164	0	781	no
FAM43A_364436	FAM43A	Case6_pos	0	1	0.071639807	13.31333753	26.34597052	2.621028307	487.0844297	963.8989467	-0.393274571	16.37033119	0.039188216	0.074870016	0.003752754	0.007418856	0	782	no
KIAA0895_190492	KIAA0895	Case6_pos	0	2	0	156.0450606	24.41921192	0	5709.095794	893.4061711	-0.506319639	246.0965866	0.039340323	0.006367599	0.00111806	0.000175128	0	783	no
KIAA0895_190493	KIAA0895	Case6_pos	0	2	0	123.0436457	0.979483923	0	4501.69943	35.8355947	-0.202852171	1960.933152	0.505182178	0.008061679	0.027147655	0.000222089	0	784	no
PTPN7_214880	PTPN7	Case6_pos	0	2	0	27.55171089	32.23130619	0	1008.012405	1179.221014	-0.570485601	34.12675246	0.030092106	0.035024171	0.000847299	0.000991068	0	785	no
ILDR1_260754	ILDR1	Case6_pos	0	1	0	0.904598205	2.416215755	0	26.76899663	71.50099464	-0.305985713	6.984965118	0.292721559	0.525045124	0.013792914	0.036011384	0	786	no
ILDR1_260757	ILDR1	Case6_pos	0	2	0	563.0145903	25.70777191	0	20598.5644	940.5496848	-0.459664758	772.3944986	0.037442285	0.001773004	0.001062079	4.85E-05	0	787	no
ILDR1_328049	ILDR1	Case6_pos	0	2	0	18.1890209	5.587861405	0	665.4671563	204.4386149	-0.365476768	89.41108854	0.151794329	0.052113133	0.004867634	0.001500449	0	788	no
BCAM_389201	BCAM	Case6_pos	0	1	2.865592261	8.478222349	13.04505793	104.8411316	310.1859385	477.2690985	7.187621665	19.89189613	0.275227933	0.407839373	0.221300377	0.340121832	0	789	no
PARK7_209231	PARK7	Case6_pos	0	1	3.510350519	49.8713644	17.9087504	128.4303862	1824.603712	655.213124	3.799721854	56.19518374	0.238532448	0.088661874	0.197238338	0.070897307	0	790	no
SUPV3L1_227108	SUPV3L1	Case6_pos	0	1	0.342212376	81.45327361	20.22388008	5.010885741	1192.689324	296.1305886	0.235566224	236.4923403	0.063240669	0.016278461	0.020229778	0.005035553	0	791	no
AKAP13_237283	AKAP13	Case6_pos	0	1	2.364113615	97.25071048	194.9925035	0.691990383	28.46587236	57.07548755	-0.034745465	16.94490183	0.017164501	0.034240095	0.029134329	0.057422036	0	792	no
DOPEY1_492280	DOPEY1	Case6_pos	0	1	0	10.28975865	2.226678091	0	376.4631678	81.46568997	-0.330125539	115.4867128	0.309916258	0.088575853	0.012126255	0.002649265	0	793	no
HPS5_338990	HPS5	Case6_pos	0	1	0	43.0644217	15.50500256	0	1575.563545	567.2691248	-0.345938896	71.90821144	0.060587691	0.022694046	0.00175973	0.000634291	0	794	no
PFAS_406739	PFAS	Case6_pos	0	1	2.005914582	11.74480572	21.13597602	14.77799397	86.52645014	155.7131739	2.566244792	14.96663164	0.13579318	0.235854092	0.100680712	0.180265439	0	795	no
PMEL_501063	PMEL	Case6_pos	0	1	0.13688495	16.4063213	60.89687085	5.008100158	600.2449522	2227.985096	-0.488217501	8.705354562	0.018367406	0.065314487	0.002695442	0.009992766	0	796	no
TEX14_267545	TEX14	Case6_pos	0	1	0	78.02457671	12.5267019	0	2854.622768	458.3044209	-0.173735117	82.2821467	0.073927851	0.012654291	0.002177205	0.000350186	0	797	no
ZNF394_576595	ZNF394	Case6_pos	0	1	0.644758259	11.55974492	9.386038478	9.341870184	167.4885662	135.9938423	1.680776518	34.80856155	0.158362427	0.13095475	0.075491497	0.061380249	0	798	no
PDE4B_488964	PDE4B	Case6_pos	0	1	0	33.00897906	2.148625373	0	65.98299135	4.294974684	-0.166389637	195.8303477	0.317598914	0.029403999	0.188858316	0.014929163	0	799	no
GIF_340488	GIF	Case6_pos	0	1	0	4.441109049	3.66067077	0	162.4833039	133.9300329	-0.291042689	25.44180167	0.21456139	0.183786061	0.007411248	0.006116833	0	800	no
CYP39A1_270733	CYP39A1	Case6_pos	0	1	0.273769901	8.241764203	2.742714733	8.10143721	243.8914393	81.16279807	1.164307579	39.24881802	0.340333152	0.13782757	0.110773214	0.037165191	0	801	no
HKR1_340636	HKR1	Case6_pos	0	1	3.2954311	62.54929147	14.83592303	120.5673013	2288.440888	542.790047	4.456020521	88.1698379	0.27124602	0.067592116	0.223555584	0.053099122	0	802	no
TVP23C-CDRT4_287660	TVP23C-CDRT4	Case6_pos	0	1	0	9.418791466	12.32617984	0	344.5977883	450.9680809	-0.366495696	19.36487501	0.07504026	0.095980422	0.002212546	0.002893537	0	803	no
ACOT7_482446	ACOT7	Case6_pos	0	1	0	17.82180612	13.0882675	0	652.032163	478.8499723	-0.171000527	16.90306535	0.070981049	0.053129864	0.002083985	0.001531318	0	804	no
NUFIP2_309802	NUFIP2	Case6_pos	0	1	0	3.426965715	4.284668314	0	125.379653	156.7597319	-0.255692542	14.21297203	0.189226635	0.225888354	0.006338753	0.007912666	0	805	no
FAM217A_467662	FAM217A	Case6_pos	0	1	0	3.603382486	4.604577326	0	131.8340723	168.463987	-0.420144685	22.79601237	0.178425587	0.217231569	0.005900959	0.007528189	0	806	no
CDH24_395353	CDH24	Case6_pos	0	1	0	3.756265509	0.754570468	0	137.4274812	27.60686606	-0.161164593	60.80859348	0.569940061	0.210248986	0.034956643	0.007223999	0	807	no
EGFLAM_193625	EGFLAM	Case6_pos	0	1	0	21.05379194	0.069680827	0	770.2782428	2.549356673	-0.161164593	3748.567831	0.9348583	0.045343676	0.281741198	0.001296549	0	808	no
ANK3_276498	ANK3	Case6_pos	0	1	0.143279613	179.1401438	4.955275564	5.242056577	6554.057129	181.2947028	0.40901658	926.3604788	0.191977617	0.006346612	0.034241569	0.000952251	0	809	no
NCOR2_418565	NCOR2	Case6_pos	0	1	1.924682781	73.56311157	31.66732005	9.492580387	362.8149828	156.1839614	2.118509449	99.5207274	0.089529315	0.039224259	0.066753505	0.02884043	0	810	no
MRVI1_396030	MRVI1	Case6_pos	0	2	0.286559226	59.75954093	8.258690265	10.48411315	2186.374516	302.1540938	0.80139581	264.2185894	0.138956936	0.021174604	0.037882098	0.005250181	0	811	no
MRVI1_396126	MRVI1	Case6_pos	0	2	0	104.0993906	3.948733588	0	3808.601124	144.4691568	-0.271561066	549.6206088	0.2020719	0.009514803	0.006874309	0.000262495	0	812	no
PTPRB_433644	PTPRB	Case6_pos	0	1	0	13.43583599	12.00139854	0	491.5661826	439.0855673	-0.396643295	31.81207518	0.076914802	0.069272053	0.002272285	0.002030184	0	813	no
NR1H4_288335	NR1H4	Case6_pos	0	1	0	30.33866498	0	0	1109.976465	0	-0.230611004	301.0244503	1	0.031909464	1	0.000900109	0	814	no
NR1H4_288336	NR1H4	Case6_pos	0	1	0	10.42026721	10.26745637	0	381.23798	375.6472122	-0.276183132	19.92550631	0.088751176	0.087563625	0.002655004	0.002616171	0	815	no
CARD14_436613	CARD14	Case6_pos	0	1	0	7.659773643	5.944479053	0	280.2420105	217.4858995	-0.316469212	29.50079993	0.143999282	0.115476459	0.004576954	0.003555657	0	816	no
VIMP_566679	VIMP	Case6_pos	0	1	0.205327425	20.70120789	38.93584447	7.512150237	757.3785322	1424.514593	-0.187633742	11.03765707	0.030181594	0.055541951	0.005971282	0.011224145	0	817	no
SMTN_289335	SMTN	Case6_pos	0	1	0	3.618793546	16.41501406	0	132.3979044	600.5629874	-0.428474303	4.702563925	0.057421716	0.216506754	0.001662336	0.00749637	0	818	no
NAA16_312108	NAA16	Case6_pos	0	1	2.865592261	403.3008818	262.0337059	0.460208949	64.76939432	42.08214062	-0.107794469	76.79445713	0.014696186	0.009561177	0.033893603	0.022201952	0	819	no
TTF1_312891	TTF1	Case6_pos	0	1	3.08051168	1001.934165	196.1625053	1.076566079	350.1523276	68.55416276	0.179090052	331.5509564	0.020696185	0.004068574	0.029855382	0.005913576	0	820	no
TTF1_312892	TTF1	Case6_pos	0	1	0	466.5518457	52.19488603	0	1619.086356	181.1331979	-0.565576176	385.8791027	0.0187988	0.0021388	0.005490487	0.000617251	0	821	no
KIAA0319L_500401	KIAA0319L	Case6_pos	0	1	0	51.97752394	38.8579868	0	1901.660086	1421.666077	-0.664883588	64.49194061	0.025089074	0.018875929	0.000702906	0.00052558	0	822	no
ZNF48_358920	ZNF48	Case6_pos	0	1	0	0.624462922	2.060830801	0	36.80439614	121.4605872	-0.720746018	12.49208915	0.326708683	0.615588073	0.008165893	0.02645195	0	823	no
PPFIA2_470523	PPFIA2	Case6_pos	0	1	0	38.11355822	55.79942384	0	1394.430264	2041.488881	-0.372080012	17.33689003	0.017605812	0.025566582	0.000489599	0.000716625	0	824	no
PKMYT1_251588	PKMYT1	Case6_pos	0	1	0.21491942	49.50636531	16.6412444	7.863084884	1811.249782	608.8398957	-0.001961001	78.74082351	0.068868125	0.024054778	0.014533462	0.004890653	0	825	no
LHX6_291500	LHX6	Case6_pos	0	1	3.990746361	25.60854665	78.4361621	146.0062445	936.9194094	2869.681114	2.036946471	13.36216004	0.062827134	0.18756178	0.051209535	0.156736542	0	826	no
PLEKHO2_284498	PLEKHO2	Case6_pos	0	1	1.574176928	179.598875	81.29652011	57.59315192	6570.840361	2974.330744	0.156062874	52.16288553	0.031279293	0.01425356	0.019692988	0.008915791	0	827	no
MCM4_317870	MCM4	Case6_pos	0	1	0	17.23732182	18.00185819	0	630.6481035	658.6195842	-0.312415658	21.15985658	0.052626432	0.054832612	0.001516025	0.00158316	0	828	no
RABGGTA_337240	RABGGTA	Case6_pos	0	1	0	54.46687728	88.5178856	0	291.8319442	474.2762563	-0.811209519	33.56759448	0.011170952	0.018028778	0.002104039	0.003414928	0	829	no
SCARF1_427178	SCARF1	Case6_pos	0	1	0	5.961934523	8.185135241	0	218.1245288	299.462995	-0.311854259	15.61943576	0.10887156	0.143638237	0.003328197	0.004563615	0	830	no
RBM39_295683	RBM39	Case6_pos	0	1	0	23.29364868	2.935277661	0	852.2260893	107.3906556	-0.20300286	122.8275399	0.254111676	0.041163022	0.009225888	0.001172022	0	831	no
RBBP6_389438	RBBP6	Case6_pos	0	1	0	9.579458967	10.88046118	0	350.4760017	398.0747287	-0.162183041	10.02176524	0.084171817	0.094522792	0.002505796	0.002845144	0	832	no
RBBP6_389440	RBBP6	Case6_pos	0	1	0	69.59679378	95.68305743	0	1029.759033	1415.733216	-0.784150477	39.21327619	0.010343074	0.014164949	0.000705849	0.000970159	0	833	no
LPPR4_524587	LPPR4	Case6_pos	0	2	0	44.69766916	12.33441013	0	1635.317864	451.2691957	-0.335857221	91.70046051	0.074993944	0.021882954	0.002211073	0.000611128	0	834	no
ENO4_287286	ENO4	Case6_pos	0	1	0	27.05051351	1.04077301	0	989.6754975	38.0779295	-0.244545455	487.9393172	0.490010401	0.035649971	0.025589892	0.001009412	0	835	no
ANKRD6_211310	ANKRD6	Case6_pos	0	1	0.071639807	11.57136846	14.8549931	4.152908004	670.7838938	861.1332488	-0.565940741	48.59423119	0.067590052	0.085244483	0.005976928	0.007670485	0	836	no
HIF1A_350195	HIF1A	Case6_pos	0	1	0	5.063126129	0.832769193	0	99.88582473	16.42894835	-0.216366068	99.99353021	0.545622441	0.16493142	0.057375808	0.009912195	0	837	no
HIF1A_350221	HIF1A	Case6_pos	0	1	0	92.32517385	19.79147779	0	3377.827275	724.0949646	-0.339582763	119.9395948	0.048096629	0.010715222	0.00137913	0.000295961	0	838	no
TMEM110-MUSTN1_290170	TMEM110-MUSTN1	Case6_pos	0	2	0	168.0490455	8.803606974	0	6148.275987	322.0905255	-0.188700563	276.2249213	0.102003273	0.005915443	0.003095108	0.000162621	0	839	no
ZSCAN31_193256	ZSCAN31	Case6_pos	0	1	0.068442475	3.288968394	5.289646278	2.504050079	120.3308555	193.5280567	-0.00170881	19.33636857	0.169873221	0.249114094	0.018013083	0.028880123	0	840	no
RNF6_265537	RNF6	Case6_pos	0	1	0	11.64975982	13.7816909	0	426.2204425	504.2196996	-0.526939434	31.13613405	0.067651259	0.079052884	0.001979337	0.002340712	0	841	no
RNF6_265538	RNF6	Case6_pos	0	2	0	2173.517046	47.32630758	0	2423.023428	52.75907645	-0.566916889	2001.39617	0.020692663	0.000459872	0.01860151	0.000412537	0	842	no
PTPN14_239878	PTPN14	Case6_pos	0	1	0	6.017055296	6.127139854	0	220.1411885	224.1687641	-0.352501829	24.53996588	0.140308738	0.142509922	0.004441113	0.004521998	0	843	no
ERG_578950	ERG	Case6_pos	0	1	0	5.770306555	5.942673559	0	211.1135897	217.4198434	-0.244283552	16.79855372	0.14403673	0.147703799	0.004578339	0.004714455	0	844	no
KIF2A_471475	KIF2A	Case6_pos	0	1	0.068442475	17.98363871	44.66508331	0.249767426	65.62777207	162.9964856	-0.699711581	19.83506617	0.023397362	0.05628228	0.007620696	0.018757455	0	845	no
PRPSAP2_202702	PRPSAP2	Case6_pos	0	1	0	13.35535092	5.615153248	0	488.6215399	205.4371198	-0.26717365	47.32727628	0.151168078	0.069660436	0.00484409	0.002042394	0	846	no
PRPSAP2_202710	PRPSAP2	Case6_pos	0	1	0	68.04740734	46.19003014	0	2013.668397	1366.861834	-0.770438638	82.7734811	0.021190917	0.014482803	0.000731068	0.00049636	0	847	no
KIAA0586_294872	KIAA0586	Case6_pos	0	2	6.877421425	63.78759329	22.19871049	17.69718414	164.140121	57.12237814	9.895003174	93.19328798	0.339562901	0.121588425	0.321686496	0.113220119	0	848	no
HBP1_205420	HBP1	Case6_pos	0	1	0	121.9522474	0.615869584	0	4461.769313	22.53232777	-0.22765254	3469.711326	0.618861825	0.008133239	0.042494734	0.000224076	0	849	no
C7orf55-LUC7L2_332121	C7orf55-LUC7L2	Case6_pos	0	3	0	15.79299075	4.223716771	0	577.8055182	154.5297465	-0.355163588	100.1250074	0.191434575	0.059548654	0.006429638	0.001727696	0	850	no
PIK3C3_566306	PIK3C3	Case6_pos	0	2	0	11.64071305	4.394055818	0	425.8894556	160.761805	-0.397428043	78.68600565	0.185389257	0.079109461	0.006181929	0.002342527	0	851	no
CXorf51B_280029	CXorf51B	Case6_pos	0	2	0	540.4684902	411.2436024	0	254.7881467	193.8688327	-0.244066144	23.23404118	0.00242575	0.00184683	0.005131657	0.003909485	0	852	no
PHIP_319323	PHIP	Case6_pos	0	1	0	790.9009444	46.49036248	0	28936.06013	1700.9057	-0.552081119	719.8781287	0.021056904	0.001262784	0.000587577	3.46E-05	0	853	no
PHIP_319324	PHIP	Case6_pos	0	1	0	293.7938267	45.73279868	0	269.2791201	41.91676838	-0.715054814	349.4177232	0.021398248	0.003392201	0.023300916	0.003699879	0	854	no
SPP1_512200	SPP1	Case6_pos	0	1	0	502.2432509	0	0	18375.17203	0	-0.230611004	5004.849652	1	0.001987111	1	5.44E-05	0	855	no
NR1H3_210565	NR1H3	Case6_pos	0	1	0.479097326	46.46306549	81.23249378	17.52835059	1699.907007	2971.988264	-0.211083003	14.71069402	0.017986775	0.031163123	0.006232231	0.010893218	0	856	no
ARHGEF26_343728	ARHGEF26	Case6_pos	0	1	0	8.726453905	11.3670531	0	319.2677879	415.8772781	-0.318033875	16.89163081	0.080860007	0.102812393	0.002398787	0.003122387	0	857	no
SLC9A3R2_219542	SLC9A3R2	Case6_pos	0	1	0	4.017257888	1.583236301	0	59.19196497	23.32806862	-0.168340894	31.87998905	0.387111314	0.199312059	0.041104784	0.016613513	0	858	no
SLC9A3R2_219543	SLC9A3R2	Case6_pos	0	1	0	8.478448588	7.48557535	0	310.1942157	273.8687569	-0.418118875	33.95674731	0.117847047	0.105502498	0.0036381	0.003213427	0	859	no
PASK_212678	PASK	Case6_pos	0	1	0	245.6149041	4.279507641	0	8986.116004	156.5709225	-0.328170119	1448.307014	0.189411602	0.004054905	0.006346349	0.00011127	0	860	no
CDH4_351068	CDH4	Case6_pos	0	2	1.289516517	145.7408734	21.13122937	19.07977665	2156.392165	312.659149	1.402489122	199.0874386	0.103451845	0.015602446	0.064017825	0.00930743	0	861	no
ZBTB7B_240093	ZBTB7B	Case6_pos	0	1	0	40.84870855	5.862539991	0	1494.499021	214.4880606	-0.228701122	121.3297627	0.145718641	0.0238956	0.004640628	0.000668673	0	862	no
THBS3_214905	THBS3	Case6_pos	0	1	0	7.027394771	4.767372988	0	257.1056706	174.4200616	-0.234842132	25.24614801	0.173389167	0.124573417	0.005700602	0.003874382	0	863	no
SMIM22_216430	SMIM22	Case6_pos	0	1	0.21491942	14.05052732	47.33323126	7.863084884	514.0554027	1731.743065	-0.395423044	10.24883399	0.025136317	0.080722714	0.00511506	0.017208022	0	864	no
HECTD4_215967	HECTD4	Case6_pos	0	1	0	588.6100443	13.70232542	0	21535.0048	501.3160182	-0.350441608	1157.047729	0.068016451	0.001696036	0.001990779	4.64E-05	0	865	no
HECTD4_215911	HECTD4	Case6_pos	0	2	0	81.19626431	0.138901043	0	2970.662765	5.081861339	-0.161164593	7253.256016	0.87803941	0.012166003	0.164423347	0.000336512	0	866	no
TMCO1_583904	TMCO1	Case6_pos	0	1	0	10.62804361	3.985349219	0	388.8397292	145.8087836	-0.382390812	76.22652809	0.200587753	0.085998989	0.006811582	0.002565157	0	867	no
ANKRD11_277132	ANKRD11	Case6_pos	0	1	0	9.142880567	8.766544099	0	334.503257	320.7345357	-0.198963985	14.78412057	0.102390363	0.098591322	0.003108152	0.002980597	0	868	no
ANKRD11_277155	ANKRD11	Case6_pos	0	1	2.579033035	52.39736867	6.785538721	94.35701842	1917.02061	248.2570768	5.120994356	106.6353373	0.459702683	0.067026393	0.382564939	0.049716368	0	869	no
CHD1L_330794	CHD1L	Case6_pos	0	1	0	113.07788	7.901093088	0	4137.089931	289.0709719	-0.231645806	253.8835738	0.112345752	0.008765941	0.003447432	0.000241657	0	870	no
CACNA1G_216381	CACNA1G	Case6_pos	0	1	0.205327425	12.38846385	21.14450845	12.15215586	733.2023163	1251.422513	-0.221313685	34.31310864	0.054430083	0.090027313	0.010501373	0.017913531	0	871	no
CCT4_337342	CCT4	Case6_pos	0	1	0	61.22933788	10.29816061	0	2240.148802	376.7705637	-0.507655838	229.3668484	0.088509983	0.016069591	0.002647109	0.0004462	0	872	no
RNF111_411775	RNF111	Case6_pos	0	1	0	10.0838158	9.744023374	0	368.9285017	356.496788	-0.197212969	14.53166422	0.093075002	0.090221636	0.002797228	0.002703225	0	873	no
ANKHD1-EIF4EBP3_463515	ANKHD1-EIF4EBP3	Case6_pos	0	1	0	31.30867371	8.225779055	0	1145.465398	300.9499977	-0.292964566	84.10272013	0.10839193	0.030951441	0.003311807	0.000872246	0	874	no
PEX5L_582394	PEX5L	Case6_pos	0	1	0	45.71563541	53.26683664	0	386.520995	450.3656248	-0.885809437	53.22327845	0.018427461	0.021406109	0.002215499	0.002580505	0	875	no
PLEKHA5_343845	PLEKHA5	Case6_pos	0	1	0	399.3799705	15.44196807	0	1681.323493	65.00812663	-0.461530232	916.3556713	0.06081997	0.002497627	0.01514965	0.000594416	0	876	no
PLEKHA5_343846	PLEKHA5	Case6_pos	0	1	0	21.63594655	3.279123782	0	791.5770678	119.9706785	-0.400565945	201.105238	0.233692702	0.044177521	0.008266466	0.001261707	0	877	no
TTN_196758	TTN	Case6_pos	0	1	0	6.45587831	13.53129576	0	236.196055	495.0586929	-0.305927678	9.403376315	0.068816988	0.134122361	0.00201589	0.004215922	0	878	no
TTN_195999	TTN	Case6_pos	0	1	0	28.32649939	3.59945142	0	1036.358972	131.6902495	-0.226709572	136.0177373	0.217417233	0.034098853	0.007536349	0.000963986	0	879	no
TTN_196032	TTN	Case6_pos	0	1	0	23.58053621	74.27582437	0	862.7222137	2717.470165	-0.490579748	9.048933408	0.013284478	0.040682595	0.000367854	0.00115778	0	880	no
TTN_196033	TTN	Case6_pos	0	1	0	121.330478	113.8672944	0	4439.021134	4165.971605	-0.310897159	23.64273323	0.008705698	0.008174578	0.000239982	0.000225224	0	881	no
LMTK2_323268	LMTK2	Case6_pos	0	1	0	38.78154762	24.92829359	0	2295.257982	1475.363113	-0.611473412	69.58002255	0.038567906	0.025137282	0.00067734	0.000435491	0	882	no
ERC1_555389	ERC1	Case6_pos	0	1	0	4.78065613	0.412154401	0	174.9060413	15.07916335	-0.216593743	192.1484165	0.708137863	0.172990743	0.062192291	0.005684853	0	883	no
VHL_464048	VHL	Case6_pos	0	1	0	4.110111562	7.452375748	0	150.3733636	272.6541096	-0.402500505	14.67790756	0.118309932	0.195690444	0.003654248	0.006606182	0	884	no
POM121_391627	POM121	Case6_pos	0	1	0	49.13850574	1.962558564	0	1797.791199	71.80256013	-0.19367385	372.2265381	0.33754607	0.019944751	0.013735781	0.000555929	0	885	no
POM121_391628	POM121	Case6_pos	0	1	0	23.02306879	12.07385762	0	454.2012494	238.1941898	-0.397259803	55.9451696	0.076488518	0.041626655	0.004180704	0.002196831	0	886	no
NHS_473614	NHS	Case6_pos	0	1	0	57.95580219	20.66380964	0	2120.38257	756.0102723	-0.366620946	76.97645134	0.046159933	0.016961859	0.001320986	0.000471391	0	887	no
GUCA2A_346205	GUCA2A	Case6_pos	0	1	0	37.07065847	9.108748669	0	1356.274525	333.2545006	-0.343165231	105.4799075	0.098924212	0.026266948	0.002991732	0.000736771	0	888	no
ZFYVE26_421691	ZFYVE26	Case6_pos	0	2	0.13688495	402.016564	18.58659745	5.008100158	14708.25841	680.0129718	-0.176468639	676.4413304	0.058044025	0.002820939	0.008822299	0.000408457	0	889	no
EME2_343126	EME2	Case6_pos	0	1	0	191.8554218	23.41274642	0	7019.260832	856.583423	-0.30782444	192.3827083	0.040962208	0.005185231	0.001166067	0.000142445	0	890	no
CCDC84_460316	CCDC84	Case6_pos	0	1	0	34.11734515	0	0	1248.224013	0	-0.230611004	338.6893757	1	0.028475957	1	0.000800497	0	891	no
HSD11B1L_561364	HSD11B1L	Case6_pos	0	1	0.573118452	10.24956438	17.53849473	33.77827217	604.08555	1033.678198	0.790673838	20.33758409	0.08485686	0.139838166	0.033612646	0.05747662	0	892	no
IKZF3_297687	IKZF3	Case6_pos	0	1	2.600814055	19.49828358	39.69223711	38.32148663	287.2958995	584.8420923	2.728521184	21.46539036	0.088488968	0.175664174	0.0671196	0.136392806	0	893	no
CIZ1_410709	CIZ1	Case6_pos	0	1	0.21491942	21.52618318	10.1534294	7.863084884	787.5612432	371.4753988	0.187342276	46.76977711	0.10892788	0.053933656	0.023795088	0.011239564	0	894	no
CIZ1_410710	CIZ1	Case6_pos	0	1	0	12.82258396	10.59193047	0	469.1296213	387.5184864	-0.519068199	45.27112925	0.086266908	0.072345374	0.00257388	0.002127073	0	895	no
POLR3E_223678	POLR3E	Case6_pos	0	1	0	7.167046791	19.89145585	0	262.2150073	727.752782	-0.344157949	7.483267518	0.047866458	0.12244328	0.001372207	0.003799175	0	896	no
POLD3_406164	POLD3	Case6_pos	0	1	14.11304188	42.48072773	60.93267124	516.3425728	1554.208401	2229.294896	9.812724272	27.79379612	0.244023737	0.347580242	0.23196151	0.332651606	0	897	no
CACNA1G_296994	CACNA1G	Case6_pos	0	1	0.644758259	81.89409775	6.373054126	23.58925462	2996.193839	233.1658329	1.492122452	216.1154927	0.223076927	0.019841681	0.105007867	0.008204092	0	898	no
NOP2_346352	NOP2	Case6_pos	0	1	0	37.29218492	18.58376229	0	1364.379336	679.9092438	-0.46300914	68.76450519	0.051062711	0.026114989	0.001468625	0.000732397	0	899	no
ECT2_346519	ECT2	Case6_pos	0	1	3.419526725	71.46299981	99.35768662	22.31039599	466.2539446	648.2503314	1.252199925	37.47532634	0.04403775	0.060990115	0.035903557	0.049888067	0	900	no
AARS2_410254	AARS2	Case6_pos	0	1	0	197.1482908	13.72180951	0	7212.906796	502.028867	-0.550720605	605.9571	0.067926433	0.005046725	0.001987957	0.000138621	0	901	no
AARS2_410255	AARS2	Case6_pos	0	1	0	175.0830742	32.94089486	0	6405.624369	1205.182168	-0.51534469	207.8179948	0.029462983	0.005679138	0.000829062	0.000156088	0	902	no
MSL2_223642	MSL2	Case6_pos	0	2	0.21491942	41.53524377	2.639586508	7.863084884	1519.616736	96.5724399	1.329695739	304.2295355	0.333806991	0.028562653	0.090835946	0.005828612	0	903	no
LSR_389329	LSR	Case6_pos	0	1	0	381.8316657	49.50094233	0	13969.76969	1811.051376	-0.397500185	233.7098607	0.019801611	0.002612114	0.000551861	7.16E-05	0	904	no
OASL_392130	OASL	Case6_pos	0	1	0	3.846270678	4.938344547	0	140.7204283	180.6752613	-0.203057829	10.95945535	0.1683971	0.206344232	0.005504327	0.007056146	0	905	no
FAM13A_392863	FAM13A	Case6_pos	0	1	0	55.04202345	25.65494402	0	2013.778478	938.6169129	-0.336567582	53.58207142	0.037516492	0.017843753	0.001064264	0.000496332	0	906	no
RTN3_393221	RTN3	Case6_pos	0	2	0	57.81937606	12.73200297	0	228.1332094	50.23562857	-0.407436552	140.0266793	0.072822588	0.0170012	0.019517668	0.004364274	0	907	no
TOR1AIP1_281745	TOR1AIP1	Case6_pos	0	1	10.88925059	104.3984318	24.03452533	398.3962999	3819.541905	879.3319504	8.934669618	86.60514353	0.474914161	0.112802917	0.453688293	0.104539175	0	908	no
GPR161_521641	GPR161	Case6_pos	0	1	0	43.89597429	3.262140196	0	1605.986894	119.3493136	-0.349930995	360.473204	0.234623911	0.022273712	0.008309146	0.000622283	0	909	no
PAAF1_396672	PAAF1	Case6_pos	0	1	0	28.43265651	29.85148807	0	1040.242858	1092.152513	-0.292758652	19.71443058	0.032413347	0.033975866	0.000914785	0.000960391	0	910	no
CTCFL_355960	CTCFL	Case6_pos	0	2	20.39436324	1522.278921	423.4706324	13.94300212	1040.735519	289.5139139	2.757534021	275.717624	0.050402458	0.014044941	0.051436442	0.014344334	0	911	no
CTCFL_355956	CTCFL	Case6_pos	0	2	5.614782075	612.4953062	236.4296013	166.1534166	18125.04679	6996.457837	0.532044972	124.2295097	0.027859972	0.010782123	0.023887735	0.009221725	0	912	no
CTCFL_355957	CTCFL	Case6_pos	0	2	39.93924109	2444.40717	1281.652684	5.907406367	361.5518494	189.5690308	1.204107013	121.1911309	0.031917636	0.016741278	0.036246217	0.019052189	0	913	no
MCM3_410575	MCM3	Case6_pos	0	1	1.026637127	20.82979794	0.707412327	37.56075126	762.0831535	25.88152888	31.8315702	649.9489434	1.186964095	0.092838107	1.434470168	0.05053283	0	914	no
MCM3_410580	MCM3	Case6_pos	0	1	0	17.97499867	3.192855872	0	657.6368964	116.8144635	-0.216054241	92.36128492	0.238500924	0.052700926	0.008487922	0.001518287	0	915	no
CRBN_223029	CRBN	Case6_pos	0	1	0	24.13948028	2.628578331	0	1428.677766	155.5705165	-0.242289873	169.8760889	0.275590027	0.03977807	0.006386899	0.000699458	0	916	no
AKAP13_239441	AKAP13	Case6_pos	0	1	3.008871874	59.27259433	115.0770738	110.0831882	2168.558991	4210.232838	0.542068259	18.0069218	0.034536293	0.06651235	0.026377831	0.051200815	0	917	no
MTFR2_277488	MTFR2	Case6_pos	0	1	0	110.6393386	131.1650103	0	305.3424468	361.9891955	-0.220039094	12.97140804	0.007566299	0.008957416	0.002754903	0.003264321	0	918	no
BHLHB9_460875	BHLHB9	Case6_pos	0	1	0	11.15371159	6.740127842	0	408.0719229	246.5956653	-0.299383131	36.35148631	0.129196832	0.082279392	0.004038843	0.002444558	0	919	no
DDO_392044	DDO	Case6_pos	0	1	0	3.744245431	10.66642973	0	136.9877122	390.2441315	-0.262838431	5.527327161	0.085716026	0.210781675	0.002555949	0.007247022	0	920	no
IL20RB_256514	IL20RB	Case6_pos	0	1	0	71.56979139	3.467654154	0	2618.466702	126.8682884	-0.368399583	583.2585014	0.223831113	0.013779838	0.007820547	0.000381757	0	921	no
MAX_290835	MAX	Case6_pos	0	1	0	6.025431135	0.143510383	0	220.4476286	5.250499575	-0.22866554	737.8863769	0.874500149	0.142340019	0.159987212	0.00451574	0	922	no
OBSCN_215007	OBSCN	Case6_pos	0	1	0	25.55649972	0	0	935.0152101	0	-0.230611004	253.3570401	1	0.037655565	1	0.001068359	0	923	no
BRE_437468	BRE	Case6_pos	0	1	0	5.081670155	1.599938397	0	185.9190006	58.53566618	-0.301787361	71.99583907	0.384624498	0.164428516	0.016796654	0.005349911	0	924	no
ZNF512_545833	ZNF512	Case6_pos	0	1	2.005914582	26.56059132	85.67498574	3.292000012	43.58982568	140.6052165	0.340666162	7.583541244	0.034680301	0.109065678	0.030309618	0.096255142	0	925	no
CCDC177_308939	CCDC177	Case6_pos	0	1	0.348607038	341.3923839	190.8721339	2.936903872	2876.122696	1608.037268	-0.233419305	35.77787864	0.007028676	0.003938776	0.002446745	0.001368348	0	926	no
SPAST_394858	SPAST	Case6_pos	0	1	0	21.66319657	6.155213355	0	792.5740423	225.1958668	-0.385701159	102.211015	0.139758236	0.044124402	0.004420947	0.001260122	0	927	no
SPAST_394859	SPAST	Case6_pos	0	1	0	24.93004536	5.595535337	0	912.0956254	204.7193749	-0.229548815	77.37209837	0.151617715	0.038565301	0.004860991	0.001095176	0	928	no
RAI1_394368	RAI1	Case6_pos	0	1	0.21491942	71.33642736	135.2087487	12.45582689	4134.359705	7836.131173	-0.620168232	24.46834015	0.00891954	0.016795403	0.001716933	0.003253847	0	929	no
PYCR2_585554	PYCR2	Case6_pos	0	1	0	10.0691322	0	0	368.3912846	0	-0.230611004	98.98288948	1	0.090341319	1	0.002707156	0	930	no
RAB3IL1_397506	RAB3IL1	Case6_pos	0	1	0	96.20503052	0	0	3519.776487	0	-0.230611004	957.5636733	1	0.010287533	1	0.000284028	0	931	no
RAB3IL1_397507	RAB3IL1	Case6_pos	0	1	0	64.08112152	3.254349519	0	2344.484728	119.0642824	-0.299407514	452.1653758	0.23505356	0.015365439	0.008328872	0.000426351	0	932	no
ZNF644_192475	ZNF644	Case6_pos	0	1	0	171.2893108	5.280598065	0	6266.824982	193.1970169	-0.249426044	621.4914314	0.159220506	0.005804191	0.00514941	0.000159545	0	933	no
ZNF644_192504	ZNF644	Case6_pos	0	1	0	102.6426607	1.360524661	0	3755.304913	49.77642735	-0.211291069	1226.152686	0.423634634	0.009648537	0.019694178	0.000266219	0	934	no
CHAMP1_564018	CHAMP1	Case6_pos	0	1	0	11.90830898	8.688665992	0	435.6797741	317.8852717	-0.313075532	31.1613038	0.103213384	0.077469481	0.003135924	0.002290008	0	935	no
KIF1B_334495	KIF1B	Case6_pos	0	1	0.429838839	7.972447492	4.425038463	2.533370394	46.98775591	26.08015009	2.607866144	53.4194999	0.263562894	0.159358842	0.130478243	0.073630665	0	936	no
RTN3_393090	RTN3	Case6_pos	0	1	0	13.10383083	4.063757852	0	479.4193755	148.6774575	-0.327425752	79.33235101	0.197481797	0.070902722	0.006681033	0.002081515	0	937	no
RTN3_393091	RTN3	Case6_pos	0	1	0	12.06665741	2.452346048	0	441.4731413	89.72202298	-0.191910283	71.55854774	0.289658101	0.076530666	0.011022682	0.002260024	0	938	no
PPHLN1_399051	PPHLN1	Case6_pos	0	1	10.8393918	265.3904229	37.98733035	396.5721564	9709.627091	1389.812066	12.35031858	313.2691932	0.303672801	0.044443759	0.285856131	0.040941965	0	939	no
FASN_399162	FASN	Case6_pos	0	1	0	24.26395333	54.37675011	0	31.25697565	70.04846785	-0.220381086	6.249761488	0.01805812	0.039582087	0.014074899	0.031001046	0	940	no
VPS13C_283120	VPS13C	Case6_pos	0	2	0	21.9927762	2.18545821	0	804.6321086	79.95761116	-0.365789143	281.2439244	0.313926579	0.043491921	0.012352143	0.001241261	0	941	no
CIZ1_401501	CIZ1	Case6_pos	0	1	0	9.922093432	1.91338087	0	363.0116947	70.00333519	-0.303313842	119.2914654	0.343243827	0.091557539	0.014083845	0.002747164	0	942	no
DCLRE1A_421261	DCLRE1A	Case6_pos	0	1	0.342212376	38.13312371	8.833264413	12.52025043	1395.146091	323.1755785	0.808265352	133.0376238	0.136497131	0.034298626	0.041706567	0.00968398	0	943	no
POU3F4_352489	POU3F4	Case6_pos	0	1	0	12.72878036	20.82762751	0	465.6977038	762.0037456	-0.308579285	12.66979038	0.045813499	0.072839682	0.00131061	0.002142715	0	944	no
VWA2_553137	VWA2	Case6_pos	0	1	0.429838839	19.64465581	42.80148654	15.72616973	718.7233064	1565.943747	-0.103663372	13.41559412	0.032643614	0.069259515	0.010674391	0.023239722	0	945	no
MAGED4_213916	MAGED4	Case6_pos	0	1	0	14.81278554	8.366995138	0	541.9435342	306.1165575	-0.21363034	27.84019638	0.106757822	0.063239965	0.003256093	0.001841812	0	946	no
RGS3_429359	RGS3	Case6_pos	0	1	0	16.42152334	10.36251479	0	600.8011371	379.1250385	-0.244279411	28.34184522	0.088008686	0.057400262	0.002630713	0.001661678	0	947	no
PRKAR1A_430026	PRKAR1A	Case6_pos	0	2	0	23.67810826	16.97190772	0	866.2920044	620.9376103	-0.521564453	52.89989436	0.055642396	0.040521745	0.001607878	0.001153014	0	948	no
PRMT3_485239	PRMT3	Case6_pos	0	1	0	539.9169976	44.41699422	0	4545.92218	373.9763706	-0.311251845	289.4593265	0.02201819	0.001848712	0.002666835	0.000219929	0	949	no
AHR_209991	AHR	Case6_pos	0	1	3.242374982	92.47623528	295.7276806	2.133765275	60.8574211	194.6145833	-0.143748302	16.68349827	0.0142972	0.04538453	0.0160201	0.050661105	0	950	no
APOF_424273	APOF	Case6_pos	0	1	0	475.8900635	0	0	17411.00904	0	-0.230611004	4742.167766	1	0.002096919	1	5.74E-05	0	951	no
AQP7_191285	AQP7	Case6_pos	0	1	0	14.85459395	10.89623521	0	543.4731452	398.6518407	-0.426490095	42.21073937	0.084060207	0.063073202	0.002502178	0.001836638	0	952	no
BLVRB_192180	BLVRB	Case6_pos	0	1	0	58.59071898	19.98126143	0	2143.611763	731.0384268	-0.2225018	48.90273902	0.047661577	0.016781137	0.001366049	0.000466285	0	953	no
CAMK4_254655	CAMK4	Case6_pos	0	1	0	22.06774282	0.775837322	0	807.3748522	28.38493943	-0.161164593	352.0109869	0.563114643	0.043350579	0.034031038	0.00123705	0	954	no
CCR1_435797	CCR1	Case6_pos	0	1	0	10.52068799	10.23580577	0	384.9119949	374.489237	-0.31183935	22.80888382	0.089001183	0.086800372	0.002663192	0.002591264	0	955	no
CDC6_429762	CDC6	Case6_pos	0	1	0	15.72633516	2.64855406	0	575.3668435	96.90052855	-0.23418332	105.6643001	0.274081179	0.05978596	0.010214449	0.001735006	0	956	no
CHRNB2_527434	CHRNB2	Case6_pos	0	1	0	6.316206471	1.315003276	0	231.0859932	48.11097286	-0.247636123	90.10126167	0.431964831	0.136682857	0.020362048	0.004308748	0	957	no
CMA1_566922	CMA1	Case6_pos	0	1	0	18.27508701	24.52989492	0	668.6159882	897.4556414	-0.382933628	19.66976478	0.039169766	0.05188044	0.001113021	0.001493393	0	958	no
DEFA4_233508	DEFA4	Case6_pos	0	1	0	20.44430163	1.471577974	0	747.9793084	53.83944607	-0.37751095	401.5748847	0.404599819	0.046632435	0.018235049	0.00133515	0	959	no
DPYS_199790	DPYS	Case6_pos	0	1	0	35.89453232	5.221051617	0	1313.244538	191.0184387	-0.369088	193.1703565	0.160744527	0.027104287	0.005207833	0.000760893	0	960	no
DPYSL3_405891	DPYSL3	Case6_pos	0	1	0	4.579166298	4.360426493	0	167.534294	159.5314358	-0.414164757	31.00548677	0.18655232	0.179238249	0.00622931	0.00593351	0	961	no
DRD2_208147	DRD2	Case6_pos	0	2	0	71.71122326	4.202754826	0	2623.641156	153.7628286	-0.290192806	379.5269184	0.192205867	0.013753035	0.0064615	0.000381004	0	962	no
FLII_582756	FLII	Case6_pos	0	2	0	42.1131892	2.332765629	0	1540.761563	85.34702986	-0.181718357	251.511553	0.300051102	0.023194758	0.011581174	0.000648609	0	963	no
GOLGA1_584239	GOLGA1	Case6_pos	0	1	0	321.833709	10.97430929	0	11774.67244	401.5082746	-0.334363368	753.0230256	0.083512124	0.00309757	0.002484421	8.49E-05	0	964	no
GOT1_583774	GOT1	Case6_pos	0	1	0	27.1183898	11.09399273	0	523.8893263	214.3204083	-0.356142749	64.89648268	0.082685679	0.035563914	0.004644242	0.001905164	0	965	no
GSN_499762	GSN	Case6_pos	0	1	0.068442475	26.11046667	8.031644716	2.504050079	955.2827555	293.8473599	-0.096989222	68.91848559	0.118299879	0.0394107	0.011884285	0.003664241	0	966	no
GUCY2D_579862	GUCY2D	Case6_pos	0	1	0	12.23530521	7.44874706	0	362.0688636	220.424365	-0.281810996	33.95262567	0.118360745	0.075555492	0.004516215	0.002754298	0	967	no
H3F3A_264864	H3F3A	Case6_pos	0	1	0.358199033	65.75423588	46.33075472	0.325804534	59.80761038	42.14073344	-0.205102064	52.34464273	0.028695909	0.02034626	0.030732081	0.021803266	0	968	no
HSPB1_440145	HSPB1	Case6_pos	0	1	0	5.853242156	2.318525237	0	214.1478882	84.82602803	-0.192520216	36.26901008	0.301338676	0.145916338	0.011651477	0.004647966	0	969	no
INSL4_195153	INSL4	Case6_pos	0	2	0	142.7678344	14.85059672	0	5223.332545	543.3269018	-0.37358467	274.3037646	0.063089107	0.006955659	0.001837131	0.000191412	0	970	no
LDLR_284069	LDLR	Case6_pos	0	1	0	29.80885281	7.900933776	0	1090.592651	289.0651433	-0.311582592	88.64762939	0.112347763	0.032458203	0.003447501	0.000916093	0	971	no
LOXL2_469714	LOXL2	Case6_pos	0	1	0	125.9865652	40.61516624	0	4609.369671	1485.954595	-0.405815022	94.49435824	0.024029701	0.007874849	0.000672515	0.000216902	0	972	no
LOXL2_469715	LOXL2	Case6_pos	0	1	0	133.2303286	2.109745043	0	4874.391447	77.18755409	-0.354346347	1720.899836	0.321569771	0.007449881	0.012789759	0.000205112	0	973	no
MAGEB4_367876	MAGEB4	Case6_pos	0	1	0	31.96283826	1.217286907	0	1169.398793	44.53590224	-0.358814188	723.3058564	0.451001626	0.030337193	0.021960694	0.00085441	0	974	no
MATN1_427929	MATN1	Case6_pos	0	1	0	30.4908555	9.570391536	0	1115.544537	350.1442588	-0.362094163	86.65589922	0.094603875	0.03175525	0.002847832	0.00089562	0	975	no
MEIS1_404677	MEIS1	Case6_pos	0	1	0	17.27127589	2.486782063	0	631.8903539	90.98190591	-0.161164593	85.22106262	0.286797391	0.054730715	0.010871703	0.001580053	0	976	no
NFE2L1_333400	NFE2L1	Case6_pos	0	1	0	22.69820378	4.284830686	0	830.4410232	156.7656724	-0.275032999	110.5344306	0.189220821	0.042197291	0.006338514	0.001202731	0	977	no
PCSK6_464838	PCSK6	Case6_pos	0	2	0	97.57639739	17.78225832	0	3569.94959	650.5852592	-0.289394903	120.5391362	0.053241734	0.010144416	0.001534719	0.000280038	0	978	no
PCSK6_464820	PCSK6	Case6_pos	0	1	2.507393228	55.34216059	12.7731432	3.728931582	82.3034569	18.99589444	4.325209035	100.3889223	0.254654524	0.062251664	0.236495126	0.056767531	0	979	no
PDE2A_576367	PDE2A	Case6_pos	0	1	0	22.46992061	6.050083028	0	822.0890093	221.3495477	-0.199837317	55.94982918	0.141842301	0.042607728	0.004497423	0.001214935	0	980	no
PLG_264891	PLG	Case6_pos	0	1	0	113.0859667	1.371477518	0	4137.385795	50.17715077	-0.271152181	1719.939769	0.421678044	0.00876532	0.01953997	0.00024164	0	981	no
PPM1D_266541	PPM1D	Case6_pos	0	1	0	31.16609995	77.60127292	0	1140.249166	2839.135691	-0.682325785	17.00670932	0.01272244	0.031088631	0.000352096	0.000876233	0	982	no
MAP2K5_254996	MAP2K5	Case6_pos	0	1	0	4.12674456	7.707076237	0	150.9819018	281.9726326	-0.195059481	6.871858909	0.114849115	0.195055554	0.003533911	0.006579731	0	983	no
PSMA7_411018	PSMA7	Case6_pos	0	1	2.706325991	46.91753667	15.43161965	99.01418397	1716.53438	564.5843228	2.538804407	46.31506346	0.2255606	0.077348008	0.176833374	0.058231256	0	984	no
RBBP8_402099	RBBP8	Case6_pos	0	1	0	78.0391366	20.08455276	0	2855.15546	734.8174642	-0.270427015	79.28536806	0.047428087	0.01265196	0.001359033	0.000350121	0	985	no
RBP3_577981	RBP3	Case6_pos	0	1	0.859677678	17.15178303	23.39618773	31.45233946	627.5185641	855.9776036	0.980400735	27.03748059	0.076228208	0.102451515	0.037868364	0.051633064	0	986	no
RPL27_486806	RPL27	Case6_pos	0	2	0	131.1187815	43.37284239	0	4797.137965	1586.847486	-0.16609379	37.66604482	0.022536307	0.007568947	0.000629783	0.000208414	0	987	no
CX3CL1_306773	CX3CL1	Case6_pos	0	1	0	7.947520649	6.710621598	0	470.3682892	397.1633092	-0.343458176	29.26009798	0.12969123	0.111762804	0.002511532	0.002121483	0	988	no
SLC2A5_429911	SLC2A5	Case6_pos	0	1	0	13.69935036	9.952680498	0	501.207172	364.1307592	-0.318679776	31.86368205	0.091301851	0.068030217	0.002738745	0.00199121	0	989	no
SNRPG_329305	SNRPG	Case6_pos	0	2	6.089383554	130.0134055	9.585728303	39.87712662	851.4098326	62.77339864	17.70985879	383.7940817	0.66971146	0.054111894	0.640974568	0.047954781	0	990	no
SNRPG_329306	SNRPG	Case6_pos	0	2	0	1565.672548	10.13592126	0	57282.00899	370.8348425	-0.163455224	1943.157935	0.089799486	0.000638295	0.002689366	1.75E-05	0	991	no
SORL1_398960	SORL1	Case6_pos	0	1	0	16.06407297	0.435844003	0	587.7233865	15.94587586	-0.339503644	961.4808162	0.696454488	0.058602656	0.059011408	0.001698591	0	992	no
TBCC_362140	TBCC	Case6_pos	0	1	0	23.22315322	0.441294941	0	849.6469282	16.14530497	-0.280349804	1134.33069	0.693820516	0.041282817	0.058325005	0.001175576	0	993	no
TPD52L1_426381	TPD52L1	Case6_pos	0	1	0.21491942	13.11434519	12.1220166	2.112595407	128.9102	119.1558985	0.188781852	39.96185222	0.092586335	0.086076924	0.025904641	0.023959592	0	994	no
MAST1_425642	MAST1	Case6_pos	0	1	5.254684228	133.8810829	383.8612437	4.282805913	109.1191532	312.8643193	0.094439263	36.43713105	0.01625179	0.046371842	0.016831496	0.047973543	0	995	no
NCAPD3_484292	NCAPD3	Case6_pos	0	1	0	58.59051068	21.48965266	0	339.6449721	124.5739693	-0.369691542	75.3937172	0.044464893	0.016781195	0.007963434	0.002935608	0	996	no
PPL_551631	PPL	Case6_pos	0	2	0	42.2532765	12.87052969	0	1545.886824	470.8837735	-0.362670264	89.50229795	0.0720953	0.023119636	0.002119166	0.00064646	0	997	no
DDX42_458403	DDX42	Case6_pos	0	2	0	66.26070296	0.297384503	0	2424.227331	10.8801689	-0.161164593	2764.05167	0.770781521	0.014867522	0.084173887	0.000412332	0	998	no
KDM4B_343492	KDM4B	Case6_pos	0	1	0	415.2977398	57.93054958	0	646.8183609	90.22573334	-0.220505203	120.3968401	0.016969127	0.002402127	0.010961819	0.001543643	0	999	no
KDM4B_343512	KDM4B	Case6_pos	0	2	0	16.08236691	2.334493316	0	588.3926923	85.41023936	-0.269358507	141.2662541	0.299895638	0.058539897	0.011572703	0.001696662	0	1000	no
LSR_389275	LSR	Case6_pos	0	1	0	17.08811192	15.88813562	0	625.1890802	581.2865072	-0.312242321	23.98506424	0.059213167	0.05528493	0.001717368	0.001596962	0	1001	no
AGT_329449	AGT	Case6_pos	0	1	0	29.71805765	23.87956969	0	1087.270801	873.6627126	-0.334373231	30.03550498	0.040193621	0.032554142	0.001143298	0.000918889	0	1002	no
CD3G_319394	CD3G	Case6_pos	0	2	0	10.47572279	0.345760483	0	383.266889	12.65006218	-0.224318206	521.9699427	0.743074279	0.087140481	0.07325974	0.002602358	0	1003	no
CTBP2_249049	CTBP2	Case6_pos	0	1	0	48.18169702	38.15299427	0	2793.058267	2211.701593	-0.553170949	50.47122328	0.025540831	0.020332767	0.000451936	0.000357902	0	1004	no
IGBP1_417027	IGBP1	Case6_pos	0	1	0	9.53293136	4.819123942	0	348.7737333	176.3134324	-0.240222567	35.14870584	0.171847173	0.094940332	0.005639731	0.002858991	0	1005	no
JAG1_191627	JAG1	Case6_pos	0	1	7.80873891	4.449297238	17.04417324	285.6920835	162.7828786	623.5815309	18.51188703	7.615129713	0.488176366	1.616490811	0.459014667	1.750439887	0	1006	no
SSTR1_354960	SSTR1	Case6_pos	0	1	0	12.92482419	15.93183481	0	472.8702029	582.8852946	-0.343646591	19.40463894	0.059060345	0.071814192	0.001712665	0.002110283	0	1007	no
MORF4L1_393853	MORF4L1	Case6_pos	0	1	0	11.82191077	0	0	432.5187917	0	-0.230611004	116.4541416	1	0.077991496	1	0.002306705	0	1008	no
EDC4_213163	EDC4	Case6_pos	0	1	0.140082282	66.51097832	46.83353346	5.125078386	2433.383955	1713.461022	-0.554161665	74.41169721	0.023834373	0.016887361	0.003572597	0.002516069	0	1009	no
PPP1CA_407600	PPP1CA	Case6_pos	0	1	0	4.951267025	1.591213792	0	181.1480456	58.21646604	-0.184914338	43.19514523	0.385919527	0.168031445	0.016887195	0.00549004	0	1010	no
MAP3K6_528146	MAP3K6	Case6_pos	0	2	0	200.5706148	4.255912366	0	7338.116627	155.707661	-0.262539784	951.1342221	0.190261924	0.004961041	0.006381309	0.000136256	0	1011	no
ZBTB10_314321	ZBTB10	Case6_pos	0	2	0	77.4514533	0.273622531	0	352.6083462	1.245704038	-0.205379444	4475.131935	0.785161989	0.012746736	0.445294653	0.002827988	0	1012	no
NOL8_395023	NOL8	Case6_pos	0	2	0	38.76520195	3.402600907	0	1418.271432	124.4882373	-0.289262854	252.0193182	0.227138462	0.025147615	0.007968874	0.000704587	0	1013	no
TCF12_563006	TCF12	Case6_pos	0	1	0.547539801	34.83917909	63.68099862	20.03240067	1274.633174	2329.845752	-0.120190566	12.8483515	0.023925725	0.043180113	0.009023506	0.016487813	0	1014	no
ERICH1_255374	ERICH1	Case6_pos	0	1	0	24.880728	14.94073699	0	910.2912907	546.6247918	-0.317833698	38.84807581	0.062732357	0.038638789	0.001826068	0.001097344	0	1015	no
FAM43B_359778	FAM43B	Case6_pos	0	1	1.437291978	6.912093074	11.51391125	52.58505177	252.8872196	421.2502599	3.132752726	14.63254093	0.194766602	0.308046424	0.126903538	0.211058484	0	1016	no
ATRNL1_455705	ATRNL1	Case6_pos	0	1	0	4.164963773	0	0	152.3801976	0	-0.230611004	40.13163631	1	0.1936122	1	0.006519746	0	1017	no
ATRNL1_455742	ATRNL1	Case6_pos	0	1	0	8.970160181	3.311923281	0	328.1840744	121.1706875	-0.274114675	55.5219881	0.231915072	0.100299291	0.008185269	0.003037814	0	1018	no
KCMF1_280323	KCMF1	Case6_pos	0	1	1.065005103	626.6796476	66.4784123	1.569223249	923.3761133	97.95208478	0.085951525	264.9098405	0.030602455	0.003289903	0.025964317	0.002779413	0	1019	no
CCDC6_528710	CCDC6	Case6_pos	0	2	0	24.38202236	0.439976421	0	892.0455466	16.09706533	-0.399339594	1701.618988	0.694455816	0.039397964	0.05848957	0.001119764	0	1020	no
ABCA2_279296	ABCA2	Case6_pos	0	2	0	7.917704063	1.362688687	0	289.6787044	49.85560084	-0.276096584	121.8682812	0.42324662	0.112136486	0.019663518	0.003440224	0	1021	no
CASP10_562393	CASP10	Case6_pos	0	2	2.185663356	1354.308062	46.46644834	79.96511668	49548.98563	1700.030772	1.611806306	1375.958916	0.067114003	0.002350509	0.047597679	0.001634009	0	1022	no
CASP10_562392	CASP10	Case6_pos	0	1	0	26.00486354	1.64864429	0	951.4191383	60.31762972	-0.26852989	324.5340083	0.377551642	0.037030367	0.016308523	0.001049958	0	1023	no
PRKAR2B_411956	PRKAR2B	Case6_pos	0	1	0	41.56070768	45.80702797	0	1520.548363	1675.905087	-0.342786697	21.89107325	0.021364313	0.02349585	0.000596337	0.000657225	0	1024	no
PPAN_323904	PPAN	Case6_pos	0	1	0.821309702	88.54839913	26.02825981	30.04860102	3239.64944	952.2751189	0.500745581	89.64696989	0.067385385	0.02033883	0.032570451	0.009580981	0	1025	no
ZFP2_414452	ZFP2	Case6_pos	0	1	0.342212376	13.95617971	28.83203916	12.52025043	510.6035821	1054.854751	-0.046920335	17.0468573	0.044992311	0.089742996	0.012805029	0.0264272	0	1026	no
AIM2_198127	AIM2	Case6_pos	0	1	0	15.08828269	12.54747549	0	552.0229283	459.0644476	-0.3301002	28.58408695	0.07381449	0.062157038	0.002173609	0.001808243	0	1027	no
CDC25B_505734	CDC25B	Case6_pos	0	1	2.364113615	13.1585049	13.07582751	86.49393354	481.4196918	478.3948405	3.804422835	21.04737529	0.238999349	0.237603733	0.182509126	0.181364764	0	1028	no
COIL_444992	COIL	Case6_pos	0	1	0	30.40955166	56.28042093	0	1112.569939	2059.086736	-0.438520319	15.61342685	0.017457972	0.031837449	0.000485416	0.000898013	0	1029	no
ERG_579406	ERG	Case6_pos	0	1	0	1079.419265	2.444599564	0	39491.84909	89.43860857	-0.182045721	6188.380177	0.290309507	0.000925567	0.011057225	2.53E-05	0	1030	no
FEN1_285992	FEN1	Case6_pos	0	2	0	31.21744137	11.80385479	0	923.7908921	349.3013222	-0.28116115	55.56883258	0.078101479	0.031039088	0.002854685	0.001081326	0	1031	no
FUT7_205772	FUT7	Case6_pos	0	1	0	12.10155727	0	0	442.7499947	0	-0.230611004	119.241587	1	0.076326804	1	0.002253521	0	1032	no
HABP2_200641	HABP2	Case6_pos	0	2	0	296.465669	17.05322737	0	10846.55226	623.9127873	-0.321719903	428.7316087	0.055391758	0.003361732	0.001600223	9.22E-05	0	1033	no
NDUFS3_498095	NDUFS3	Case6_pos	0	1	0.931317485	11.08950432	12.31000741	34.07336777	405.7228231	450.376393	1.54407929	20.27612381	0.14510266	0.159751586	0.07770315	0.086234078	0	1034	no
SLC9A3R1_341287	SLC9A3R1	Case6_pos	0	1	0	12.61147134	0.489325367	0	746.400854	28.96036964	-0.161164593	318.8697798	0.671444952	0.073467443	0.033377425	0.00133797	0	1035	no
SLC9A5_525197	SLC9A5	Case6_pos	0	2	0.286559226	27.81652129	18.36270468	10.48411315	1017.700811	671.8215861	0.083057893	45.57865163	0.066445223	0.044646584	0.017068586	0.011273293	0	1036	no
RRP9_193772	RRP9	Case6_pos	0	1	23.92769538	22.9907261	43.79040819	875.4234487	841.1433031	1602.124632	24.5447225	20.57231683	0.556540929	1.039055478	0.546697014	1.040705834	0	1037	no
REEP3_533611	REEP3	Case6_pos	0	1	0	54.32916719	36.56203023	0	1987.697777	1337.66575	-0.41161371	44.62623948	0.026622629	0.01807365	0.000747012	0.000502842	0	1038	no
REEP3_533613	REEP3	Case6_pos	0	1	0.205327425	42.1189764	37.97383497	1.189991518	244.1038972	220.0803985	-0.279182503	37.9822408	0.03092658	0.027953526	0.00990586	0.008934952	0	1039	no
REEP3_533614	REEP3	Case6_pos	0	1	0	30.72230946	0.137563219	0	1124.012558	5.032915443	-0.161164593	2770.513913	0.879072023	0.031523556	0.165757337	0.000888879	0	1040	no
PDPK1_346140	PDPK1	Case6_pos	0	1	0	385.1510464	1224.019289	0	14091.21321	44782.2145	-0.319120407	5.817211276	0.000816314	0.00258966	2.23E-05	7.10E-05	0	1041	no
NBPF10_558242	NBPF10	Case6_pos	0	1	0	39.86472537	40.20318053	0	2359.365078	2379.396303	-0.441524375	31.06201974	0.024269971	0.024470983	0.000420098	0.000423663	0	1042	no
PPHLN1_472842	PPHLN1	Case6_pos	0	1	0.068442475	13.70526699	1.760357105	2.504050079	501.4236392	64.40477711	0.334142589	99.46489171	0.387066758	0.072657129	0.053574834	0.006974294	0	1043	no
DDX1_339466	DDX1	Case6_pos	0	1	0	11.10865641	33.83887984	0	406.4235253	1238.036025	-0.5439348	10.48577156	0.028703564	0.082585546	0.000807079	0.002454448	0	1044	no
MMP14_190957	MMP14	Case6_pos	0	1	0	140.5267991	12.15138261	0	5141.341577	444.5729145	-0.182009561	160.9838216	0.076037633	0.0070658	0.002244302	0.000194464	0	1045	no
PIK3R2_424528	PIK3R2	Case6_pos	0	1	0	17.23277712	8.075533314	0	630.4818301	295.4530769	-0.243651302	38.5734321	0.110186362	0.05484628	0.003373215	0.001583577	0	1046	no
ROBO3_587471	ROBO3	Case6_pos	0	1	0	15.08649108	5.890117007	0	551.95738	215.4969988	-0.373958866	71.5091088	0.145135416	0.062163961	0.004619002	0.001808458	0	1047	no
STIM1_398539	STIM1	Case6_pos	0	1	0.068442475	3488.026593	100.4899228	0.810143722	41287.26854	1189.484747	-0.570229599	1604.784452	0.010527572	0.000306229	0.00152051	4.38E-05	0	1048	no
SPTBN5_433888	SPTBN5	Case6_pos	0	1	0	6.586878355	24.24585074	0	240.9888489	887.0635444	-0.523218085	7.805689517	0.039610469	0.131806516	0.001126046	0.004132422	0	1049	no
ERCC4_315848	ERCC4	Case6_pos	0	1	0.573118452	12.64412153	52.11851135	8.479900736	187.0833073	771.1491423	-0.144508052	11.95527305	0.029615259	0.115296426	0.012277292	0.050402669	0	1050	no
HBE1_198891	HBE1	Case6_pos	0	1	0	71.13671316	4.553496108	0	1403.391715	89.83179612	-0.191740415	229.4994273	0.180066751	0.013862567	0.011009361	0.000712052	0	1051	no
WNT1_302256	WNT1	Case6_pos	0	1	0.21491942	133.0009524	29.75103353	7.863084884	4865.999446	1088.477263	-0.197770837	150.7382535	0.039508247	0.009066498	0.008135172	0.001821057	0	1052	no
N4BP1_419656	N4BP1	Case6_pos	0	1	0	238.9094499	12.01343858	0	8740.788916	439.5260666	-0.161164593	245.8223296	0.076843641	0.004168239	0.002270013	0.000114393	0	1053	no
N4BP1_419657	N4BP1	Case6_pos	0	1	0	513.9640006	0.142604583	0	18803.98972	5.217359795	-0.228556947	63427.11813	0.875193409	0.001941883	0.160839976	5.32E-05	0	1054	no
SFT2D3_366385	SFT2D3	Case6_pos	0	1	0	10.64900432	0.071492097	0	389.6066017	2.615624159	-0.161164593	1847.49842	0.933277999	0.085844247	0.27657742	0.002560121	0	1055	no
TPD52L3_203260	TPD52L3	Case6_pos	0	2	0	45.20793967	13.02164815	0	1337.799675	385.3384337	-0.249695042	65.2515426	0.071318292	0.021641302	0.002588404	0.000746938	0	1056	no
VCX2_322097	VCX2	Case6_pos	0	1	0	18.14814468	8.468118894	0	663.9716509	309.8162915	-0.379264412	60.31054436	0.105617601	0.052224381	0.003217335	0.001503824	0	1057	no
CEP135_399344	CEP135	Case6_pos	0	1	0	175.2991445	2.747180388	0	6413.529562	100.5088911	-0.27868119	1367.603928	0.266867323	0.005672177	0.009851354	0.000155896	0	1058	no
EFS_433302	EFS	Case6_pos	0	1	0	17.41851297	6.076890262	0	637.2771991	222.3303225	-0.308015249	66.13370305	0.141305003	0.0542932	0.004477672	0.001566717	0	1059	no
LMNB1_286471	LMNB1	Case6_pos	0	2	0	9.248394653	0	0	338.3636165	0	-0.230611004	90.80198578	1	0.097576258	1	0.002946692	0	1060	no
ALG3_576291	ALG3	Case6_pos	0	2	0	326.2281848	33.34056765	0	1016.188433	103.8546048	-0.35445585	264.9286642	0.029120078	0.003055971	0.009537016	0.000983102	0	1061	no
PSMD14_335901	PSMD14	Case6_pos	0	1	0	16.8750161	6.533568891	0	617.3927141	239.0384582	-0.371963751	71.74323301	0.132739212	0.055944006	0.004165999	0.001617095	0	1062	no
RTN2_343355	RTN2	Case6_pos	0	1	0	244.683859	71.69040138	0	4807.033006	1408.421982	-0.259890965	66.74152124	0.013756975	0.004070271	0.000709511	0.000207985	0	1063	no
MTUS1_416314	MTUS1	Case6_pos	0	2	0	83.0139455	1.851611277	0	3037.164813	67.7434205	-0.16738162	576.8252372	0.350678933	0.011902786	0.014546847	0.000329146	0	1064	no
NUP153_437269	NUP153	Case6_pos	0	2	0	6.480115519	2.482399664	0	375.6476285	143.9029202	-0.419614653	81.82596664	0.287158309	0.133687775	0.006901172	0.002655001	0	1065	no
NBPF20_348940	NBPF20	Case6_pos	0	1	0	26.2927345	18.68666011	0	961.951243	683.673884	-0.345819319	35.39166358	0.050795818	0.036639788	0.001460549	0.001038474	0	1066	no
TTLL5_542298	TTLL5	Case6_pos	0	2	0	27.97180182	5.328873607	0	1023.381936	194.9632356	-0.492196378	195.9831793	0.158006	0.034516321	0.005102998	0.000976198	0	1067	no
TTLL5_542299	TTLL5	Case6_pos	0	1	0.143279613	41.6618033	6.941590075	5.242056577	1524.247068	253.9664028	0.201224394	155.7438273	0.143961046	0.026798671	0.024481879	0.004092489	0	1068	no
MFAP1_425429	MFAP1	Case6_pos	0	1	0	11.67236347	0.068119241	0	427.0474245	2.492224175	-0.161164593	2125.454553	0.93622506	0.078911878	0.28635046	0.00233619	0	1069	no
ACTN2_564282	ACTN2	Case6_pos	0	1	0	24.18462119	0	0	884.8233877	0	-0.230611004	239.6825029	1	0.039706772	1	0.001128893	0	1070	no
AKAP3_439578	AKAP3	Case6_pos	0	2	0	67.30745335	14.41179594	0	1991.771576	426.4758815	-0.448785047	158.6963742	0.064885365	0.014639691	0.002339313	0.000501814	0	1071	no
POTEA_426209	POTEA	Case6_pos	0	1	0	27.8105325	35.34414534	0	274.3243901	348.6362986	-0.610451028	33.32295399	0.027514748	0.034709529	0.002860115	0.003632079	0	1072	no
ARHGEF5_425916	ARHGEF5	Case6_pos	0	1	0	8.041457555	0.523109781	0	294.2063744	19.13859907	-0.257628445	303.4027074	0.656551493	0.110601636	0.049655887	0.003387461	0	1073	no
GPATCH8_321041	GPATCH8	Case6_pos	0	1	0.342212376	144.4275585	35.55187408	0.171282283	72.2880986	17.79423128	-0.173171579	205.279991	0.036720754	0.009229422	0.062321372	0.015981889	0	1074	no
MON2_593526	MON2	Case6_pos	0	1	0.071639807	61.1549602	17.40523882	0.326150031	278.41633	79.23973294	-0.251760803	97.50486247	0.058224716	0.017241421	0.016527349	0.004746144	0	1075	no
AP3B2_442108	AP3B2	Case6_pos	0	1	0.071639807	19.08423282	34.23346101	4.239950413	1129.486583	2026.08275	-0.447110192	19.68107756	0.0304154	0.053357269	0.002584971	0.004635128	0	1076	no
MTFP1_275217	MTFP1	Case6_pos	0	1	4.51330781	9.202270984	9.060377956	165.1247822	336.6761267	331.4848	13.2795638	25.66786905	0.548021937	0.540400056	0.499646246	0.491964842	0	1077	no
MAN2A1_194440	MAN2A1	Case6_pos	0	1	0	12.95508406	10.84036253	0	30.54170395	25.55623271	-0.47648379	40.98763288	0.084456873	0.071658472	0.037655944	0.031704058	0	1078	no
MAN2A2_428473	MAN2A2	Case6_pos	0	1	0	37.56267491	27.64213118	0	2213.85693	1629.163094	-0.364548295	35.95710988	0.034913603	0.025931811	0.000613436	0.000451496	0	1079	no
ATXN1_335392	ATXN1	Case6_pos	0	1	0.13688495	37.89150013	74.24372608	0.621587004	172.063211	337.1366629	-0.455709239	17.68498124	0.015109365	0.029232222	0.004795656	0.009369912	0	1080	no
CORIN_444329	CORIN	Case6_pos	0	2	0	15.51928993	1.352553601	0	567.7918452	49.48479656	-0.234565836	205.8322526	0.425070017	0.06053529	0.019807944	0.001758112	0	1081	no
PSG8_396070	PSG8	Case6_pos	0	1	0	261.9960158	0	0	15441.43745	0	-0.230611004	21033.3687	1	0.003802339	1	6.48E-05	0	1082	no
ADAMTS12_428849	ADAMTS12	Case6_pos	0	1	0	3.777007263	8.020031529	0	138.1863431	293.4224775	-0.341177472	10.32501794	0.110864357	0.209336085	0.00339648	0.007184613	0	1083	no
LIAS_444503	LIAS	Case6_pos	0	1	0	191.9885744	79.91451174	0	3771.787063	1569.991977	-0.407850358	72.99978155	0.012358723	0.005181654	0.00063654	0.000265056	0	1084	no
PTK6_476200	PTK6	Case6_pos	0	2	0.716398065	56.3655599	3.77623802	41.51942286	3266.711107	218.8548948	2.492300612	209.4033043	0.35936192	0.029920358	0.193397663	0.01301199	0	1085	no
UTP14C_477895	UTP14C	Case6_pos	0	1	0	2.498973642	4.39338282	0	147.8999563	260.0192	-0.217935427	8.237502915	0.18541239	0.285798095	0.003831136	0.006715919	0	1086	no
TUSC1_350888	TUSC1	Case6_pos	0	1	0	628.9321815	1.60181381	0	23010.23858	58.60428042	-0.380760062	11509.26794	0.384347257	0.001587472	0.016777319	4.35E-05	0	1087	no
AMOTL2_446363	AMOTL2	Case6_pos	0	1	0	19.37022788	1.013666395	0	708.6830312	37.08620146	-0.161164593	236.1704056	0.496606589	0.049091252	0.026256228	0.00140908	0	1088	no
OR2Z1_358120	OR2Z1	Case6_pos	0	1	0	21.45207101	16.89386372	0	784.8497603	618.0822768	-0.422991547	38.82034827	0.05588508	0.044539321	0.001615294	0.001272508	0	1089	no
ZNF705E_557696	ZNF705E	Case6_pos	0	1	0	2.027510813	0.906286726	0	39.99892251	17.8793091	-0.322953609	53.69475922	0.524580057	0.330304353	0.05296804	0.024390885	0	1090	no
CHRM4_367792	CHRM4	Case6_pos	0	1	0	1.539053296	0	0	45.35411533	0	-0.230611004	60.3989619	1	0.393847582	1	0.021573058	0	1091	no
GPSM1_451596	GPSM1	Case6_pos	0	1	0	4.726061151	0.079971786	0	139.8542627	2.366536279	-0.161164593	732.40261	0.925950116	0.174640119	0.297041207	0.007099537	0	1092	no
REXO4_592962	REXO4	Case6_pos	0	1	0.286559226	70.55008052	11.42155677	10.48411315	2581.159356	417.8713604	0.409876774	206.5586792	0.103574717	0.017981241	0.027416802	0.004447484	0	1093	no
EPPK1_433038	EPPK1	Case6_pos	0	1	0	13.42977992	9.875854344	0	491.3446141	361.3199822	-0.222841693	21.99653078	0.0919468	0.069301126	0.002759991	0.002031098	0	1094	no
EPPK1_433083	EPPK1	Case6_pos	0	1	5.372985489	13.54304637	40.94868871	63.59925558	160.3070898	484.7037321	6.951109193	14.86403777	0.151923354	0.438215304	0.133001357	0.400473753	0	1095	no
EDF1_454351	EDF1	Case6_pos	0	1	0	30.58004425	10.26416619	0	1118.807615	375.5268369	-0.361615779	80.7872087	0.088777099	0.031665567	0.002655853	0.000893011	0	1096	no
AGAP3_566179	AGAP3	Case6_pos	0	1	0	34.20317337	2.926590731	0	1251.364142	107.0728338	-0.210811991	188.445224	0.254673855	0.02840653	0.009253019	0.00079849	0	1097	no
ARFGAP1_456141	ARFGAP1	Case6_pos	0	1	0	108.6440489	5.620842826	0	3974.872903	205.6452798	-0.231041128	342.4760206	0.151038172	0.009120422	0.00483921	0.000251517	0	1098	no
ARFGAP1_456142	ARFGAP1	Case6_pos	0	2	8.095298136	248.8383402	56.88340277	296.1761967	9104.049283	2081.14755	6.67944819	221.9105071	0.157131366	0.036404733	0.14272581	0.032638615	0	1099	no
ATG4D_456870	ATG4D	Case6_pos	0	1	0	54.25296445	11.3338116	0	1984.909808	414.6610981	-0.25741025	93.33321623	0.081077937	0.018098576	0.002405806	0.000503548	0	1100	no
MLIP_430204	MLIP	Case6_pos	0	2	0	17.69874136	1.168542669	0	647.5296913	42.7525358	-0.257341017	298.5777567	0.461139185	0.053479535	0.022855818	0.001541949	0	1101	no
MLIP_430218	MLIP	Case6_pos	0	1	1.576075743	10.9723149	32.25979077	57.66262235	401.4353073	1180.263157	1.802284927	13.17475985	0.077453155	0.215169394	0.049660926	0.145769075	0	1102	no
RERE_386634	RERE	Case6_pos	0	2	2.292473808	33.67143307	14.81199363	83.87290523	1231.909785	541.9145613	4.30369905	66.63672308	0.208226356	0.094962149	0.15632829	0.06883951	0	1103	no
DHRS3_685407	DHRS3	Case6_pos	0	1	0	130.0356638	4.092214564	0	4757.510801	149.7185805	-0.202399971	494.0136717	0.196378214	0.00763151	0.006634882	0.00021015	0	1104	no
EMC1_380611	EMC1	Case6_pos	0	1	0	22.71211068	10.18979712	0	70.7473641	31.74083189	-0.396577701	65.68351607	0.089367125	0.042172543	0.030542901	0.013937794	0	1105	no
ATP13A2_381922	ATP13A2	Case6_pos	0	2	0	736.2570417	15.72708338	0	26936.84738	575.3942181	-0.390651308	1405.846171	0.059783285	0.001356379	0.001734924	3.71E-05	0	1106	no
CC2D1B_379380	CC2D1B	Case6_pos	0	2	0	36.95603911	4.841019114	0	1352.081038	177.1144935	-0.384189733	223.5266641	0.171203001	0.026346269	0.005614366	0.000739054	0	1107	no
SLFNL1_379677	SLFNL1	Case6_pos	0	1	0.13688495	56.57970294	4.2200084	5.008100158	2070.036328	154.3940713	0.408568775	280.000592	0.217793701	0.019744544	0.038663638	0.002901011	0	1108	no
USP24_381919	USP24	Case6_pos	0	1	0.143279613	113.6412189	8.122944167	2.826633575	2241.924571	160.2502005	0.153224824	458.246177	0.12531915	0.009972675	0.023731031	0.001706091	0	1109	no
USP24_381920	USP24	Case6_pos	0	1	3.2954311	460.1874543	179.2681841	120.5673013	16836.51024	6558.741639	0.162215486	74.83260841	0.023828004	0.009313851	0.018532331	0.007220028	0	1110	no
MACF1_382541	MACF1	Case6_pos	0	1	0	28.31666806	27.50070482	0	1035.999281	1006.146287	-0.492733557	36.10980061	0.035086852	0.034110288	0.000992904	0.000964321	0	1111	no
IL12RB2_385645	IL12RB2	Case6_pos	0	1	0	8.167368309	2.447373273	0	120.8449532	36.21150627	-0.415534113	104.2841939	0.290075928	0.10908256	0.026873408	0.008207152	0	1112	no
SYCP1_682483	SYCP1	Case6_pos	0	1	0	18.81865257	0.497302593	0	688.5029867	18.19441213	-0.249956795	726.8223339	0.667867674	0.050457517	0.052098496	0.00145032	0	1113	no
DCAF6_77697	DCAF6	Case6_pos	0	2	0	61.63777272	0.368398457	0	2255.09188	13.47829963	-0.221120139	2847.382737	0.730781298	0.015964808	0.069068884	0.000443244	0	1114	no
DCAF6_77698	DCAF6	Case6_pos	0	2	0	494.1918779	9.041644175	0	18080.60288	330.7994021	-0.27695034	1163.914898	0.099585285	0.002019419	0.003013869	5.53E-05	0	1115	no
DCAF6_77732	DCAF6	Case6_pos	0	2	0	7958.35372	91.81050798	0	291165.9209	3358.997607	-0.251846164	1679.447117	0.010774642	0.000125638	0.000297619	3.43E-06	0	1116	no
DCAF6_77733	DCAF6	Case6_pos	0	2	0	1877.362042	33.04873718	0	68685.54314	1209.127708	-0.184648011	806.5520128	0.029369665	0.000532379	0.000826359	1.46E-05	0	1117	no
VANGL2_78315	VANGL2	Case6_pos	0	1	0	17.33830018	16.66991751	0	634.342518	609.8889359	-0.342099322	25.34522395	0.05659336	0.054530681	0.001636959	0.001573954	0	1118	no
CGN_78366	CGN	Case6_pos	0	1	0	78.2274232	2.231376289	0	2862.044151	81.63757918	-0.271138001	730.2994267	0.309465661	0.012621892	0.012101032	0.000349279	0	1119	no
PRUNE_78804	PRUNE	Case6_pos	0	2	0	70.84719673	7.628637315	0	2592.029709	279.1028505	-0.308681145	218.8856224	0.115893155	0.013918428	0.003570117	0.000385649	0	1120	no
LGR6_78912	LGR6	Case6_pos	0	1	0	13.49432279	33.96164938	0	782.256171	1968.732349	-0.41004547	10.08514309	0.02860277	0.06899253	0.000507683	0.001276722	0	1121	no
RNASEL_78994	RNASEL	Case6_pos	0	1	0	88.01089149	46.27698274	0	3219.984078	1693.098946	-0.308310365	43.29935605	0.021151942	0.01123458	0.000590284	0.000310464	0	1122	no
FLAD1_80895	FLAD1	Case6_pos	0	1	0	6.031331649	3.76462831	0	220.663506	137.7334443	-0.352327834	41.34994219	0.20987996	0.142220571	0.007208067	0.004511343	0	1123	no
ZBTB37_81702	ZBTB37	Case6_pos	0	1	0	4.247783726	4.07711033	0	155.410265	149.165974	-0.329877174	24.48458065	0.196962432	0.190556633	0.006659298	0.006393442	0	1124	no
DUSP27_82996	DUSP27	Case6_pos	0	1	0	1762.342049	709.0679406	0	64477.39867	25942.10149	-0.240318699	44.54991281	0.001408316	0.000567105	3.85E-05	1.55E-05	0	1125	no
CEP350_84045	CEP350	Case6_pos	0	1	0	3.699895133	3.579606836	0	135.3651033	130.9642116	-0.229560505	16.8927815	0.218359356	0.212770705	0.007577812	0.007333254	0	1126	no
RPS6KC1_688554	RPS6KC1	Case6_pos	0	1	0.13688495	9.501189109	9.564174917	5.008100158	347.612405	349.9168163	0.041252617	28.49769019	0.107617013	0.108262497	0.017121152	0.017234327	0	1127	no
OR14I1_86984	OR14I1	Case6_pos	0	2	0	119.0804565	6.018962352	0	4356.701398	220.2109604	-0.182453392	276.8519855	0.142471202	0.00832775	0.004520572	0.000229479	0	1128	no
OBSCN_88734	OBSCN	Case6_pos	0	1	0	34.41630198	2.265244292	0	1259.161708	82.87668072	-0.223277932	259.8678582	0.306255799	0.028235585	0.011922265	0.000793549	0	1129	no
OBSCN_88735	OBSCN	Case6_pos	0	1	0	83.98262487	54.82204918	0	710.0644548	463.5147868	-0.564447205	63.19399756	0.017914068	0.011767111	0.002152784	0.001406342	0	1130	no
OBSCN_88861	OBSCN	Case6_pos	0	2	0	31.58666254	3.710839844	0	1155.635953	135.7655287	-0.244374986	158.7029492	0.212276374	0.030687402	0.007311784	0.000864576	0	1131	no
OBSCN_88911	OBSCN	Case6_pos	0	1	0	188.036478	76.14472414	0	2735.845681	1107.871286	-0.257584467	47.43380581	0.012962649	0.005289984	0.000901818	0.000365384	0	1132	no
OBSCN_89410	OBSCN	Case6_pos	0	2	0	30.40469621	8.66074299	0	1762.538336	502.0570321	-0.39473678	104.3363501	0.103511707	0.031842371	0.001987846	0.000567042	0	1133	no
OBSCN_89182	OBSCN	Case6_pos	0	1	0	49.62074456	54.53518171	0	487.7382549	536.043838	-0.603897783	38.68638407	0.018006604	0.019754747	0.001862045	0.002046085	0	1134	no
OBSCN_89624	OBSCN	Case6_pos	0	1	0	28.94653932	4.429759999	0	1059.043877	162.0680853	-0.169434125	84.23607955	0.184170203	0.03339284	0.006132408	0.000943357	0	1135	no
OBSCN_89980	OBSCN	Case6_pos	0	1	0	99.74853182	1.463504608	0	3649.419735	53.54407229	-0.195244536	1023.493837	0.405925768	0.009925703	0.018333798	0.000273941	0	1136	no
OBSCN_89928	OBSCN	Case6_pos	0	1	1.332380341	165.6910094	408.7369504	0.657740198	81.79469027	201.7762603	-0.490104797	16.49851282	0.005692385	0.013992238	0.008175218	0.020022301	0	1137	no
KIF28P_91098	KIF28P	Case6_pos	0	1	0	41.49512232	26.16763941	0	1518.148844	957.3744891	-0.196247996	22.78480969	0.036808498	0.023532113	0.001043433	0.000658263	0	1138	no
KIF28P_91117	KIF28P	Case6_pos	0	1	3.796909745	40.60293531	10.90365272	138.9144993	1485.507112	398.923219	9.962429739	108.3465214	0.402977965	0.115302195	0.349853403	0.094122994	0	1139	no
ROCK2_93909	ROCK2	Case6_pos	0	1	0	9.990158156	2.439940628	0	365.5019243	89.2681558	-0.300385425	92.90045845	0.290702692	0.090990501	0.011078104	0.002728499	0	1140	no
IMMT_94504	IMMT	Case6_pos	0	1	0	6904.771245	0.276958226	0	252619.3417	10.13284905	-0.325515849	624879.8683	0.783110974	0.000144806	0.089824267	3.96E-06	0	1141	no
C2orf73_94724	C2orf73	Case6_pos	0	1	0	9.175107485	0.235925881	0	335.6823175	8.631631467	-0.210342461	628.611322	0.809110008	0.09827906	0.10382457	0.002970159	0	1142	no
CRIM1_98896	CRIM1	Case6_pos	0	1	0.071639807	104.39492	9.701813487	2.097988925	3057.230262	284.1199341	-0.09724677	185.411423	0.100136281	0.010167851	0.010865564	0.001013001	0	1143	no
ETAA1_99321	ETAA1	Case6_pos	0	1	0	41.24753049	0.206450476	0	1509.0904	7.553238405	-0.161164593	2478.40919	0.828877786	0.023670023	0.116914782	0.000662212	0	1144	no
AFTPH_99431	AFTPH	Case6_pos	0	1	0	20.74772265	0.97616144	0	759.0803305	35.71403768	-0.161164593	262.7931411	0.506031532	0.045981826	0.027237538	0.00131565	0	1145	no
AFTPH_99447	AFTPH	Case6_pos	0	1	0	5.287649121	2.81913728	0	193.4549883	103.1415204	-0.323502651	44.78028998	0.261839239	0.159041954	0.009602318	0.005142578	0	1146	no
CCDC88A_99870	CCDC88A	Case6_pos	0	1	0	9.87291082	0.273829686	0	361.2122898	10.01838766	-0.161164593	446.462957	0.785034303	0.091971692	0.09075738	0.002760812	0	1147	no
SFTPB_101267	SFTPB	Case6_pos	0	1	0	12.50918056	23.69905287	0	457.6633819	867.058288	-0.453134561	15.69806101	0.040487382	0.074023735	0.001151996	0.002180248	0	1148	no
CAD_102329	CAD	Case6_pos	0	2	0	599.4596183	40.58116363	0	35478.58604	2401.76696	-0.353866837	400.3769306	0.024049351	0.001665391	0.000416187	2.82E-05	0	1149	no
TBC1D8_105259	TBC1D8	Case6_pos	0	1	0	69.92660183	36.46861775	0	2558.34864	1334.248143	-0.500589972	70.90523303	0.026689002	0.014099082	0.000748924	0.000390724	0	1150	no
TBC1D8_105260	TBC1D8	Case6_pos	0	1	1.642619403	167.3589615	18.56366954	60.097202	6123.028438	679.1741265	2.349853972	278.1740209	0.1350779	0.015696339	0.089825825	0.009976636	0	1151	no
NPHP1_116175	NPHP1	Case6_pos	0	1	0	55.66632737	40.00730168	0	2036.619386	1463.715141	-0.506907112	51.26763379	0.024385901	0.017647164	0.000682727	0.000490769	0	1152	no
IWS1_118713	IWS1	Case6_pos	0	1	0	5.224502136	14.5399241	0	191.14468	531.9605711	-0.464042271	10.05474169	0.064350379	0.160655419	0.001876311	0.005204412	0	1153	no
OSBPL6_105704	OSBPL6	Case6_pos	0	1	24.27760093	477.7547045	744.6957966	84.31047639	1659.131265	2586.155756	1.613751979	46.37298933	0.033898006	0.052798648	0.032974619	0.05138779	0	1154	no
COL4A3_106110	COL4A3	Case6_pos	0	1	0.931317485	14.88287627	35.00933432	4.49793749	71.87908336	169.0828314	0.607689045	15.49642845	0.053633801	0.121597465	0.032325059	0.075439169	0	1155	no
FN1_109644	FN1	Case6_pos	0	1	0	31.22440121	44.79985818	0	1142.382187	1639.056571	-0.488163698	23.26935245	0.021834129	0.031032384	0.000609735	0.000874598	0	1156	no
SPATS2L_110787	SPATS2L	Case6_pos	0	1	0	7.964702195	16.1509431	0	291.3981874	590.9016343	-0.307745622	9.839213631	0.058305832	0.111548602	0.00168947	0.003419994	0	1157	no
FAM126B_111824	FAM126B	Case6_pos	0	2	0	264.6174861	8.803249988	0	9681.348269	322.0774647	-0.319326872	737.1814749	0.102006988	0.003764812	0.003095233	0.000103281	0	1158	no
NAB1_114903	NAB1	Case6_pos	0	1	0	29.34221728	43.21595011	0	1073.52023	1581.107394	-0.220715263	10.21480889	0.022616273	0.03295738	0.000632068	0.000930648	0	1159	no
NEB_115139	NEB	Case6_pos	0	1	0	19.0555658	7.632277768	0	1127.789946	451.7108662	-0.339583657	63.24626218	0.11584428	0.04986147	0.002208915	0.000885904	0	1160	no
NEB_115258	NEB	Case6_pos	0	1	0	43.04804921	15.28586706	0	1574.964538	559.2517895	-0.275970424	58.18763291	0.061402933	0.022702481	0.001784912	0.000634532	0	1161	no
PMS1_117224	PMS1	Case6_pos	0	1	0.071639807	26.96889002	3.76909996	2.621028307	986.6892039	137.897045	0.105137193	123.6006414	0.224704832	0.038315421	0.026069873	0.003666162	0	1162	no
SLC4A10_119768	SLC4A10	Case6_pos	0	1	0	10.68192296	0.296193501	0	390.8109699	10.83659467	-0.271397748	752.0236574	0.77148975	0.085602345	0.084483758	0.002552251	0	1163	no
CWC22_120306	CWC22	Case6_pos	0	1	0	32.17795061	108.9755029	0	100.2330968	339.4545621	-0.729769447	12.21365694	0.009092934	0.030140499	0.00293725	0.009878192	0	1164	no
SPHKAP_127029	SPHKAP	Case6_pos	0	1	0	295.5920382	71.74592487	0	10814.58943	2624.910757	-0.24365354	75.83442121	0.013746474	0.003371635	0.00038082	9.25E-05	0	1165	no
TRIP12_129736	TRIP12	Case6_pos	0	2	0	73.6606625	16.76439916	0	203.3359796	46.27714996	-0.41597806	138.2412899	0.056292363	0.013393934	0.021151867	0.004893901	0	1166	no
TRIP12_129737	TRIP12	Case6_pos	0	2	0.068442475	149.8065331	37.35538745	0.810143722	1773.238362	442.1703424	-0.302394576	106.6025375	0.027856386	0.007084855	0.004084533	0.001020237	0	1167	no
TRIP12_129788	TRIP12	Case6_pos	0	2	0	35.40372975	5.966172875	0	1295.287938	218.279594	-0.433614583	195.5271945	0.143550845	0.027469713	0.004560388	0.000771434	0	1168	no
TRIP12_129829	TRIP12	Case6_pos	0	1	0	23.70963953	21.9083445	0	867.4456139	801.5430736	-0.398431707	30.81108578	0.043652216	0.040470036	0.001246039	0.001151483	0	1169	no
TRIP12_129900	TRIP12	Case6_pos	0	2	0.068442475	779.0560195	214.3440447	0.022293181	253.7552405	69.81644867	-1.057862134	297.0136721	0.00496156	0.0013697	0.014435815	0.004012845	0	1170	no
TRIP12_129863	TRIP12	Case6_pos	0	1	0	20.32590084	65.7744745	0	743.6474733	2406.438079	-0.427082093	7.599865739	0.014975782	0.046891337	0.000415379	0.001342917	0	1171	no
COL6A3_106492	COL6A3	Case6_pos	0	1	1.217876711	29.23340154	3.461983724	44.55748092	1069.539075	126.6608289	6.973619083	172.2044791	0.497060691	0.073358491	0.356863427	0.042555645	0	1172	no
COL6A3_106493	COL6A3	Case6_pos	0	1	0	1671.734321	59.73031348	0	96886.69969	3461.718092	-0.45346304	974.527886	0.016466241	0.000597824	0.00028879	1.03E-05	0	1173	no
USP19_132043	USP19	Case6_pos	0	1	0	4.619724025	1.599373252	0	169.0181471	58.51498967	-0.319483397	69.13983052	0.384708121	0.177944681	0.01680249	0.005881725	0	1174	no
XIRP1_133370	XIRP1	Case6_pos	0	1	0	14.8659276	8.964942236	0	543.8878003	327.9931696	-0.404547488	49.2268094	0.100351811	0.063028146	0.003039577	0.00183524	0	1175	no
XIRP1_133398	XIRP1	Case6_pos	0	1	0	6.293584927	9.325501636	0	230.2583569	341.184668	-0.370757936	17.04214086	0.096847595	0.137106788	0.002922399	0.004324168	0	1176	no
TTC21A_133704	TTC21A	Case6_pos	0	1	0.429838839	16.24444786	22.67854748	24.91165371	941.4599684	1314.353358	0.184359152	19.72490025	0.060385412	0.082915896	0.019699386	0.027493639	0	1177	no
SUSD5_136631	SUSD5	Case6_pos	0	1	0	43.61371226	44.5028726	0	252.82555	257.9799484	-0.59314004	41.20042783	0.021976635	0.022414633	0.003861303	0.003939714	0	1178	no
CCDC66_137254	CCDC66	Case6_pos	0	1	0	35.03482024	3.542285868	0	1281.79094	129.5987792	-0.280873319	212.2180669	0.220153471	0.027750936	0.007657039	0.00077955	0	1179	no
MAP4_138816	MAP4	Case6_pos	0	1	0	178.8533037	8.998336888	0	6543.562738	329.2149531	-0.244236049	372.3310649	0.100016634	0.005560087	0.00302833	0.000152799	0	1180	no
SETD5_141005	SETD5	Case6_pos	0	1	0	6.356609656	0.352421508	0	232.5641922	12.89376378	-0.245044275	338.8583159	0.739414446	0.135932182	0.071974737	0.004281478	0	1181	no
SCN10A_142132	SCN10A	Case6_pos	0	1	0	32.58393396	4.338122022	0	1192.122325	158.7153999	-0.302914236	173.3736645	0.187331799	0.029776142	0.006261137	0.000838137	0	1182	no
SCN10A_142145	SCN10A	Case6_pos	0	2	1.146236904	537.4871585	53.99788281	41.93645262	19664.61268	1975.57734	0.274212758	328.6366829	0.039023991	0.003985679	0.021722627	0.002183326	0	1183	no
SCN10A_142146	SCN10A	Case6_pos	0	1	0	7.94511644	8.533222657	0	290.6816191	312.1981908	-0.202109209	13.27719897	0.104896323	0.111792843	0.003192866	0.003428396	0	1184	no
CSRNP1_142666	CSRNP1	Case6_pos	0	1	0	16.38590409	0.969093365	0	599.497964	35.45544367	-0.263649884	341.6780215	0.507847935	0.05751786	0.027430746	0.001665285	0	1185	no
TOP2B_143120	TOP2B	Case6_pos	0	1	0	13.5694735	14.75303275	0	496.4554714	539.7574069	-0.253956441	16.46213955	0.06347984	0.06863666	0.001849258	0.00201023	0	1186	no
BRPF1_143693	BRPF1	Case6_pos	0	1	2.005914582	14.3696897	23.58209246	73.38879208	525.7323411	862.7791513	2.538485243	18.71711459	0.122280664	0.195574188	0.086120152	0.141226931	0	1187	no
TSEN2_144101	TSEN2	Case6_pos	0	1	0	32.91095126	0.686600475	0	1204.086645	25.1201023	-0.179347836	660.8708881	0.592908644	0.029488999	0.038284689	0.000829816	0	1188	no
LRRFIP2_145008	LRRFIP2	Case6_pos	0	1	0	4.311180297	4.813901306	0	62.46447581	69.74837538	-0.40795592	25.68441734	0.172001544	0.188282066	0.0141346	0.015756846	0	1189	no
CNTN3_139630	CNTN3	Case6_pos	0	1	0.21491942	54.7519967	139.2848233	7.863084884	2003.167502	5095.902403	-0.214048256	5.894966735	0.008660377	0.021791496	0.001738916	0.004422327	0	1190	no
MECOM_149218	MECOM	Case6_pos	0	1	0	5.415851352	4.117690995	0	198.1454207	150.6506663	-0.354105323	33.73750493	0.195400621	0.15586396	0.006594102	0.005021456	0	1191	no
PLCH1_149494	PLCH1	Case6_pos	0	2	4.917567998	30.98030835	41.91837256	179.9151263	1133.451757	1533.633962	2.994774577	18.97866777	0.137879599	0.185037866	0.117888129	0.159473618	0	1192	no
PLCH1_149495	PLCH1	Case6_pos	0	1	0	13.07359284	1.228431044	0	478.3130823	44.94362386	-0.218510125	177.7521891	0.448746217	0.071055061	0.021765806	0.002086319	0	1193	no
ABI3BP_150833	ABI3BP	Case6_pos	0	1	1.002957291	57.34300489	109.0984056	5.373815992	307.2421522	584.5460839	-0.160406772	18.9283968	0.018192428	0.034330719	0.010885251	0.020677951	0	1194	no
ILDR1_152047	ILDR1	Case6_pos	0	1	0	140.9565061	68.03919227	0	5157.062925	2489.295496	-0.454267087	69.73934372	0.014484526	0.007044411	0.000401559	0.000193871	0	1195	no
CCNL1_155479	CCNL1	Case6_pos	0	2	1.43279613	107.7847897	150.206831	52.42056577	3943.435872	5495.497162	-0.175875321	32.62559615	0.016089195	0.022363385	0.00971902	0.013543271	0	1196	no
HEG1_155667	HEG1	Case6_pos	0	1	0	110.288631	17.80782624	0	4035.04191	651.5206922	-0.262180085	123.4557766	0.053169356	0.008985644	0.001532518	0.000247767	0	1197	no
RBPJ_162571	RBPJ	Case6_pos	0	1	5.516265102	109.8276565	70.96742055	46.63945403	928.5815386	600.022241	2.031486832	46.11478381	0.090544653	0.058796381	0.079264045	0.051248279	0	1198	no
FIP1L1_165935	FIP1L1	Case6_pos	0	1	0.273769901	43.9861058	29.84345497	10.01620035	1609.284464	1091.858612	-0.137720177	50.41420103	0.041297899	0.02831474	0.01008017	0.006841152	0	1199	no
GPRIN3_170809	GPRIN3	Case6_pos	0	1	13.96976227	19.58089342	10.21170432	511.1005164	716.3904828	373.6074566	35.39903848	48.0574052	1.335190605	0.72736212	1.367032362	0.713837901	0	1200	no
ANK2_171142	ANK2	Case6_pos	0	1	0	27.26143404	17.54864937	0	997.3922782	642.0383955	-0.300900877	34.18768863	0.053912281	0.035383909	0.001555117	0.00100161	0	1201	no
ANK2_171143	ANK2	Case6_pos	0	1	0	20.0041604	6.894217394	0	731.8762132	252.2332164	-0.249774529	54.30649617	0.126675001	0.047609615	0.003948929	0.001364487	0	1202	no
AFF1_172174	AFF1	Case6_pos	0	1	1.576075743	101.3781795	21.95593482	7.613664666	489.7350056	106.0641444	1.715571988	132.4517833	0.11221829	0.025162352	0.080453309	0.017552578	0	1203	no
ZGRF1_173835	ZGRF1	Case6_pos	0	2	0	223.9008031	14.84180994	0	8191.679563	543.0054268	-0.298571819	345.0319154	0.0631241	0.004446405	0.001838217	0.00012206	0	1204	no
ZGRF1_173836	ZGRF1	Case6_pos	0	1	0	217.4389165	26.934185	0	1286.896571	159.4080346	-0.255985159	157.5892843	0.035798431	0.004577939	0.006234102	0.00077646	0	1205	no
BMP2K_174121	BMP2K	Case6_pos	0	1	0	51.06623659	90.48590084	0	1868.319545	3310.535265	-0.289454973	10.84164923	0.010930646	0.019206305	0.000301975	0.000534954	0	1206	no
ARHGAP24_176716	ARHGAP24	Case6_pos	0	1	0	638.5274371	0	0	23361.29252	0	-0.230611004	6363.295848	1	0.001563655	1	4.28E-05	0	1207	no
LRBA_178811	LRBA	Case6_pos	0	1	0	7.478341365	6.788423803	0	442.600251	401.7679767	-0.590521434	46.54822054	0.128395684	0.117947598	0.002482819	0.002254282	0	1208	no
DROSHA_180979	DROSHA	Case6_pos	0	1	0	23.95203577	34.42692012	0	876.3139712	1259.550185	-0.338228067	16.09006567	0.028227122	0.04007689	0.000793304	0.001139843	0	1209	no
DROSHA_181004	DROSHA	Case6_pos	0	1	0	8.871009376	5.41256885	0	262.5121505	160.1694946	-0.365302481	43.90946165	0.155943745	0.101306762	0.006204648	0.003794891	0	1210	no
ERBB2IP_187576	ERBB2IP	Case6_pos	0	1	0	30.89231645	0.208355034	0	1130.232468	7.622918945	-0.280952678	3205.84171	0.827571344	0.031355515	0.11597001	0.000883992	0	1211	no
FEM1C_187617	FEM1C	Case6_pos	0	1	0	17.49664033	0.61753757	0	640.1355824	22.59335304	-0.22825354	496.5962903	0.618223662	0.054063872	0.042384819	0.001559732	0	1212	no
ZNF608_187767	ZNF608	Case6_pos	0	1	0	240.493622	0.232425711	0	8798.747754	8.503573548	-0.161164593	12839.46857	0.811407934	0.004140896	0.105223577	0.00011364	0	1213	no
ZNF608_187768	ZNF608	Case6_pos	0	2	0	268.509628	9.307150976	0	9823.746951	340.513287	-0.169646069	375.8400285	0.097020021	0.003710443	0.002928144	0.000101784	0	1214	no
GNPDA1_594310	GNPDA1	Case6_pos	0	2	0	37.74414842	8.108343588	0	1380.914963	296.6534802	-0.16816375	59.26648615	0.109789446	0.025810349	0.003359611	0.000723634	0	1215	no
FGD2_598570	FGD2	Case6_pos	0	2	0	26.3692882	26.42022851	0	964.752052	966.6157643	-0.554095394	39.2585108	0.036469426	0.036537304	0.001033468	0.001035462	0	1216	no
KDM1B_598678	KDM1B	Case6_pos	0	2	0	20.70007647	0.283713186	0	757.3371376	10.37998737	-0.204954302	1150.207308	0.778990207	0.046082787	0.08787356	0.001318675	0	1217	no
POLR1C_602229	POLR1C	Case6_pos	0	1	0	45.80162417	0.425795154	0	1675.707382	15.57822666	-0.189224628	1566.151723	0.701363023	0.02136678	0.060320082	0.000596407	0	1218	no
POLR1C_602230	POLR1C	Case6_pos	0	1	0	196.0403017	0.828430717	0	11602.50415	49.03007571	-0.2521546	4593.077347	0.546917086	0.005075104	0.019987977	8.62E-05	0	1219	no
POLR1C_602231	POLR1C	Case6_pos	0	1	0	21.40849289	6.420629674	0	783.2554024	234.9064414	-0.257713949	64.62005806	0.134759454	0.044625937	0.004238969	0.001275095	0	1220	no
ECHDC1_606569	ECHDC1	Case6_pos	0	1	0	36.09044766	14.29858457	0	1320.412336	523.1308746	-0.420521419	79.20622574	0.065365524	0.02696112	0.00190792	0.000756766	0	1221	no
STAG3_612802	STAG3	Case6_pos	0	1	0.479097326	12.65904786	5.851378715	17.52835059	463.1464569	214.0797119	1.079295805	32.67321844	0.215883166	0.108287001	0.086146436	0.03991919	0	1222	no
LONRF1_622096	LONRF1	Case6_pos	0	1	0	335.4429536	38.85595266	0	12272.58299	1421.591655	-0.527075997	347.2060622	0.025090355	0.002972272	0.000702942	8.15E-05	0	1223	no
PLEC_625583	PLEC	Case6_pos	0	1	0	120.1941099	16.29916479	0	1417.974038	192.2872305	-0.33795188	189.8671861	0.057806259	0.008251226	0.005173648	0.000704735	0	1224	no
KIAA2026_628273	KIAA2026	Case6_pos	0	2	0	44.41447752	14.18039892	0	1624.956957	518.8069109	-0.408047469	95.96132779	0.065874422	0.02201941	0.001923791	0.000615022	0	1225	no
KIF24_628803	KIF24	Case6_pos	0	1	0	5.42914423	0.341910734	0	198.6317566	12.5092145	-0.161164593	196.0841763	0.745206052	0.155541696	0.074023549	0.005009223	0	1226	no
DAB2IP_631768	DAB2IP	Case6_pos	0	2	0	15.97621757	7.583471575	0	925.9144675	439.5061607	-0.246201692	38.46091381	0.116502978	0.058905937	0.002270116	0.001078848	0	1227	no
GAPVD1_633515	GAPVD1	Case6_pos	0	1	0	33.90961238	15.27417493	0	1240.62386	558.8240189	-0.510110144	84.13999481	0.061447047	0.028645405	0.001786276	0.000805397	0	1228	no
DIP2C_639500	DIP2C	Case6_pos	0	1	15.04435937	111.2962933	44.45787365	550.4159408	4071.908447	1626.544657	11.0544282	82.39599558	0.352950063	0.142875236	0.338802342	0.135386284	0	1229	no
PFKP_639944	PFKP	Case6_pos	0	2	0	21.15135973	0.6883779	0	773.8478772	25.18513152	-0.222239463	524.469826	0.592284464	0.045143956	0.038189611	0.001290576	0	1230	no
KIAA1217_640736	KIAA1217	Case6_pos	0	1	0	651.3854139	185.5079682	0	195.6494478	55.71898109	-0.225433309	59.59888248	0.005361701	0.001532836	0.017630782	0.005085191	0	1231	no
KIAA1217_640752	KIAA1217	Case6_pos	0	1	0	18.09254407	9.744825184	0	661.9374359	356.5261231	-0.303143741	41.51874356	0.093068057	0.052376467	0.002796998	0.001508438	0	1232	no
KIAA1217_640763	KIAA1217	Case6_pos	0	1	0	10.68586402	20.50345139	0	390.955158	750.1433733	-0.207163334	7.070565678	0.046504163	0.085573476	0.001331304	0.002551312	0	1233	no
KIAA1217_640784	KIAA1217	Case6_pos	0	1	1.146236904	129.1018535	161.6994191	9.685525837	1090.890839	1366.335263	-0.224924683	27.47470521	0.013191423	0.01649659	0.007814854	0.009786258	0	1234	no
KIAA1217_640785	KIAA1217	Case6_pos	0	1	1.163522077	754.4959507	454.2064769	2.373874187	1539.359241	926.6940891	-0.423509799	64.31474797	0.004752837	0.002863711	0.003636839	0.002190316	0	1235	no
TACC2_642287	TACC2	Case6_pos	0	2	0	170.3269423	173.6948186	0	10080.67748	10280.00282	-0.270903847	18.8297135	0.005724268	0.005836794	9.73E-05	9.92E-05	0	1236	no
TACC2_642344	TACC2	Case6_pos	0	1	0	22.47588486	3.170762435	0	822.3072186	116.0061486	-0.290537884	156.8361064	0.239764315	0.042596903	0.008546559	0.001214613	0	1237	no
ZSWIM8_644657	ZSWIM8	Case6_pos	0	1	0.21491942	49.19409457	85.80853297	1.779403845	407.2975863	710.4431673	-0.343271684	16.22241952	0.013995392	0.024204429	0.003906712	0.006807299	0	1238	no
VCL_648586	VCL	Case6_pos	0	1	0	14.36422551	12.10679784	0	525.5324273	442.9417272	-0.375943308	32.08953682	0.076296286	0.065086262	0.002252548	0.001899218	0	1239	no
CAMK2G_649146	CAMK2G	Case6_pos	0	1	0.547539801	456.5367783	23.35330177	0.537849275	448.4568512	22.93998791	0.442875903	824.495729	0.063545379	0.003382329	0.06423768	0.003421573	0	1240	no
CHID1_653113	CHID1	Case6_pos	0	1	5.923722621	50.57570635	94.2871736	216.7265006	1850.372908	3449.609391	1.449878664	13.33761446	0.072661643	0.134243874	0.063097985	0.117602726	0	1241	no
AGBL2_653519	AGBL2	Case6_pos	0	1	0	61.42736926	1.59164553	0	2247.394017	58.23226169	-0.238348039	706.870936	0.385855237	0.016018615	0.016882691	0.000444762	0	1242	no
SBF2_653701	SBF2	Case6_pos	0	2	0	207.0019103	2.324257109	0	7573.413289	85.03573544	-0.161164593	1104.25762	0.30081909	0.004807648	0.011623077	0.000132023	0	1243	no
MADD_654263	MADD	Case6_pos	0	2	0	64.10342867	73.78254763	0	2345.300862	2699.423044	-0.315528332	19.21529727	0.013372104	0.015360174	0.000370312	0.000426203	0	1244	no
AMOTL1_660455	AMOTL1	Case6_pos	0	1	2.005914582	102.4363397	29.7661905	73.38879208	3747.756411	1089.031799	3.624522634	224.0887055	0.097701878	0.029060527	0.068244607	0.019843592	0	1245	no
PCNXL3_657082	PCNXL3	Case6_pos	0	2	0	541.8269296	57.26699172	0	19823.38841	2095.181612	-0.518790056	374.8409456	0.017162376	0.001842208	0.000477058	5.04E-05	0	1246	no
PCF11_657572	PCF11	Case6_pos	0	1	0	14.25141714	30.20479481	0	521.4051976	1105.078664	-0.508541076	15.42436946	0.032046357	0.065567677	0.000904095	0.001914223	0	1247	no
MYRF_658715	MYRF	Case6_pos	0	1	0	38.65281798	45.80008293	0	44.80309976	53.08760893	-0.367108184	21.65346418	0.021367484	0.025218889	0.018488523	0.021832583	0	1248	no
NRXN2_659873	NRXN2	Case6_pos	0	2	27.65296531	29.60103316	27.80075663	1011.716919	1082.989319	1017.124042	39.71574582	39.92358605	0.994868492	0.936339801	0.994689132	0.934249906	0	1249	no
NRXN2_659876	NRXN2	Case6_pos	0	2	0	2592.4254	71.06760956	0	50082.02942	1372.926725	-0.45305964	1269.848653	0.013875859	0.00038559	0.000727841	2.00E-05	0	1250	no
ARHGEF12_661196	ARHGEF12	Case6_pos	0	1	0.286559226	6.674291365	21.85449	10.48411315	244.1869587	799.5727421	0.006094508	11.07913624	0.0562935	0.167645345	0.014344872	0.046838189	0	1251	no
ZC3H12C_663614	ZC3H12C	Case6_pos	0	2	0	15.83773655	0.14067981	0	579.4425969	5.146939665	-0.228547395	1979.828815	0.876670202	0.059390405	0.162682579	0.001722823	0	1252	no
ZC3H12C_663615	ZC3H12C	Case6_pos	0	2	0	146.6140294	4.074652055	0	5364.050203	149.076035	-0.284052985	785.2963179	0.197057845	0.006774424	0.006663289	0.000186392	0	1253	no
PPFIBP1_666281	PPFIBP1	Case6_pos	0	1	3.92100537	58.29820572	50.39461541	143.4546867	2132.909814	1843.747478	2.920738268	48.61565566	0.095749435	0.082987424	0.078305941	0.067694842	0	1254	no
RARG_673260	RARG	Case6_pos	0	1	0	70.04245439	15.52139487	0	58.00443786	12.85377265	-0.324920605	110.9516839	0.060527577	0.01407609	0.072182504	0.016947878	0	1255	no
OAS3_671505	OAS3	Case6_pos	0	2	0.821309702	365.2671148	7.393618419	30.04860102	13363.73571	270.5044022	3.924946881	1973.549003	0.216987432	0.004972627	0.114357634	0.002323174	0	1256	no
PDS5B_677101	PDS5B	Case6_pos	0	2	0	80.70255174	26.58921605	0	311.8120632	102.7332859	-0.399179415	90.89610572	0.036246046	0.01223952	0.009640107	0.003196808	0	1257	no
PDS5B_677102	PDS5B	Case6_pos	0	2	1.43279613	9959.038358	118.4272645	41.95484852	291618.5611	3467.763375	-0.019219897	1817.466263	0.020370525	0.000244256	0.012383332	0.000147298	0	1258	no
PDS5B_677103	PDS5B	Case6_pos	0	2	0	364.0190437	13.11879389	0	13318.07354	479.966817	-0.256680905	546.8814285	0.07082758	0.002739583	0.002079146	7.51E-05	0	1259	no
ZC3H13_677465	ZC3H13	Case6_pos	0	1	7.027793918	6631.713724	1270.091471	20.64088654	19477.58459	3730.304879	-0.274317184	189.2957854	0.00631567	0.001210333	0.005799817	0.001111009	0	1260	no
ZC3H13_677466	ZC3H13	Case6_pos	0	1	2.258601679	140.1266584	57.35398199	82.63365275	5126.701948	2098.364256	1.073055496	96.16419291	0.055841976	0.023089909	0.039837609	0.016310163	0	1261	no
ZC3H13_677510	ZC3H13	Case6_pos	0	1	0	268.8566643	106.2433496	0	9836.443691	3887.040435	-0.404438508	76.37991193	0.009324588	0.003705671	0.000257199	0.000101652	0	1262	no
AKAP6_696899	AKAP6	Case6_pos	0	2	4.155108778	384.678816	116.7606533	240.8126526	22294.36846	6766.957052	1.570156012	223.4857766	0.043776156	0.013366326	0.035729047	0.010845869	0	1263	no
CKMT1B_697651	CKMT1B	Case6_pos	0	1	0.429838839	8.958286227	13.30158559	15.72616973	327.7496516	486.6544705	0.782948096	24.12514671	0.099977644	0.143582822	0.034299224	0.050878137	0	1264	no
MGA_698713	MGA	Case6_pos	0	1	0	3.814569195	5.390522438	0	139.5605915	197.218732	-0.417598575	20.2487553	0.156481729	0.207702903	0.005044932	0.00711437	0	1265	no
PYGO1_699169	PYGO1	Case6_pos	0	1	0.21491942	7.631744719	11.67153889	7.863084884	279.2165386	427.0172561	0.130995795	13.90236574	0.095877812	0.140750156	0.020707307	0.031629414	0	1266	no
TLN2_703275	TLN2	Case6_pos	0	1	0	152.6643324	40.59731785	0	5585.407796	1485.30159	-0.310597144	88.07135193	0.024040012	0.006507691	0.000672811	0.000179006	0	1267	no
ATXN2L_707389	ATXN2L	Case6_pos	0	1	0	88.16883128	14.05102438	0	3225.762495	514.0735881	-0.321757376	153.5322014	0.06644066	0.011214681	0.00194147	0.000309908	0	1268	no
ATXN2L_707443	ATXN2L	Case6_pos	0	1	2.435753422	84.08636205	10.80464973	6.416638098	221.51329	28.46327812	3.242712092	117.597735	0.291050857	0.040379602	0.25172481	0.033331214	0	1269	no
SMG1_707620	SMG1	Case6_pos	0	1	0	885.1898182	75.46129749	0	32385.73173	2760.842122	-0.186245197	167.106526	0.013078512	0.001128426	0.000362077	3.09E-05	0	1270	no
RBBP6_708895	RBBP6	Case6_pos	0	1	0	10.86576555	6.561742577	0	397.5370715	240.0692263	-0.313140681	38.04858601	0.13224465	0.084276063	0.004148186	0.002509177	0	1271	no
NCOR1_717765	NCOR1	Case6_pos	0	1	0	36.68415991	62.45458835	0	1342.134011	2284.97606	-0.399689393	15.67891433	0.015759302	0.026536348	0.00043745	0.000744527	0	1272	no
C17orf64_718691	C17orf64	Case6_pos	0	1	0.859677678	79.21255192	46.30927303	31.45233946	2898.086267	1694.280325	0.2214583	64.83092873	0.039308946	0.023184372	0.019142757	0.011193989	0	1273	no
BPTF_719979	BPTF	Case6_pos	0	1	0	46.22138586	20.53336464	0	1691.064867	751.2377855	-0.340289188	56.94056694	0.046439561	0.021176846	0.001329367	0.000590994	0	1274	no
MTMR4_726079	MTMR4	Case6_pos	0	1	0.071639807	3.895255459	0.06814259	2.621028307	142.5125953	2.493078426	12.88539887	708.4109362	1.003274111	0.21891397	1.036629547	0.025231432	0	1275	no
STRADA_726165	STRADA	Case6_pos	0	1	0	32.52941268	1.70584464	0	1190.127598	62.41037317	-0.418943564	612.6391246	0.369570368	0.029824561	0.01577029	0.000839541	0	1276	no
DTNA_729735	DTNA	Case6_pos	0	1	0	170.0181841	7.954714392	0	1677.067301	78.4656739	-0.214043082	350.975233	0.11167302	0.005847331	0.01258405	0.000595924	0	1277	no
DTNA_729768	DTNA	Case6_pos	0	1	0	100.4631102	0.440935812	0	3675.563442	16.1321658	-0.188497744	3305.822814	0.693993439	0.009855799	0.058369736	0.000271993	0	1278	no
CABYR_730283	CABYR	Case6_pos	0	1	0	3813.026988	21.00549946	0	139504.168	768.5114042	-0.253965022	3548.2567	0.045443186	0.00026219	0.001299526	7.17E-06	0	1279	no
FHOD3_173	FHOD3	Case6_pos	0	1	0.892949509	59.81255616	62.75031816	51.76363977	3467.290792	3637.590739	0.05613415	39.52107598	0.029693177	0.03112761	0.01450112	0.015213153	0	1280	no
TCF4_731416	TCF4	Case6_pos	0	2	1.217876711	315.6176684	52.83120288	14.41583127	3735.920896	625.3553413	0.422540951	247.5225724	0.041200579	0.007004905	0.024611958	0.004125276	0	1281	no
TCF4_731409	TCF4	Case6_pos	0	1	0	4.860643941	1.781045806	0	177.8324914	65.16169807	-0.240084581	49.01094964	0.359576961	0.170629714	0.015114485	0.005591825	0	1282	no
TCF4_731410	TCF4	Case6_pos	0	1	0	10.34105594	16.39995266	0	378.3399408	600.0119481	-0.283617086	12.06866111	0.057471421	0.088175211	0.00166386	0.002636158	0	1283	no
SLC25A42_5468	SLC25A42	Case6_pos	0	1	0	43.21103401	6.948983762	0	1580.927532	254.2369097	-0.462595879	218.7204039	0.125802245	0.022618788	0.003917929	0.00063214	0	1284	no
NOTCH3_6868	NOTCH3	Case6_pos	0	1	0	9.07189749	0.765473487	0	331.9062559	28.00576609	-0.216207215	196.0035757	0.566420287	0.099286157	0.034475904	0.003003849	0	1285	no
WIZ_8666	WIZ	Case6_pos	0	2	0	819.2076434	11.67932345	0	29971.69468	427.3020636	-0.545033573	2940.407711	0.078868561	0.001219203	0.002334801	3.34E-05	0	1286	no
WIZ_8704	WIZ	Case6_pos	0	2	0	443.4625097	61.46971944	0	6561.502336	909.5102719	-0.324435673	178.278374	0.016007756	0.002249909	0.001098285	0.000152381	0	1287	no
USHBP1_10963	USHBP1	Case6_pos	0	1	0	17.43902239	25.79102678	0	638.0275609	943.595664	-0.347420188	16.00384246	0.03732593	0.05423281	0.001058654	0.001564878	0	1288	no
ZNF792_14147	ZNF792	Case6_pos	0	1	0	47.05805046	99.08983395	0	1721.675246	3625.320483	-0.386584187	11.81692143	0.009991025	0.020808168	0.000275762	0.000580492	0	1289	no
CHMP2A_16634	CHMP2A	Case6_pos	0	1	0	9.11418683	1.878261704	0	333.4534622	68.71845835	-0.217745678	80.05186819	0.347431923	0.098871023	0.014343404	0.002989953	0	1290	no
ZNF181_18252	ZNF181	Case6_pos	0	1	0	5.034546726	0	0	184.1949334	0	-0.230611004	48.7994186	1	0.165712529	1	0.005399716	0	1291	no
CCDC61_22704	CCDC61	Case6_pos	0	1	0.071639807	91.4197562	1.153699119	2.621028307	3344.701484	42.20946671	0.647176273	1043.239637	0.497581021	0.011595354	0.083801736	0.001082293	0	1292	no
ZNF527_24936	ZNF527	Case6_pos	0	1	0.21491942	26.75370566	28.26373665	0.748226537	93.14110632	98.39817085	-0.113826475	18.36830292	0.041516209	0.043775034	0.017588116	0.018570278	0	1293	no
ZBTB45_25230	ZBTB45	Case6_pos	0	1	0	21.03688873	2.89715187	0	769.6598184	105.9957777	-0.216318872	119.6491656	0.256597647	0.045378457	0.009346163	0.001297589	0	1294	no
CEP250_30703	CEP250	Case6_pos	0	1	0	168.826167	64.95193713	0	6176.707912	2376.344562	-0.470193915	91.28441796	0.015162557	0.005888374	0.000420637	0.000161872	0	1295	no
ZHX3_32223	ZHX3	Case6_pos	0	2	0	439.8567545	29.07228745	0	16092.68719	1063.644523	-0.402777991	466.8163	0.033253207	0.00226831	0.000939281	6.21E-05	0	1296	no
ZHX3_32230	ZHX3	Case6_pos	0	1	0	0.832760746	1.316412791	0	49.28634536	77.91094352	-0.291959338	12.46960782	0.431701985	0.545624955	0.012672514	0.019886114	0	1297	no
CHD6_36221	CHD6	Case6_pos	0	1	0	23.16264593	7.988659467	0	847.4331966	292.274693	-0.303759293	65.99381704	0.111251294	0.041386196	0.003409773	0.001178643	0	1298	no
TCFL5_30321	TCFL5	Case6_pos	0	2	0	206.6115547	107.6308861	0	12228.15615	6370.056521	-0.596074525	84.53026133	0.009205485	0.004816688	0.00015696	8.18E-05	0	1299	no
ZNF512B_34525	ZNF512B	Case6_pos	0	2	0	13.44318849	8.835326822	0	491.8351827	323.2510342	-0.322225508	35.81780785	0.101674303	0.069236789	0.00308403	0.002029076	0	1300	no
SCAF4_39820	SCAF4	Case6_pos	0	1	0.273769901	22.34971903	55.14874781	0.448204523	36.59001634	90.28720141	-0.377000771	15.38210165	0.022685633	0.05455183	0.015864267	0.038526307	0	1301	no
PCNT_39013	PCNT	Case6_pos	0	2	0.068442475	955.5399858	37.28110697	1.012679651	14138.23652	551.6138685	-0.317178471	726.8105255	0.027910438	0.001116987	0.003642108	0.000142347	0	1302	no
PDXK_40734	PDXK	Case6_pos	0	1	0	25.4559252	7.555848171	0	1506.59061	447.1874355	-0.287173046	72.77418108	0.116879119	0.037798716	0.002231209	0.00066331	0	1303	no
SEZ6L_44188	SEZ6L	Case6_pos	0	1	0	14.50908456	10.16457217	0	210.2702964	147.3082326	-0.372453646	38.7020755	0.089569039	0.064478338	0.006742714	0.004733273	0	1304	no
GGA1_44809	GGA1	Case6_pos	0	1	0.644758259	5.353046011	11.64193101	38.15955348	316.8161752	689.0193071	2.016168561	18.16105364	0.130103404	0.258892861	0.056751388	0.123214476	0	1305	no
BAIAP2L2_47275	BAIAP2L2	Case6_pos	0	1	0	93.68167185	26.34601462	0	201.1355209	56.56516659	-0.209057856	55.98529648	0.0365684	0.010561706	0.017371617	0.004947176	0	1306	no
MYO18B_48064	MYO18B	Case6_pos	0	3	0.068442475	76.64748631	4.852848006	2.504050079	2804.240264	177.5472677	0.026679288	375.5321952	0.182550867	0.013760168	0.019625336	0.001249109	0	1307	no
KIAA1671_48331	KIAA1671	Case6_pos	0	1	0	29.81614521	1.971385342	0	1090.859452	72.1254984	-0.161164593	186.7226658	0.336543358	0.032450522	0.01367512	0.000915869	0	1308	no
KIAA1671_48332	KIAA1671	Case6_pos	0	1	0	252.9031219	11.71258119	0	9252.764197	428.5188379	-0.332705955	551.1664489	0.078662231	0.00393851	0.002328187	0.000108064	0	1309	no
DEPDC5_49213	DEPDC5	Case6_pos	0	1	0	55.70806942	24.2191406	0	2038.146569	886.086322	-0.210632429	36.04191801	0.039652422	0.017634175	0.001127286	0.000490401	0	1310	no
DEPDC5_49214	DEPDC5	Case6_pos	0	1	0	48.29330707	37.79939759	0	1766.868591	1382.93632	-0.345967851	31.95941091	0.025773596	0.02028673	0.000722577	0.000565653	0	1311	no
USP9X_54971	USP9X	Case6_pos	0	1	0	37.35440359	20.02662948	0	1366.655681	732.6982716	-0.47115884	64.84239818	0.04755874	0.026072625	0.001362958	0.000731178	0	1312	no
AMOT_57183	AMOT	Case6_pos	0	1	0	9.80477271	11.26755692	0	358.7193753	412.2370911	-0.180437371	11.00733913	0.081515823	0.092551692	0.002419918	0.002779945	0	1313	no
PAK3_58303	PAK3	Case6_pos	0	1	0	10.30945504	19.31852138	0	377.1837838	706.791287	-0.227391099	7.979506701	0.04921618	0.08842159	0.001412846	0.002644217	0	1314	no
THOC2_61898	THOC2	Case6_pos	0	1	0.752867226	126.0631044	139.3497918	27.5445509	4612.169952	5098.279352	-0.138708193	15.11995596	0.012489276	0.013795249	0.005597762	0.006187622	0	1315	no
DOCK9_679973	DOCK9	Case6_pos	0	1	0	20.49083832	0.712546717	0	749.6819089	26.0693767	-0.178436603	394.0421395	0.583925676	0.046531456	0.036942114	0.001332122	0	1316	no
DOCK9_679974	DOCK9	Case6_pos	0	1	0	93.30541534	5.455158467	0	3413.690587	199.5835187	-0.319250272	418.5413957	0.154914865	0.010603845	0.004985454	0.000292852	0	1317	no
LRRC36_712314	LRRC36	Case6_pos	0	1	0	34.32865091	0.492615949	0	1255.954888	18.02294563	-0.228618381	1225.361543	0.669964702	0.028305638	0.052568094	0.000795574	0	1318	no
LRRC36_712315	LRRC36	Case6_pos	0	2	1.64771555	1397.181163	25.12722576	60.28365066	51117.54945	919.3097071	1.868396856	1972.797352	0.10133933	0.001893686	0.066590247	0.001198853	0	1319	no
TSNAXIP1_712435	TSNAXIP1	Case6_pos	0	1	0	35.37041657	1.436519313	0	1294.069135	52.55678289	-0.223681821	422.7401836	0.410421536	0.027494873	0.018671771	0.00077216	0	1320	no
RANBP10_712481	RANBP10	Case6_pos	0	1	0.345409708	2.633788352	10.64693427	20.35764699	155.2293762	627.5056096	0.622429282	5.421318696	0.11551621	0.370249882	0.033981633	0.136706985	0	1321	no
VPS9D1_714112	VPS9D1	Case6_pos	0	1	0	6.801636823	18.61512797	0	248.8460451	681.056795	-0.681940106	15.0943563	0.050981059	0.12817823	0.001466154	0.004002465	0	1322	no
CEP192_728443	CEP192	Case6_pos	0	1	0	6.249903162	12.33699554	0	228.6602071	451.3637861	-0.427405738	14.10784399	0.074979406	0.137932877	0.00221061	0.004354259	0	1323	no
SBNO2_3824	SBNO2	Case6_pos	0	1	0	107.7447457	12.64873888	0	3941.970815	462.7692904	-0.364472175	236.8715496	0.073266842	0.009195847	0.002156245	0.000253616	0	1324	no
IDH3B_28225	IDH3B	Case6_pos	0	1	0	30.32059856	0	0	1109.315483	0	-0.230611004	300.8443689	1	0.03192787	1	0.000900645	0	1325	no
CTBP1_159626	CTBP1	Case6_pos	0	1	0	36.20206534	6.200722085	0	1324.496003	226.8608583	-0.230439949	102.2125468	0.138874961	0.026880228	0.004388643	0.000754435	0	1326	no
HNRNPM_6671	HNRNPM	Case6_pos	0	1	0	37.89599205	46.95464091	0	1386.470344	1717.891883	-0.383970129	21.5579639	0.020853039	0.02570959	0.00058177	0.000720736	0	1327	no
MDC1_68147	MDC1	Case6_pos	0	1	1.64771555	256.8972544	4.61664852	60.28365066	9398.89433	168.9056261	10.20653418	1649.090823	0.471404885	0.010266552	0.360692298	0.006519611	0	1328	no
MDC1_68167	MDC1	Case6_pos	0	1	0	467.0603841	0	0	17087.96462	0	-0.230611004	4654.155761	1	0.002136476	1	5.85E-05	0	1329	no
MDC1_68197	MDC1	Case6_pos	0	1	0	5.36042156	9.949186151	0	310.7397763	576.7471539	-0.545922271	19.37262643	0.091330989	0.157222283	0.001730861	0.003207804	0	1330	no
MDC1_68200	MDC1	Case6_pos	0	1	0	14.04940898	13.9252792	0	514.0144866	509.4730499	-0.435628696	31.22864297	0.067000422	0.066447792	0.001958967	0.001941693	0	1331	no
MDC1_68201	MDC1	Case6_pos	0	2	3.796909745	1027.248345	37.1661889	138.9144993	37583.11339	1359.76962	2.045773565	632.3011884	0.125684798	0.004665128	0.102820123	0.003722703	0	1332	no
MDC1_68226	MDC1	Case6_pos	0	1	0	7.817626851	2.332600681	0	286.0172595	85.34099504	-0.228579435	57.61635322	0.300065953	0.113409199	0.011581984	0.003484111	0	1333	no
ATAT1_74324	ATAT1	Case6_pos	0	1	0.068442475	120.5076648	5.315968243	2.504050079	4408.917526	194.4910773	-0.001720152	346.5662467	0.16916527	0.008793211	0.017924348	0.000794584	0	1334	no
YTHDC1_66730	YTHDC1	Case6_pos	0	1	0	4.782301133	13.15560592	0	174.9662257	481.3136293	-0.467322899	10.27684892	0.070643391	0.172941529	0.00207334	0.005682909	0	1335	no
GTF2H2C_67021	GTF2H2C	Case6_pos	0	2	0	291.345233	0.510746371	0	1567.550713	2.748014202	-0.192117401	8437.246241	0.661924476	0.003420613	0.266807954	0.000637531	0	1336	no
SSH2_457736	SSH2	Case6_pos	0	1	0	28.86403292	22.61766336	0	1056.025281	827.4943553	-0.276485479	25.51000418	0.042341191	0.033485096	0.001207009	0.000946051	0	1337	no
MUC19_464349	MUC19	Case6_pos	0	1	0	30.16014796	2.632852312	0	1103.445205	96.32606126	-0.231868432	203.1304541	0.275265801	0.032092274	0.01027474	0.000905432	0	1338	no
LOC729159_348300	LOC729159	Case6_pos	0	1	0	36.08778534	9.580451393	0	1320.314932	350.5123108	-0.411236997	116.8097031	0.094513926	0.026963055	0.002844851	0.000756822	0	1339	no
AEBP1_435161	AEBP1	Case6_pos	0	1	0	197.1678396	149.0203323	0	7213.622012	5452.087683	-0.3925452	37.63652836	0.006665763	0.005046227	0.000183382	0.000138607	0	1340	no
APC_577167	APC	Case6_pos	0	1	0	250.6438098	108.5260505	0	9170.104555	3970.555787	-0.180946642	31.09270479	0.009130248	0.003973871	0.00025179	0.000109038	0	1341	no
CACNA1F_226499	CACNA1F	Case6_pos	0	1	0	12.53984002	2.643330434	0	458.7850951	96.70941592	-0.317676633	114.1362956	0.274474143	0.073856116	0.010234428	0.002174929	0	1342	no
ZSCAN10_412220	ZSCAN10	Case6_pos	0	1	0	1482.329438	91.02901407	0	54232.80127	3330.405714	-0.200666667	250.407715	0.010866138	0.000674159	0.000300174	1.84E-05	0	1343	no
ZSCAN10_412221	ZSCAN10	Case6_pos	0	1	0	7.149491547	0.760694079	0	261.5727276	27.83090571	-0.233487188	167.5726939	0.567957837	0.122707042	0.034685001	0.003808469	0	1344	no
CACNA2D1_247282	CACNA2D1	Case6_pos	0	1	0	24.52678605	6.951958529	0	897.3418997	254.3457451	-0.272059149	72.27497803	0.125755183	0.039174536	0.003916259	0.001113162	0	1345	no
NUMB_438088	NUMB	Case6_pos	0	2	0	70.12441718	30.65852822	0	2565.585952	1121.679045	-0.373532972	63.54543073	0.031587065	0.014059869	0.000890727	0.000389623	0	1346	no
PRORY_468737	PRORY	Case6_pos	0	2	0	120.7117978	0.482347793	0	4416.385976	17.64727282	-0.161164593	3104.663509	0.674605517	0.00821613	0.053627145	0.000226378	0	1347	no
UBAP2_470062	UBAP2	Case6_pos	0	1	17.76667202	15.07948208	62.40971954	525.7538439	446.2341431	1846.837152	15.82765548	9.536445214	0.295958919	1.167119185	0.285065079	1.177803287	0	1348	no
UBAP2_470085	UBAP2	Case6_pos	0	1	0	11.06939138	9.644379259	0	404.9869668	352.8511884	-0.321738643	26.50392528	0.093946296	0.082854219	0.002826047	0.002463133	0	1349	no
PFKFB3_256420	PFKFB3	Case6_pos	0	2	2.793952454	110.0491732	111.430429	13.70307666	539.7415602	546.515997	0.558596426	42.04237749	0.03374489	0.034164617	0.02685415	0.02719058	0	1350	no
MICAL2_474627	MICAL2	Case6_pos	0	1	0	11.58379071	1.776805957	0	423.8068838	65.0065781	-0.196586709	97.50648695	0.360125992	0.07946731	0.015150005	0.002354011	0	1351	no
LMNA_593446	LMNA	Case6_pos	0	1	0	29.4331173	49.0872016	0	115.6801098	192.9259757	-0.664534273	26.69425963	0.01996518	0.032858941	0.005156607	0.008570441	0	1352	no
ARSE_473036	ARSE	Case6_pos	0	2	0	489.0638519	13.05644669	0	17892.9879	477.68577	-0.296096995	852.238007	0.071141735	0.00204055	0.002089053	5.59E-05	0	1353	no
GAPVD1_475521	GAPVD1	Case6_pos	0	2	0	19.09688834	33.99505565	0	282.5588967	502.9932231	-0.536153867	19.97447968	0.028575465	0.049758947	0.001984154	0.003526604	0	1354	no
FAM107A_226603	FAM107A	Case6_pos	0	1	0	77.10039772	49.72846441	0	2820.810571	1819.375545	-0.232445828	26.35539295	0.019712799	0.012804032	0.000549337	0.000354382	0	1355	no
FAM107A_226604	FAM107A	Case6_pos	0	1	0	121.1245658	20.22664502	0	4431.487588	740.01608	-0.270178463	122.9593612	0.047110601	0.008188361	0.001349498	0.000225607	0	1356	no
FAM107A_476605	FAM107A	Case6_pos	0	1	0	210.0670322	69.84116235	0	7685.554453	2555.222734	-0.18654399	42.08418603	0.014116087	0.004737831	0.000391202	0.000130097	0	1357	no
RIMS2_306059	RIMS2	Case6_pos	0	1	0.342212376	8.941375389	11.64353381	12.52025043	327.1309483	425.9926565	0.574487144	24.16511242	0.106158009	0.135012745	0.031663895	0.041203826	0	1358	no
RGS3_481009	RGS3	Case6_pos	0	1	0.429838839	812.0090909	5.896651643	25.4397023	48058.17359	348.9890833	2.315331824	5319.063128	0.207323628	0.0017587	0.075544363	0.000550149	0	1359	no
RGS3_481010	RGS3	Case6_pos	0	1	0	298.9358137	15.47571523	0	10936.92547	566.1976125	-0.333963179	494.7218068	0.060695392	0.003334047	0.001763054	9.14E-05	0	1360	no
RGS3_481029	RGS3	Case6_pos	0	1	0	7.727488686	9.731919301	0	282.7194466	356.0539459	-0.467425578	25.77418655	0.093179978	0.114580498	0.002800697	0.003524609	0	1361	no
CFDP1_420912	CFDP1	Case6_pos	0	1	0	11.57342367	10.66112391	0	423.4275932	390.0500117	-0.236358234	18.33881974	0.085755027	0.079532833	0.002557218	0.002356114	0	1362	no
TAF6L_286428	TAF6L	Case6_pos	0	1	0	24.1699411	7.934102267	0	476.8268534	156.5247099	-0.455334993	104.0749492	0.111930664	0.03972993	0.00634821	0.002092808	0	1363	no
RP1_353103	RP1	Case6_pos	0	1	0	15.43618124	10.17815624	0	564.7512139	372.38006	-0.172482894	19.1073308	0.089460192	0.060841383	0.002678236	0.001767561	0	1364	no
MTSS1_330964	MTSS1	Case6_pos	0	2	0	242.2440402	244.3889546	0	1792.129888	1807.99804	-0.327491813	23.03059925	0.004075163	0.004111098	0.000552792	0.000557684	0	1365	no
MED6_483864	MED6	Case6_pos	0	1	0	3.360165828	0.411170797	0	198.868996	24.33484767	-0.232018363	144.6074448	0.708631444	0.229349075	0.039471325	0.005003277	0	1366	no
CAST_562127	CAST	Case6_pos	0	1	0	300.0413504	265.7489539	0	10977.37285	9722.744377	-0.282673597	22.87850526	0.003748843	0.003321803	0.000102841	9.11E-05	0	1367	no
GLTSCR1L_439902	GLTSCR1L	Case6_pos	0	1	0	24.21818971	6.261321159	0	886.0515324	229.0779482	-0.205811277	60.06161988	0.137715986	0.039653917	0.004346353	0.00112733	0	1368	no
NUBP2_563597	NUBP2	Case6_pos	0	1	0	73.19271384	6.363936134	0	2677.843267	232.8322402	-0.427842358	376.3259107	0.135796941	0.013478412	0.00427657	0.000373295	0	1369	no
SCAF8_489491	SCAF8	Case6_pos	0	1	0	19.16417871	24.03989312	0	701.1444752	879.5283376	-0.348307439	19.2903254	0.039936273	0.049592895	0.001135682	0.001424208	0	1370	no
PRM2_482578	PRM2	Case6_pos	0	2	0.644758259	14.57584228	8.88964919	23.58925462	533.2746808	325.2384832	1.070317406	28.07318486	0.166311082	0.105596746	0.075372023	0.046023619	0	1371	no
FAM65B_394774	FAM65B	Case6_pos	0	1	0	14.68507806	4.317519115	0	537.271203	157.9616178	-0.364628455	93.30780983	0.188057622	0.063754863	0.006290827	0.0018578	0	1372	no
MUC2_451102	MUC2	Case6_pos	0	2	0	44.28288365	3.522055833	0	2620.850595	208.4503394	-0.927092443	891.9766423	0.221138358	0.022083399	0.004774401	0.00038141	0	1373	no
MUC2_451105	MUC2	Case6_pos	0	1	0	134.2476433	2.694226667	0	662.1125093	13.28798879	-0.194236998	744.0729735	0.270692648	0.007393844	0.069988857	0.00150804	0	1374	no
SETD1A_306310	SETD1A	Case6_pos	0	1	0	11.87674998	0.461410166	0	434.5251502	16.88124462	-0.217881792	430.5319656	0.684270592	0.077659347	0.055924519	0.002296079	0	1375	no
DCAF5_403834	DCAF5	Case6_pos	0	2	0.071639807	30.60273931	18.55233952	0.28266336	120.7467394	73.20045713	-0.294840732	50.77801719	0.054808776	0.033909713	0.017286462	0.010535505	0	1376	no
ATP7B_317368	ATP7B	Case6_pos	0	1	2.53237158	49.84575256	21.60134312	5.35273531	105.3601777	45.65928357	4.237246199	90.62677	0.156290339	0.069472304	0.136151583	0.059728513	0	1377	no
COL6A3_586129	COL6A3	Case6_pos	0	1	3.438710713	1946.725164	38.37854586	199.2932298	112824.0139	2224.259322	3.976522492	2628.757578	0.11271901	0.00227892	0.090008939	0.001775256	0	1378	no
NADK_400192	NADK	Case6_pos	0	2	0	72.24465762	6.289675321	0	2643.157492	230.1153192	-0.27795177	244.1638731	0.137180321	0.013652873	0.004326844	0.000378192	0	1379	no
ATF7IP_285379	ATF7IP	Case6_pos	0	1	1.984831779	32.46148628	19.75097748	72.61745243	1187.642429	722.6132121	2.007786664	35.9224452	0.143840539	0.089202008	0.101735915	0.061934061	0	1380	no
NUMA1_494583	NUMA1	Case6_pos	0	2	0	70.79470994	1.509208989	0	2590.109417	55.21622191	-0.230823967	832.3404878	0.398531969	0.013928603	0.01778846	0.000385935	0	1381	no
RBM26_308654	RBM26	Case6_pos	0	1	0	3.966821985	0.70318098	0	145.1309425	25.72671997	-0.161164593	69.03912416	0.587136665	0.201335986	0.03741574	0.006843178	0	1382	no
RBM26_308643	RBM26	Case6_pos	0	1	1.372046834	46.73431178	110.8284989	1.880587378	64.056091	151.9063861	-0.020613671	11.67205595	0.02121147	0.0496927	0.018838895	0.044278519	0	1383	no
SLC45A4_213964	SLC45A4	Case6_pos	0	1	0	258.2117736	0	0	9446.987592	0	-0.230611004	2572.405791	1	0.003857849	1	0.000105843	0	1384	no
RCBTB2_498521	RCBTB2	Case6_pos	0	1	0	243.9991003	12.96442467	0	2876.148182	152.8186227	-0.388650176	560.8965316	0.071610541	0.004081648	0.006501163	0.000347566	0	1385	no
CYSRT1_499872	CYSRT1	Case6_pos	0	2	0.143279613	239.2009516	9.359284913	4.222283991	7048.974571	275.8072696	0.079368572	870.9965761	0.110362793	0.00475968	0.018866137	0.000740752	0	1386	no
ZNF507_256112	ZNF507	Case6_pos	0	2	5.517563618	6015.534236	537.2187464	201.866686	220085.5387	19654.7925	-0.102893671	421.1963199	0.012109507	0.001083275	0.010320962	0.000921759	0	1387	no
GTPBP4_443315	GTPBP4	Case6_pos	0	1	0	105.6415467	0	0	3865.022755	0	-0.230611004	1051.624473	1	0.009377208	1	0.000258664	0	1388	no
MN1_444089	MN1	Case6_pos	0	1	1.576075743	44.71964951	55.66239119	57.66262235	1636.122041	2036.475377	0.518928462	24.56146421	0.04546359	0.056345046	0.028791819	0.035832773	0	1389	no
RALYL_258761	RALYL	Case6_pos	0	1	0	6.92176582	1.503536605	0	253.2411086	55.00869094	-0.308625258	107.5502046	0.399434943	0.126234481	0.017854372	0.003933274	0	1390	no
RALYL_503442	RALYL	Case6_pos	0	1	0	3.051476226	12.27829271	0	111.6419195	449.2160729	-0.401407985	5.273099941	0.075310887	0.246823613	0.002221156	0.00887769	0	1391	no
STEAP3_446387	STEAP3	Case6_pos	0	1	4.966826485	107.6799913	170.8512832	6.266230526	135.8508598	215.5488075	1.097725752	37.69642856	0.034720872	0.054902714	0.033554701	0.05309598	0	1392	no
GTPBP8_446025	GTPBP8	Case6_pos	0	1	0	16.87920499	0	0	617.5459698	0	-0.230611004	166.8639675	1	0.055930899	1	0.001616695	0	1393	no
C14orf37_447922	C14orf37	Case6_pos	0	2	0.501478646	56.05945692	8.653313347	9.824578473	1098.273153	169.5289654	1.430913913	203.679854	0.155540237	0.026314282	0.06347648	0.009847033	0	1394	no
KCNT2_390102	KCNT2	Case6_pos	0	1	0	28.50148157	4.977393043	0	1042.760905	182.1038973	-0.206123751	89.64659385	0.167297013	0.033896603	0.00546138	0.000958074	0	1395	no
FAM184A_508714	FAM184A	Case6_pos	0	1	0.21491942	5.105533995	0.70960994	7.863084884	186.7920878	25.96193119	8.124567362	199.4665699	0.710641294	0.198986595	0.328725892	0.047196264	0	1396	no
10-Mar_514701	10-Mar	Case6_pos	0	2	0	4639.569497	104.9470576	0	169744.2175	3839.614039	-0.370467395	1258.873155	0.009438676	0.000215491	0.000260375	5.89E-06	0	1397	no
10-Mar_514731	10-Mar	Case6_pos	0	2	0	37.13659786	2.462668356	0	1358.686997	90.09967701	-0.418688192	483.6460799	0.288794622	0.026221531	0.010976987	0.000735463	0	1398	no
TOM1L2_584463	TOM1L2	Case6_pos	0	1	0	22.47512007	11.58215747	0	822.2792377	423.7471295	-0.370865545	53.18884093	0.079477626	0.042598291	0.002354342	0.001214655	0	1399	no
HSPA8_456491	HSPA8	Case6_pos	0	1	0	61.78018307	71.50586126	0	2260.302134	2616.127741	-0.17409987	10.53775174	0.013791988	0.015928593	0.000382098	0.000442223	0	1400	no
MAN1A2_411430	MAN1A2	Case6_pos	0	1	0	68.92073995	4.781714835	0	2521.547976	174.9447753	-0.215527764	237.9063001	0.172959066	0.014301908	0.005683602	0.000396425	0	1401	no
LIG1_520270	LIG1	Case6_pos	0	2	0	151.855517	17.90670612	0	5555.816315	655.1383315	-0.466642157	301.912152	0.052891286	0.006542126	0.001524069	0.000179959	0	1402	no
VPS33B_523664	VPS33B	Case6_pos	0	1	12.30606007	54.32186736	223.6450408	8.847705143	39.05586862	160.7943864	3.633679797	14.25979051	0.059231488	0.240520805	0.060865555	0.245849247	0	1403	no
C20orf202_251527	C20orf202	Case6_pos	0	2	0	81.10697712	4.320696373	0	2967.396086	158.0778616	-0.31529369	453.8412314	0.187945323	0.012179233	0.00628623	0.000336882	0	1404	no
PDZRN3_257701	PDZRN3	Case6_pos	0	2	0	7.875121692	1.862830456	0	288.1207772	68.15388763	-0.358736935	114.6228168	0.349304653	0.112674511	0.014460503	0.003458762	0	1405	no
HRNR_560874	HRNR	Case6_pos	0	1	0	407.8494162	130.4069709	0	14921.66031	4771.095518	-0.199035752	46.73726739	0.007609946	0.002445888	0.000209552	6.70E-05	0	1406	no
ERICH3_377048	ERICH3	Case6_pos	0	2	0	232.3027124	8.678237315	0	8499.073497	317.5037261	-0.202887975	416.9689618	0.1033246	0.004286277	0.003139681	0.000117646	0	1407	no
SPAG17_379497	SPAG17	Case6_pos	0	1	0	32.79033206	11.43174246	0	1199.673647	418.2440161	-0.266858251	57.33811914	0.080439247	0.029594264	0.002385246	0.000832866	0	1408	no
SPAG17_379498	SPAG17	Case6_pos	0	1	0	17.53447005	27.78022288	0	641.5196281	1016.37279	-0.386753006	16.47617037	0.034746083	0.053953525	0.000982924	0.001556373	0	1409	no
SPAG17_379648	SPAG17	Case6_pos	0	1	0	432.3391362	4.023132749	0	15817.6461	147.1911394	-0.258858575	2140.417269	0.199078951	0.002307661	0.006748042	6.32E-05	0	1410	no
MACF1_382978	MACF1	Case6_pos	0	1	0.143279613	54.01334585	62.94092058	0.496739293	187.2600761	218.2112846	-0.2231804	16.25807247	0.017880249	0.020781859	0.006827839	0.007950381	0	1411	no
ERRFI1_387296	ERRFI1	Case6_pos	0	1	0	353.0965434	713.7832987	0	20468.75225	41377.50363	-0.50943436	16.34805407	0.001399025	0.002824089	2.42E-05	4.89E-05	0	1412	no
SGIP1_684091	SGIP1	Case6_pos	0	1	0	25.24199527	11.99344609	0	923.5086875	438.7946173	-0.438815051	68.48059006	0.076961877	0.038106858	0.002273789	0.001081656	0	1413	no
CFHR4_686489	CFHR4	Case6_pos	0	1	0	15.65858095	0	0	907.5055834	0	-0.230611004	1234.845492	1	0.060029123	1	0.001100709	0	1414	no
PEAR1_689165	PEAR1	Case6_pos	0	1	0	0.696242161	1.316288378	0	40.35127132	76.28654576	-0.377814334	13.12098112	0.431725173	0.589538465	0.012938863	0.024183053	0	1415	no
MIA3_689274	MIA3	Case6_pos	0	1	0	229.4937499	21.30944031	0	8396.304231	779.6314452	-0.357076597	293.9660794	0.044824074	0.004338512	0.001281014	0.000119086	0	1416	no
MIA3_689287	MIA3	Case6_pos	0	1	1.074597098	9.946199541	13.6895578	2.355527983	21.80217254	30.00765266	2.840258589	28.12190281	0.141229377	0.189526702	0.108216124	0.147158258	0	1417	no
PPP1R15B_81748	PPP1R15B	Case6_pos	0	1	0	17.31796406	16.08205229	0	125.4887385	116.5331241	-0.401318559	30.8684118	0.058540975	0.05459122	0.00850824	0.007905842	0	1418	no
PPFIA4_81788	PPFIA4	Case6_pos	0	1	0	12.34482133	9.261677847	0	451.6501021	338.849598	-0.37684901	36.41594703	0.097449951	0.074935436	0.002942478	0.002209212	0	1419	no
PDE4DIP_83434	PDE4DIP	Case6_pos	0	1	0	45.54393162	43.67926169	0	1666.279391	1598.058204	-0.338080157	25.11500591	0.022381749	0.021485078	0.000625368	0.00059978	0	1420	no
WDR64_86243	WDR64	Case6_pos	0	1	0	27.42398385	50.00352102	0	21.84197276	39.82556109	-0.220954028	8.005155862	0.01960649	0.035181557	0.024494458	0.043779056	0	1421	no
WDR64_86244	WDR64	Case6_pos	0	1	0	26.52579192	25.29568821	0	970.4779283	925.4731081	-0.182761737	13.6604222	0.038029048	0.036329563	0.001079362	0.001029359	0	1422	no
RYR2_87735	RYR2	Case6_pos	0	1	0.358199033	111.2248987	37.91987685	13.10514146	4069.296389	1387.344198	-0.12657734	102.0693982	0.034897311	0.012102475	0.010159686	0.003465384	0	1423	no
OBSCN_89825	OBSCN	Case6_pos	0	1	0.358199033	526.6183774	387.719832	0.154815914	227.6078323	167.5749922	-0.345984993	36.72111312	0.003494031	0.002574207	0.006850458	0.005051515	0	1424	no
OBSCN_90215	OBSCN	Case6_pos	0	1	0	81.51993749	43.99930054	0	2412.349395	1302.033457	-0.720642848	98.4846071	0.022222568	0.012118284	0.00076744	0.000414362	0	1425	no
TMEM150A_94684	TMEM150A	Case6_pos	0	1	0	29.95502322	0.417967366	0	1095.94047	15.29183765	-0.258090347	1422.713084	0.705234848	0.032304935	0.06138043	0.000911626	0	1426	no
KCMF1_100121	KCMF1	Case6_pos	0	1	1.574176928	58.44149125	156.6227478	57.59315192	2138.152087	5730.231175	-0.077526706	7.794587396	0.016331253	0.043306062	0.010223484	0.02739083	0	1427	no
BIRC6_100470	BIRC6	Case6_pos	0	1	0	355.5924556	10.87835578	0	13009.7767	397.9977003	-0.341202596	856.7533693	0.084186736	0.002804322	0.00250628	7.69E-05	0	1428	no
BIRC6_100480	BIRC6	Case6_pos	0	1	0	19.94991162	19.30586537	0	729.8914565	706.3282514	-0.528332472	38.86874915	0.049246855	0.047732898	0.001413771	0.001368192	0	1429	no
BIRC6_100644	BIRC6	Case6_pos	0	1	0.358199033	30.33774727	49.79529984	13.10514146	1109.942889	1821.820799	-0.136428071	12.51176405	0.026738675	0.043340672	0.007738085	0.01269655	0	1430	no
CAD_102412	CAD	Case6_pos	0	2	0.859677678	624.7379222	30.41279146	1.354403863	984.2612841	47.91470489	0.53297229	713.794725	0.059201287	0.002971975	0.048132844	0.002389624	0	1431	no
CNTNAP5_106610	CNTNAP5	Case6_pos	0	2	0	408.5393343	5.300931927	0	14946.90179	193.9409557	-0.274997561	1630.27885	0.158706682	0.002441768	0.005129758	6.69E-05	0	1432	no
GPAT2_107665	GPAT2	Case6_pos	0	1	0	174.034154	13.5597859	0	936.3714635	72.95692414	-0.35290838	346.6487184	0.068682329	0.005713171	0.013521384	0.001066813	0	1433	no
GPAT2_107669	GPAT2	Case6_pos	0	1	0	13.71520481	1.164983367	0	501.7872261	42.62231446	-0.182493415	164.3374108	0.461897313	0.06795692	0.022924047	0.001988913	0	1434	no
VWA3B_108543	VWA3B	Case6_pos	0	1	0	8.145129327	1.860365397	0	297.9993306	68.06370049	-0.262898012	87.05200146	0.349605684	0.109347825	0.014479386	0.003344489	0	1435	no
ERBB4_108894	ERBB4	Case6_pos	0	2	0.21491942	60.12902514	5.628730329	7.863084884	2199.892539	205.9338536	0.600700161	252.8295924	0.183280864	0.019874674	0.042830522	0.004027041	0	1436	no
CCDC150_111644	CCDC150	Case6_pos	0	1	0	214.2160433	3.026666541	0	7837.351004	110.7342274	-0.220030235	1197.793908	0.248344379	0.004646494	0.008949809	0.000127578	0	1437	no
CCDC150_111645	CCDC150	Case6_pos	0	1	0	235.3557825	45.24637655	0	8610.77373	1655.392982	-0.273883597	108.0544727	0.021623316	0.00423091	0.000603721	0.00011612	0	1438	no
NCKAP5_113138	NCKAP5	Case6_pos	0	1	1.64771555	55.24848616	29.10247024	97.51885885	3269.841887	1722.408754	1.850899177	77.22872028	0.087956753	0.047071765	0.057165115	0.030120337	0	1439	no
NCKAP5_113139	NCKAP5	Case6_pos	0	2	4.380318408	5180.933242	362.3167665	3.801214279	4495.983074	314.4163365	-0.045208533	716.5494865	0.014808891	0.001038284	0.015221831	0.001067652	0	1440	no
DOCK10_118309	DOCK10	Case6_pos	0	2	0.071639807	1141.784485	23.68284617	2.621028307	41773.55554	866.4653467	-0.214094154	1034.436823	0.043416379	0.000937744	0.004174263	8.67E-05	0	1441	no
DOCK10_118310	DOCK10	Case6_pos	0	2	0	206.075014	4.966668312	0	12196.40138	293.9486892	-0.303800547	968.7753432	0.167597719	0.004829168	0.00339042	8.20E-05	0	1442	no
DOCK10_118350	DOCK10	Case6_pos	0	2	0	66.83950924	1.241235498	0	2445.403653	45.41209018	-0.161164593	667.2837172	0.446182474	0.014740673	0.02154611	0.000408763	0	1443	no
DOCK10_118378	DOCK10	Case6_pos	0	1	0	34.52243392	4.346918695	0	1263.044672	159.0372368	-0.317480201	192.240589	0.187023603	0.028151224	0.006248546	0.000791111	0	1444	no
DOCK10_118402	DOCK10	Case6_pos	0	2	0	10374.83264	231.2135918	0	34112.61111	760.2338864	-0.347877836	1199.859474	0.00430638	9.64E-05	0.001313657	2.93E-05	0	1445	no
DOCK10_118492	DOCK10	Case6_pos	0	2	0	14.79407549	0.273307369	0	541.2590045	9.999278064	-0.264955728	1102.744476	0.785356328	0.06331488	0.090915058	0.001844137	0	1446	no
DOCK10_118509	DOCK10	Case6_pos	0	1	5.229705876	267.9183131	4.552023363	191.3350651	9802.112987	166.5412372	14.5259398	751.6770574	1.122060458	0.023165793	1.14798642	0.019619795	0	1447	no
EPB41L5_120020	EPB41L5	Case6_pos	0	1	7.092340845	42.79549243	174.3039298	259.4818006	1565.724445	6377.118436	1.430088841	8.652041842	0.046161777	0.184775656	0.040839913	0.166258848	0	1448	no
ANKRD36B_120326	ANKRD36B	Case6_pos	0	2	0	688.0642292	26.0300352	0	25173.6555	952.3400737	-0.451427002	916.1157606	0.036995882	0.001451244	0.001048944	3.97E-05	0	1449	no
ANKRD36B_120349	ANKRD36B	Case6_pos	0	1	0	1335.323797	126.4372347	0	48854.4235	4625.857955	-0.421579853	340.3031688	0.007847	0.000748322	0.000216129	2.05E-05	0	1450	no
CCDC74A_129053	CCDC74A	Case6_pos	0	1	0	40.32214412	41.88756619	0	1475.234029	1532.506874	-0.299819052	20.4243802	0.023316781	0.0242001	0.0006521	0.000677399	0	1451	no
ZEB2_130576	ZEB2	Case6_pos	0	1	0	42.14885942	4.718335371	0	1542.066601	172.6259616	-0.161164593	109.888547	0.174876067	0.023175584	0.005759507	0.00064806	0	1452	no
ZEB2_130589	ZEB2	Case6_pos	0	1	0	17.67464996	22.3254063	0	646.6482782	816.8017799	-0.350417902	19.25883102	0.042871708	0.053548527	0.00122279	0.001544048	0	1453	no
RBM5_131455	RBM5	Case6_pos	0	1	0.13688495	93.09577355	44.89752737	7.935121942	5396.694928	2602.677318	-0.364719009	73.23585564	0.02477007	0.012082211	0.003431732	0.001655359	0	1454	no
RBM5_131456	RBM5	Case6_pos	0	1	0.958194652	309.4742611	191.5265383	35.05670118	11322.48721	7007.228237	-0.137244078	26.43620026	0.010171038	0.006307108	0.00514491	0.00318424	0	1455	no
RBM5_131469	RBM5	Case6_pos	0	1	1.19229806	9.578022717	30.03722072	43.62165528	350.4234547	1098.947765	1.276184216	11.51369106	0.070634484	0.20725027	0.040567068	0.126974039	0	1456	no
CLASP2_134957	CLASP2	Case6_pos	0	1	0	675.6904869	25.52304125	0	24720.94729	933.7910919	-0.343173843	697.493412	0.037703067	0.00147778	0.001069758	4.04E-05	0	1457	no
NBEAL2_135503	NBEAL2	Case6_pos	0	1	0.286559226	9.051164212	2.212290316	10.48411315	331.1477041	80.93929596	2.901810118	99.929059	0.400511504	0.128001015	0.140153915	0.03457532	0	1458	no
IMPDH2_138119	IMPDH2	Case6_pos	0	1	0.501478646	6.672217636	2.247319957	18.34719804	244.1110889	82.22089741	3.265147083	44.91704871	0.462374717	0.195703344	0.232480046	0.078932365	0	1459	no
ROBO1_141733	ROBO1	Case6_pos	0	2	0	20.63954926	32.03519927	0	755.1226773	1172.046208	-0.501122478	21.85362366	0.030270742	0.046211683	0.000852481	0.001322537	0	1460	no
MAGI1_145118	MAGI1	Case6_pos	0	1	0	25.0285352	23.8241596	0	915.6989944	871.6354681	-0.422928438	31.67419256	0.040283338	0.038419373	0.001145954	0.001090871	0	1461	no
CDC25A_146118	CDC25A	Case6_pos	0	1	0	95.91026575	0	0	3508.992165	0	-0.230611004	954.6255329	1	0.010318824	1	0.000284901	0	1462	no
DPPA2_148364	DPPA2	Case6_pos	0	1	0	37.60553135	20.08564758	0	246.2647527	131.5334967	-0.355861566	49.16723288	0.047425624	0.025903024	0.007545262	0.004044248	0	1463	no
PLS1_153721	PLS1	Case6_pos	0	2	0	277.602214	71.25432811	0	8214.843552	2108.568045	-0.752403233	221.1967518	0.013840001	0.003589347	0.000474031	0.000121716	0	1464	no
CFAP44_155009	CFAP44	Case6_pos	0	1	0	17.18880605	7.704386479	0	628.8730958	281.8742246	-0.171488142	28.43105278	0.114884605	0.05497887	0.00353514	0.001587621	0	1465	no
RGS12_161022	RGS12	Case6_pos	0	1	2.149194195	2136.952224	110.8049114	9.047751408	8996.21474	466.4703152	0.218819477	655.7836292	0.028166868	0.001472996	0.021493881	0.001116762	0	1466	no
AFAP1_161091	AFAP1	Case6_pos	0	1	1.146236904	16.68782619	19.87901574	67.55654435	983.5417668	1171.623077	2.052694993	34.99210436	0.102793969	0.121339778	0.058464263	0.069632947	0	1467	no
ANK2_170975	ANK2	Case6_pos	0	1	0.479097326	108.2240409	31.12970405	17.52835059	3959.506405	1138.917578	0.089664608	126.7968964	0.046035199	0.013541866	0.016254114	0.004678278	0	1468	no
ANK2_171503	ANK2	Case6_pos	0	1	0	495.2264671	231.3874246	0	18118.45457	8465.586592	-0.563026682	89.40812702	0.004303159	0.002015209	0.000118111	5.52E-05	0	1469	no
ANK2_171504	ANK2	Case6_pos	0	1	0.068442475	442.7370199	65.04050407	1.350239533	8734.357241	1283.125133	-0.456202796	257.2219212	0.016178594	0.002407828	0.001830226	0.000269049	0	1470	no
CCDC158_171801	CCDC158	Case6_pos	0	1	0	18.37175103	10.64338603	0	672.1525574	389.40105	-0.372114422	47.22547454	0.085885669	0.05162156	0.002561469	0.001485547	0	1471	no
FRAS1_176250	FRAS1	Case6_pos	0	1	0	39.72748079	2.539305741	0	1453.477558	92.9035477	-0.30759332	368.7017425	0.282541287	0.024553446	0.010649225	0.000687532	0	1472	no
SORBS2_177621	SORBS2	Case6_pos	0	1	0	22.50731528	73.22721365	0	823.4571382	2679.105484	-0.640965948	11.32389999	0.013472148	0.042539949	0.00037312	0.001212919	0	1473	no
CAPSL_179742	CAPSL	Case6_pos	0	1	0	12.86014527	33.85267194	0	757.9471325	1995.197961	-0.516878871	12.01805261	0.028692205	0.072149316	0.000500952	0.001317615	0	1474	no
RANBP3L_180100	RANBP3L	Case6_pos	0	1	0	1192.559521	0.137921394	0	43631.22115	5.046019705	-0.228657033	152236.8546	0.878795324	0.00083783	0.165398072	2.29E-05	0	1475	no
BRD8_183277	BRD8	Case6_pos	0	1	0	18.06144187	6.450448952	0	660.7995244	235.9974154	-0.280171787	58.72462466	0.1342201	0.052461928	0.004219455	0.001511032	0	1476	no
SEMA6A_187868	SEMA6A	Case6_pos	0	1	0	4.406808025	0.482125046	0	161.2283598	17.63912336	-0.345087071	240.8050583	0.674706903	0.184952008	0.053650592	0.00616415	0	1477	no
CAST_189087	CAST	Case6_pos	0	1	0	39.84719608	46.68026059	0	1154.68806	1352.695919	-0.339715631	20.29078215	0.02097304	0.024481485	0.000738718	0.000865285	0	1478	no
CAST_189147	CAST	Case6_pos	0	1	0	26.89858228	5.072717944	0	984.116911	185.5914732	-0.381141537	153.3332477	0.164670912	0.035844115	0.005359302	0.001015108	0	1479	no
PDE8B_593998	PDE8B	Case6_pos	0	2	0	15.93808995	0.481406319	0	583.1141467	17.61282787	-0.226087111	574.999739	0.675034248	0.059038534	0.053726387	0.001711994	0	1480	no
FCHSD1_595457	FCHSD1	Case6_pos	0	2	5.444625295	31.28645387	0.214476292	199.19815	1144.652459	7.846872514	314.8667688	1809.278231	5.306505642	0.199607715	22.6292568	0.17474597	0	1481	no
SYNE1_604331	SYNE1	Case6_pos	0	1	0	16.71850376	36.47223479	0	611.6665223	1334.380476	-0.412004417	12.07009034	0.026686425	0.056438174	0.00074885	0.001632209	0	1482	no
HACE1_607269	HACE1	Case6_pos	0	1	7.522179684	109.2703095	30.9873732	5.010964843	72.79135864	20.64250579	9.815482251	147.3142828	0.266423242	0.077284445	0.277738858	0.081458926	0	1483	no
UTRN_608145	UTRN	Case6_pos	0	1	0	13.69852681	8.506156909	0	501.1770415	311.2079579	-0.378557157	44.67077284	0.105194981	0.068034029	0.003202993	0.00199133	0	1484	no
HECW1_609916	HECW1	Case6_pos	0	1	0	11.67643063	21.1981545	0	427.1962261	775.5599202	-0.470854659	17.14540463	0.04504879	0.07888656	0.001287731	0.002335378	0	1485	no
HECW1_609975	HECW1	Case6_pos	0	1	0	15.15663996	0.071492097	0	554.523861	2.615624159	-0.161164593	2629.938573	0.933277999	0.061894057	0.27657742	0.001800103	0	1486	no
USP42_611678	USP42	Case6_pos	0	1	0	10.41166619	9.251512603	0	380.9233016	338.4776904	-0.26215775	21.14457343	0.097546581	0.087629622	0.002945702	0.002618327	0	1487	no
WDR60_616361	WDR60	Case6_pos	0	1	7.049574938	924.1920947	18.60845064	257.9171586	33812.67682	680.8124966	12.3710984	1676.775778	0.410515603	0.008700436	0.379748332	0.007657173	0	1488	no
FAM86B1_619428	FAM86B1	Case6_pos	0	1	4.370028197	6.381130267	18.99687771	159.8827256	233.4613082	695.0235671	7.456247417	8.862280996	0.268543333	0.727534673	0.231145515	0.686180278	0	1489	no
CNTLN_629400	CNTLN	Case6_pos	0	1	0.644758259	133.0485134	9.227036694	23.58925462	4867.739521	337.5822099	1.166019621	293.9436045	0.160824519	0.012269873	0.072624178	0.005050435	0	1490	no
SLC25A25_631218	SLC25A25	Case6_pos	0	1	0	13.45825545	4.737227277	0	492.3864257	173.3171446	-0.288288923	61.33451518	0.174300224	0.069164638	0.00573667	0.002026809	0	1491	no
EXOSC2_632960	EXOSC2	Case6_pos	0	1	11.31908943	15.34749094	9.199833332	414.1224697	561.5063729	336.5869423	41.64476349	54.4026698	1.207773601	0.753576771	1.22967573	0.737987141	0	1492	no
DDX31_636269	DDX31	Case6_pos	0	1	0	13.93157379	12.17694001	0	509.7033449	445.5079627	-0.419915692	34.47310461	0.075890153	0.066972177	0.002239602	0.001958084	0	1493	no
PLCE1_646746	PLCE1	Case6_pos	0	1	1.779504353	41.6961472	55.69529418	4.369994088	102.3947575	136.7729761	1.157307045	40.93269525	0.04902531	0.065099653	0.038977122	0.051936812	0	1494	no
CAMK2G_649100	CAMK2G	Case6_pos	0	1	0	1.045372009	2.91631233	0	60.59946229	169.0565249	-0.413735678	8.93717647	0.255342249	0.488908617	0.005880398	0.016233908	0	1495	no
CAMK2G_649135	CAMK2G	Case6_pos	0	1	2.579033035	40.71096557	24.35532752	94.35701842	1489.459529	891.0688837	2.61927432	44.92903608	0.14115507	0.085805567	0.106894232	0.063978268	0	1496	no
NDST2_649658	NDST2	Case6_pos	0	1	0	18.3581729	13.31916667	0	671.6557854	487.2976954	-0.251934742	25.2265313	0.069836466	0.051657768	0.002047931	0.001486644	0	1497	no
FANK1_650205	FANK1	Case6_pos	0	1	0	18.61318501	34.67450103	0	680.9857094	1268.608229	-0.512358628	18.10337568	0.028031226	0.05098611	0.000787645	0.001466306	0	1498	no
ART5_650827	ART5	Case6_pos	0	1	0	15.42757467	7.070193331	0	913.0699022	418.4443034	-0.341972459	55.40586351	0.123912769	0.060873259	0.002384107	0.001094008	0	1499	no
PPFIBP2_654030	PPFIBP2	Case6_pos	0	2	0	36.98899925	8.854605835	0	2144.22564	513.2951215	-0.558231528	176.2101304	0.101475393	0.02632341	0.001944409	0.000466151	0	1500	no
PPFIBP2_654040	PPFIBP2	Case6_pos	0	1	0	6.602148096	5.184298342	0	241.5475107	189.673776	-0.298972358	27.52299785	0.161699832	0.131541768	0.00524456	0.004122904	0	1501	no
MADD_654298	MADD	Case6_pos	0	1	0	21.36439898	7.103566553	0	781.6421738	259.8925066	-0.23636365	53.31940402	0.123402454	0.044713922	0.003832996	0.001277723	0	1502	no
EHBP1L1_655769	EHBP1L1	Case6_pos	0	1	25.57541093	19.6290436	11.93878396	935.7070994	718.152115	436.7947378	78.90503515	58.04108689	2.053934203	1.288252206	2.139603377	1.302515949	0	1503	no
EML3_655973	EML3	Case6_pos	0	1	0	176.4587105	35.21646841	0	6455.953675	1288.436756	-0.17937319	68.130049	0.027611748	0.005635114	0.000775532	0.000154872	0	1504	no
EML3_655942	EML3	Case6_pos	0	1	1.045821115	870.337157	166.771138	0.94804024	788.9634619	151.1785787	-0.414542854	317.3151785	0.012194118	0.00234791	0.012801015	0.002465988	0	1505	no
A2M_665130	A2M	Case6_pos	0	1	0	7.803026304	0	0	285.483081	0	-0.230611004	76.39492074	1	0.113597298	1	0.003490608	0	1506	no
TNS2_669432	TNS2	Case6_pos	0	1	7.37570274	66.81846424	129.1194562	269.8489356	2444.633696	4723.99025	2.386241743	23.76566725	0.064369334	0.123501805	0.057322644	0.110747957	0	1507	no
TNS2_669507	TNS2	Case6_pos	0	2	0	356.6637313	0.309900948	0	13048.97061	11.33809806	-0.161164593	14281.27557	0.763416502	0.002795922	0.081049769	7.66E-05	0	1508	no
FRY_676525	FRY	Case6_pos	0	2	0	53.13668892	44.63327275	0	1944.069528	1632.961843	-0.430738931	36.90133606	0.021913835	0.018471761	0.000612009	0.00051412	0	1509	no
RNF17_678594	RNF17	Case6_pos	0	1	0	5.835647546	0.070146838	0	213.5041682	2.566406244	-0.161164593	1031.417132	0.934451203	0.146291919	0.280394305	0.004661914	0	1510	no
DOCK9_679811	DOCK9	Case6_pos	0	2	0	23.12613587	3.163483671	0	846.0974321	115.7398463	-0.360567884	200.7988302	0.240183481	0.041448826	0.008566055	0.001180502	0	1511	no
TTBK2_697994	TTBK2	Case6_pos	0	1	0	11.19699793	7.301184772	0	409.6556057	267.1226063	-0.351120309	39.35572561	0.120464732	0.081987388	0.003729637	0.002435131	0	1512	no
TTBK2_698016	TTBK2	Case6_pos	0	2	0	123.5922518	1.913667033	0	4521.770843	70.0138048	-0.205239182	1019.416285	0.343210116	0.008026181	0.014081769	0.000221103	0	1513	no
PKM_700557	PKM	Case6_pos	0	1	0	9.297065851	30.12992763	0	340.1443106	1102.339558	-0.49677901	8.822580704	0.032123428	0.097115044	0.000906339	0.002931311	0	1514	no
CACNA1H_706767	CACNA1H	Case6_pos	0	1	0.143279613	9.236372675	5.637179945	5.242056577	337.923778	206.2429929	0.246786364	30.98363423	0.172253822	0.111687963	0.030119506	0.018417287	0	1515	no
NDRG4_712784	NDRG4	Case6_pos	0	1	0.068442475	33.22373493	14.48165746	0.578674086	280.9032615	122.4409242	-0.384905006	103.2645346	0.069013442	0.031219342	0.012788904	0.005600056	0	1516	no
CNTROB_714514	CNTROB	Case6_pos	0	1	0	42.01700675	0	0	1537.242612	0	-0.230611004	417.4311985	1	0.02324662	1	0.000650093	0	1517	no
MPDU1_717681	MPDU1	Case6_pos	0	1	0	67.17480478	37.90506797	0	53.51368308	30.19643751	-0.614793547	80.20490198	0.025703592	0.014668175	0.032054942	0.018344018	0	1518	no
BAIAP2_718099	BAIAP2	Case6_pos	0	1	0	14.6905832	22.2548898	0	537.4726149	814.2218493	-0.404110922	18.11554556	0.043001709	0.063732494	0.00122666	0.001857105	0	1519	no
MPP3_721875	MPP3	Case6_pos	0	1	0	15.33898472	8.672123751	0	561.1951626	317.280054	-0.447386419	58.24757427	0.10338991	0.061203313	0.003141887	0.001778742	0	1520	no
BZRAP1_726257	BZRAP1	Case6_pos	0	1	0	37.04741779	3.049248634	0	243.6249721	20.05195389	-0.285846581	265.7018093	0.246959397	0.026282993	0.047501529	0.00408789	0	1521	no
BZRAP1_726285	BZRAP1	Case6_pos	0	2	0	38.89993558	5.502913289	0	1423.200823	201.3306862	-0.415701349	223.7765184	0.153777231	0.025062697	0.004942404	0.000702148	0	1522	no
DTNA_729749	DTNA	Case6_pos	0	1	0	329.7109962	8.487595763	0	12062.87245	310.5288761	-0.261175529	779.6504267	0.105400781	0.003023788	0.003209975	8.29E-05	0	1523	no
PTPRS_8475	PTPRS	Case6_pos	0	1	0	21.18899959	19.56676704	0	313.5139213	289.5112548	-0.327400941	25.33555539	0.048622129	0.045067377	0.003442207	0.003179509	0	1524	no
C19orf44_11028	C19orf44	Case6_pos	0	2	0	63.44009152	3.045806208	0	2321.031876	111.4344751	-0.332372006	531.0665072	0.247169525	0.01551829	0.008894069	0.000430657	0	1525	no
DOT1L_11195	DOT1L	Case6_pos	0	1	0	4.507853016	1.396981392	0	164.925212	51.1102406	-0.401889092	97.44510324	0.417191391	0.181558948	0.019190086	0.006026812	0	1526	no
ZNF561_11991	ZNF561	Case6_pos	0	1	0	6.500693823	9.105331265	0	384.7388849	538.8924772	-0.208799367	10.22567008	0.098957666	0.133321	0.001852221	0.002592427	0	1527	no
ZNF561_11992	ZNF561	Case6_pos	0	1	0	8.176428601	1.952656315	0	69.13086279	16.50950829	-0.223894825	70.84589601	0.33867809	0.108974858	0.057111827	0.014259057	0	1528	no
ZSCAN1_16870	ZSCAN1	Case6_pos	0	2	0	600.9946532	13.16647163	0	21988.11058	481.7111645	-0.197893341	694.3542338	0.070589207	0.001661144	0.002071632	4.55E-05	0	1529	no
C19orf68_18722	C19orf68	Case6_pos	0	2	0.358199033	169.2859351	9.597589839	13.10514146	6193.529078	351.1393414	1.052038937	759.1728116	0.128161125	0.007975991	0.040055568	0.002277032	0	1530	no
ZNF470_18998	ZNF470	Case6_pos	0	1	0	769.0828801	0.623372047	0	28137.82007	22.80681439	-0.264603352	25135.32214	0.616001737	0.001298562	0.04200478	3.55E-05	0	1531	no
CACNG6_21752	CACNG6	Case6_pos	0	1	0	92.1562476	1.85771079	0	3371.646906	67.9665785	-0.1673937	638.4013524	0.349930442	0.010734653	0.014499777	0.000296503	0	1532	no
DZANK1_28554	DZANK1	Case6_pos	0	1	0	3.988871848	12.18015954	0	33.72550118	102.981996	-0.347180539	6.671655799	0.075871616	0.200446119	0.009617049	0.028797281	0	1533	no
AAR2_32724	AAR2	Case6_pos	0	1	0	6.950932691	7.536470915	0	254.3082136	275.7308322	-0.318399147	20.70153743	0.117144428	0.125771408	0.00361362	0.003916834	0	1534	no
LAMA5_33389	LAMA5	Case6_pos	0	1	0.358199033	20.73590296	1.517910364	13.10514146	758.6478928	55.53457216	4.313576811	262.7456646	0.539415164	0.062486432	0.249495856	0.018567999	0	1535	no
LAMA5_33245	LAMA5	Case6_pos	0	1	0.21491942	42.36728633	20.9168465	7.863084884	1550.058011	765.2679293	-0.047502783	34.11264526	0.055433131	0.028014652	0.011566561	0.005714219	0	1536	no
ZNF217_35747	ZNF217	Case6_pos	0	1	0	23.52110238	0.722705558	0	860.547756	26.44105009	-0.222444736	556.1194586	0.580482251	0.040781201	0.036441754	0.001160702	0	1537	no
CBFA2T2_36690	CBFA2T2	Case6_pos	0	1	0.071639807	105.5974045	18.76895091	2.621028307	3863.407761	686.6845919	-0.233084612	141.0251871	0.054208228	0.010053151	0.005265536	0.00093702	0	1538	no
LTN1_38089	LTN1	Case6_pos	0	1	0	144.1547661	25.74350591	0	5274.075105	941.857056	-0.211902307	90.09524085	0.037392255	0.006889199	0.001060606	0.000189571	0	1539	no
LTN1_38066	LTN1	Case6_pos	0	1	0.071639807	87.27181427	1.708353	2.621028307	3192.944051	62.50214453	0.374224365	659.3969312	0.395679517	0.012140226	0.057022142	0.001133717	0	1540	no
DOPEY2_41198	DOPEY2	Case6_pos	0	1	0	62.82623539	6.28355627	0	2298.573213	229.8914464	-0.284076816	217.0022175	0.137295569	0.015667538	0.00433104	0.000434863	0	1541	no
CCDC116_43284	CCDC116	Case6_pos	0	1	0	215.5239301	34.24031306	0	7885.201613	1252.722942	-0.293837338	140.6518917	0.028376592	0.004618427	0.000797624	0.000126804	0	1542	no
CABIN1_44040	CABIN1	Case6_pos	0	1	0	52.32639576	53.78484378	0	1914.42398	1967.783051	-0.400639056	27.60885543	0.018253224	0.018752439	0.000507928	0.000522078	0	1543	no
TAB3_51860	TAB3	Case6_pos	0	1	0	44.51111589	20.61900105	0	1628.492588	754.3708961	-0.530178454	84.94687792	0.046255606	0.021972654	0.001323853	0.000613688	0	1544	no
IQSEC2_55828	IQSEC2	Case6_pos	0	1	0	35.39248218	9.349069884	0	1294.876431	342.0469406	-0.269845526	77.03995259	0.096627041	0.027478203	0.002915053	0.000771679	0	1545	no
NRK_57396	NRK	Case6_pos	0	1	0	14.97801493	1.462237478	0	547.9886496	53.49771282	-0.197272845	154.4109132	0.406134668	0.062585997	0.018349394	0.001821531	0	1546	no
ATRX_58565	ATRX	Case6_pos	0	1	0	8.328558837	4.278416001	0	304.7103193	156.5309835	-0.273606735	39.36973713	0.189450775	0.107197694	0.006347958	0.00327107	0	1547	no
ATRX_58693	ATRX	Case6_pos	0	1	1.143039573	146.8542977	31.07108185	41.81947443	5372.840706	1136.772815	0.650905629	127.1263653	0.066821555	0.014494266	0.037634468	0.007968132	0	1548	no
KIAA1210_61967	KIAA1210	Case6_pos	0	2	0.205327425	23.34233638	2.226486648	7.512150237	854.0073873	81.4586858	2.001315334	262.8401635	0.37357273	0.049515684	0.103229274	0.009955645	0	1549	no
KIAA1210_61968	KIAA1210	Case6_pos	0	2	0	33.63344964	2.273379244	0	1230.520115	83.1743077	-0.329133234	372.9653817	0.305494697	0.02887382	0.01188011	0.000812005	0	1550	no
LOC102724728_65373	LOC102724728	Case6_pos	0	1	0	7.060629244	5.704570212	0	258.3215936	208.7085467	-0.353989199	31.6126572	0.149151992	0.124059794	0.004768523	0.003856216	0	1551	no
GTF2H2C_67007	GTF2H2C	Case6_pos	0	2	0	1129.947114	11.32277956	0	41340.47111	414.2574774	-0.266748982	2048.13849	0.081150523	0.000884215	0.002408144	2.42E-05	0	1552	no
NAIP_67124	NAIP	Case6_pos	0	1	1.002957291	211.1675633	3.144680113	36.69439604	7725.818703	115.0518956	6.554196358	1436.859777	0.483259802	0.00944045	0.32480638	0.004878385	0	1553	no
LOC101059906_69828	LOC101059906	Case6_pos	0	1	0.071639807	391.4975346	34.09675952	4.151942315	22689.55275	1976.10497	-0.493585848	517.0771443	0.030533868	0.00273031	0.002605801	0.000227052	0	1554	no
ASB2_70141	ASB2	Case6_pos	0	1	0.573118452	20.44343146	25.60443927	20.96822631	747.947472	936.7691361	0.322676095	24.74225128	0.059129923	0.073361321	0.02342605	0.029332132	0	1555	no
RAB11FIP3_71320	RAB11FIP3	Case6_pos	0	2	0	17.04298965	0.070043904	0	623.5382281	2.562640281	-0.161164593	3018.538315	0.934541093	0.055423188	0.280690702	0.001601183	0	1556	no
MLLT6_72754	MLLT6	Case6_pos	0	1	0	130.1996583	118.7790794	0	4763.510739	4345.675154	-0.702330058	55.06515637	0.008348703	0.007621971	0.000230061	0.000209885	0	1557	no
MLLT6_72755	MLLT6	Case6_pos	0	1	0	33.11729785	16.71562294	0	1211.636083	611.5611241	-0.426739559	62.54030743	0.056447352	0.029310645	0.00163249	0.00082465	0	1558	no
FAM189A1_74749	FAM189A1	Case6_pos	0	1	0	64.20193834	25.23205377	0	2348.904956	923.1449657	-0.305019482	57.93033087	0.0381213	0.015336967	0.001082081	0.000425549	0	1559	no
GREM1_74779	GREM1	Case6_pos	0	1	0	90.24574416	24.19722567	0	3301.748845	885.2845377	-0.331157223	93.11428218	0.039686909	0.010959415	0.001128306	0.000302778	0	1560	no
GREM1_74780	GREM1	Case6_pos	0	1	0	4.85993484	5.841060732	0	177.806548	213.7022162	-0.20521787	11.91623655	0.146176162	0.170650362	0.004657614	0.005592636	0	1561	no
LOC102725205_371933	LOC102725205	Case6_pos	0	2	4.011829165	79.14778378	2.266758902	146.7775842	2895.716647	82.93209454	30.87064562	612.1675762	1.5341901	0.062532349	1.760680286	0.051015547	0	1562	no
LOC102725092_374320	LOC102725092	Case6_pos	0	1	0.143279613	26.39999885	31.24538763	2.783418441	512.859032	606.9878771	-0.412051384	37.6181244	0.035455601	0.041725535	0.006222852	0.007362756	0	1563	no
OVGP1_445185	OVGP1	Case6_pos	0	1	0	27.4357065	7.099035394	0	1003.768245	259.7267287	-0.394159913	114.9301717	0.123471494	0.035167053	0.003835433	0.000995254	0	1564	no
DSP_449705	DSP	Case6_pos	0	1	1.934274776	56.30429404	40.68984983	70.76776381	2059.960162	1488.686984	0.768804508	29.05702993	0.070383434	0.051205147	0.048176405	0.03482249	0	1565	no
C16orf71_453118	C16orf71	Case6_pos	0	1	0.071639807	12.21120182	33.04257438	2.621028307	446.7614719	1208.902235	-0.4890019	13.18167559	0.0314794	0.081115997	0.002992827	0.008086958	0	1566	no
ERCC6L2_469388	ERCC6L2	Case6_pos	0	1	0	10.19714201	17.71040172	0	373.0746769	647.9562994	-0.39743828	15.23555576	0.053446207	0.089308504	0.001540936	0.002673263	0	1567	no
RNF213_457599	RNF213	Case6_pos	0	1	0	23.27451912	4.18349037	0	851.5262115	153.0580154	-0.195610816	82.62276837	0.1929202	0.041195461	0.006491061	0.001172984	0	1568	no
PALM2-AKAP2_295510	PALM2-AKAP2	Case6_pos	0	1	0	5.276442538	8.568144104	0	193.044982	313.4758338	-0.462396592	19.15164018	0.104513476	0.159325923	0.003179895	0.005153444	0	1569	no
PALM2-AKAP2_295511	PALM2-AKAP2	Case6_pos	0	1	10.24449233	274.1695448	60.11063273	151.5782257	4056.631778	889.4011297	6.944748183	197.7538359	0.184002224	0.040863869	0.171358976	0.037602778	0	1570	no
TUSC2_554291	TUSC2	Case6_pos	0	1	0	188.7358594	219.0801284	0	5585.097953	6483.049809	-0.372417206	22.46975957	0.0045438	0.005270485	0.000154225	0.000179016	0	1571	no
VCP_200303	VCP	Case6_pos	0	1	0	43.94871484	7.398808937	0	1607.916471	270.6943035	-0.246988331	111.4850525	0.119064502	0.022247577	0.003680607	0.000621536	0	1572	no
ITGA3_204961	ITGA3	Case6_pos	0	1	0	272.2789877	107.6637398	0	9961.6535	3939.007119	-0.228200362	43.06851286	0.009202702	0.003659264	0.000253807	0.000100375	0	1573	no
ITGA3_204962	ITGA3	Case6_pos	0	1	0.13688495	1336.259403	722.8143688	0.364467422	3557.900412	1924.552624	-0.39130728	54.14392638	0.001570686	0.00085016	0.000708611	0.000383396	0	1574	no
FLG_279901	FLG	Case6_pos	0	1	0.843691022	49.54140793	28.3903304	30.86744847	1812.531859	1038.694306	0.783813715	78.10188165	0.062731211	0.036478822	0.030650787	0.017572037	0	1575	no
FLG_279902	FLG	Case6_pos	0	1	0	57.77122051	82.03799299	0	2113.629428	3001.458419	-0.693137553	33.4254923	0.01204268	0.017015131	0.00033306	0.000472896	0	1576	no
FLG_279913	FLG	Case6_pos	0	1	0.488689321	8.811113793	10.06446354	2.360198378	42.55459571	48.60783631	1.146387148	25.70492487	0.134546905	0.151734997	0.067735234	0.077149112	0	1577	no
FLG_279821	FLG	Case6_pos	0	1	0.358199033	24.93102494	43.03072036	0.988568638	68.80540449	118.757497	-0.183692575	19.75521127	0.030846623	0.052377376	0.016604962	0.028487316	0	1578	no
FLG_279822	FLG	Case6_pos	0	1	1.074597098	199.9429743	66.73190639	3.516772927	654.3420229	218.3897223	0.22681097	212.4072538	0.030629539	0.010324308	0.020587897	0.006892238	0	1579	no
FLG_279848	FLG	Case6_pos	0	1	0	23.58378606	40.0429266	0	115.8311363	196.6697662	-0.367769149	14.47176014	0.024364734	0.040677217	0.005058943	0.008559362	0	1580	no
FLG_279849	FLG	Case6_pos	0	1	4.94314665	23.45966926	55.84437832	180.850952	858.3001515	2043.133594	2.821989579	12.7843454	0.104551177	0.242977392	0.088962362	0.211626812	0	1581	no
YAF2_219920	YAF2	Case6_pos	0	2	0	116.41138	2.276002326	0	4259.050029	83.2702763	-0.225658844	887.3678203	0.305250089	0.008517062	0.01186658	0.000234739	0	1582	no
ZAN_462706	ZAN	Case6_pos	0	1	0	65.99060496	6.495562323	0	2414.345471	237.6479423	-0.166820462	129.4975414	0.133412272	0.014927466	0.004190273	0.000414019	0	1583	no
ZAN_462707	ZAN	Case6_pos	0	1	0	40.2683504	23.09725742	0	1473.265921	845.0408795	-0.393291101	50.4371347	0.041498498	0.024231645	0.001181976	0.000678304	0	1584	no
ZAN_462708	ZAN	Case6_pos	0	1	0	10.97767951	0.235144201	0	401.631578	8.603032767	-0.210161678	754.2147777	0.809622066	0.083488626	0.104133769	0.00248366	0	1585	no
ZAN_462712	ZAN	Case6_pos	0	1	0	63.17427492	5.357993169	0	2311.306657	196.0286097	-0.201690447	181.9007433	0.157282333	0.015582568	0.005075405	0.000432469	0	1586	no
ZAN_462714	ZAN	Case6_pos	0	1	0	4.719620968	1.976923829	0	273.5294081	114.5742017	-0.292199501	51.96078892	0.335917228	0.17483676	0.00865245	0.003642597	0	1587	no
ZAN_462720	ZAN	Case6_pos	0	1	0	8.998046157	0.077475237	0	329.2043163	2.834524516	-0.161164593	1440.304063	0.928095575	0.100019542	0.260788527	0.003028428	0	1588	no
ZAN_462721	ZAN	Case6_pos	0	1	0	4.933929443	0.136009588	0	180.5137294	4.976073988	-0.228663172	637.347789	0.880274261	0.168522395	0.167333939	0.005509225	0	1589	no
ZAN_462723	ZAN	Case6_pos	0	1	0	95.59100241	4.102078175	0	3497.311533	150.0794525	-0.296210495	529.7239376	0.195998565	0.010352931	0.006619034	0.000285852	0	1590	no
ZAN_462724	ZAN	Case6_pos	0	1	0	11.83664348	3.84787264	0	433.0578058	140.779038	-0.377877038	87.23811046	0.206276046	0.077901984	0.007053229	0.002303841	0	1591	no
GRAMD2_475405	GRAMD2	Case6_pos	0	1	0.068442475	53.00069296	10.77247688	2.504050079	1939.093953	394.1239938	-0.173246057	126.458976	0.090757662	0.019785718	0.008868229	0.001806124	0	1592	no
SECISBP2L_232433	SECISBP2L	Case6_pos	0	1	2.645576694	209.076249	10.56893182	96.79159804	7649.305462	386.6770535	6.558627245	544.5290002	0.31511783	0.017353588	0.252250158	0.012782705	0	1593	no
SECISBP2L_232448	SECISBP2L	Case6_pos	0	1	0	34.18274402	33.91584786	0	1250.616709	1240.851993	-0.183178335	13.11665706	0.02864029	0.028423025	0.000805249	0.000798967	0	1594	no
SECISBP2L_232432	SECISBP2L	Case6_pos	0	2	0	327.250897	60.56007474	0	11972.86677	2215.663006	-0.720789408	295.587071	0.016244295	0.00304645	0.000451129	8.35E-05	0	1595	no
SON_573506	SON	Case6_pos	0	1	0	20.51963858	6.354293875	0	750.735601	232.4794666	-0.443439878	107.6018727	0.135974985	0.046469182	0.004283032	0.001330255	0	1596	no
GOLGA6L4_477019	GOLGA6L4	Case6_pos	0	1	0	14.24760904	20.8673723	0	521.2658738	763.4578563	-0.42969937	20.01250267	0.045730232	0.065584053	0.001308117	0.001914734	0	1597	no
HSF5_480465	HSF5	Case6_pos	0	1	0.429838839	4.507999633	21.62969264	15.72616973	164.9305762	791.3482608	0.331606453	6.284553848	0.063184192	0.259593125	0.021109619	0.100802216	0	1598	no
LRP8_404482	LRP8	Case6_pos	0	1	0.071639807	31.35999075	7.129604496	2.621028307	1147.342894	260.845136	-0.046134194	67.82678162	0.131819427	0.033116196	0.013828893	0.003153264	0	1599	no
HNRNPCL1_252315	HNRNPCL1	Case6_pos	0	1	0	76.44292353	5.009393969	0	2796.756089	183.2746896	-0.288320593	337.0506403	0.166406131	0.012912736	0.005426681	0.000357429	0	1600	no
FLG2_560206	FLG2	Case6_pos	0	2	1.719355356	318.9105808	58.53261162	3.113956723	577.5849324	106.0095104	0.359790059	117.91165	0.045678415	0.008500361	0.038444777	0.007110377	0	1601	no
STAP2_264954	STAP2	Case6_pos	0	1	0	30.81180407	7.246405124	0	364.7148883	85.77465405	-0.354270036	113.8641435	0.121264962	0.031434872	0.011524102	0.00273437	0	1602	no
STAP2_268052	STAP2	Case6_pos	0	1	0	22.8861415	8.308630456	0	837.3169503	303.9812156	-0.398185755	82.06476031	0.107427189	0.04186528	0.00327889	0.001192866	0	1603	no
CRMP1_457919	CRMP1	Case6_pos	0	1	0	11.42939593	17.12072138	0	676.4405716	1013.277572	-0.46997086	21.33828037	0.055185441	0.080454433	0.000985923	0.001476144	0	1604	no
HMCN2_558008	HMCN2	Case6_pos	0	1	0.286559226	7.197666656	5.581788795	5.53721066	139.0811843	107.8574257	1.288193425	40.69583168	0.195472578	0.156942125	0.06005296	0.0466673	0	1605	no
HMCN2_558052	HMCN2	Case6_pos	0	1	0	57.72974419	51.27302592	0	2112.111967	1875.885181	-0.511950277	41.31257966	0.019130325	0.017027147	0.000532798	0.000473236	0	1606	no
MUC3A_572814	MUC3A	Case6_pos	0	1	0	47.71761139	2.399266099	0	1745.806074	87.78002935	-0.234198975	357.2490654	0.294181147	0.020526458	0.011263794	0.000572473	0	1607	no
MUC3A_572878	MUC3A	Case6_pos	0	1	0	3.756265509	0.228633978	0	137.4274812	8.364848446	-0.280182123	352.7621132	0.81391205	0.210248986	0.106782294	0.007223999	0	1608	no
MUC3A_572879	MUC3A	Case6_pos	0	1	0	180.2344933	1.758758948	0	6594.095219	64.34630662	-0.320864146	2529.957077	0.362481833	0.005517713	0.015303084	0.000151628	0	1609	no
RGS3_429071	RGS3	Case6_pos	0	1	0	503.4756049	0.758900525	0	18420.25918	27.76528639	-0.239939241	12255.59985	0.568536984	0.001982256	0.034764125	5.43E-05	0	1610	no
RGS3_429072	RGS3	Case6_pos	0	1	0	434.0659692	19.74216645	0	25689.88196	1168.425911	-0.367404752	619.8042211	0.048210972	0.002298502	0.00085512	3.89E-05	0	1611	no
LGR6_463327	LGR6	Case6_pos	0	2	0	309.7748329	0.850662258	0	11333.48399	31.1224995	-0.326604177	9156.056977	0.540347109	0.003217764	0.031130828	8.82E-05	0	1612	no
LLGL1_463861	LLGL1	Case6_pos	0	1	0.573118452	52.57963569	12.15225616	20.96822631	1923.689067	444.6048744	0.835045463	103.8188653	0.119608258	0.02936038	0.049299789	0.011413909	0	1613	no
LLGL1_463862	LLGL1	Case6_pos	0	1	0	42.27565495	14.59638773	0	226.5117295	78.20702086	-0.375187215	81.42156245	0.064117411	0.02310768	0.012625143	0.004395378	0	1614	no
NHS_494850	NHS	Case6_pos	0	1	0	1793.882331	3435.329551	0	103990.0664	199143.5793	-0.397363384	13.59314646	0.000291008	0.00055714	5.02E-06	9.62E-06	0	1615	no
NHS_494856	NHS	Case6_pos	0	1	10.24449233	76.89449204	59.62141555	374.8070453	2813.277265	2181.321033	6.781529198	51.73671693	0.185487129	0.144355423	0.172205207	0.133535899	0	1616	no
TACC2_571592	TACC2	Case6_pos	0	1	7.873984054	1267.0181	292.7186268	24.52716195	3946.713368	911.80743	1.28089216	391.3368941	0.030212534	0.00699831	0.02796555	0.006466316	0	1617	no
TACC2_571648	TACC2	Case6_pos	0	1	0	96.45544784	15.27870253	0	3528.938306	558.9896666	-0.546820868	262.5319978	0.061429957	0.010261099	0.001785747	0.000283291	0	1618	no
TACC2_571649	TACC2	Case6_pos	0	1	0	16.94532621	15.20563473	0	619.9650939	556.3163934	-0.284820829	22.73144923	0.061706932	0.055724816	0.001794313	0.001610396	0	1619	no
NOP14_501727	NOP14	Case6_pos	0	1	0	70.62691056	34.14406463	0	2583.970275	1249.201577	-0.412067994	63.15943482	0.028454307	0.013961233	0.000799871	0.000386852	0	1620	no
POLH_501098	POLH	Case6_pos	0	1	0	28.32034025	39.3003274	0	1036.133632	1437.849638	-0.312340179	15.45684944	0.024813694	0.034106016	0.000695	0.000964196	0	1621	no
KLHL8_574026	KLHL8	Case6_pos	0	1	0	1.046943558	2.853842279	0	61.96260092	168.9026012	-0.28804496	6.408355367	0.259481299	0.488533255	0.005885725	0.015882444	0	1622	no
MAP3K19_543983	MAP3K19	Case6_pos	0	1	0	20.41183298	2.888452902	0	746.7914037	105.6775156	-0.192125428	103.3896048	0.257171689	0.046703148	0.009374047	0.001337271	0	1623	no
TTN_509682	TTN	Case6_pos	0	1	0	27.21066042	12.23220788	0	995.5346644	447.5300038	-0.339191143	56.06396034	0.075573178	0.035447593	0.002229505	0.001003477	0	1624	no
TTN_509704	TTN	Case6_pos	0	2	0	117.8912796	111.826569	0	4313.193934	4091.309219	-0.43669895	32.82926061	0.008863161	0.008411046	0.000244361	0.000231793	0	1625	no
MUC1_270966	MUC1	Case6_pos	0	1	0	25.32782764	39.91575716	0	926.6489675	1460.365875	-0.334703731	14.3450567	0.024440462	0.037982625	0.000684291	0.001077994	0	1626	no
NTRK2_426955	NTRK2	Case6_pos	0	2	0	43.22467036	7.659644416	0	1581.426435	280.2372825	-0.2809665	120.4008989	0.115478183	0.022611814	0.003555716	0.000631941	0	1627	no
NTRK2_427143	NTRK2	Case6_pos	0	1	0	156.6674263	20.66985258	0	5731.865794	756.2313605	-0.299161625	172.8024971	0.046147061	0.006342464	0.0013206	0.000174433	0	1628	no
SLC26A10_453328	SLC26A10	Case6_pos	0	1	0.143279613	7.279460208	0.409596895	5.242056577	266.3277871	14.98559392	5.923762392	311.1965225	0.811068481	0.13808625	0.390480117	0.023349823	0	1629	no
TAF4B_571506	TAF4B	Case6_pos	0	1	0.071639807	29.62624403	24.37309559	1.403511219	580.4142642	477.4986774	-0.296588037	33.57988433	0.04223528	0.034990899	0.005023026	0.004133905	0	1630	no
HGFAC_524492	HGFAC	Case6_pos	0	1	0	19.45555155	7.254385815	0	711.8047002	265.4104103	-0.379898295	76.17205881	0.121147717	0.048886484	0.003753607	0.001402909	0	1631	no
C1RL_529855	C1RL	Case6_pos	0	1	0	10.7723106	14.41412857	0	394.11791	527.3581908	-0.363094285	18.71586839	0.064875546	0.084945091	0.001892655	0.00253089	0	1632	no
CD163L1_530143	CD163L1	Case6_pos	0	1	0	15.29798453	8.591312749	0	905.4002032	508.4706613	-0.434189633	56.92609321	0.104261015	0.06135728	0.001962822	0.001103265	0	1633	no
PCDH8_277578	PCDH8	Case6_pos	0	1	0	12.90937908	6.681967794	0	472.3051247	244.4678101	-0.362803901	51.79457224	0.130174979	0.071893935	0.004073854	0.002112802	0	1634	no
BARX2_285182	BARX2	Case6_pos	0	1	0.143279613	6.293104629	11.41974271	1.207798003	53.04871396	96.26451489	-0.010503368	11.28561888	0.092053406	0.156761718	0.022698905	0.040848299	0	1635	no
VPS13A_465896	VPS13A	Case6_pos	0	1	0	26.15497524	32.16761453	0	956.9111552	1176.890779	-0.227077184	12.85426579	0.030149892	0.036825664	0.000848975	0.001043938	0	1636	no
FBN2_467206	FBN2	Case6_pos	0	1	0	5.524739515	0	0	202.1292248	0	-0.230611004	53.68553597	1	0.153262823	1	0.004922975	0	1637	no
VPS13C_284213	VPS13C	Case6_pos	0	1	0	5.101118423	10.03630039	0	301.9060222	593.9912148	-0.381509681	12.6419126	0.090610074	0.163904375	0.001680697	0.003301354	0	1638	no
C1orf162_539159	C1orf162	Case6_pos	0	1	0	5.008324917	9.928923358	0	183.2355771	363.2615758	-0.394156086	12.94415079	0.091500321	0.166435739	0.00274528	0.005427833	0	1639	no
EIF4B_538516	EIF4B	Case6_pos	0	1	3.08051168	40.7582429	18.23437084	112.7042164	1491.189226	667.1263383	5.658069032	78.26897949	0.212146876	0.097717514	0.170183706	0.076199596	0	1640	no
MIA3_540736	MIA3	Case6_pos	0	1	0	993.544848	77.11040553	0	7319.653539	568.0885507	-0.364139842	359.0864206	0.012802392	0.001005485	0.001757196	0.0001366	0	1641	no
TARDBP_403024	TARDBP	Case6_pos	0	1	1.504435937	3.755725269	8.68421801	55.04159408	137.4077158	317.722537	3.866612187	8.554875953	0.258610033	0.526614932	0.175831915	0.404902239	0	1642	no
GPHN_468593	GPHN	Case6_pos	0	1	0	5.685645888	3.355780007	0	208.0161776	122.7752385	-0.530126029	65.97943397	0.229580006	0.14957418	0.00807916	0.004784319	0	1643	no
TESK1_265590	TESK1	Case6_pos	0	2	0.205327425	36.80942394	13.06019391	7.512150237	1346.716946	477.8228664	0.109287202	109.5235254	0.085726231	0.031879021	0.017777243	0.006315978	0	1644	no
R3HCC1_569651	R3HCC1	Case6_pos	0	1	0	12.56582048	17.45771312	0	459.7356211	638.7113839	-0.303064953	14.97854137	0.054177893	0.073714671	0.001563205	0.002170442	0	1645	no
SKIV2L_469994	SKIV2L	Case6_pos	0	1	0	23.87392191	38.42754281	0	345.9080611	556.7747468	-0.706973821	29.57828232	0.025362981	0.040202747	0.001792838	0.002882608	0	1646	no
SCG2_239943	SCG2	Case6_pos	0	2	1.43279613	721.9652403	12.32329848	52.42056577	26413.96468	450.8626629	1.79764324	1018.351115	0.182597135	0.003365025	0.118223014	0.00202236	0	1647	no
SCG2_239942	SCG2	Case6_pos	0	1	0	213.4115689	7.562415571	0	7807.918341	276.6800486	-0.172764422	374.3704914	0.116789473	0.004663927	0.003601267	0.000128059	0	1648	no
ALCAM_270357	ALCAM	Case6_pos	0	1	0.21491942	26.67906003	18.73184863	4.222284011	524.1339688	368.003901	-0.043518669	38.71126387	0.061571495	0.043893088	0.014152382	0.00994467	0	1649	no
ARNT2_286577	ARNT2	Case6_pos	0	2	0	50.88183479	0.926357382	0	1861.572984	33.89189645	-0.224868709	949.7020968	0.519114474	0.019274569	0.02865995	0.000536892	0	1650	no
FDX1L_230970	FDX1L	Case6_pos	0	1	0	19.26991853	20.24198811	0	705.0130934	740.5774254	-0.255337973	17.18482582	0.047076573	0.049334189	0.001348477	0.001416404	0	1651	no
FDX1L_230971	FDX1L	Case6_pos	0	1	0	8.217950105	20.04201972	0	484.3469171	1181.230153	-0.694459605	17.75925851	0.047523955	0.108483989	0.000845859	0.002060382	0	1652	no
PLA2G15_466168	PLA2G15	Case6_pos	0	1	2.220834002	41.35468779	22.44777593	65.71923047	1223.773706	664.2777256	3.23747671	66.46017845	0.137362026	0.076044333	0.100287786	0.054474741	0	1653	no
CDK14_501115	CDK14	Case6_pos	0	1	0	90.04392909	113.9478314	0	3294.365198	4168.91815	-0.249083597	13.6614855	0.008699599	0.010983709	0.000239813	0.000303457	0	1654	no
CDK14_501119	CDK14	Case6_pos	0	1	0	33.11903199	5.949419218	0	1211.699528	217.6666414	-0.322370543	136.2470334	0.143896917	0.029309155	0.004573171	0.000824607	0	1655	no
SEMA3E_205731	SEMA3E	Case6_pos	0	1	0	19.85718155	1.703888725	0	726.4988155	62.33881367	-0.260704828	232.3820687	0.369837705	0.047945117	0.015788108	0.001374573	0	1656	no
ZNF75A_558445	ZNF75A	Case6_pos	0	1	0	67.04043851	14.95459122	0	2452.754891	547.1316653	-0.385586745	130.7855802	0.062677883	0.014697142	0.001824379	0.000407539	0	1657	no
TRIM2_243580	TRIM2	Case6_pos	0	1	0.286559226	28.40219675	30.58589348	4.152908005	411.6137242	443.260556	-0.17535848	41.23101666	0.040732083	0.043757248	0.011598842	0.012488455	0	1658	no
PDE3A_587904	PDE3A	Case6_pos	0	2	0	1916.974899	17.36963687	0	70134.82705	635.4890084	-0.323916556	2750.697397	0.054437657	0.000521383	0.001571119	1.43E-05	0	1659	no
PARG_268620	PARG	Case6_pos	0	1	0	151.3312157	30.31437832	0	5536.634125	1109.087908	-0.26077736	98.67519892	0.031934212	0.006564643	0.00090083	0.000180583	0	1660	no
ITIH2_473244	ITIH2	Case6_pos	0	1	0	15.29718559	0.476477715	0	559.6658914	17.43250898	-0.18560535	457.7146258	0.677287567	0.061360288	0.054251974	0.001783593	0	1661	no
CCM2_567813	CCM2	Case6_pos	0	1	0	105.3786077	23.76476074	0	3855.402818	869.4622895	-0.294491408	98.78311854	0.040379958	0.009400386	0.001148815	0.000259309	0	1662	no
PDE8B_329913	PDE8B	Case6_pos	0	1	2.198452682	67.29594301	14.89503316	80.43302951	2462.10283	544.9526621	5.070475116	167.2496555	0.201223404	0.04683225	0.149157675	0.033061157	0	1663	no
NEK10_306323	NEK10	Case6_pos	0	1	0.071639807	24.83198872	48.33355508	2.621028307	908.5081057	1768.341113	-0.386030926	14.62413946	0.021722331	0.041484991	0.002046541	0.003981304	0	1664	no
PRG4_259350	PRG4	Case6_pos	0	1	0	9.234882232	12.25606877	0	535.2149861	710.3102686	-0.47195162	24.55049282	0.075437146	0.097705081	0.001405856	0.001864924	0	1665	no
PRG4_259351	PRG4	Case6_pos	0	1	0	12.25054345	4.823325697	0	236.6633491	93.1799	-0.427148011	80.97392051	0.171723179	0.075468603	0.010617977	0.004207632	0	1666	no
PRG4_259441	PRG4	Case6_pos	0	1	0.068442475	110.7720892	8.022629242	0.793327679	1283.97701	92.99157917	-0.161409882	497.3438308	0.118418085	0.009559117	0.019079663	0.001395611	0	1667	no
PRG4_259443	PRG4	Case6_pos	0	1	0.13688495	5.179004474	7.260709764	7.933276763	300.1533466	420.8002417	0.300621676	32.56252207	0.137625577	0.183991605	0.021178928	0.029663548	0	1668	no
PRG4_259448	PRG4	Case6_pos	0	1	0.140082282	37.50083237	20.42751741	4.093387531	1095.823379	596.9187814	-0.2023374	58.02843706	0.053206457	0.029611887	0.008518527	0.004643763	0	1669	no
WDR7_478796	WDR7	Case6_pos	0	2	0	16.76577904	2.768494737	0	613.3961451	101.2887021	-0.199686998	91.91707134	0.26535794	0.05628799	0.009776251	0.001627614	0	1670	no
ADAM12_277752	ADAM12	Case6_pos	0	1	1.43279613	18.39020475	40.19285284	6.523000568	83.72392521	182.983466	1.063354174	17.81376186	0.059058695	0.125465211	0.040889547	0.088794287	0	1671	no
TMPO_563372	TMPO	Case6_pos	0	1	0.068442475	17.80734781	43.32855544	2.504050079	651.5031883	1585.227195	-0.606617895	17.71143649	0.024102804	0.056809843	0.002209047	0.005370165	0	1672	no
TMPO_563381	TMPO	Case6_pos	0	2	0	18.30344205	1.715004401	0	669.6533915	62.74549402	-0.289463674	236.1401482	0.368323528	0.051804233	0.015687383	0.001491083	0	1673	no
ARID5B_263289	ARID5B	Case6_pos	0	1	0.071639807	15.03854408	38.33232613	2.621028307	550.2031815	1402.43415	-0.355755128	10.06005831	0.027245778	0.066816527	0.00258012	0.006569317	0	1674	no
ZSCAN10_266040	ZSCAN10	Case6_pos	0	1	0	1165.306051	37.9192329	0	42634.12023	1387.320639	-0.208882925	493.0279392	0.025694237	0.000857408	0.000720295	2.35E-05	0	1675	no
PDZD4_574874	PDZD4	Case6_pos	0	1	0.143279613	7.068235266	13.8648038	5.242056577	258.5998691	507.2604848	-0.094309915	15.35269354	0.076911854	0.141701323	0.012281216	0.024044914	0	1676	no
MUC5AC_570037	MUC5AC	Case6_pos	0	1	0.143279613	50.7670329	49.48899865	0.524435606	185.8187577	181.1408649	-0.378985527	35.59723798	0.022644133	0.022085091	0.008369542	0.008159971	0	1677	no
LILRA4_307822	LILRA4	Case6_pos	0	1	0	16.3896343	17.6910134	0	599.6344386	647.2469544	-0.223374227	14.59432434	0.053501647	0.057505522	0.001542622	0.001664906	0	1678	no
FGF17_570151	FGF17	Case6_pos	0	1	145.8276519	2075.976638	1980.413486	5335.279639	75952.09648	72455.80389	2.038195021	32.60994542	0.074102479	0.070692972	0.073647737	0.070257565	0	1679	no
PAX2_557842	PAX2	Case6_pos	0	1	0	95.72871231	8.617500284	0	3502.349814	315.2815889	-0.310377366	263.6237697	0.103977122	0.010338192	0.00316174	0.000285441	0	1680	no
OGFOD2_573097	OGFOD2	Case6_pos	0	1	0	1.18085701	2.886876701	0	69.59697309	170.1458164	-0.435635324	11.10709723	0.257275977	0.458535335	0.005842971	0.014164913	0	1681	no
TOM1L2_584454	TOM1L2	Case6_pos	0	2	0	513.2874622	29.66844516	0	18779.23775	1085.455668	-0.412117349	546.5338037	0.032606805	0.001944438	0.000920424	5.32E-05	0	1682	no
TOM1L2_584445	TOM1L2	Case6_pos	0	1	0	23.01342232	3.306053526	0	841.9736716	120.9559355	-0.172635156	91.49604928	0.232231205	0.041643377	0.008199683	0.001186277	0	1683	no
PHF12_482809	PHF12	Case6_pos	0	1	0	15.88789097	0.433022996	0	581.2775567	15.84266594	-0.217606345	613.4713036	0.697825508	0.059214025	0.059373023	0.001717394	0	1684	no
ADAM18_227004	ADAM18	Case6_pos	0	2	0	13.50278712	0.217817627	0	494.0156701	7.969119265	-0.161164593	768.3242024	0.821141013	0.068952264	0.111493667	0.002020138	0	1685	no
RTCB_323950	RTCB	Case6_pos	0	1	0	5.147972912	8.527170212	0	188.3447666	311.9767548	-0.306516837	12.40963632	0.104962961	0.162655238	0.003195125	0.005281371	0	1686	no
MOK_426008	MOK	Case6_pos	0	1	0.837296359	151.9448549	56.90161853	30.63349205	5559.084852	2081.813996	0.077824398	116.7678751	0.031731347	0.012012803	0.015187862	0.00568939	0	1687	no
SIGLEC7_433392	SIGLEC7	Case6_pos	0	2	0.208524757	28.18527532	10.48158	7.629128465	1031.19212	383.4811823	0.261397737	98.81267627	0.105257705	0.041408715	0.022443565	0.008360002	0	1688	no
CCDC9_440178	CCDC9	Case6_pos	0	1	0.143279613	236.4801783	49.08951041	1.037985575	1713.174741	355.6277312	-0.30237421	142.3356137	0.022824731	0.004814211	0.005714602	0.001188902	0	1689	no
PPM1F_295593	PPM1F	Case6_pos	0	1	0.859677678	7.998897212	20.69495355	8.444567981	78.5727407	203.285425	1.157181206	12.50627794	0.085719367	0.206656175	0.046232216	0.118690998	0	1690	no
SAFB2_540899	SAFB2	Case6_pos	0	1	0	91.59463882	12.96419872	0	3351.099775	474.3107671	-0.300818682	161.8465556	0.071611699	0.010799761	0.002103887	0.00029832	0	1691	no
TTC37_230077	TTC37	Case6_pos	0	1	2.220834002	26.95807001	90.00735591	81.25187696	986.2933408	3293.027125	0.478551735	9.073498928	0.035390919	0.115202301	0.024970006	0.083310475	0	1692	no
NUAK1_417012	NUAK1	Case6_pos	0	1	0.684424751	119.9968852	112.7459783	10.08460174	1768.084506	1661.246598	-0.284486058	40.5716369	0.014808653	0.013921224	0.006668446	0.006265728	0	1693	no
SV2B_272201	SV2B	Case6_pos	0	1	0	50.3532255	3.850461398	0	1842.233179	140.8737508	-0.170022954	170.1834275	0.206165954	0.019472974	0.00704852	0.000542525	0	1694	no
ADNP2_343996	ADNP2	Case6_pos	0	2	0	316.7020383	1.936880924	0	11586.92411	70.86311286	-0.161164593	2028.155655	0.340497291	0.003147603	0.013915345	8.63E-05	0	1695	no
ADNP2_343997	ADNP2	Case6_pos	0	2	0	16.57260362	0	0	606.3285904	0	-0.230611004	163.8078428	1	0.056906764	1	0.001646555	0	1696	no
LOC101929798_368384	LOC101929798	Case6_pos	0	1	0	14.57337635	1.582295869	0	533.1844616	57.89019312	-0.237638995	167.1056011	0.387252294	0.064212151	0.016980756	0.001872013	0	1697	no
ANKRD36C_368587	ANKRD36C	Case6_pos	0	1	0.13688495	13.34996384	30.40795622	5.008100158	488.4244469	1112.511568	-0.329634874	14.02802033	0.036197355	0.079225632	0.005395633	0.012275848	0	1698	no
ANKRD36C_368588	ANKRD36C	Case6_pos	0	1	0	16.21420317	3.906049082	0	593.2160799	142.9074929	-0.412419596	129.3474932	0.203830003	0.058091565	0.006948908	0.001682889	0	1699	no
LOC105376811_368699	LOC105376811	Case6_pos	0	1	0	10.08882143	30.94935451	0	85.29994741	261.673609	-0.478240577	9.134556514	0.031299537	0.090180909	0.003807006	0.011587493	0	1700	no
LOC105374301_368839	LOC105374301	Case6_pos	0	1	0	69.4600712	0.915454274	0	2541.280057	33.49299316	-0.255284071	1489.933098	0.522069367	0.014192435	0.028991395	0.000393348	0	1701	no
LOC100506217_368983	LOC100506217	Case6_pos	0	1	0.071639807	17.79290026	30.01413309	0.319380179	79.32321302	133.8071612	-0.457308488	22.21347207	0.034553273	0.057023652	0.009787167	0.016425889	0	1702	no
LOC105378105_369477	LOC105378105	Case6_pos	0	1	0	24.68030954	3.406187732	0	902.9587408	124.6194656	-0.265922063	146.767984	0.226953562	0.038940341	0.00796055	0.001106245	0	1703	no
LOC105376153_370838	LOC105376153	Case6_pos	0	1	0.498281314	129.1050286	36.79248474	0.889021325	230.346032	65.64425075	0.036686215	226.3887361	0.039644954	0.011515937	0.028344851	0.00816535	0	1704	no
LOC105376351_371249	LOC105376351	Case6_pos	0	1	1.566483749	143.4788917	115.8607235	92.71121318	8491.694931	6857.133528	0.029868283	64.98183297	0.021961902	0.017763728	0.013664244	0.011034332	0	1705	no
LOC105376353_371295	LOC105376353	Case6_pos	0	1	0	78.99810575	12.75128527	0	2890.240496	466.5210731	-0.322519822	151.9192569	0.072720475	0.012500296	0.002138941	0.000345872	0	1706	no
LOC105369233_371359	LOC105369233	Case6_pos	0	1	1.139842241	17.46576155	75.01720993	3.968278963	60.80579543	261.1670329	0.123106003	8.638809577	0.028149445	0.115881613	0.018950815	0.080385325	0	1707	no
LOC102725241_371450	LOC102725241	Case6_pos	0	1	0	20.47496506	6.376456247	0	749.1011667	233.2903035	-0.289412983	69.82058717	0.135566452	0.04656585	0.004268209	0.001333154	0	1708	no
LOC105378479_371594	LOC105378479	Case6_pos	0	1	0	13.56885167	16.58763735	0	496.4327211	606.8786176	-0.217901839	12.41752041	0.05685812	0.06863959	0.001645065	0.002010322	0	1709	no
LOC105378510_371609	LOC105378510	Case6_pos	0	1	0.13688495	37.08715361	14.98273204	5.008100158	1356.878019	548.1612308	-0.132134656	82.26279414	0.071132079	0.029849565	0.010940503	0.004424624	0	1710	no
LOC105370295_372709	LOC105370295	Case6_pos	0	1	0.21491942	76.17911421	48.95004815	0.138405229	49.05832961	31.52317563	-0.483192534	83.0953368	0.024322688	0.015741557	0.035002893	0.022741574	0	1711	no
LOC105370295_372708	LOC105370295	Case6_pos	0	1	1.217876711	107.1507725	117.2721905	17.98216961	1582.10051	1731.545074	-0.096428447	30.97348504	0.018752309	0.020507266	0.010956234	0.011990502	0	1712	no
LOC100996664_372915	LOC100996664	Case6_pos	0	2	0	71.39940035	5.3631831	0	2612.232741	196.2184895	-0.248241868	252.9811968	0.157154051	0.013812269	0.005070519	0.000382668	0	1713	no
LOC105371034_373397	LOC105371034	Case6_pos	0	1	0	4.690678289	2.624888102	0	171.614094	96.03468108	-0.301166715	39.63326725	0.275870585	0.175725977	0.010305594	0.00579327	0	1714	no
NPIPB4_373513	NPIPB4	Case6_pos	0	1	0	16.63749938	5.573458409	0	608.7028796	203.911664	-0.246907156	55.27140884	0.152126923	0.05669738	0.004880152	0.001640143	0	1715	no
NPIPB15_374200	NPIPB15	Case6_pos	0	1	0	62.5241615	7.242478011	0	2287.521477	264.974749	-0.445606078	293.5382775	0.121322738	0.015742042	0.003759755	0.000436963	0	1716	no
PHTF1_376179	PHTF1	Case6_pos	0	1	0	7.785120099	7.715871666	0	50.98187972	50.52839728	-0.351519393	25.20079784	0.114733218	0.113828837	0.019406775	0.019237473	0	1717	no
AHCYL1_376193	AHCYL1	Case6_pos	0	1	0	46.90662351	55.66509612	0	1716.135109	2036.57434	-0.415268362	24.45293014	0.017647548	0.02087394	0.00049078	0.000582365	0	1718	no
VWA5B1_377264	VWA5B1	Case6_pos	0	1	0	2051.800241	649.9723327	0	118941.3819	37678.4279	-0.237204252	56.23395504	0.001536164	0.000487139	2.65E-05	8.41E-06	0	1719	no
VWA5B1_377265	VWA5B1	Case6_pos	0	1	0	276.3807399	83.84441545	0	10111.72103	3067.548553	-0.37376762	92.62676823	0.01178628	0.003605153	0.000325887	9.89E-05	0	1720	no
VWA5B1_377315	VWA5B1	Case6_pos	0	1	0	1472.372669	847.863021	0	4063.454092	2339.932365	-0.229369344	29.2940929	0.001178046	0.000678715	0.00042718	0.000246036	0	1721	no
MIB2_377890	MIB2	Case6_pos	0	1	0	5.002232975	6.828270541	0	183.0126961	249.8204717	-0.389861406	19.65229672	0.127742136	0.166604663	0.003986915	0.005434408	0	1722	no
CRYZ_377992	CRYZ	Case6_pos	0	1	0	744.4630857	43.40108646	0	348.2295803	20.30126464	-0.415141071	545.8227228	0.022521971	0.001341448	0.04694557	0.002863446	0	1723	no
BTBD19_378311	BTBD19	Case6_pos	0	1	0	11.16519489	1.238514379	0	408.4920532	45.31253477	-0.212910407	146.5151994	0.44672485	0.082201725	0.021592426	0.00244205	0	1724	no
BTBD19_378313	BTBD19	Case6_pos	0	1	0	80.12566467	1.237258432	0	2931.493593	45.26658444	-0.180371922	898.3550439	0.446975631	0.012326555	0.021613871	0.000341007	0	1725	no
CCDC17_378367	CCDC17	Case6_pos	0	2	0	26.68691311	1.609382017	0	976.3727404	58.88117235	-0.298868767	379.808622	0.383232502	0.036118147	0.01669974	0.001023151	0	1726	no
PHC2_378921	PHC2	Case6_pos	0	1	0	27.62233949	54.77147732	0	80.29373604	159.2119503	-0.619044649	20.3248597	0.017930312	0.034937745	0.006241732	0.012301071	0	1727	no
MEGF6_379107	MEGF6	Case6_pos	0	1	0.996562628	79.13996768	48.56400101	6.526121035	518.2584549	318.0277281	0.315664336	65.01678325	0.040282515	0.024913444	0.023590805	0.014493979	0	1728	no
ELAVL4_379162	ELAVL4	Case6_pos	0	1	0	18.62939528	2.851187675	0	681.5787814	104.3141225	-0.278741944	138.565643	0.259660158	0.050944004	0.009495403	0.001465032	0	1729	no
NPHP4_384122	NPHP4	Case6_pos	0	1	0.821309702	29.95600651	2.732954536	30.04860102	1095.976445	99.98842124	8.018211121	303.4881039	0.487900317	0.058835422	0.307447137	0.028303799	0	1730	no
NPHP4_384123	NPHP4	Case6_pos	0	1	0.501478646	15.30064648	18.01179212	29.67965271	905.5577487	1066.014952	0.442487744	22.98298186	0.078976176	0.092111601	0.028752786	0.033841918	0	1731	no
HSPG2_385001	HSPG2	Case6_pos	0	1	3.606968678	38.00563874	31.09686618	53.09077353	559.4029057	457.7130625	4.471829695	49.67632886	0.143533286	0.118110325	0.117918538	0.096521222	0	1732	no
HSPG2_385005	HSPG2	Case6_pos	0	1	0	35.57163925	0.632851434	0	110.8043083	1.971308235	-0.203462224	879.3750546	0.612425588	0.027343592	0.336552091	0.008944199	0	1733	no
CCDC18_385531	CCDC18	Case6_pos	0	1	0	75.51770453	8.930579149	0	2762.905842	326.7359549	-0.220429216	142.2029148	0.100699061	0.013068871	0.003051237	0.000361807	0	1734	no
CCDC18_385582	CCDC18	Case6_pos	0	1	0	33.20220165	70.2580287	0	1214.74239	2570.47429	-0.679611423	20.65222906	0.014033506	0.029237884	0.000388882	0.000822543	0	1735	no
LHX8_386366	LHX8	Case6_pos	0	1	23.00287047	146.2883666	671.9281022	27.61823082	175.6400741	806.7456382	2.225843021	14.64460578	0.035669294	0.162965148	0.035429756	0.162014373	0	1736	no
RERE_386693	RERE	Case6_pos	0	1	2.833618946	89.59028638	75.30963238	103.6713495	3277.768136	2755.293272	0.692654221	31.25203773	0.050237681	0.042318212	0.037975404	0.031923986	0	1737	no
MECR_387007	MECR	Case6_pos	0	1	0.071639807	13.55903442	11.80716228	2.621028307	496.0735452	431.9792004	-0.268219989	41.49367018	0.083675039	0.073606516	0.008363054	0.007284693	0	1738	no
PRKCZ_680994	PRKCZ	Case6_pos	0	2	0.21491942	23.54203576	18.92093634	7.863084884	861.3136286	692.2451609	-0.066035339	47.30240878	0.060987064	0.049503612	0.012784921	0.010278261	0	1739	no
KIF17_681241	KIF17	Case6_pos	0	2	0	52.88970668	0.068727341	0	1935.033386	2.514472243	-0.161164593	9549.002349	0.935692353	0.018556419	0.284537743	0.00051652	0	1740	no
SCNN1D_681818	SCNN1D	Case6_pos	0	2	2.937232067	18.91233274	6.418772164	107.4621598	691.9303879	234.8384821	9.096850585	58.68966203	0.530712088	0.197728318	0.459900178	0.156526776	0	1741	no
SCNN1D_681819	SCNN1D	Case6_pos	0	1	4.155108778	5.916101312	6.293954813	152.0196408	216.4476658	230.2718896	17.80335474	23.71378716	0.706764562	0.745377857	0.661643925	0.703707902	0	1742	no
SCNN1D_682005	SCNN1D	Case6_pos	0	2	0.429838839	36.1750101	11.39608361	15.72616973	1323.506155	416.9393942	1.015173645	127.1030429	0.115346014	0.038462366	0.040020563	0.012628231	0	1743	no
SRSF4_682204	SRSF4	Case6_pos	0	1	0	233.5873582	359.7023862	0	50.54739859	77.83820164	-0.925251029	40.71389349	0.002772369	0.004262804	0.012684206	0.019399621	0	1744	no
SRSF4_682205	SRSF4	Case6_pos	0	2	0.068442475	19.91535571	27.0773009	0.330630083	96.20656921	130.804303	-0.453722188	28.52547261	0.038053603	0.051084117	0.010095498	0.013688685	0	1745	no
CCDC30_682780	CCDC30	Case6_pos	0	2	0	67.03280737	10.43322572	0	2452.475697	381.7120829	-0.242404948	118.4681632	0.08746438	0.014698791	0.00261293	0.000407585	0	1746	no
TTLL7_683428	TTLL7	Case6_pos	0	1	0.479097326	25.7492022	11.85558739	17.52835059	942.0654616	433.7508913	0.810553659	61.89030197	0.115054823	0.055295007	0.042618315	0.01964694	0	1747	no
TTLL7_683438	TTLL7	Case6_pos	0	1	1.163522077	312.5768975	49.81681252	42.56885141	11436.00089	1822.607866	0.396431873	236.9111387	0.042574927	0.006899494	0.023891568	0.003809465	0	1748	no
CCNL2_683657	CCNL2	Case6_pos	0	2	0.13688495	191.6363108	64.15798952	5.008100158	7011.244394	2347.297036	-0.368140988	98.67184105	0.017448128	0.005901717	0.002558492	0.000856801	0	1749	no
SYDE2_683898	SYDE2	Case6_pos	0	1	2.722312648	9.109807685	10.04886873	99.599075	333.2932459	367.6499212	4.266763344	13.70795874	0.336895363	0.368188275	0.272885112	0.300930624	0	1750	no
BCL10_685049	BCL10	Case6_pos	0	2	0	180.5259888	16.39116284	0	409.2224214	37.15604271	-0.40573051	341.6447689	0.057500468	0.005508853	0.026208169	0.002437702	0	1751	no
BCL10_685053	BCL10	Case6_pos	0	1	0	12.29371484	0.356635162	0	449.7803098	13.04792536	-0.161164593	426.8118893	0.737117855	0.075223518	0.071184888	0.002218376	0	1752	no
CEP104_685804	CEP104	Case6_pos	0	1	0	7.074058646	2.136421848	0	258.8129244	78.16355702	-0.166665776	41.49314288	0.318834662	0.123853448	0.012632075	0.003848923	0	1753	no
LOC105378952_686062	LOC105378952	Case6_pos	0	1	0.143279613	24.39714224	33.44559213	0.524435606	89.2990274	122.418389	-0.283215439	21.20232384	0.033190883	0.045016073	0.01235177	0.016882082	0	1754	no
TDRD10_686736	TDRD10	Case6_pos	0	1	0	94.82885248	28.60833194	0	3469.427363	1046.670154	-0.273868188	68.2572894	0.033774277	0.010435271	0.000954499	0.000288149	0	1755	no
BROX_687036	BROX	Case6_pos	0	2	0	18.95815613	1.278284728	0	693.6068918	46.76758072	-0.275430743	312.8843388	0.438926701	0.050104829	0.020934701	0.001439663	0	1756	no
PLEKHA6_687491	PLEKHA6	Case6_pos	0	2	0	40.37075596	16.584194	0	1477.012552	606.7526385	-0.344630924	62.5299779	0.056869254	0.024171664	0.001645406	0.000676584	0	1757	no
PLEKHA6_687492	PLEKHA6	Case6_pos	0	2	0	14.20711257	6.608014365	0	519.7842617	241.7621352	-0.22666373	36.16388563	0.131440341	0.065758703	0.004119259	0.001920181	0	1758	no
PLEKHA6_687640	PLEKHA6	Case6_pos	0	2	0	14.95545296	3.031947032	0	547.163193	110.9274205	-0.273978942	102.4166173	0.248019131	0.062674498	0.008934361	0.001824274	0	1759	no
SRGAP2_688284	SRGAP2	Case6_pos	0	2	0	44.07607539	1.427815278	0	324.7177033	10.51901499	-0.207713802	492.480825	0.411892951	0.022184718	0.086812978	0.003070143	0	1760	no
RGSL1_689087	RGSL1	Case6_pos	0	1	0	54.9811133	8.978210014	0	2011.550007	328.4785872	-0.217103448	101.0693858	0.100218376	0.017863167	0.003035099	0.000496882	0	1761	no
FLG2_689434	FLG2	Case6_pos	0	1	2.937232067	69.4842969	16.81894993	107.4621598	2542.166383	615.341466	4.373777565	109.6720146	0.220957581	0.055859705	0.175977386	0.042648472	0	1762	no
FLG2_689445	FLG2	Case6_pos	0	1	17.47691546	69.55981174	160.4609981	639.4139242	2544.929184	5870.658167	2.701405172	10.0131407	0.114435781	0.261861745	0.109068666	0.25154428	0	1763	no
PPP1R12B_689634	PPP1R12B	Case6_pos	0	2	0	289.9015784	6.425709163	0	525.1683054	11.64042918	-0.388098468	1345.895764	0.134667273	0.003437589	0.079111238	0.001900533	0	1764	no
PPP1R12B_689635	PPP1R12B	Case6_pos	0	2	0.068442475	674.4567698	9.381997864	2.504050079	24675.81027	343.2516503	-0.225583402	2846.004344	0.102912993	0.001581807	0.010178746	0.000141998	0	1765	no
PPP1R12B_689636	PPP1R12B	Case6_pos	0	1	0	3.491758665	0.729858069	0	202.3676663	42.29950816	-0.37539135	136.0344728	0.578082109	0.222629948	0.023094951	0.004917203	0	1766	no
PTPN7_78608	PTPN7	Case6_pos	0	2	0	30.64880317	25.1278905	0	1121.323243	919.3340273	-0.419093861	36.84583781	0.038273277	0.031596771	0.001086562	0.000891009	0	1767	no
TPM3_80147	TPM3	Case6_pos	0	1	0.071639807	25.33761928	61.7410302	1.055571005	373.3351242	909.7182701	-0.537962388	15.12281504	0.017080367	0.04068856	0.002257088	0.005491259	0	1768	no
DAP3_80382	DAP3	Case6_pos	0	2	0.068442475	23.99277944	6.82311534	2.504050079	877.804627	249.6318625	-0.066879799	77.79473964	0.136575064	0.042750046	0.013980864	0.003987291	0	1769	no
PVRL4_80982	PVRL4	Case6_pos	0	1	0	18.47359914	17.5308653	0	546.67333	518.7758186	-0.36904577	27.73036702	0.053964021	0.051351576	0.001923906	0.001825906	0	1770	no
FCRL5_81111	FCRL5	Case6_pos	0	1	0	38.66673802	20.20415572	0	249.0536625	130.1355956	-0.415312594	58.70970732	0.047160567	0.025210039	0.007625695	0.003999142	0	1771	no
PPFIA4_81823	PPFIA4	Case6_pos	0	1	0	86.48300762	26.35689713	0	3164.084614	964.2987098	-0.495588732	122.2392459	0.036553853	0.011430791	0.001035949	0.000315947	0	1772	no
NAV1_82170	NAV1	Case6_pos	0	1	0	10.23143137	20.00849359	0	151.3849747	296.0470718	-0.53039201	17.70145638	0.047599796	0.089035847	0.00336647	0.006562327	0	1773	no
IGFN1_82505	IGFN1	Case6_pos	0	1	0	13.25564803	38.24465943	0	784.5259879	2263.482641	-0.640315006	13.24702817	0.025481174	0.070147635	0.000441602	0.001273032	0	1774	no
IGFN1_82514	IGFN1	Case6_pos	0	1	0	37.47625409	8.794746903	0	1371.113727	321.7663691	-0.390341172	125.7340003	0.102095543	0.025990056	0.003098216	0.000728803	0	1775	no
IGFN1_82576	IGFN1	Case6_pos	0	1	0	11.83025201	17.7122517	0	432.8239661	648.023983	-0.186096036	8.454219985	0.053440923	0.077940792	0.001540775	0.002305082	0	1776	no
PDE4DIP_83566	PDE4DIP	Case6_pos	0	1	0.205327425	94.27249908	26.12102251	7.512150237	3449.072506	955.6689538	-0.133497777	91.9554673	0.044442551	0.012651368	0.008897697	0.002467238	0	1777	no
ARHGEF11_83704	ARHGEF11	Case6_pos	0	1	0	18.63599118	37.57275745	0	681.8201006	1374.644419	-0.555685662	17.88852293	0.025925033	0.050926892	0.000726932	0.001464515	0	1778	no
CEP350_83904	CEP350	Case6_pos	0	1	0	30.56320164	11.94351968	0	1118.191408	436.9679998	-0.327104189	62.49040628	0.077258738	0.031682464	0.002283272	0.000893502	0	1779	no
CEP350_83981	CEP350	Case6_pos	0	1	0	66.16187897	6.962320912	0	2420.611736	254.7248654	-0.375269955	272.340654	0.125591522	0.014889399	0.003910453	0.000412948	0	1780	no
CEP350_84097	CEP350	Case6_pos	0	1	0	27.44546504	8.474044267	0	1004.125273	310.0330784	-0.265666223	64.65921374	0.105551544	0.035154989	0.003215092	0.000994901	0	1781	no
SMG7_84245	SMG7	Case6_pos	0	1	1.719355356	47.74128342	68.90792446	62.90467893	1746.672144	2521.079106	0.300813191	15.46006356	0.0388991	0.055791624	0.025338095	0.036565599	0	1782	no
KIF14_84728	KIF14	Case6_pos	0	1	0	63.29705702	34.24029771	0	2315.798787	1252.72238	-0.41427954	56.48419628	0.028376605	0.015552811	0.000797625	0.00043163	0	1783	no
KIF14_84764	KIF14	Case6_pos	0	1	0	5.194940468	2.395688746	0	190.063131	87.6491476	-0.269380355	43.36241052	0.294491066	0.161422052	0.011280424	0.005233872	0	1784	no
KIF14_84830	KIF14	Case6_pos	0	1	0	24.36335049	11.49360627	0	1411.997464	666.1211441	-0.426840502	67.10755074	0.080040941	0.039426968	0.001498978	0.000707715	0	1785	no
KIF14_84891	KIF14	Case6_pos	0	1	0.21491942	95.13876422	116.8861139	1.271985112	563.0719257	691.7820491	-0.53557678	35.3593042	0.010305874	0.012637144	0.003279509	0.004027829	0	1786	no
CNST_86361	CNST	Case6_pos	0	1	0	197.5703982	12.44087464	0	7228.350101	455.1643279	-0.403300853	490.7435818	0.07439992	0.005035997	0.002192192	0.000138325	0	1787	no
PGBD2_86730	PGBD2	Case6_pos	0	2	0	16.92409801	6.616882833	0	619.1884345	242.0865987	-0.338312918	64.59883064	0.131287302	0.055790813	0.00411376	0.001612413	0	1788	no
NID1_87141	NID1	Case6_pos	0	1	0	56.15081403	165.8647732	0	2054.344912	6068.361764	-0.374541706	7.515963724	0.005992877	0.017497564	0.000164762	0.000486536	0	1789	no
SIPA1L2_87610	SIPA1L2	Case6_pos	0	2	0.931317485	10.40166745	0.653176397	34.07336777	380.5574857	23.8972423	17.53290106	196.6538987	1.168246467	0.169389038	1.408725005	0.091921582	0	1790	no
OBSCN_90088	OBSCN	Case6_pos	0	1	0	130.2796889	6.043433258	0	4766.438753	221.1062579	-0.378903804	626.6715837	0.141976216	0.007617325	0.00450235	0.000209756	0	1791	no
NBAS_93344	NBAS	Case6_pos	0	1	0	11.16853498	11.43188703	0	408.6142546	418.2493054	-0.402936267	27.8937386	0.080438311	0.082179161	0.002385216	0.002441321	0	1792	no
SEMA4F_94300	SEMA4F	Case6_pos	0	1	0	30.45576337	0.276372882	0	1114.26065	10.11143354	-0.161164593	1366.55533	0.783470108	0.031790677	0.089997388	0.000896651	0	1793	no
C2orf73_94703	C2orf73	Case6_pos	0	1	0	10.90935159	3.018105172	0	399.131719	110.4209994	-0.254685078	69.35761597	0.248873526	0.083967628	0.008974969	0.002499177	0	1794	no
C2orf73_94714	C2orf73	Case6_pos	0	1	0	14.93273038	2.037635603	0	546.3318602	74.5493437	-0.214034202	119.4934534	0.32920341	0.062763881	0.013236382	0.001827045	0	1795	no
DNAH6_95740	DNAH6	Case6_pos	0	1	0	9.027267368	5.121775857	0	330.2734094	187.3863159	-0.412483817	53.50515931	0.163351293	0.099728068	0.005308241	0.003018655	0	1796	no
DNAH6_95742	DNAH6	Case6_pos	0	1	0	55.77688728	2.762047412	0	2040.664353	101.052819	-0.188325654	291.7052958	0.265812705	0.017612801	0.009798847	0.000489796	0	1797	no
DTNB_96178	DTNB	Case6_pos	0	1	0	2533.175558	14.71896456	0	92679.26759	538.5109813	-0.266270842	3527.001861	0.063617422	0.000394606	0.00185353	1.08E-05	0	1798	no
DTNB_96202	DTNB	Case6_pos	0	1	0	463.8980902	9.399343435	0	16972.26831	343.8862588	-0.380677009	1444.395812	0.096159917	0.002151009	0.002899507	5.89E-05	0	1799	no
ZNF638_97372	ZNF638	Case6_pos	0	1	0.068442475	59.18491583	45.06837441	2.504050079	2165.351167	1648.88056	-0.194542303	20.95489919	0.023192537	0.017752662	0.00212382	0.001617489	0	1800	no
ZNF638_97456	ZNF638	Case6_pos	0	1	0	13.20201435	9.090296553	0	483.0115375	332.5794077	-0.236959608	25.07710276	0.099105115	0.070412547	0.002997787	0.002066066	0	1801	no
HADHB_97756	HADHB	Case6_pos	0	1	0.143279613	22.87342639	12.46719244	5.242056577	836.8517526	456.1271959	-0.044896889	52.77645686	0.084893687	0.047889213	0.013654967	0.007450073	0	1802	no
CDKL4_97893	CDKL4	Case6_pos	0	1	0	28.51576128	5.434854712	0	1043.283345	198.8406815	-0.346059937	137.7339123	0.155403664	0.033880204	0.005003986	0.000957595	0	1803	no
C2orf71_98060	C2orf71	Case6_pos	0	1	0.13688495	75.72882008	0.136930778	5.008100158	2770.629757	5.00977683	17.37297455	9736.38017	0.999959691	0.014816922	0.999721009	0.002167714	0	1804	no
C2orf71_98061	C2orf71	Case6_pos	0	1	0	165.367343	11.51540414	0	6050.162685	421.3048789	-0.369435855	406.2911651	0.079901535	0.006010795	0.002367957	0.000165257	0	1805	no
LHCGR_98178	LHCGR	Case6_pos	0	2	0	31.43556481	2.418910867	0	1150.107861	88.49875676	-0.165791968	164.9087732	0.292490807	0.030830356	0.01117334	0.000868728	0	1806	no
BCL11A_99094	BCL11A	Case6_pos	0	2	0	3496.57616	22.90560835	0	41388.46854	271.1303879	-0.195778887	2300.043214	0.041831188	0.000285912	0.003674709	2.42E-05	0	1807	no
BCL11A_99095	BCL11A	Case6_pos	0	2	0	202.1686608	5.582387847	0	7396.583058	204.2383582	-0.186762209	519.6825203	0.151920553	0.004922019	0.004872384	0.000135179	0	1808	no
BCL11A_99127	BCL11A	Case6_pos	0	1	0	477.6562798	64.06218629	0	14075.97648	1887.838318	-0.422227978	239.8771549	0.015369911	0.002089182	0.000529426	7.10E-05	0	1809	no
ATAD2B_99232	ATAD2B	Case6_pos	0	1	0	16.96908962	2.613344818	0	620.8345067	95.61235618	-0.235766328	116.4638289	0.276751888	0.055651122	0.010350643	0.001608145	0	1810	no
KDM3A_100055	KDM3A	Case6_pos	0	1	0	18.95689282	7.833091464	0	693.5606722	286.5830509	-0.352302374	63.53702047	0.113210647	0.050108001	0.003477256	0.001439759	0	1811	no
ABCG5_101173	ABCG5	Case6_pos	0	2	0	14.97934892	13.10256916	0	548.0374555	479.3732158	-0.43602128	35.7665162	0.070909065	0.062580773	0.002081715	0.001821369	0	1812	no
SLC8A1_101460	SLC8A1	Case6_pos	0	1	0.859677678	133.6083661	77.91126458	8.390969704	1304.09778	760.4606673	-0.079951933	67.01540702	0.023566695	0.013815469	0.012332836	0.007195606	0	1813	no
SPAST_101698	SPAST	Case6_pos	0	1	0.143279613	789.8858917	215.8110637	5.242056577	28898.92321	7895.706737	-0.286810801	83.37201698	0.005273161	0.001445568	0.000790463	0.000215989	0	1814	no
KIAA2012_104406	KIAA2012	Case6_pos	0	1	0	4.714037914	10.92519045	0	172.4687339	399.7112027	-0.435655587	11.86038308	0.083856103	0.175007589	0.002495563	0.005764728	0	1815	no
KIAA2012_104424	KIAA2012	Case6_pos	0	1	1.074597098	12.74217681	8.605286885	39.31542435	466.1878292	314.834747	3.507693146	43.97780081	0.215984918	0.150965682	0.12764721	0.086293824	0	1816	no
SPEG_104611	SPEG	Case6_pos	0	2	0.068442475	15.72665215	4.271843056	2.504050079	575.3784409	156.2905044	0.066452926	78.90792212	0.202669629	0.063876648	0.022277569	0.006079426	0	1817	no
SPEG_104776	SPEG	Case6_pos	0	2	0	12.45220327	15.08097406	0	455.5787994	551.7555333	-0.471681964	27.1585505	0.062185288	0.074337265	0.001809118	0.002190202	0	1818	no
SPEG_104828	SPEG	Case6_pos	0	1	0	13.96546848	23.90658783	0	510.9434227	874.6512036	-0.424846941	16.56093809	0.04015002	0.066820494	0.001142007	0.001953341	0	1819	no
STK25_104947	STK25	Case6_pos	0	1	13.96976227	20.11891592	17.68573072	511.1005164	736.0746815	647.0536813	18.13034374	24.72891979	0.801133362	0.708831946	0.790213112	0.69477426	0	1820	no
RAPGEF4_105108	RAPGEF4	Case6_pos	0	2	0	22.43883287	0	0	820.9516271	0	-0.230611004	222.2809278	1	0.04266424	1	0.001216617	0	1821	no
STK11IP_105464	STK11IP	Case6_pos	0	2	0	45.16218901	13.66519484	0	1652.31288	499.9575516	-0.431576058	107.2370641	0.068188661	0.021662751	0.001996177	0.000604846	0	1822	no
STK11IP_105465	STK11IP	Case6_pos	0	2	0	287.2151342	56.08187568	0	890.9365093	173.9650339	-0.288527784	112.0481064	0.017518696	0.00346963	0.005715428	0.001121156	0	1823	no
STK11IP_105494	STK11IP	Case6_pos	0	2	0	57.56678072	9.818217016	0	1703.524228	290.5420515	-0.397886759	177.2470877	0.092436674	0.017074526	0.003430037	0.000586674	0	1824	no
PARD3B_105884	PARD3B	Case6_pos	0	1	0	18.70351661	7.044150334	0	684.2905993	257.7186929	-0.237578635	47.14728597	0.124313937	0.050752362	0.003865202	0.001459235	0	1825	no
CREB1_107173	CREB1	Case6_pos	0	1	0.21491942	70.47138815	11.64265428	7.863084884	2578.280301	425.960478	0.129408491	141.2859793	0.096096863	0.016998682	0.02075856	0.003436263	0	1826	no
CCDC138_108240	CCDC138	Case6_pos	0	1	0	36.63478464	1.57449772	0	1340.327558	57.60488848	-0.226873741	405.1069475	0.388425281	0.026571163	0.017063423	0.00074553	0	1827	no
PIKFYVE_108739	PIKFYVE	Case6_pos	0	2	1.217876711	71.74527806	21.83200797	44.55748092	2624.887092	798.7502099	0.949884968	71.20911699	0.097138925	0.030488257	0.056964638	0.017349368	0	1828	no
PASK_109219	PASK	Case6_pos	0	1	0	83.51620021	7.312999767	0	3055.540404	267.5548721	-0.311702889	272.2283212	0.12029352	0.011832051	0.003723634	0.000327167	0	1829	no
CCDC150_111560	CCDC150	Case6_pos	0	1	0	991.4131141	18.25214453	0	36272.03847	667.7766103	-0.208879178	872.3749048	0.051942265	0.001007645	0.001495268	2.76E-05	0	1830	no
UNC80_111843	UNC80	Case6_pos	0	2	0	248.016958	0	0	9073.998027	0	-0.230611004	2470.786455	1	0.004015791	1	0.000110193	0	1831	no
BAZ2B_112258	BAZ2B	Case6_pos	0	1	0	108.3459463	22.43382583	0	3963.96646	820.7684386	-0.475901149	174.1215821	0.042673356	0.009145286	0.001216888	0.000252209	0	1832	no
BAZ2B_112259	BAZ2B	Case6_pos	0	1	0	37.97995088	4.292371814	0	2201.670392	248.8257019	-0.234475893	158.3450287	0.188951199	0.025654214	0.004002791	0.000453994	0	1833	no
BAZ2B_112353	BAZ2B	Case6_pos	0	1	0	3.009947648	5.535994751	0	174.4844968	320.9176277	-0.300601503	10.78115701	0.152998899	0.249379814	0.003106385	0.005698509	0	1834	no
INPP4A_113383	INPP4A	Case6_pos	0	1	0	13.22595216	22.03055534	0	483.8873307	806.0143036	-0.362687265	14.58968619	0.043420577	0.070294065	0.001239135	0.002062335	0	1835	no
ANKRD36_113512	ANKRD36	Case6_pos	0	2	0	527.5252534	61.2056669	0	19300.14443	2239.28277	-0.457992323	301.2009233	0.016075706	0.001892057	0.000446372	5.18E-05	0	1836	no
ANKRD36_113536	ANKRD36	Case6_pos	0	1	0	29.69724267	6.592089187	0	1086.50926	241.1794934	-0.272581808	92.91867049	0.13171605	0.032576216	0.004129169	0.000919532	0	1837	no
ANKRD36_113551	ANKRD36	Case6_pos	0	2	1.76221918	1908.763866	489.3032366	2.442311145	2645.411716	678.1396785	-0.559766465	228.0129601	0.005633696	0.001446367	0.005068635	0.001300747	0	1838	no
FSIP2_113976	FSIP2	Case6_pos	0	1	0	10.35657498	4.490512955	0	378.9077236	164.2908051	-0.212621364	36.48304057	0.182132345	0.088054717	0.006049943	0.002632218	0	1839	no
LRP2_114395	LRP2	Case6_pos	0	1	0	10.55136153	0	0	386.0342233	0	-0.230611004	103.7896291	1	0.086569882	1	0.002583751	0	1840	no
NEB_115963	NEB	Case6_pos	0	1	0	11.12899399	2.354064938	0	407.1675998	86.12629063	-0.323981784	115.992759	0.298145688	0.082447069	0.011477592	0.002449974	0	1841	no
ORC4_116305	ORC4	Case6_pos	0	1	0.071639807	12.76280135	1.94618614	2.621028307	466.9424027	71.20355536	0.426449467	115.9939085	0.363737984	0.077864948	0.050150277	0.007738192	0	1842	no
FAM178B_116619	FAM178B	Case6_pos	0	2	0.071639807	190.3487913	146.4623636	0.191185518	507.9847887	390.8648558	-0.732979952	71.65191902	0.007267209	0.005600452	0.003039787	0.002340317	0	1843	no
INO80D_117586	INO80D	Case6_pos	0	2	0	236.0689038	18.27175219	0	1164.297342	90.11670815	-0.34767011	343.786984	0.051889418	0.004218183	0.010974936	0.00085815	0	1844	no
FIGN_117688	FIGN	Case6_pos	0	1	0	7.192761553	5.874956255	0	263.1558127	214.9423245	-0.243933003	21.53240267	0.145455471	0.122058966	0.004630866	0.003785645	0	1845	no
RIF1_117843	RIF1	Case6_pos	0	1	0	585.8089989	37.9886635	0	21432.52519	1389.86084	-0.193792493	228.9441757	0.025648481	0.001704132	0.000718979	4.67E-05	0	1846	no
ACOXL_118010	ACOXL	Case6_pos	0	2	0	175.0422986	8.047902236	0	6404.132544	294.4421608	-0.234366538	391.100114	0.110522856	0.005680453	0.003384757	0.000156125	0	1847	no
PRPF40A_118587	PRPF40A	Case6_pos	0	1	6.590862199	143.81559	45.90808688	241.1346026	5261.665939	1679.602448	5.016536618	117.3563704	0.161824169	0.052417438	0.144076074	0.046009875	0	1848	no
PRPF40A_118619	PRPF40A	Case6_pos	0	1	0.071639807	16.74350842	4.554442127	2.621028307	612.5813476	166.6297305	0.041857331	54.91732721	0.192933833	0.060396162	0.021601349	0.005901464	0	1849	no
PRPF40A_118685	PRPF40A	Case6_pos	0	1	0.859677678	63.92060298	6.509339744	31.45233946	2338.611965	238.1520057	2.434949737	199.2004516	0.247648627	0.028645416	0.135697542	0.013870821	0	1850	no
KANSL3_118776	KANSL3	Case6_pos	0	1	4.51330781	28.78104108	20.17594515	165.1247822	1052.988925	738.1611643	7.016365784	44.90586528	0.260357107	0.185128109	0.224747714	0.157615301	0	1851	no
MBD5_118983	MBD5	Case6_pos	0	1	0	7.096315482	20.94570627	0	259.6272175	766.3237986	-0.422721783	8.49132654	0.045567	0.123512974	0.001303231	0.003836898	0	1852	no
NYAP2_119969	NYAP2	Case6_pos	0	1	0	18.25727094	11.38906549	0	215.2082388	134.2490197	-0.518939046	60.94163255	0.080716338	0.051928438	0.007393769	0.004625171	0	1853	no
ANKRD36B_120378	ANKRD36B	Case6_pos	0	1	0	233.0660494	104.5675857	0	182.5766362	81.91496827	-0.257928997	42.71868573	0.009472605	0.004272298	0.012060549	0.005447316	0	1854	no
ANKRD36B_120397	ANKRD36B	Case6_pos	0	2	0	1147.639894	38.52882425	0	41987.78269	1409.62327	-0.597703206	1367.283524	0.025297995	0.000870595	0.000708906	2.38E-05	0	1855	no
ANKRD36B_120409	ANKRD36B	Case6_pos	0	2	0	1584.772686	28.40087894	0	91846.76857	1645.995655	-0.486276387	2086.422266	0.034012589	0.000630607	0.000607166	1.09E-05	0	1856	no
ANKRD36B_120410	ANKRD36B	Case6_pos	0	1	0	14.04340009	25.85914603	0	513.7946444	946.0878883	-0.299624464	10.73153238	0.037231266	0.066474334	0.001055868	0.001942522	0	1857	no
ANKRD36B_120428	ANKRD36B	Case6_pos	0	1	0	96.08407763	5.160128654	0	3515.351281	188.789499	-0.293784835	419.4592416	0.162334272	0.01030035	0.005268995	0.000284386	0	1858	no
RAPH1_121794	RAPH1	Case6_pos	0	1	0	108.4250677	197.1681573	0	3966.861213	7213.633637	-0.464684524	16.8881214	0.005046219	0.009138674	0.000138607	0.000252025	0	1859	no
SSFA2_122527	SSFA2	Case6_pos	0	1	0.13688495	5.986537411	3.084823831	5.008100158	219.024655	112.8619816	0.786082602	46.65203647	0.278319212	0.162725093	0.052766517	0.027306486	0	1860	no
SSFA2_122522	SSFA2	Case6_pos	0	1	2.220834002	18.90517792	24.10231877	43.81282042	372.9631142	475.4927937	2.479516994	22.12944165	0.128308227	0.161808853	0.094047215	0.119832194	0	1861	no
TNS1_122870	TNS1	Case6_pos	0	2	0	56.19318234	2.594613491	0	2055.895008	94.9270481	-0.270807803	449.9844297	0.278194026	0.017484601	0.010424588	0.00048617	0	1862	no
TNS1_122892	TNS1	Case6_pos	0	1	0	4.177414416	4.177250194	0	121.0808531	121.0760931	-0.362663889	25.75023393	0.193152728	0.193146602	0.008191612	0.008191293	0	1863	no
TTN_124280	TTN	Case6_pos	0	2	0	173.0938582	4.439169835	0	6332.846515	162.4123554	-0.528051903	1582.262283	0.183851586	0.005744028	0.006119488	0.000157882	0	1864	no
TTN_124345	TTN	Case6_pos	0	1	0	29.56196727	12.31885845	0	1081.560047	450.700219	-0.374931209	67.02998279	0.07508151	0.032720407	0.002213858	0.000923736	0	1865	no
TTN_123707	TTN	Case6_pos	0	2	0	21.02098348	17.73232083	0	769.0779056	648.7582365	-0.412055709	35.14033124	0.053383668	0.045411232	0.001539034	0.00129857	0	1866	no
TTN_124561	TTN	Case6_pos	0	2	0	93.40993125	36.74291261	0	3417.514427	1344.283549	-0.332038325	63.00553332	0.026495041	0.010592106	0.000743338	0.000292525	0	1867	no
TTN_124996	TTN	Case6_pos	0	1	1.711061878	8.46552906	1.684895823	62.60125208	309.7215393	61.64393556	23.44379819	115.6692548	1.00974565	0.286414194	1.015281871	0.204688906	0	1868	no
TTN_125351	TTN	Case6_pos	0	1	0	4.734920194	7.097670758	0	54.89598285	82.28937263	-0.301379871	13.67281956	0.123492302	0.174370343	0.012006334	0.017890373	0	1869	no
ZAP70_125709	ZAP70	Case6_pos	0	2	0	726.2338238	225.1497794	0	454.6875095	140.9639556	-0.237743079	57.62131884	0.004421848	0.001375074	0.007044042	0.002194486	0	1870	no
PAX8_125884	PAX8	Case6_pos	0	1	0	54.06306736	0.068958098	0	1977.962195	2.522914765	-0.161164593	9728.202489	0.935490364	0.018160993	0.28385586	0.000505315	0	1871	no
IL1R2_125977	IL1R2	Case6_pos	0	1	0.211722088	3.404033554	2.646823502	12.47840876	200.6258418	155.9976377	1.050294924	18.93804641	0.332267818	0.275139159	0.085851029	0.066848617	0	1872	no
MAP3K19_126641	MAP3K19	Case6_pos	0	1	0	5.69882999	5.443932584	0	208.4985338	199.1728063	-0.354636937	26.45780097	0.15518474	0.1492798	0.004995684	0.004773303	0	1873	no
TANC1_127967	TANC1	Case6_pos	0	1	0	8.256202428	9.058251664	0	25.18979528	27.63685932	-0.405730558	26.04065997	0.099420857	0.108035667	0.03492003	0.038182811	0	1874	no
ZEB2_130626	ZEB2	Case6_pos	0	1	0	31.33772182	6.778219681	0	1146.528158	247.9893009	-0.382539841	133.8865952	0.128564124	0.030923638	0.004016237	0.000871438	0	1875	no
LOC105373498_130832	LOC105373498	Case6_pos	0	1	422.238625	335.8089624	252.3959682	154.9201456	123.2089399	92.60455542	102.6351045	77.44696976	1.670265821	1.25661331	1.665732452	1.255305341	0	1876	no
LOC729468_131267	LOC729468	Case6_pos	0	1	0	60.64892673	3.566365295	0	2218.913763	130.479754	-0.168075682	219.0777916	0.218992554	0.016220883	0.007605734	0.000450468	0	1877	no
LOC101927509_131374	LOC101927509	Case6_pos	0	1	0.068442475	14.77499676	23.95677585	2.504050079	540.5609866	876.4873927	-0.254635299	13.54389132	0.042811719	0.067730123	0.003993277	0.006470278	0	1878	no
ARPP21_131849	ARPP21	Case6_pos	0	1	4.72822723	5.278977694	11.2608934	172.9878671	193.1377337	411.9932979	10.36996194	9.961506987	0.46719493	0.912286603	0.421284965	0.896208397	0	1879	no
CCR9_131902	CCR9	Case6_pos	0	1	0	240.1608457	49.85453158	0	8786.572735	1823.987863	-0.271082669	98.9253488	0.019663931	0.00414661	0.000547949	0.000113797	0	1880	no
SCN11A_132146	SCN11A	Case6_pos	0	2	0.071639807	14.4177135	0.968240706	2.621028307	527.4893497	35.42424812	2.407415668	584.5703676	0.544465829	0.069507052	0.099412575	0.006851658	0	1881	no
KCNH8_132590	KCNH8	Case6_pos	0	1	2.722312648	42.70519843	42.30533657	3.297766726	51.73240573	51.24801935	1.274719664	23.11895928	0.085955056	0.085168648	0.082257027	0.081501435	0	1882	no
KCNH8_132598	KCNH8	Case6_pos	0	1	0	19.14167357	19.02758465	0	700.3210975	696.1470174	-0.301417299	21.53978957	0.049931133	0.049648307	0.001434418	0.00142588	0	1883	no
NEK10_133181	NEK10	Case6_pos	0	1	0	9.411673257	11.61709087	0	344.3373601	425.02521	-0.307206109	17.32093393	0.079257573	0.096046041	0.002347279	0.002895719	0	1884	no
DNAH12_133991	DNAH12	Case6_pos	0	2	0	342.5687652	1.455162808	0	12533.28936	53.23887753	-0.316683723	5738.638525	0.407304964	0.002910625	0.01843696	7.98E-05	0	1885	no
DNAH12_133992	DNAH12	Case6_pos	0	1	0	26.12558385	2.978345322	0	955.8358357	108.9663376	-0.176844366	118.3852905	0.251360784	0.036865566	0.009093692	0.001045111	0	1886	no
SCAP_134758	SCAP	Case6_pos	0	1	0	76.20445845	2.45729034	0	2788.031558	89.90291584	-0.230962657	550.1280434	0.289243859	0.01295262	0.011000747	0.000358547	0	1887	no
CAND2_134789	CAND2	Case6_pos	0	1	0.684424751	6.433497831	22.67182909	25.04050082	235.3772383	829.4760735	0.718301446	8.595740949	0.071157355	0.226599212	0.031356112	0.11016501	0	1888	no
LRIG1_136562	LRIG1	Case6_pos	0	1	0	4.57489325	1.656764061	0	167.3779594	60.61470129	-0.189490902	39.1532514	0.376397744	0.179375632	0.016229893	0.00593902	0	1889	no
RBMS3_136794	RBMS3	Case6_pos	0	1	0	5.90639771	0.232528938	0	216.0926479	8.507350231	-0.161164593	314.2474053	0.811339977	0.144793283	0.105181778	0.004606328	0	1890	no
FBXW12_137129	FBXW12	Case6_pos	0	1	0	4.371932432	10.3529037	0	159.9523943	378.7734053	-0.260451837	6.906236015	0.088083192	0.186152751	0.002633149	0.006213017	0	1891	no
SETD2_137498	SETD2	Case6_pos	0	1	0	9.786968736	2.708320786	0	358.0679956	99.08716594	-0.182430705	49.66718615	0.269663834	0.09270445	0.009991291	0.002784988	0	1892	no
APEH_137831	APEH	Case6_pos	0	1	0	6.041117012	3.390499204	0	221.0215152	124.045482	-0.18872949	24.76072571	0.227764533	0.14202292	0.00799709	0.004504068	0	1893	no
ITPR1_138367	ITPR1	Case6_pos	0	2	0	35.80998488	11.71916966	0	1310.151269	428.759885	-0.240235099	55.08279671	0.078621484	0.027166542	0.002326881	0.000762689	0	1894	no
TOPAZ1_138462	TOPAZ1	Case6_pos	0	1	0.788037872	6.315316581	2.066000747	28.83131119	231.0534355	75.58711653	6.349210322	51.33314353	0.583182465	0.244423854	0.389508217	0.128553629	0	1895	no
MAP4_138806	MAP4	Case6_pos	0	2	0	29.7677255	15.39024173	0	440.4453503	227.715094	-0.45419951	64.92009832	0.061011913	0.03250159	0.004372252	0.002265286	0	1896	no
MITF_139014	MITF	Case6_pos	0	1	0	86.29160963	3.7570961	0	3157.082088	137.4578693	-0.265301159	467.5953743	0.210212276	0.011455855	0.007222414	0.000316648	0	1897	no
FEZF2_140487	FEZF2	Case6_pos	0	1	0	47.14640812	0.829957217	0	1724.907917	30.36498073	-0.252114648	1101.249104	0.546460863	0.020769981	0.031882691	0.000579405	0	1898	no
QARS_141571	QARS	Case6_pos	0	1	0	14.06981669	20.19808795	0	514.7611274	738.9712852	-0.187907073	8.951431964	0.047174066	0.066357808	0.001351404	0.001938882	0	1899	no
ROBO2_141898	ROBO2	Case6_pos	0	1	1.026637127	55.63612428	51.70018156	2.835562641	153.6664819	142.795443	0.143714174	20.8800828	0.03845598	0.035783471	0.026673743	0.024798926	0	1900	no
SCN10A_142195	SCN10A	Case6_pos	0	1	1.217876711	14.77810309	6.560269734	44.55748092	540.6746352	240.0153405	5.198392448	65.47755643	0.293359469	0.140566752	0.189023159	0.084104881	0	1901	no
VHL_143350	VHL	Case6_pos	0	1	1.505734453	24.700265	33.9194472	55.08910184	903.6888354	1240.983679	1.086048825	22.488442	0.071757564	0.09749839	0.045160901	0.061998225	0	1902	no
HDAC11_144085	HDAC11	Case6_pos	0	1	0	5.622831967	9.50252306	0	331.3966736	560.0566674	-0.228823686	9.052821523	0.095215216	0.150992809	0.001782351	0.003008454	0	1903	no
LRRFIP2_144849	LRRFIP2	Case6_pos	0	2	0	428.7590962	23.82508405	0	15686.66605	871.6692899	-0.551239977	760.5465236	0.040281837	0.002326885	0.001145909	6.37E-05	0	1904	no
SLC22A14_145271	SLC22A14	Case6_pos	0	1	0	13.92776562	0	0	509.5640186	0	-0.230611004	137.4447686	1	0.066989262	1	0.001958618	0	1905	no
IQSEC1_146051	IQSEC1	Case6_pos	0	2	0	186.3634483	4.921939868	0	635.4914658	16.78360649	-0.387735158	1128.120943	0.168863586	0.00533722	0.056231564	0.001571113	0	1906	no
IQSEC1_146052	IQSEC1	Case6_pos	0	2	0	49.83080521	2.309643887	0	1823.119805	84.50109318	-0.190201206	314.8368133	0.302147311	0.01967311	0.011695757	0.00054821	0	1907	no
MED12L_147629	MED12L	Case6_pos	0	1	0	7.775858281	3.574294784	0	284.4891062	130.7698638	-0.490645803	79.24570921	0.218612933	0.113948969	0.007588989	0.003502761	0	1908	no
MED12L_147699	MED12L	Case6_pos	0	1	0.716398065	12.87319812	0.278009516	10.59987592	190.4727405	4.11344826	64.26317646	1158.662861	1.343024479	0.123720432	2.268503626	0.060582388	0	1909	no
MED12L_147776	MED12L	Case6_pos	0	1	11.74892827	166.2832251	65.31186763	12.82323286	181.4879169	71.28388805	5.593906375	82.71966431	0.192257114	0.076211636	0.191235326	0.075748757	0	1910	no
SPICE1_148429	SPICE1	Case6_pos	0	1	2.80614148	30.06042577	54.52953356	82.69373429	885.8458772	1606.9221	2.31178016	28.44194035	0.068542652	0.1225399	0.052050864	0.094372355	0	1911	no
SENP5_149113	SENP5	Case6_pos	0	1	0	2.937859259	2.745270363	0	107.4851064	100.4390106	-0.319954714	24.44510948	0.267003421	0.253945084	0.00985814	0.009217855	0	1912	no
PLXND1_149732	PLXND1	Case6_pos	0	1	0.821309702	55.76991423	56.31944791	8.10143722	550.1170359	555.5376618	0.057973684	33.13855293	0.031774725	0.032082305	0.016353677	0.016514527	0	1913	no
GK5_150416	GK5	Case6_pos	0	2	0	27.96068455	0	0	1022.975197	0	-0.230611004	277.3213446	1	0.034529571	1	0.000976586	0	1914	no
ATP2C1_151071	ATP2C1	Case6_pos	0	1	0.615982276	8.348747177	16.20915893	22.53645075	305.448934	593.0315304	0.900561845	15.73741287	0.093902455	0.17285549	0.039621551	0.076803826	0	1915	no
MORC1_151211	MORC1	Case6_pos	0	1	0	56.78271855	4.078026245	0	2077.463897	149.1994838	-0.397338537	423.6237958	0.196926907	0.017306212	0.006657812	0.000481125	0	1916	no
OPA1_153076	OPA1	Case6_pos	0	1	0	14.31760335	22.80380159	0	523.8266997	834.3044456	-0.227402695	9.629423646	0.042010096	0.065284364	0.001197168	0.001905391	0	1917	no
OPA1_153130	OPA1	Case6_pos	0	2	0	9.258682709	0	0	338.7400173	0	-0.230611004	90.90453452	1	0.097478402	1	0.002943427	0	1918	no
RSRC1_153327	RSRC1	Case6_pos	0	1	0.273769901	65.31615629	19.54623891	10.01620035	2389.669957	715.122606	0.042929703	137.4625732	0.061995283	0.019207535	0.015383121	0.004607997	0	1919	no
PEX5L_153482	PEX5L	Case6_pos	0	1	0	27.82546557	46.35844368	0	24.13344848	40.2073816	-0.619464786	24.91318444	0.021115559	0.034691547	0.024267497	0.039787616	0	1920	no
ATR_154027	ATR	Case6_pos	0	1	0	9.725330078	0.205678227	0	355.8128713	7.524984749	-0.161164593	585.8144824	0.829408691	0.093237224	0.117302263	0.002802589	0	1921	no
ATR_154117	ATR	Case6_pos	0	1	0	4.024881712	0.946685772	0	147.2551273	34.63563499	-0.251834774	80.93197403	0.513693589	0.19900966	0.028061798	0.006745129	0	1922	no
ATR_154118	ATR	Case6_pos	0	2	0	443.069695	17.43835079	0	16210.23647	638.0029897	-0.339957745	663.0531384	0.054234785	0.002251899	0.001564938	6.17E-05	0	1923	no
PCNP_155519	PCNP	Case6_pos	0	1	0	39.19920698	8.646733032	0	1434.150026	316.3511041	-0.252716034	86.69998642	0.103662037	0.024876113	0.003151084	0.000696791	0	1924	no
SENP7_155589	SENP7	Case6_pos	0	1	0.635166264	561.9244349	53.54513118	7.51837161	6651.418624	633.8060078	-0.051913939	480.7817944	0.029978226	0.00290477	0.013418858	0.001280492	0	1925	no
ZXDC_156752	ZXDC	Case6_pos	0	1	0	77.39688058	84.78781013	0	2831.657752	3102.063779	-0.39251047	25.23368626	0.011656668	0.01275561	0.000322262	0.000353025	0	1926	no
ATP13A3_156816	ATP13A3	Case6_pos	0	1	0	1.252599649	4.80892613	0	37.06710405	142.3064148	-0.360108018	5.061854315	0.172148858	0.443931526	0.006978055	0.0262694	0	1927	no
VEPH1_156968	VEPH1	Case6_pos	0	2	0	921.0943072	27.81164868	0	33699.34054	1017.522541	-0.235931814	600.2491967	0.034708184	0.001084488	0.000981814	2.97E-05	0	1928	no
UBA5_157263	UBA5	Case6_pos	0	2	0	763.8194879	17.14347885	0	27945.25255	627.214746	-0.252709861	865.4549843	0.055116222	0.001307498	0.001591812	3.58E-05	0	1929	no
UBA5_157264	UBA5	Case6_pos	0	1	0	36.45777797	0.932586391	0	1333.851556	34.11979222	-0.296272391	890.0543208	0.517441292	0.026696725	0.028473973	0.000749147	0	1930	no
MAP3K13_158732	MAP3K13	Case6_pos	0	2	0	27.16855522	4.459292013	0	993.9941948	163.1485494	-0.246635278	114.2237034	0.183173935	0.035500578	0.006092043	0.001005031	0	1931	no
TMEM44_158878	TMEM44	Case6_pos	0	1	0	34.21952005	2.371760103	0	1251.962204	86.77368948	-0.36262746	400.6846241	0.296581005	0.028393345	0.011392936	0.000798109	0	1932	no
TMEM44_158917	TMEM44	Case6_pos	0	1	0	31.17967839	13.89574366	0	1140.74595	508.3924567	-0.376845968	62.84843553	0.067133271	0.031075513	0.001963123	0.000875852	0	1933	no
JAKMIP1_159631	JAKMIP1	Case6_pos	0	1	0	107.1558646	50.25141798	0	107.0742044	50.21312293	-0.243779435	38.56454225	0.019511655	0.009245916	0.019526245	0.009252902	0	1934	no
GAK_160029	GAK	Case6_pos	0	1	0.071639807	31.52768447	78.98776419	2.621028307	1153.478169	2889.862138	-0.56273594	14.96389893	0.013397547	0.032945469	0.001252577	0.003136507	0	1935	no
IDUA_160213	IDUA	Case6_pos	0	1	0	11.73971041	2.849862064	0	429.5113928	104.2656234	-0.300270533	93.44223599	0.259749566	0.07849472	0.009499777	0.002322819	0	1936	no
SORCS2_160785	SORCS2	Case6_pos	0	1	0	369.3712389	101.6558382	0	13513.89002	3719.200828	-0.429916275	117.70381	0.009741287	0.002699994	0.000268803	7.40E-05	0	1937	no
UVSSA_160824	UVSSA	Case6_pos	0	1	0	20.89014753	2.581743866	0	764.2911155	94.45619743	-0.235947038	145.5898258	0.27919361	0.045682652	0.010476009	0.001306692	0	1938	no
UVSSA_160847	UVSSA	Case6_pos	0	1	6.562086217	95.4767071	20.12695377	240.0817988	3493.129901	736.3687561	11.88363203	177.1188986	0.357935474	0.078382507	0.326948758	0.068996232	0	1939	no
UVSSA_160865	UVSSA	Case6_pos	0	1	0	9.428638628	16.43095043	0	344.9580586	601.1460386	-0.371569897	14.1884786	0.057369218	0.095889793	0.001660727	0.002890524	0	1940	no
FAM193A_161612	FAM193A	Case6_pos	0	1	0	74.86913235	51.48091243	0	2739.17705	1883.490958	-0.485385963	51.4420587	0.019054547	0.013180591	0.000530647	0.00036494	0	1941	no
LOC101928621_161716	LOC101928621	Case6_pos	0	1	1.719355356	38.11613041	6.271260025	62.90467893	1394.52437	229.4415735	3.511064744	80.65914312	0.373986812	0.06952005	0.277314019	0.045792593	0	1942	no
C4orf50_161775	C4orf50	Case6_pos	0	1	0	18.97069332	20.27831639	0	694.0655801	741.9065391	-0.584312291	38.58491419	0.046996199	0.050073374	0.001346064	0.001438713	0	1943	no
LCORL_162274	LCORL	Case6_pos	0	1	0	31.20397139	24.75002216	0	1141.634738	905.5092607	-0.466770396	42.51295068	0.038834918	0.031052071	0.001103133	0.00087517	0	1944	no
BOD1L1_162352	BOD1L1	Case6_pos	0	2	0	257.8208891	19.91328401	0	9432.686614	728.5513914	-0.344232015	341.1108372	0.047816498	0.003863676	0.001370705	0.000106003	0	1945	no
SEPSECS_162657	SEPSECS	Case6_pos	0	1	0	7.9070898	0	0	289.2903688	0	-0.230611004	77.43219927	1	0.112270115	1	0.003444827	0	1946	no
LIMCH1_163598	LIMCH1	Case6_pos	0	1	0	12.44488572	2.233596055	0	455.311078	81.71879199	-0.245159222	103.7071245	0.309253222	0.074377724	0.012089151	0.002191487	0	1947	no
LIMCH1_163658	LIMCH1	Case6_pos	0	1	0	3.398382698	8.933755752	0	124.3339091	326.8521747	-0.379789609	8.845544927	0.10066686	0.227356296	0.003050155	0.007978687	0	1948	no
PGM2_164547	PGM2	Case6_pos	0	1	0	20.96786711	49.44014714	0	52.83519622	124.5801426	-0.411705643	10.97449492	0.019825477	0.045521033	0.007963042	0.018575209	0	1949	no
RFC1_164917	RFC1	Case6_pos	0	1	0	11.0568493	29.67354223	0	404.5280999	1085.642151	-0.395397284	8.972143601	0.032601386	0.082940408	0.000920266	0.00246592	0	1950	no
FAM13A_166253	FAM13A	Case6_pos	0	1	18.10568706	21.14225453	45.61779915	41.04258424	47.92597814	103.4079711	16.17379436	16.24247888	0.409836745	0.862860963	0.402676001	0.85931004	0	1951	no
CENPC_166543	CENPC	Case6_pos	0	1	0	56.6476733	0.13630357	0	2072.523105	4.986829673	-0.161164593	5156.48515	0.880046518	0.017346754	0.167033314	0.000482271	0	1952	no
ADAM29_167028	ADAM29	Case6_pos	0	1	0	585.0832937	7.661323615	0	21405.9744	280.298718	-0.258340029	1517.584782	0.115455795	0.001706242	0.00355494	4.67E-05	0	1953	no
ADAM29_167029	ADAM29	Case6_pos	0	1	0	33.88842471	9.576924741	0	1239.848684	350.383284	-0.350302502	93.34452324	0.09454544	0.028662802	0.002845895	0.0008059	0	1954	no
WDR17_167344	WDR17	Case6_pos	0	2	23.91070396	895.9095405	602.0969904	874.8017972	32777.92563	22028.44091	0.564938651	29.80679103	0.04130464	0.027773931	0.03975597	0.026718441	0	1955	no
SPATA5_168074	SPATA5	Case6_pos	0	1	0	4.386458658	0.204455355	0	160.4838538	7.480244509	-0.161164593	265.2746103	0.830250782	0.185650733	0.117921128	0.00619257	0	1956	no
ACSL1_168729	ACSL1	Case6_pos	0	1	0	66.66186636	6.970230361	0	2438.904375	255.014242	-0.193589756	141.400348	0.125466888	0.014779374	0.003906033	0.000409852	0	1957	no
SEC31A_168974	SEC31A	Case6_pos	0	1	0	13.18361384	36.58920957	0	482.3383326	1338.660139	-0.521803223	11.34619247	0.026603379	0.070503894	0.000746458	0.002068944	0	1958	no
WDFY3_169209	WDFY3	Case6_pos	0	1	0	18.88276315	4.156226484	0	690.8485492	152.0605334	-0.302935259	104.1582337	0.193940278	0.05029482	0.006533363	0.001445403	0	1959	no
WDFY3_169323	WDFY3	Case6_pos	0	1	0	20.07008511	15.36275316	0	734.2881479	562.0647596	-0.361098222	34.15762559	0.06111441	0.047460653	0.001775995	0.001360011	0	1960	no
WDFY3_169284	WDFY3	Case6_pos	0	2	0	52.48644223	3.880355543	0	1920.279473	141.967464	-0.221085846	228.93814	0.204903104	0.018696327	0.006994598	0.000520486	0	1961	no
WDFY3_169465	WDFY3	Case6_pos	0	1	0	112.9966709	21.50473203	0	4134.118801	786.7764271	-0.404227044	161.1235667	0.044435099	0.008772186	0.001269396	0.000241831	0	1962	no
COQ2_170661	COQ2	Case6_pos	0	2	0	145.8366496	48.96194688	0	5335.608828	1791.331581	-0.463320002	103.4825177	0.020015233	0.006810289	0.000557932	0.000187385	0	1963	no
ANK2_171374	ANK2	Case6_pos	0	1	0	9.900744366	3.757773395	0	362.2306135	137.482649	-0.185441947	36.50883589	0.210182351	0.091736855	0.007221121	0.002753072	0	1964	no
ANK2_171311	ANK2	Case6_pos	0	1	0	1537.791714	612.0569115	0	89144.67784	35480.49824	-0.397495899	74.51551118	0.00163117	0.000649861	2.82E-05	1.12E-05	0	1965	no
NFKB1_172417	NFKB1	Case6_pos	0	2	0	55.70635153	5.299690756	0	2038.083718	193.8955459	-0.244764929	196.6358017	0.158737951	0.017634709	0.005130954	0.000490416	0	1966	no
PKD2_172790	PKD2	Case6_pos	0	1	0	12.02617608	0.137063188	0	439.9920834	5.014621209	-0.161164593	1087.880591	0.879458601	0.0767685	0.166261509	0.002267614	0	1967	no
DCHS2_173170	DCHS2	Case6_pos	0	1	0	14.16348021	0.561727659	0	518.1879197	20.55148048	-0.18182427	351.9188432	0.640316507	0.065947921	0.046400525	0.001926085	0	1968	no
DCHS2_173286	DCHS2	Case6_pos	0	1	0	25.21119991	7.683945397	0	922.3820021	281.1263631	-0.261770359	64.56271521	0.115155031	0.03815163	0.003544511	0.001082975	0	1969	no
ZGRF1_173922	ZGRF1	Case6_pos	0	2	0	30.23217127	3.248924404	0	1106.080264	118.865798	-0.208905129	148.4285639	0.235353681	0.032018267	0.008342663	0.000903277	0	1970	no
MAPK10_174292	MAPK10	Case6_pos	0	1	1.074597098	11.32235183	8.913993669	39.31542435	414.2418286	326.1291552	3.053461139	33.84479482	0.209259474	0.168360482	0.123240083	0.097089025	0	1971	no
SHROOM3_174817	SHROOM3	Case6_pos	0	2	0	34.8330618	7.29804567	0	2061.569691	431.9295801	-0.355877677	128.6553381	0.120510303	0.027907188	0.002309844	0.000484832	0	1972	no
PTPN13_175046	PTPN13	Case6_pos	0	1	0	7.435777218	15.86443621	0	272.0468325	580.419436	-0.430566754	12.95595292	0.059296379	0.118542723	0.001719929	0.003662375	0	1973	no
KIAA1109_177083	KIAA1109	Case6_pos	0	1	0.13688495	167.4450211	40.86748873	5.008100158	6126.177033	1495.186116	-0.237549394	99.07029896	0.027154362	0.006749294	0.00401561	0.000980566	0	1974	no
LOC105377623_179132	LOC105377623	Case6_pos	0	1	0	24.78318092	6.559173948	0	906.7224138	239.9752499	-0.23276513	66.32334607	0.132289587	0.038784974	0.004149804	0.001101658	0	1975	no
PAPD7_179534	PAPD7	Case6_pos	0	1	0	32.17353504	4.854202215	0	1177.107388	177.5968131	-0.297001136	149.7937528	0.170817468	0.030144511	0.005599204	0.000848819	0	1976	no
TPPP_179544	TPPP	Case6_pos	0	1	0	31.41220632	19.2645591	0	1149.253263	704.8170121	-0.433846087	51.8679773	0.049347237	0.030852574	0.001416798	0.000869374	0	1977	no
MROH2B_179642	MROH2B	Case6_pos	0	1	0	144.370306	55.7858867	0	5281.960889	2040.993608	-0.26985409	52.15498988	0.017610009	0.006878984	0.000489717	0.000189288	0	1978	no
PLEKHG4B_179925	PLEKHG4B	Case6_pos	0	2	0	8.294032842	1.299098475	0	303.4471444	47.52907663	-0.378265391	183.6867568	0.434953096	0.107595918	0.020606203	0.003284642	0	1979	no
PLEKHG4B_179912	PLEKHG4B	Case6_pos	0	1	0.071639807	116.4873274	30.24060126	0.122115951	198.5622426	51.54759525	-0.504158319	179.1993089	0.034302791	0.009121323	0.021354278	0.005622887	0	1980	no
PDZD2_180238	PDZD2	Case6_pos	0	1	0.071639807	168.7873737	19.66988794	2.621028307	6175.288611	719.6464542	-0.211516973	192.4626867	0.051845458	0.006311658	0.005024695	0.000586279	0	1981	no
FBXO4_180925	FBXO4	Case6_pos	0	1	0	21.5297594	22.48061328	0	787.6920835	822.4802134	-0.312111899	21.14344651	0.042588325	0.044385738	0.001214358	0.001267922	0	1982	no
SLC45A2_181411	SLC45A2	Case6_pos	0	1	0	19.77497915	0.207713223	0	723.491342	7.599437519	-0.161164593	1180.474589	0.828011138	0.048134826	0.116286675	0.001380279	0	1983	no
ZDHHC11_182289	ZDHHC11	Case6_pos	0	1	0	14.94074869	0.067783743	0	546.6252195	2.479949578	-0.161164593	2734.346924	0.936519222	0.062732311	0.287360485	0.001826066	0	1984	no
LVRN_184711	LVRN	Case6_pos	0	1	0	89.32989847	37.48162781	0	107.858036	45.25578593	-0.416534932	73.94076786	0.025986427	0.011070532	0.021618917	0.009186276	0	1985	no
ANKRD31_185201	ANKRD31	Case6_pos	0	1	0	7.619664875	0.884049948	0	278.774583	32.34402821	-0.224358462	147.5530091	0.530771491	0.116013791	0.029990378	0.003574306	0	1986	no
MAST4_186115	MAST4	Case6_pos	0	2	0	31.20609266	22.21597998	0	1141.712347	812.7982866	-0.466649722	47.67269908	0.043073779	0.031050026	0.001228806	0.000875111	0	1987	no
MAP3K1_186495	MAP3K1	Case6_pos	0	2	0	49.86865559	0	0	1824.504607	0	-0.230611004	495.6944424	1	0.019658471	1	0.000547794	0	1988	no
MAP3K1_186459	MAP3K1	Case6_pos	0	2	0	19.88403775	0.627076047	0	727.481382	22.94232967	-0.445947291	1086.150665	0.614599423	0.047883461	0.04176703	0.001372719	0	1989	no
ZNF608_187818	ZNF608	Case6_pos	0	2	0	91.64700657	0.06814259	0	3353.015712	2.493078426	-0.161164593	16689.17411	0.936204594	0.010793657	0.286280432	0.00029815	0	1990	no
ZNF608_187819	ZNF608	Case6_pos	0	2	0	216.958106	3.161451645	0	7937.672658	115.6655022	-0.238990045	1261.43963	0.240300762	0.004588038	0.008571514	0.000125966	0	1991	no
EPB41L4A_188045	EPB41L4A	Case6_pos	0	1	0	6.128526287	6.722269695	0	224.2194884	245.9423035	-0.340626702	21.86788925	0.129495607	0.140281449	0.004049529	0.004440113	0	1992	no
SNCAIP_594134	SNCAIP	Case6_pos	0	1	2.077554389	49.30422327	44.97266096	76.00982039	1803.854173	1645.378768	1.263134861	38.73561288	0.066943142	0.061178847	0.046775275	0.042668168	0	1993	no
ARHGEF37_595007	ARHGEF37	Case6_pos	0	1	1.074597098	171.9818032	28.44313665	63.59925578	10178.61924	1683.38657	1.054429898	253.8348285	0.070461144	0.011993152	0.038351799	0.00634594	0	1994	no
ARHGEF37_595008	ARHGEF37	Case6_pos	0	1	0	14.76950509	10.14711621	0	540.3600672	371.244423	-0.40497394	42.95816313	0.089709301	0.063413531	0.002686407	0.001847199	0	1995	no
ARHGEF37_595022	ARHGEF37	Case6_pos	0	1	0	7.614447217	3.596354522	0	278.5836888	131.5769458	-0.21566701	33.86611616	0.217563723	0.116084059	0.00754279	0.003576747	0	1996	no
ZNF346_596156	ZNF346	Case6_pos	0	1	0	12.21814711	1.141144848	0	447.0155736	41.75015364	-0.380157444	311.1333496	0.467039865	0.075653569	0.023391729	0.002232065	0	1997	no
SIMC1_596320	SIMC1	Case6_pos	0	1	1.289516517	21.31270374	8.594315738	25.43970218	420.459008	169.5494628	3.687488208	64.62411921	0.238632601	0.102610448	0.155026593	0.062733746	0	1998	no
FAM193B_596490	FAM193B	Case6_pos	0	2	0.205327425	121.9250502	24.0257967	2.430431165	1443.209263	284.3898961	-0.208553978	234.6623434	0.048163399	0.009805385	0.012020156	0.002375301	0	1999	no
STK10_597090	STK10	Case6_pos	0	1	0	22.39203497	9.159206674	0	819.2394699	335.1005672	-0.414971789	75.62706986	0.098432883	0.042749594	0.0029753	0.001219156	0	2000	no
CANX_597235	CANX	Case6_pos	0	1	5.946103941	6.589035589	0.711755207	217.545348	241.0677739	26.04041835	208.9012564	229.8979196	4.057883927	0.915281508	8.082173328	0.902827107	0	2001	no
F13A1_598448	F13A1	Case6_pos	0	2	0	431.6553784	15.72210417	0	15792.63001	575.2120477	-0.319033337	672.5412662	0.059801087	0.002311308	0.001735472	6.33E-05	0	2002	no
DAAM2_599172	DAAM2	Case6_pos	0	1	4.226748584	31.18095176	115.9064041	154.640669	1140.792537	4240.574883	1.055556088	8.590874139	0.04470883	0.162417464	0.036694076	0.136312565	0	2003	no
HIVEP1_599566	HIVEP1	Case6_pos	0	1	0	16.57720688	26.82070533	0	606.4970062	981.2676895	-0.26095108	10.85341817	0.035944452	0.05689186	0.001018052	0.001646099	0	2004	no
HIVEP1_599486	HIVEP1	Case6_pos	0	1	0	42.5709721	8.698783052	0	1557.510099	318.2554165	-0.234315544	86.89129878	0.103105719	0.02295106	0.003132288	0.000641638	0	2005	no
ITPR3_599752	ITPR3	Case6_pos	0	1	0	595.8585245	19.3862907	0	3192.592642	103.8711817	-0.485600946	1146.347438	0.049052572	0.001675439	0.009535508	0.000313127	0	2006	no
JARID2_599765	JARID2	Case6_pos	0	1	0.547539801	80.24736085	120.2201425	2.314696349	339.2415908	508.2244695	-0.431180733	30.14705348	0.012766359	0.019047262	0.006509303	0.009742184	0	2007	no
JARID2_599807	JARID2	Case6_pos	0	1	0.068442475	50.90443288	67.06245521	2.504050079	1862.399762	2453.560399	-0.588182019	33.47973997	0.015697971	0.020584802	0.001427567	0.001880461	0	2008	no
JARID2_599847	JARID2	Case6_pos	0	1	0	93.7442665	0.884860554	0	3429.746483	32.3736852	-0.189351981	1543.5152	0.530543227	0.010554728	0.029963727	0.000291482	0	2009	no
MAK_599987	MAK	Case6_pos	0	1	1.002957291	9.793909776	10.32244456	36.69439604	358.3219418	377.6590212	3.409316431	35.27250726	0.176901488	0.18556365	0.09954707	0.104904242	0	2010	no
MDFI_600004	MDFI	Case6_pos	0	1	9.814653493	63.66928632	138.5612799	21.45397879	139.1755215	302.8829048	4.001085328	26.3933214	0.077490358	0.167230135	0.073890234	0.160184735	0	2011	no
TTBK1_601990	TTBK1	Case6_pos	0	1	0	7.981435453	0	0	292.0103938	0	-0.230611004	78.17325788	1	0.111340777	1	0.003412848	0	2012	no
RUNX2_602129	RUNX2	Case6_pos	0	1	0.071639807	47.27152018	24.04468949	2.621028307	1729.485292	879.7038187	-0.339649961	64.07957836	0.042789103	0.02220025	0.004111517	0.002092493	0	2013	no
ZSCAN12_602269	ZSCAN12	Case6_pos	0	1	0	297.4440992	197.4967694	0	10882.3493	7225.656306	-0.462033324	50.80862393	0.005037865	0.003350711	0.000138377	9.19E-05	0	2014	no
COL12A1_602985	COL12A1	Case6_pos	0	1	0	295.0939536	0.068240567	0	10796.3664	2.496663032	-0.161164593	53662.41566	0.936118727	0.003377306	0.285986951	9.26E-05	0	2015	no
COL12A1_603156	COL12A1	Case6_pos	0	1	0	145.8732597	0	0	5336.948255	0	-0.230611004	1452.643982	1	0.006808591	1	0.000187338	0	2016	no
RFX6_603941	RFX6	Case6_pos	0	2	0	160.2155451	5.177971449	0	5861.677976	189.442299	-0.275284879	654.2187675	0.161865429	0.006202876	0.005250934	0.000170571	0	2017	no
ANKRD6_603987	ANKRD6	Case6_pos	0	1	0	44.9440649	70.06493417	0	37.17463637	57.95289001	-0.774903637	33.62512481	0.014071638	0.021765597	0.016962697	0.026195403	0	2018	no
ANKRD6_603988	ANKRD6	Case6_pos	0	1	0.410654851	9.295345574	5.329851229	15.02430051	340.0813722	194.999003	1.882936762	48.97122576	0.222857505	0.137018698	0.081757051	0.046980873	0	2019	no
DOPEY1_604123	DOPEY1	Case6_pos	0	1	0	161.1321103	15.17253637	0	5895.211613	555.10545	-0.233503602	189.5439463	0.06183322	0.00616781	0.00179822	0.0001696	0	2020	no
DCBLD1_605657	DCBLD1	Case6_pos	0	1	0	58.45869216	2.160915722	0	2138.781403	79.05969479	-0.269293862	559.3397817	0.316364019	0.016818399	0.01249068	0.000467337	0	2021	no
NHSL1_606732	NHSL1	Case6_pos	0	2	0	169.2192601	99.1416669	0	6191.089695	3627.216853	-0.825456029	103.5343998	0.009985853	0.005874776	0.000275617	0.000161496	0	2022	no
CCDC170_608296	CCDC170	Case6_pos	0	1	0.859677678	16.24481242	5.710624565	31.45233946	594.335956	208.9300525	3.530456279	71.01162307	0.277124381	0.107839832	0.15458644	0.054510968	0	2023	no
CCDC170_608297	CCDC170	Case6_pos	0	2	0	33.5462096	1.228149842	0	1227.328334	44.93333575	-0.17062335	357.8331496	0.44880285	0.028946736	0.021770681	0.000814115	0	2024	no
RSPH10B_609818	RSPH10B	Case6_pos	0	1	0	19.55229699	15.52725718	0	715.344248	568.0833366	-0.210962542	19.18920737	0.060506108	0.048656362	0.001757212	0.001395977	0	2025	no
RP9_611243	RP9	Case6_pos	0	1	0	132.5193154	0.068151785	0	4848.378179	2.493414836	-0.161164593	24129.3101	0.936196535	0.007489553	0.286252863	0.000206212	0	2026	no
TNS3_611337	TNS3	Case6_pos	0	1	0	8.521344641	9.457607993	0	311.7636193	346.0179376	-0.41535311	26.3239688	0.095624162	0.105027182	0.002881695	0.003197303	0	2027	no
NOBOX_612995	NOBOX	Case6_pos	0	1	0	4.230135896	4.907082862	0	154.7645979	179.531515	-0.340626925	20.56624184	0.169288297	0.191199621	0.005539199	0.006419944	0	2028	no
LAMB4_614187	LAMB4	Case6_pos	0	1	0	11.69675396	0.077583732	0	427.9397799	2.838493936	-0.161164593	1869.952285	0.928002131	0.078760288	0.260518843	0.00233133	0	2029	no
TCAF2_614670	TCAF2	Case6_pos	0	1	0.716398065	13.31734904	32.47991202	26.21028289	487.2311956	1188.316557	0.370172983	13.55433938	0.051266505	0.119882393	0.022878924	0.055732373	0	2030	no
HIPK2_614800	HIPK2	Case6_pos	0	1	0	152.0927425	17.77262076	0	5564.495496	650.2326575	-0.386948036	252.654949	0.053269067	0.006531988	0.00153555	0.000179679	0	2031	no
HIPK2_614801	HIPK2	Case6_pos	0	1	0.694016746	768.940525	361.9603329	0.733978742	813.2166878	382.802276	-0.406846078	75.21412646	0.004667223	0.002200192	0.004517896	0.002129628	0	2032	no
KCP_615196	KCP	Case6_pos	0	1	0	14.05514306	0.820465271	0	514.2242751	30.0177065	-0.275609654	361.8930516	0.549310122	0.066422484	0.03223965	0.001940902	0	2033	no
IQCA1L_615286	IQCA1L	Case6_pos	0	1	0	179.7031083	34.86769868	0	6574.65386	1275.676597	-0.161164593	62.99068706	0.027880239	0.005533939	0.000783284	0.000152076	0	2034	no
KPNA7_615381	KPNA7	Case6_pos	0	2	0.286559226	36.94254831	18.12004707	10.48411315	1351.587461	662.943666	0.131888059	91.46400757	0.067288497	0.033908087	0.017296819	0.008490477	0	2035	no
PPP1R9A_616497	PPP1R9A	Case6_pos	0	1	0.615982276	54.64844529	134.4446894	5.186366615	460.1217978	1131.979727	-0.352466752	13.7774505	0.011930939	0.029039127	0.005460262	0.013415906	0	2036	no
KIAA1549_616824	KIAA1549	Case6_pos	0	1	0	4.697428976	0.167660896	0	272.3065738	9.719181361	-0.161164593	346.7202905	0.856413025	0.175517765	0.093290706	0.003658895	0	2037	no
KMT2C_617204	KMT2C	Case6_pos	0	1	0	34.44767676	9.824806305	0	1260.309592	359.4523284	-0.310877816	82.06457358	0.092380406	0.028210594	0.002774292	0.000792827	0	2038	no
KMT2C_617139	KMT2C	Case6_pos	0	1	0.501478646	387.0993667	127.2976665	0.279457655	215.7178219	70.93882786	-0.676464702	221.5339305	0.011703086	0.0038688	0.017785356	0.005903795	0	2039	no
ZAN_617936	ZAN	Case6_pos	0	2	0	324.5932783	6.155468984	0	11875.6346	225.2052193	-0.250811169	1016.88946	0.139753244	0.003071316	0.004420764	8.42E-05	0	2040	no
ZAN_617937	ZAN	Case6_pos	0	1	0.501478646	1109.658621	417.4836338	18.34719804	40598.19226	15274.13972	-0.302267719	66.16976852	0.003587903	0.001351881	0.001266581	0.000476541	0	2041	no
ZC3HAV1L_618729	ZC3HAV1L	Case6_pos	0	1	0	29.99133108	1.432728001	0	1097.268837	52.41807319	-0.207574421	333.3319155	0.411061162	0.032267088	0.018720256	0.000910524	0	2042	no
UNC5D_619718	UNC5D	Case6_pos	0	2	0.13688495	69.0835543	10.07867391	5.008100158	2527.504734	368.7403794	0.018380932	209.4723292	0.102619227	0.016221851	0.01624951	0.002376147	0	2043	no
FGFR1_620031	FGFR1	Case6_pos	0	1	0.071639807	85.35471581	21.81793789	2.621028307	3122.804704	798.2354394	-0.228597384	90.32744473	0.046964796	0.012409743	0.004530615	0.001159172	0	2044	no
FGFR1_620066	FGFR1	Case6_pos	0	1	0	146.8146671	28.38011491	0	4344.560167	839.8283306	-0.710631207	278.8038996	0.034036627	0.006765229	0.001189303	0.00023012	0	2045	no
FGFR1_620068	FGFR1	Case6_pos	0	2	0	19.93275503	0	0	729.2637619	0	-0.230611004	197.3009796	1	0.04777202	1	0.001369368	0	2046	no
PSD3_620177	PSD3	Case6_pos	0	2	0	35.51423268	7.179763107	0	1299.33082	262.680249	-0.306726202	114.9841404	0.122252929	0.027386581	0.003792472	0.000769035	0	2047	no
ANK1_620399	ANK1	Case6_pos	0	1	0	8.885001697	6.638916604	0	325.0684491	242.8927307	-0.233476346	22.65904731	0.130908616	0.101163361	0.004100163	0.003066841	0	2048	no
ANK1_620400	ANK1	Case6_pos	0	1	0	31.05440395	0.413076703	0	1136.162634	15.11290687	-0.190873316	1103.768667	0.707675668	0.031196961	0.062062048	0.000879382	0	2049	no
ANK1_620479	ANK1	Case6_pos	0	1	0	553.881816	6.383495963	0	20264.4309	233.54786	-0.191277607	1276.8009	0.135437197	0.001802186	0.004263522	4.93E-05	0	2050	no
CHD7_622693	CHD7	Case6_pos	0	1	0	4.365332221	1.533770248	0	159.7109177	56.11482505	-0.230893169	49.21560631	0.394668775	0.186381748	0.017508589	0.006222353	0	2051	no
NDRG1_623519	NDRG1	Case6_pos	0	2	0.716398065	1186.564725	13.06027855	26.21028289	43411.89434	477.8259632	1.251831955	2714.244589	0.122074258	0.001445309	0.056827083	0.000626779	0	2052	no
CYP11B1_624003	CYP11B1	Case6_pos	0	1	0	36.59208578	6.100224781	0	2120.723599	353.5434064	-0.32110817	146.3877813	0.140840612	0.026601344	0.002820529	0.000471315	0	2053	no
TSNARE1_624281	TSNARE1	Case6_pos	0	2	0.071639807	21.85764527	6.856751437	2.621028307	799.6881814	250.8624794	-0.069422891	85.03281058	0.136397316	0.046883211	0.014377006	0.004522395	0	2054	no
PUF60_624297	PUF60	Case6_pos	0	2	0	60.41849326	6.004818903	0	2210.483078	219.6935053	-0.220795354	169.7360801	0.142758866	0.016281741	0.004531171	0.000452185	0	2055	no
MATN2_625145	MATN2	Case6_pos	0	2	0	7.440257876	2.933665692	0	272.2107627	107.3316797	-0.286961765	54.31745521	0.254215807	0.118479792	0.00923091	0.003660178	0	2056	no
PHF20L1_625407	PHF20L1	Case6_pos	0	1	0	14.7496168	50.12937659	0	174.2973802	592.3827808	-0.66476967	11.07226222	0.019558228	0.063493608	0.001685253	0.005704592	0	2057	no
WDYHV1_626009	WDYHV1	Case6_pos	0	1	1.916389304	35.23819849	52.4391642	70.11340235	1289.231778	1918.549749	0.618482099	15.59622631	0.054574007	0.080478319	0.037046918	0.055116766	0	2058	no
SLC45A4_626171	SLC45A4	Case6_pos	0	1	0	5497.442475	7.590036065	0	325362.176	449.2108214	-0.222353163	12399.49981	0.116413947	0.00018187	0.002221182	3.07E-06	0	2059	no
SLC45A4_626201	SLC45A4	Case6_pos	0	1	0	1384.416682	79.92441447	0	50650.5456	2924.130612	-0.698379017	927.2805747	0.01235721	0.000721805	0.000341865	1.97E-05	0	2060	no
SLC45A4_626202	SLC45A4	Case6_pos	0	1	1.84025365	7382.64987	123.5592314	1.694703254	6798.737098	113.7866139	0.132667192	4151.980731	0.022802434	0.000384668	0.023475762	0.000396295	0	2061	no
PTK2_626220	PTK2	Case6_pos	0	1	0	5.246625416	2.212571416	0	191.9540868	80.94958034	-0.161164593	28.45981814	0.311277127	0.160086436	0.012202625	0.00518258	0	2062	no
ADGRB1_626444	ADGRB1	Case6_pos	0	1	0	206.2066389	122.3689205	0	7544.317332	4477.013799	-0.255657299	31.63872684	0.008105769	0.0048261	0.000223313	0.000132533	0	2063	no
STK3_626650	STK3	Case6_pos	0	2	0.071639807	253.3998523	1.927836239	2.621028307	9270.937676	70.53220221	0.335341026	1822.308455	0.366017673	0.004212423	0.050620954	0.000390536	0	2064	no
PKHD1L1_627437	PKHD1L1	Case6_pos	0	1	0	185.9911848	79.21953276	0	6804.710687	2898.341669	-0.180961901	31.6285532	0.012465792	0.005347846	0.000344906	0.000146935	0	2065	no
PKHD1L1_627504	PKHD1L1	Case6_pos	0	1	0	58.65049505	2.168481522	0	2145.798742	79.33649866	-0.27414771	569.2962086	0.315608595	0.01676432	0.012447642	0.00046581	0	2066	no
UNC13B_628125	UNC13B	Case6_pos	0	2	0	62.56375963	20.92889198	0	2288.970223	765.7086277	-0.211557786	47.42699547	0.045601939	0.015732235	0.001304276	0.000436687	0	2067	no
SAXO1_628233	SAXO1	Case6_pos	0	1	0	193.4729685	9.070943893	0	7078.440719	331.8713675	-0.290626448	475.5587024	0.099295559	0.005142103	0.003004163	0.000141254	0	2068	no
ANKRD18B_628961	ANKRD18B	Case6_pos	0	1	0	15.16693609	10.04905328	0	554.900557	367.6566732	-0.285850108	31.50506493	0.090505492	0.061854639	0.002712551	0.001798883	0	2069	no
TMEM8B_629141	TMEM8B	Case6_pos	0	1	0.071639807	4.370426964	1.413756182	2.621028307	159.897315	51.72396643	0.572787416	45.80060158	0.443971854	0.19954462	0.068678981	0.022505213	0	2070	no
ADAMTSL1_630352	ADAMTSL1	Case6_pos	0	2	0	81.08053383	30.87460956	0	2966.428627	1129.58464	-0.315636579	61.93152648	0.031372933	0.012183157	0.000884498	0.000336992	0	2071	no
ADAMTSL1_630428	ADAMTSL1	Case6_pos	0	1	0	18.28031686	20.9547909	0	668.8073288	766.6561708	-0.349415794	21.3746161	0.045548145	0.051866368	0.001302667	0.001492967	0	2072	no
POMT1_630772	POMT1	Case6_pos	0	1	0	9.521873896	1.660888148	0	348.3691827	60.76558596	-0.266833761	116.1903862	0.375814369	0.095040105	0.016190245	0.002862302	0	2073	no
ZNF618_631346	ZNF618	Case6_pos	0	1	0	46.01574852	119.2939839	0	74.69353568	193.6399978	-0.543664271	12.88566954	0.008312968	0.021269469	0.00513769	0.013211168	0	2074	no
PTPDC1_631554	PTPDC1	Case6_pos	0	1	0	9.946144778	5.703001599	0	363.8916421	208.6511571	-0.293934944	37.70876258	0.149186896	0.091356365	0.004769828	0.00274054	0	2075	no
TRPM6_631670	TRPM6	Case6_pos	0	1	0	5.198934155	6.307757844	0	190.2092448	230.77689	-0.398309158	22.88858815	0.136840878	0.161318055	0.004314494	0.005229873	0	2076	no
DAB2IP_631764	DAB2IP	Case6_pos	0	1	0	8.939727876	3.819778675	0	327.070672	139.7511866	-0.161164593	28.0763458	0.207478407	0.100606376	0.007104736	0.003048124	0	2077	no
TTC16_632084	TTC16	Case6_pos	0	1	1.361156324	19152.20376	3.506866903	49.7995375	700706.3572	128.3029339	14.21849413	206984.6487	0.523901942	0.000123277	0.392872273	7.25E-05	0	2078	no
EXD3_635452	EXD3	Case6_pos	0	1	0	25.81422368	0.5127716	0	944.4443505	18.76036431	-0.298843705	1156.63733	0.661038322	0.03729364	0.050606354	0.001057704	0	2079	no
WNK2_636382	WNK2	Case6_pos	0	2	0.211722088	68.48551739	19.07842542	6.136688504	1985.028068	552.9812928	-0.064097194	119.1256547	0.060349458	0.017438484	0.012882544	0.003593448	0	2080	no
CACNA1B_636986	CACNA1B	Case6_pos	0	1	0	7.29681635	1.440451317	0	47.7841586	9.432984316	-0.247007448	94.86438031	0.409760274	0.120528159	0.095849852	0.020498457	0	2081	no
CDC14B_638036	CDC14B	Case6_pos	0	1	2.005914582	944.2554973	404.7583458	73.38879208	34546.72048	14808.56979	-0.231136363	64.89760782	0.00740814	0.003180002	0.005023022	0.002153219	0	2082	no
CDC14B_638059	CDC14B	Case6_pos	0	1	1.911893456	224.035387	179.1547076	69.94891636	8196.603477	6554.589964	-0.177503067	89.89828921	0.016163294	0.012939714	0.010822659	0.008654836	0	2083	no
CDC14B_638060	CDC14B	Case6_pos	0	3	68.3364736	11950.57159	5937.401589	3.662534092	640.4980178	318.2185822	-0.048923466	64.06610202	0.011675949	0.005801452	0.014606086	0.007268197	0	2084	no
CDC14B_638084	CDC14B	Case6_pos	0	1	0.13688495	1449.575302	675.3769939	3.967561	42015.4183	19575.55904	-0.349193839	56.49663948	0.001680845	0.000783748	0.00025375	0.000118229	0	2085	no
RALGPS1_638449	RALGPS1	Case6_pos	0	1	0	21.36444367	80.46106024	0	140.4932463	529.1144357	-0.496775852	7.176148132	0.012275804	0.044713833	0.001886385	0.007067475	0	2086	no
RALGPS1_638456	RALGPS1	Case6_pos	0	1	0	140.3950099	61.98961764	0	5136.519913	2267.964549	-0.324739408	54.68311176	0.015875632	0.007072385	0.00044073	0.000194646	0	2087	no
C10orf67_639613	C10orf67	Case6_pos	0	1	0	15.616152	19.89871946	0	571.3356601	728.01853	-0.407296167	22.16839528	0.047849822	0.060182406	0.001371707	0.001747226	0	2088	no
FAM208B_640069	FAM208B	Case6_pos	0	1	0	80.85129288	3.125023947	0	2958.041571	114.3327511	-0.318260885	632.1172277	0.242422835	0.012217278	0.008670564	0.000337947	0	2089	no
FAM208B_640147	FAM208B	Case6_pos	0	1	0	43.59849929	30.71739993	0	1595.103415	1123.832937	-0.352679758	36.42806037	0.031528436	0.022422279	0.000889021	0.000626526	0	2090	no
KIAA1217_640581	KIAA1217	Case6_pos	0	1	0	5.023500883	12.23953178	0	183.790808	447.7979578	-0.381995568	9.78034629	0.075531372	0.166016411	0.002228174	0.005411525	0	2091	no
KIAA1217_640598	KIAA1217	Case6_pos	0	1	0	35.07532082	22.03714997	0	1283.272703	806.2555764	-0.505755107	58.94913082	0.043408147	0.027719781	0.001238765	0.000778651	0	2092	no
KIAA1217_640795	KIAA1217	Case6_pos	0	1	0	86.80542141	89.31815254	0	3175.880509	3267.811792	-0.395076706	27.19463399	0.011071971	0.011388818	0.000305922	0.000314774	0	2093	no
PARD3_640805	PARD3	Case6_pos	0	1	0	12.22574701	0	0	447.2936254	0	-0.230611004	120.4794788	1	0.075610096	1	0.002230681	0	2094	no
PARD3_640923	PARD3	Case6_pos	0	1	0	2400.762336	28.66618838	0	87834.77096	1048.786901	-0.462691961	2980.970175	0.033708409	0.000416361	0.000952574	1.14E-05	0	2095	no
SVIL_641252	SVIL	Case6_pos	0	1	7.450539878	43.90191013	33.88453871	272.5869421	1606.204064	1239.70651	9.190161871	54.09049487	0.242243131	0.188200009	0.220508992	0.170225392	0	2096	no
TAF3_641752	TAF3	Case6_pos	0	1	0	26.60363723	22.08662044	0	973.3259922	808.0655127	-0.443655117	38.48599713	0.043315131	0.03622711	0.001235994	0.001026351	0	2097	no
ANKRD30A_641966	ANKRD30A	Case6_pos	0	2	0	171.1924567	13.37611241	0	6263.281459	489.3811239	-0.274925507	269.2825535	0.069559835	0.005807455	0.00203923	0.000159635	0	2098	no
ANKRD30A_641967	ANKRD30A	Case6_pos	0	2	1.862634969	1334.30085	31.36296885	11.02387095	7896.963508	185.6194729	0.831292207	760.7670662	0.088454028	0.002143813	0.064429884	0.001522401	0	2099	no
LOC105376351_642167	LOC105376351	Case6_pos	0	1	8.596776782	136.5006081	130.7392395	5.674610979	90.1021242	86.29912616	2.50730856	45.90697508	0.07284676	0.069794432	0.07645679	0.073265152	0	2100	no
NRG3_642670	NRG3	Case6_pos	0	1	0	13.90400709	7.141792329	0	117.5569498	60.38311954	-0.575761278	82.85639125	0.122823079	0.06709605	0.016291124	0.008434765	0	2101	no
LDB3_642740	LDB3	Case6_pos	0	1	0	4.791373338	0.138243369	0	175.2981432	5.057799547	-0.161164593	429.1395692	0.878546739	0.172670616	0.165076443	0.005672209	0	2102	no
PIK3AP1_642912	PIK3AP1	Case6_pos	0	1	0.205327425	100.714485	183.4947732	0.753586723	369.6393633	673.4571612	-0.546231178	21.67550632	0.006533125	0.011850106	0.002599997	0.004731248	0	2103	no
C10orf128_643457	C10orf128	Case6_pos	0	1	0	39.78135081	41.7125665	0	1455.448457	1526.1043	-0.366033271	24.68346846	0.023412314	0.024521012	0.000654834	0.000686602	0	2104	no
DMBT1_643605	DMBT1	Case6_pos	0	1	1.095079602	37.45126354	25.26460771	40.06480133	1370.199418	924.3359905	0.631389133	29.21025254	0.079768167	0.054486626	0.04437826	0.029948088	0	2105	no
TBATA_644126	TBATA	Case6_pos	0	1	0	17.94690349	27.40912959	0	48.28066186	73.7358909	-0.402771732	17.89028647	0.035199952	0.052779073	0.013380452	0.020291935	0	2106	no
TBATA_644134	TBATA	Case6_pos	0	1	0	15.83450167	8.806008455	0	579.324245	322.1783865	-0.250129122	33.13144165	0.101978293	0.059401818	0.003094266	0.001723175	0	2107	no
TBATA_644169	TBATA	Case6_pos	0	2	0	28.69579118	10.84940256	0	1049.869955	396.9384119	-0.403402255	79.7359913	0.08439244	0.033674806	0.002512952	0.000951593	0	2108	no
JMJD1C_644264	JMJD1C	Case6_pos	0	2	0	70.28272149	25.64204478	0	2571.377705	938.1449788	-0.391971684	80.37403847	0.037534657	0.014028645	0.001064798	0.000388745	0	2109	no
JMJD1C_644312	JMJD1C	Case6_pos	0	2	0.21491942	261.4753075	74.66686584	7.863084884	9566.387897	2731.776887	-0.613783448	207.8990889	0.016056162	0.0046287	0.003243252	0.000926385	0	2110	no
PDCD11_644578	PDCD11	Case6_pos	0	1	0	14.72621298	5.050186809	0	538.7761733	184.7671446	-0.311454504	68.0621499	0.165284153	0.0635881	0.005383083	0.00185262	0	2111	no
PDCD11_644609	PDCD11	Case6_pos	0	2	0	18.282533	0	0	668.8884089	0	-0.230611004	180.8519851	1	0.051860407	1	0.001492786	0	2112	no
PDCD11_644612	PDCD11	Case6_pos	0	1	0	25.13338483	4.152765877	0	919.5350441	151.9339229	-0.295490409	135.9314039	0.194070529	0.038265231	0.006538772	0.001086325	0	2113	no
DNMBP_644912	DNMBP	Case6_pos	0	1	0	4.234863056	10.25130249	0	154.9375467	375.0562031	-0.42445023	10.95466805	0.088878599	0.191026965	0.002659177	0.006412824	0	2114	no
TCTN3_645353	TCTN3	Case6_pos	0	1	0	5.380792738	18.80241556	0	196.8627593	687.9089362	-0.503462945	8.073291102	0.05049889	0.156720339	0.001451571	0.005054008	0	2115	no
R3HCC1L_645465	R3HCC1L	Case6_pos	0	1	0.143279613	130.2077563	22.90288746	5.242056577	4763.807012	837.929621	-0.158970678	132.4302396	0.047830189	0.008713506	0.007440501	0.001310033	0	2116	no
JAKMIP3_645560	JAKMIP3	Case6_pos	0	1	0.143279613	35.04802276	29.47741939	1.186545143	290.244092	244.1121111	-0.249737976	34.14482575	0.03751235	0.03171546	0.008920592	0.007507603	0	2117	no
ANK3_645681	ANK3	Case6_pos	0	1	0	9.24382863	24.99837959	0	338.196563	914.5957154	-0.261043081	5.866378799	0.038463936	0.097619751	0.001092185	0.002948143	0	2118	no
VWA2_646146	VWA2	Case6_pos	0	1	0	9.004262099	2.843992453	0	329.431734	104.0508767	-0.262913851	62.51747676	0.260146192	0.099957397	0.009519197	0.003026344	0	2119	no
TDRD1_647427	TDRD1	Case6_pos	0	1	0.068442475	13.51430435	16.17928997	2.504050079	494.4370417	591.9387388	-0.114387974	9.893282769	0.062193634	0.073613068	0.005909633	0.007072645	0	2120	no
ASAH2_647461	ASAH2	Case6_pos	0	2	0	491.6801769	34.39357206	0	17988.70929	1258.330106	-0.35302603	386.4819093	0.028253718	0.002029714	0.000794073	5.56E-05	0	2121	no
PTPRE_647709	PTPRE	Case6_pos	0	1	0.859677678	2.779798999	8.150418409	31.45233946	101.7022821	298.192838	2.827649551	8.044890098	0.203234169	0.492004384	0.108466298	0.315984599	0	2122	no
ARHGAP22_647712	ARHGAP22	Case6_pos	0	1	0	27.83653235	47.08555457	0	537.8879116	909.8385639	-0.354453943	14.00861114	0.020796266	0.034678233	0.001097889	0.001855673	0	2123	no
CDH23_648074	CDH23	Case6_pos	0	1	0.071639807	12.08270809	5.851295059	2.621028307	442.0603746	214.0766513	-0.012883602	34.42732375	0.156414196	0.08191269	0.01683599	0.008172765	0	2124	no
CDH23_648093	CDH23	Case6_pos	0	1	0	25.30307709	3.489339648	0	925.743439	127.6616782	-0.280603168	154.9963179	0.222749909	0.038018366	0.007772322	0.001079047	0	2125	no
CDH23_648149	CDH23	Case6_pos	0	1	0	28.35815415	0.415515602	0	1037.517099	15.20213692	-0.23217098	1218.689716	0.70645636	0.034062087	0.061720254	0.000962911	0	2126	no
TCF7L2_648502	TCF7L2	Case6_pos	0	1	0	11.65686805	8.312550387	0	689.9033451	491.9723115	-0.186694865	19.03890985	0.107381969	0.079008487	0.002028511	0.00144738	0	2127	no
ZNF33B_648613	ZNF33B	Case6_pos	0	1	0	32.97568715	0.48683821	0	1206.455085	17.81156012	-0.24868708	1295.547208	0.672568134	0.029432812	0.053158802	0.000828188	0	2128	no
CFAP43_648948	CFAP43	Case6_pos	0	1	0	32.61706831	0	0	1193.334585	0	-0.230611004	323.7349968	1	0.029746794	1	0.000837286	0	2129	no
TSPAN14_649084	TSPAN14	Case6_pos	0	1	0	3.697541629	5.487418531	0	135.2789975	200.7637919	-0.227848821	10.45467684	0.154144518	0.212877305	0.004956291	0.007337888	0	2130	no
CAMK2G_649118	CAMK2G	Case6_pos	0	1	0	5.691514226	3.49144462	0	208.2308778	127.7386912	-0.288664142	34.50117686	0.222645515	0.149443006	0.007767673	0.004779409	0	2131	no
FANK1_650202	FANK1	Case6_pos	0	2	0	10.01669602	1.100364668	0	366.4728439	40.25816182	-0.325359217	226.1039467	0.476107799	0.090771316	0.024237629	0.00272129	0	2132	no
ZFAND4_650267	ZFAND4	Case6_pos	0	1	0	10.23602736	20.49765351	0	374.497344	749.931251	-0.374372533	12.14910702	0.046516705	0.088999427	0.00133168	0.002663135	0	2133	no
GPRIN2_650464	GPRIN2	Case6_pos	0	1	0	7.150071396	8.244431726	0	261.5939421	301.632428	-0.321731574	19.55454639	0.108173226	0.122698312	0.003304339	0.003808161	0	2134	no
PRMT3_650712	PRMT3	Case6_pos	0	1	0	8.978845939	0.738016296	0	328.5018533	27.00121181	-0.267718125	249.191113	0.575368598	0.100211989	0.03571274	0.003034884	0	2135	no
ART5_650826	ART5	Case6_pos	0	1	1.289516517	47.1227491	20.24004464	47.17850919	1724.042323	740.5063213	1.760029017	78.08006216	0.107792453	0.047576594	0.064973835	0.027928885	0	2136	no
LMO1_651966	LMO1	Case6_pos	0	1	0	1.389336556	0.145252143	0	82.22688406	8.596643535	-0.161164593	117.7315245	0.873170163	0.418526221	0.104203099	0.012015348	0	2137	no
PAX6_652281	PAX6	Case6_pos	0	1	0	15.74474154	34.57379627	0	576.0402628	1264.923825	-0.304605603	8.853493407	0.028110579	0.059720241	0.000789937	0.001732981	0	2138	no
SLC1A2_653051	SLC1A2	Case6_pos	0	1	0	422.4279849	61.39541587	0	15455.03474	2246.224964	-0.234686038	122.9272603	0.016026818	0.002361677	0.000444993	6.47E-05	0	2139	no
PPFIBP2_653997	PPFIBP2	Case6_pos	0	2	0	92.05455367	10.3045853	0	3367.926311	377.0056188	-0.301649271	205.685165	0.08845968	0.010746384	0.002645463	0.00029683	0	2140	no
MADD_654212	MADD	Case6_pos	0	1	1.501238605	78.73614656	31.77252683	54.92461585	2880.656405	1162.436021	1.731926999	121.3268125	0.076321201	0.031368943	0.048068493	0.019407108	0	2141	no
NAV2_654396	NAV2	Case6_pos	0	1	0	16.39432755	9.084611563	0	599.8061466	332.3714156	-0.507863534	67.52361234	0.099160983	0.057490006	0.002999657	0.00166443	0	2142	no
SHANK2_655609	SHANK2	Case6_pos	0	1	0	17.73109347	5.215923225	0	648.7133318	190.8308103	-0.391133555	100.0343784	0.160877148	0.053387166	0.005212927	0.00153914	0	2143	no
ATG2A_655707	ATG2A	Case6_pos	0	1	0	127.1380696	0.138475482	0	4651.498843	5.06629168	-0.161164593	11392.68862	0.87836762	0.007804082	0.164845354	0.000214938	0	2144	no
C2CD3_656190	C2CD3	Case6_pos	0	1	0	18.46524435	53.90622737	0	675.573123	1972.224016	-0.365323053	7.443776187	0.01821287	0.051373617	0.000506785	0.001478037	0	2145	no
TBX10_656846	TBX10	Case6_pos	0	2	0	22.88621401	1.821616071	0	837.319603	66.6460099	-0.262102892	251.9867409	0.354406827	0.041865153	0.014782838	0.001192862	0	2146	no
INCENP_656917	INCENP	Case6_pos	0	1	0.208524757	698.1402331	86.01334978	2.417043822	8092.255144	996.9944995	-0.233522943	177.7225889	0.013888958	0.001728587	0.00342391	0.000422209	0	2147	no
SYTL2_657644	SYTL2	Case6_pos	0	1	0	13.73435778	2.134637406	0	502.4879606	78.09827106	-0.264774297	129.5862687	0.319016164	0.067868584	0.012642501	0.001986145	0	2148	no
PPP2R5B_657895	PPP2R5B	Case6_pos	0	1	0.958194652	30.2263061	25.44752988	35.05670118	1105.86568	931.0284176	0.671215505	30.20101435	0.074040739	0.062709776	0.038686268	0.032575498	0	2149	no
RAB3IL1_658324	RAB3IL1	Case6_pos	0	1	0	177.0248089	19.95578682	0	6476.665064	730.1064079	-0.216412095	146.5230028	0.047719516	0.005617195	0.00136779	0.000154377	0	2150	no
RAB3IL1_658337	RAB3IL1	Case6_pos	0	1	0	167.3795445	0.069732478	0	6123.78149	2.551246387	-0.161164593	29786.09324	0.934813162	0.005938964	0.281591276	0.000163271	0	2151	no
RAB3IL1_658338	RAB3IL1	Case6_pos	0	1	0	1779.263719	17.92696171	0	65096.49826	655.8794065	-0.447386667	3416.380973	0.052834682	0.000561715	0.001522349	1.54E-05	0	2152	no
RAB3IL1_658350	RAB3IL1	Case6_pos	0	1	0	11336.67374	224.2320329	0	328589.4073	6499.284753	-0.387088803	1504.594452	0.004439866	8.82E-05	0.000153839	3.04E-06	0	2153	no
SYT7_659624	SYT7	Case6_pos	0	1	0	6.548204326	0.071199158	0	239.5739131	2.604906634	-0.161164593	1140.353794	0.933533221	0.13248184	0.277399695	0.004156727	0	2154	no
NRXN2_659761	NRXN2	Case6_pos	0	2	0	5585.843972	72.22462842	0	204364.8047	2642.4247	-0.290490665	1728.178532	0.013656607	0.000178992	0.000378297	4.89E-06	0	2155	no
NRXN2_659818	NRXN2	Case6_pos	0	2	0	180.7728062	0.274909366	0	6613.790042	10.05788905	-0.161164593	8159.291651	0.784369483	0.005501373	0.090433174	0.000151176	0	2156	no
LOC105379411_659976	LOC105379411	Case6_pos	0	2	0.684424751	1788.118801	51.76239006	25.04050082	65420.47209	1893.789155	0.012438109	1821.007354	0.031924724	0.000941483	0.013743218	0.000398042	0	2157	no
FAT3_660254	FAT3	Case6_pos	0	2	0	193.5038696	51.88555304	0	7079.571273	1898.295221	-0.268843228	75.58973675	0.018908756	0.005141286	0.000526511	0.000141232	0	2158	no
IGSF9B_660926	IGSF9B	Case6_pos	0	2	0	180.0205728	10.28931996	0	6586.26868	376.4471179	-0.392745326	526.7428645	0.088579295	0.005524234	0.002649378	0.000151808	0	2159	no
IGSF9B_660927	IGSF9B	Case6_pos	0	2	0	147.0477612	7.829057448	0	5379.918801	286.4354616	-0.33363531	480.5141338	0.113262373	0.006754577	0.003479042	0.000185842	0	2160	no
SIK2_661148	SIK2	Case6_pos	0	1	9.733421692	99.00864342	213.8811815	17.6773524	179.8145334	388.4402768	2.398637882	28.39524068	0.049950496	0.10732494	0.047959478	0.103295637	0	2161	no
BCL9L_661397	BCL9L	Case6_pos	0	1	4.277305587	270.5395684	286.2534279	156.4903577	9898.014757	10472.92517	0.096763954	42.91385806	0.018371602	0.019434757	0.015036422	0.0159097	0	2162	no
NFRKB_662124	NFRKB	Case6_pos	0	1	0	81.27810381	18.73515429	0	801.7310081	184.804436	-0.209655518	68.77677331	0.050671	0.012153902	0.005382003	0.001245747	0	2163	no
PRDM10_662404	PRDM10	Case6_pos	0	1	0.273769901	85.3354588	124.7240129	3.240574898	1010.103538	1476.340181	-0.541728174	30.43314658	0.010131477	0.014753728	0.002870412	0.004194007	0	2164	no
ROBO3_662820	ROBO3	Case6_pos	0	2	0	169.590155	43.98279336	0	6204.65933	1609.163274	-0.199407431	58.00739758	0.022230723	0.005862003	0.000621055	0.000161143	0	2165	no
ROBO3_662821	ROBO3	Case6_pos	0	1	0	70.79256099	17.52102945	0	4189.806768	1036.969517	-0.246215319	75.12359519	0.053992679	0.01392902	0.000963419	0.000238618	0	2166	no
ROBO3_662868	ROBO3	Case6_pos	0	1	0	13.72763827	22.02588217	0	502.2421192	805.8433301	-0.414864127	17.42025886	0.043429389	0.067899549	0.001239398	0.001987115	0	2167	no
ROBO3_662878	ROBO3	Case6_pos	0	1	0	18.97257696	7.398250302	0	694.1344952	270.6738652	-0.371289726	71.0886325	0.119072422	0.050068652	0.003680884	0.001438571	0	2168	no
ST3GAL4_662887	ST3GAL4	Case6_pos	0	2	0	6084.9024	40.76004329	0	222623.4562	1491.255096	-0.713866361	8201.624408	0.023946335	0.000164314	0.000670127	4.49E-06	0	2169	no
MAML2_663258	MAML2	Case6_pos	0	1	3.995242208	35.22702017	76.70668008	78.81851108	694.961941	1513.276542	1.357320378	13.23800287	0.064283305	0.137887195	0.052710657	0.11468804	0	2170	no
MAML2_663264	MAML2	Case6_pos	0	1	0	9.94419246	6.345537251	0	363.8202142	232.159095	-0.283978593	32.56323625	0.136137081	0.091372662	0.004288917	0.002741076	0	2171	no
MAML2_663269	MAML2	Case6_pos	0	1	0	134.5120121	54.8810528	0	4921.283379	2007.889174	-0.365888206	66.85691074	0.017895153	0.00737942	0.000497788	0.000203158	0	2172	no
CEP295_663518	CEP295	Case6_pos	0	1	0.071639807	11.03663059	37.58284825	2.621028307	403.7883741	1375.013603	-0.589121551	11.46995946	0.027775031	0.089031544	0.002631535	0.008945485	0	2173	no
CEP295_663549	CEP295	Case6_pos	0	1	0	36.63400589	24.8566862	0	1340.299066	909.4116926	-0.38277097	41.14148197	0.038674716	0.026571713	0.001098404	0.000745546	0	2174	no
ERC1_664070	ERC1	Case6_pos	0	2	0	45.44436393	8.703376409	0	1662.636587	318.42347	-0.294301157	116.558769	0.103056911	0.021531138	0.00313064	0.000601093	0	2175	no
IQSEC3_664123	IQSEC3	Case6_pos	0	1	0	40.51175159	3.104643888	0	1482.171046	113.5871222	-0.182138436	181.9115799	0.243626494	0.024089564	0.008726984	0.000674231	0	2176	no
AMN1_665075	AMN1	Case6_pos	0	1	0	10.42768401	46.18669616	0	56.10499725	248.5023961	-0.586287754	6.674580867	0.021192414	0.087506795	0.004007978	0.017511602	0	2177	no
CD163L1_665233	CD163L1	Case6_pos	0	1	0	18.88675059	2.893175066	0	690.9944345	105.8502816	-0.261383564	129.8184371	0.256859757	0.050284736	0.00935889	0.001445098	0	2178	no
SOX5_666125	SOX5	Case6_pos	0	2	0.140082282	1316.151867	273.6671093	4.128062355	38785.46878	8064.652256	-0.332110259	125.9580685	0.004150778	0.000865566	0.00063579	0.000132213	0	2179	no
RAPGEF3_666786	RAPGEF3	Case6_pos	0	1	0	5.845143053	5.22571458	0	213.8515728	191.1890388	-0.161164593	12.91366294	0.160624132	0.146088985	0.00520321	0.004654376	0	2180	no
SNRNP35_667094	SNRNP35	Case6_pos	0	1	0.615982276	47.41165694	79.36961415	5.130389592	394.8819322	661.05318	-0.227459194	22.6076307	0.020106881	0.033380024	0.009259663	0.015485399	0	2181	no
SNRNP35_667092	SNRNP35	Case6_pos	0	1	0	7.669464471	9.138439706	0	280.596561	334.3407828	-0.264990501	15.53440403	0.098634507	0.115347379	0.002982041	0.00355118	0	2182	no
ADCY6_667447	ADCY6	Case6_pos	0	1	0	6.630906985	3.40994215	0	242.5996891	124.7568255	-0.164487158	23.64218303	0.226760344	0.131046021	0.007951855	0.004105096	0	2183	no
LARP4_667494	LARP4	Case6_pos	0	1	0	711.8369239	7.067744089	0	26043.40806	258.5818988	-0.316762962	2454.644944	0.123950387	0.001402845	0.003852349	3.84E-05	0	2184	no
FAM186A_667796	FAM186A	Case6_pos	0	2	0	37.2354557	6.442190415	0	1362.303829	235.695267	-0.396924685	174.2718313	0.134369042	0.026153736	0.004224842	0.000733512	0	2185	no
FAM186A_667804	FAM186A	Case6_pos	0	2	0	296.5826885	9.443762581	0	10850.83356	345.5113865	-0.253189352	610.7422917	0.095750932	0.003360411	0.002885908	9.22E-05	0	2186	no
FAM186A_667805	FAM186A	Case6_pos	0	1	0	110.9216866	36.72772009	0	111.1553963	36.80510463	-0.466425784	105.6679812	0.02650571	0.008934819	0.026451454	0.0089162	0	2187	no
DNAH10_668791	DNAH10	Case6_pos	0	1	0	4.715303962	0.140697606	0	172.5150538	5.147590753	-0.228667489	588.7178295	0.876656526	0.174968822	0.16266535	0.005763189	0	2188	no
TNS2_669489	TNS2	Case6_pos	0	1	2.220834002	14.92704729	12.9584983	81.25187696	546.1239376	474.1022106	3.556426491	24.11440941	0.230743589	0.202224175	0.173124593	0.150335	0	2189	no
MED13L_669540	MED13L	Case6_pos	0	2	0	12.1641704	1.588777429	0	445.0407712	58.12732877	-0.161164593	94.04530435	0.386282725	0.075963769	0.016912653	0.002241948	0	2190	no
MED13L_669541	MED13L	Case6_pos	0	2	0	30.33067476	1.57680074	0	1109.684133	57.68914723	-0.228065615	336.4286116	0.388078125	0.031917602	0.017038925	0.000900346	0	2191	no
MED13L_669543	MED13L	Case6_pos	0	1	0	79.899179	0.580847006	0	2923.207343	21.25098473	-0.161164593	1706.062102	0.632572283	0.012361065	0.044941831	0.000341973	0	2192	no
MED13L_669588	MED13L	Case6_pos	0	2	0.410654851	50.17379352	28.00376569	15.02430051	1835.668445	1024.551372	0.059171918	60.45955143	0.048636955	0.027565962	0.015625059	0.008724656	0	2193	no
MED13L_669599	MED13L	Case6_pos	0	1	0	204.7373859	0.661844111	0	7490.562947	24.21436101	-0.225603495	5372.402994	0.601741158	0.004860565	0.039659938	0.000133483	0	2194	no
PPHLN1_671741	PPHLN1	Case6_pos	0	1	0.068442475	14.8871526	2.469297027	2.504050079	544.6643425	90.34219489	0.193928954	78.34608267	0.307970885	0.06725198	0.03836179	0.006421622	0	2195	no
HDAC7_671818	HDAC7	Case6_pos	0	1	0	13.13054392	17.75372263	0	480.3967059	649.5412468	-0.328505053	16.73691385	0.053322747	0.070768684	0.001537182	0.002077289	0	2196	no
DIP2B_672855	DIP2B	Case6_pos	0	1	0	130.864385	17.30036518	0	4787.830562	632.9546204	-0.350040922	201.7802791	0.054643718	0.007583549	0.0015774	0.000208819	0	2197	no
DHX37_672959	DHX37	Case6_pos	0	1	0	13.62385953	14.63255545	0	43.86564879	47.1134143	-0.263346084	17.29973128	0.063969068	0.068381401	0.020784224	0.022288767	0	2198	no
KDM2B_674973	KDM2B	Case6_pos	0	1	0	22.77037293	3.85575398	0	1347.648132	228.200024	-0.245486284	110.1565322	0.205941241	0.042069176	0.004363001	0.000741483	0	2199	no
SCAF11_675638	SCAF11	Case6_pos	0	2	0	180.7910438	5.229272787	0	10477.88955	303.0666869	-0.198303439	526.7161638	0.160532382	0.005500821	0.003288752	9.54E-05	0	2200	no
SCAF11_675697	SCAF11	Case6_pos	0	2	0	10198.03147	66.89253896	0	373107.219	2447.343809	-0.256894744	3014.134158	0.014729159	9.80E-05	0.000408439	2.68E-06	0	2201	no
SCAF11_675724	SCAF11	Case6_pos	0	1	0	38.85541373	2.594966495	0	209.0572441	13.96192942	-0.208272336	238.8779751	0.278166709	0.025090694	0.0668363	0.004760607	0	2202	no
SCAF11_675751	SCAF11	Case6_pos	0	2	0	7264.479366	331.0289851	0	428151.5634	19510.08054	-0.293290931	493.8362986	0.003011785	0.000137637	5.13E-05	2.34E-06	0	2203	no
RNF10_676012	RNF10	Case6_pos	0	2	0	47.09488974	3.856991197	0	1723.023055	141.1126513	-0.286782829	267.9097963	0.205888782	0.02079223	0.007036671	0.000580039	0	2204	no
DACH1_676900	DACH1	Case6_pos	0	1	0	21.96442736	1.436271482	0	803.5949323	52.54771569	-0.267842707	313.7872859	0.410463287	0.04354561	0.018674933	0.001242861	0	2205	no
ERICH6B_676959	ERICH6B	Case6_pos	0	1	0	202.8555162	34.21944885	0	7421.712488	1251.959599	-0.22967753	103.4609772	0.028393403	0.004905435	0.00079811	0.000134722	0	2206	no
FOXO1_677386	FOXO1	Case6_pos	0	2	1.074597098	2133.962434	424.6460097	1.544738046	3067.580368	610.4305034	-0.406663113	192.4082327	0.004873996	0.000971725	0.004161942	0.000829288	0	2207	no
FOXO1_677387	FOXO1	Case6_pos	0	2	3.661323311	3261.731047	890.2455504	0.92757929	826.3444423	225.5395838	-0.405688407	163.9308348	0.005230122	0.001428657	0.008508797	0.002329839	0	2208	no
FOXO1_677403	FOXO1	Case6_pos	0	2	0	824.846424	183.0192549	0	30177.99624	6695.979064	-0.461058107	157.2346529	0.005434214	0.001210879	0.000149321	3.31E-05	0	2209	no
FOXO1_677404	FOXO1	Case6_pos	0	2	0	269.1651977	21.66241778	0	9847.731755	792.5455495	-0.330967158	314.6701122	0.044125918	0.003701439	0.001260167	0.000101536	0	2210	no
LMO7_678131	LMO7	Case6_pos	0	1	0	160.148634	4.820022359	0	199.4420651	6.00264385	-0.200672172	512.1914727	0.171820646	0.006205451	0.142803207	0.004988973	0	2211	no
ATP7B_678269	ATP7B	Case6_pos	0	1	0	20.94244118	5.841806854	0	766.2043416	213.7295139	-0.380390223	102.7202898	0.146160221	0.045573781	0.004657022	0.001303434	0	2212	no
NALCN_680052	NALCN	Case6_pos	0	1	0	181.6732271	2.270385364	0	6646.733022	83.064773	-0.278328257	1713.232307	0.305774363	0.005474256	0.011895589	0.000150427	0	2213	no
MCF2L_690652	MCF2L	Case6_pos	0	1	0	41.2273594	75.41014329	0	1220.005787	2231.54751	-0.613312334	22.13845776	0.013087268	0.023681329	0.000447919	0.000818997	0	2214	no
LRRC74A_691747	LRRC74A	Case6_pos	0	1	0	1160.144542	19.19427801	0	42445.28023	702.245694	-0.480357656	2232.726405	0.049518978	0.000861219	0.001421978	2.36E-05	0	2215	no
MDGA2_691922	MDGA2	Case6_pos	0	1	0	14.72181921	15.2930524	0	538.6154219	559.5146738	-0.368457567	25.10075178	0.061375854	0.063605871	0.001784075	0.001853172	0	2216	no
SYNE2_692446	SYNE2	Case6_pos	0	2	0	248.3653994	2.634158057	0	9086.746177	96.3738335	-0.161164593	1169.097027	0.275166898	0.004010179	0.010269699	0.000110038	0	2217	no
PPP1R13B_692631	PPP1R13B	Case6_pos	0	1	0	10.00195716	5.304709343	0	365.9336049	194.079157	-0.297963552	41.47129725	0.158611594	0.090892919	0.005126124	0.002725289	0	2218	no
PLEKHG3_693026	PLEKHG3	Case6_pos	0	2	0.13688495	265.8056746	13.85390559	5.008100158	9724.819572	506.8617608	-0.078917948	485.4468848	0.076537779	0.004261097	0.011830188	0.000617747	0	2219	no
C14orf39_693210	C14orf39	Case6_pos	0	2	0	202.1794257	17.53800904	0	7396.976905	641.6491063	-0.509884632	449.5456603	0.053943225	0.004921758	0.001556059	0.000135172	0	2220	no
NIN_693582	NIN	Case6_pos	0	1	0	22.96325342	3.879413463	0	840.1381823	141.9329968	-0.226210683	101.7457083	0.204942665	0.041730561	0.006996285	0.001188865	0	2221	no
PRKCH_694306	PRKCH	Case6_pos	0	1	0	33984.81048	64.77559445	0	25922.0394	49.40782332	-0.641445071	25909.5062	0.015203207	2.94E-05	0.01983819	3.86E-05	0	2222	no
FANCM_694805	FANCM	Case6_pos	0	1	0	87.83076676	69.61694717	0	3213.393999	2547.019553	-0.267311251	24.36420187	0.014160907	0.011257361	0.000392462	0.000311101	0	2223	no
ACOT6_695034	ACOT6	Case6_pos	0	1	0	31.14708053	28.78553739	0	1139.553318	1053.153428	-0.315271386	24.37584415	0.033573341	0.031107024	0.000948629	0.000876767	0	2224	no
ACOT6_695035	ACOT6	Case6_pos	0	1	0	12.21947428	31.67804118	0	447.0641299	1158.97915	-0.482666607	11.44013864	0.030601589	0.075645973	0.000862084	0.002231823	0	2225	no
PAPLN_696270	PAPLN	Case6_pos	0	1	0	30.03610321	4.524862369	0	1777.665149	267.8007224	-0.357096367	180.3790654	0.180999984	0.03222054	0.003720228	0.000562219	0	2226	no
WDR20_696713	WDR20	Case6_pos	0	2	0	27.01134054	2.89947172	0	988.2423073	106.0806522	-0.378001623	268.8832652	0.256444994	0.035699827	0.009338755	0.001010875	0	2227	no
GOLGA6L22_697304	GOLGA6L22	Case6_pos	0	2	0	9.422243868	1.687294605	0	344.7240986	61.73169788	-0.176519202	74.84164121	0.372121463	0.095948628	0.015940904	0.00289248	0	2228	no
LEO1_697710	LEO1	Case6_pos	0	1	0.710003402	33.55688368	38.52384588	25.97632647	1227.718858	1409.44113	0.1979057	28.8373627	0.043265107	0.049483727	0.019126163	0.02195484	0	2229	no
CEP152_698653	CEP152	Case6_pos	0	1	0	35.14953056	0	0	1285.987755	0	-0.230611004	348.977938	1	0.027662877	1	0.000777008	0	2230	no
MGA_698829	MGA	Case6_pos	0	2	2.395486629	54.18397752	20.01393912	87.64175291	1982.385838	732.2339792	3.89020456	95.86214505	0.161582586	0.061530299	0.120891496	0.044692138	0	2231	no
GABRB3_698990	GABRB3	Case6_pos	0	2	0	54.23173492	25.46725609	0	1984.1331	931.7501246	-0.226689099	35.80987768	0.037782534	0.018105533	0.001072098	0.000503745	0	2232	no
LOC283710_699259	LOC283710	Case6_pos	0	1	0.358199033	109.9213429	197.0323783	0.703414457	215.8583764	386.922941	-0.377489424	16.22169496	0.00685847	0.012244704	0.004391116	0.007854963	0	2233	no
KIF7_699608	KIF7	Case6_pos	0	1	0	146.6180643	2.272006021	0	5364.197825	83.12406669	-0.213504775	1059.623544	0.305622909	0.006774239	0.011887205	0.000186386	0	2234	no
MYO9A_700031	MYO9A	Case6_pos	0	1	0	14.01932387	17.60405189	0	512.9137868	644.0653633	-0.447722737	24.76821195	0.053751731	0.066580893	0.00155023	0.001945852	0	2235	no
PDE8A_700534	PDE8A	Case6_pos	0	2	0	92.73749659	0.697277133	0	3392.912598	25.51072064	-0.161164593	1649.513163	0.589178974	0.010668089	0.037720589	0.000294645	0	2236	no
STARD9_701730	STARD9	Case6_pos	0	1	0	62.86165894	18.31972715	0	2299.869226	670.2492015	-0.35881551	92.65156706	0.051760565	0.015658848	0.00148976	0.000434618	0	2237	no
STARD9_701755	STARD9	Case6_pos	0	1	4.142319453	354.3179733	220.2491633	1.861617988	159.2355974	98.98314434	0.132800127	34.92698194	0.02324221	0.014472444	0.028621004	0.017858816	0	2238	no
RASGRF1_701904	RASGRF1	Case6_pos	0	1	0	14.88427086	8.599775817	0	544.5589106	314.633118	-0.253059312	32.20676256	0.104169099	0.062955361	0.003168235	0.001832983	0	2239	no
MEGF11_703399	MEGF11	Case6_pos	0	2	0	23.71242592	1.239850756	0	867.5475572	45.36142773	-0.18040706	264.5926436	0.446458318	0.040465473	0.021569655	0.001151347	0	2240	no
CGNL1_703482	CGNL1	Case6_pos	0	1	0.501478646	36.85860437	14.1750432	18.34719804	1348.516271	518.6109657	0.398585808	44.90118126	0.098943945	0.039660169	0.037234006	0.014336395	0	2241	no
HERC1_703565	HERC1	Case6_pos	0	1	2.865592261	15.22846265	34.01318878	104.8411316	557.1515801	1244.413327	2.827983116	14.67517629	0.110403891	0.238198303	0.084984743	0.189627935	0	2242	no
PSTPIP1_703658	PSTPIP1	Case6_pos	0	2	0	18.98830533	1.681363071	0	694.7099364	61.51468559	-0.286324777	247.2677249	0.372944646	0.050029254	0.015996241	0.001437381	0	2243	no
CCDC78_704237	CCDC78	Case6_pos	0	1	0	151.0814002	8.362935393	0	5527.494323	305.9680269	-0.24946219	345.5178007	0.106804112	0.006575426	0.003257668	0.000180881	0	2244	no
UBN1_704851	UBN1	Case6_pos	0	1	0	8.428149857	16.57801543	0	308.3539763	606.5265881	-0.233076138	7.725605597	0.056889244	0.106065348	0.001646018	0.003232543	0	2245	no
PDPK1_705176	PDPK1	Case6_pos	0	1	0	4.245838869	6.658667212	0	155.33911	243.6153304	-0.305689918	13.17473197	0.130571021	0.190627281	0.004088051	0.006396352	0	2246	no
PDPK1_705188	PDPK1	Case6_pos	0	1	0.547539801	27651.09294	68252.77001	16.13536279	814845.6338	2011329.959	-0.356796481	8.994986129	2.27E-05	5.60E-05	8.52E-06	2.10E-05	0	2247	no
PDPK1_705189	PDPK1	Case6_pos	0	1	0.068442475	2174.048656	5319.250214	2.504050079	79540.17893	194611.1522	-0.392292956	10.00197557	0.000200826	0.000491227	1.80E-05	4.41E-05	0	2248	no
PKD1_705388	PKD1	Case6_pos	0	1	0	7.094296542	7.251487679	0	259.5533521	265.3043785	-0.17185927	11.91515174	0.121190268	0.123543781	0.003755102	0.003837986	0	2249	no
GLYR1_706623	GLYR1	Case6_pos	0	1	0	14.76446658	5.516781057	0	540.1757272	201.8380551	-0.224443827	44.90532492	0.153449992	0.063433799	0.004930041	0.001847829	0	2250	no
RHBDL1_706936	RHBDL1	Case6_pos	0	1	0	18.70165003	1.586382397	0	684.2223081	58.03970365	-0.21675044	195.4531285	0.386640429	0.05075717	0.016937754	0.00145938	0	2251	no
ZC3H18_709802	ZC3H18	Case6_pos	0	1	0.143279613	24.62562522	31.52622616	5.242056577	900.9580494	1153.424816	-0.277221197	23.09105006	0.03514947	0.044614701	0.005407071	0.006920562	0	2252	no
ADAD2_710168	ADAD2	Case6_pos	0	1	0	133.678327	3.45229285	0	4890.782006	126.3062767	-0.258921358	770.4370044	0.224603375	0.0074251	0.007855072	0.000204424	0	2253	no
GSE1_710652	GSE1	Case6_pos	0	1	0	28.2273858	7.193141126	0	1032.732782	263.1696999	-0.3118705	92.36483248	0.122053311	0.034214487	0.003785445	0.000967368	0	2254	no
CLEC18C_711024	CLEC18C	Case6_pos	0	1	0	14.16947349	14.91428304	0	518.407191	545.6569422	-0.227713943	15.29205474	0.062836635	0.065921866	0.001829301	0.001925272	0	2255	no
FHOD1_711063	FHOD1	Case6_pos	0	1	0	62.20859169	8.680383464	0	153.4071129	21.4059269	-0.403080779	220.0119819	0.103301693	0.015820634	0.044631048	0.006476386	0	2256	no
ANKRD11_711185	ANKRD11	Case6_pos	0	1	3.969663557	317.2975356	304.3067148	117.4708393	9389.513063	9005.086876	0.001425144	23.73463998	0.01627761	0.015613264	0.01315453	0.012616013	0	2257	no
WWOX_711492	WWOX	Case6_pos	0	1	1.002957291	44.2833454	14.68271263	36.69439604	1620.159332	537.1846609	1.268958113	67.39348152	0.127717528	0.044231655	0.070039893	0.023251506	0	2258	no
HYDIN_711898	HYDIN	Case6_pos	0	1	0	47.89474535	59.35138361	0	1752.286732	2171.441591	-0.330149679	18.53349279	0.016569628	0.020452095	0.000460312	0.000570357	0	2259	no
LRRC36_712326	LRRC36	Case6_pos	0	1	0	16.48272627	11.00081882	0	603.0403198	402.4781575	-0.312867469	34.21847019	0.083327647	0.057199317	0.002478449	0.001655519	0	2260	no
LRRC36_712332	LRRC36	Case6_pos	0	2	2.149194195	1180.531444	40.72904928	78.63084866	43191.15951	1490.121143	1.454051268	1056.592059	0.075467672	0.002665349	0.05340334	0.001843641	0	2261	no
FAM65A_712946	FAM65A	Case6_pos	0	2	0	405.8009088	24.88244295	0	14846.71321	910.3540344	-0.558199655	697.6221834	0.038636229	0.002458205	0.001097268	6.74E-05	0	2262	no
CHD9_713070	CHD9	Case6_pos	0	2	0.501478646	1036.256543	21.2821265	18.34719804	37912.68915	778.6321364	0.355176081	1632.541603	0.06738489	0.001447548	0.024815804	0.000510296	0	2263	no
CHD9_713233	CHD9	Case6_pos	0	1	9.098255427	26.22573928	93.79074493	268.1150334	772.8421147	2763.904456	2.910612168	6.987280689	0.106532082	0.370908401	0.097332489	0.347764781	0	2264	no
NOL3_713768	NOL3	Case6_pos	0	1	0	16.09355393	11.11852552	0	588.8019829	406.7845985	-0.313750848	33.08626809	0.08251829	0.058501585	0.002452275	0.001695484	0	2265	no
NOL3_713769	NOL3	Case6_pos	0	2	0	100.618967	9.699502386	0	3681.26565	354.8679342	-0.323458794	256.4280595	0.09346229	0.009840683	0.002810031	0.000271572	0	2266	no
VPS9D1_714137	VPS9D1	Case6_pos	0	1	0.429838839	65.39787124	5.627167782	15.72616973	2392.659597	205.8766859	1.780355257	324.170876	0.215754133	0.021534408	0.080850917	0.006987698	0	2267	no
CNTROB_714556	CNTROB	Case6_pos	0	2	0	1598.346163	15.98097968	0	58477.41239	584.6833187	-0.423450521	3258.534696	0.058889417	0.000625256	0.001707407	1.71E-05	0	2268	no
CNTROB_714557	CNTROB	Case6_pos	0	2	0	362.6454463	29.66934927	0	1320.439983	108.0300206	-0.46936001	438.9282034	0.032605843	0.002749931	0.009171786	0.00075675	0	2269	no
PIK3R5_716068	PIK3R5	Case6_pos	0	2	0	16.9334676	2.739891852	0	619.5312324	100.2422313	-0.22696906	106.6496524	0.267387411	0.055761664	0.009877301	0.001611522	0	2270	no
MNT_716431	MNT	Case6_pos	0	1	0	130.9565347	14.28261394	0	4791.201971	522.5465702	-0.306435245	214.5074121	0.065433832	0.007578253	0.00191005	0.000208672	0	2271	no
MYH8_716482	MYH8	Case6_pos	0	1	3.223791293	27.5367169	10.80002946	117.946273	1007.463832	395.132038	7.027191666	60.83673833	0.357947521	0.148012517	0.300269258	0.117947981	0	2272	no
KCNAB3_717609	KCNAB3	Case6_pos	0	1	1.644518218	15.45031851	5.769411788	60.16667243	565.268443	211.0808536	10.65722166	101.8522539	0.390657017	0.160757873	0.288412044	0.108017095	0	2273	no
LRRC37B_718342	LRRC37B	Case6_pos	0	1	0	13.38037092	25.6154237	0	98.98845237	189.5038011	-0.667946764	22.8580827	0.037572199	0.069539236	0.005249239	0.010001155	0	2274	no
TRIM65_719716	TRIM65	Case6_pos	0	1	0	196.846028	50.78806702	0	7201.84815	1858.142378	-0.245840581	71.89339402	0.019309468	0.005054436	0.000537882	0.000138834	0	2275	no
ETV4_719734	ETV4	Case6_pos	0	1	0	40.77758211	20.65271556	0	1491.896775	755.6043819	-0.421871624	61.60676054	0.046183584	0.023936282	0.001321695	0.000669839	0	2276	no
CEP131_720172	CEP131	Case6_pos	0	1	0.143279613	30.0466863	1.783014843	5.242056577	1099.294074	65.23373765	1.542217772	383.9734479	0.41080615	0.036824529	0.094242856	0.00567308	0	2277	no
GPATCH8_720189	GPATCH8	Case6_pos	0	1	3.438710713	131.5865597	64.22028538	50.08320024	1916.496201	935.3381778	1.42993393	69.49198009	0.068057211	0.033477833	0.054556357	0.026640574	0	2278	no
TANC2_720424	TANC2	Case6_pos	0	2	0	39.65893335	0.852227607	0	1450.969667	31.17976968	-0.161164593	576.5247716	0.539890452	0.024594841	0.031075424	0.00068872	0	2279	no
TANC2_720489	TANC2	Case6_pos	0	2	0	22.18419929	0.715884004	0	811.635552	26.19147535	-0.305368978	726.8140457	0.582789977	0.043132825	0.036776232	0.001230564	0	2280	no
HOXB9_721143	HOXB9	Case6_pos	0	1	0	12.10924681	16.01975981	0	116.9668477	154.7396658	-0.37038475	19.33551705	0.058755236	0.076282033	0.006420972	0.008476958	0	2281	no
CUEDC1_721721	CUEDC1	Case6_pos	0	2	0.429838839	248.7261756	25.27231161	15.72616973	9099.945606	924.6178471	0.119982181	291.3244674	0.054423793	0.005725627	0.018070276	0.00183785	0	2282	no
MPP2_721840	MPP2	Case6_pos	0	2	0.068442475	1005.843709	47.15359379	3.967560971	58308.03523	2733.459863	-0.424600824	782.2930821	0.022188219	0.00106118	0.001816652	8.52E-05	0	2283	no
TRIM37_721958	TRIM37	Case6_pos	0	1	0.768853884	197.3643477	121.4028775	3.004219834	771.1814952	474.3696301	-0.499599882	116.2121938	0.014451081	0.008917197	0.008423382	0.005185594	0	2284	no
NPLOC4_722763	NPLOC4	Case6_pos	0	1	0	49.30957683	16.66664665	0	1804.05004	609.7692678	-0.583292823	129.3804836	0.056603838	0.019876931	0.001637279	0.000554001	0	2285	no
TEX14_722963	TEX14	Case6_pos	0	1	0	283.042132	6.87366123	0	10355.43605	251.4811445	-0.313387955	991.7755098	0.127005718	0.003520604	0.003960692	9.66E-05	0	2286	no
USP36_723236	USP36	Case6_pos	0	1	0	7.269511779	15.87480614	0	265.9638118	580.7988323	-0.433424453	12.68218359	0.05925994	0.120926123	0.001718807	0.003745826	0	2287	no
PHF12_723277	PHF12	Case6_pos	0	2	0	26.56730234	8.825829514	0	971.996637	322.9035638	-0.350702236	79.18280307	0.101772578	0.036274859	0.003087339	0.001027753	0	2288	no
FKBP10_723474	FKBP10	Case6_pos	0	1	0	283.2620839	1.321305854	0	5503.213962	25.67032171	-0.274795195	4534.475523	0.430792004	0.00351788	0.037494861	0.000181679	0	2289	no
HEATR6_723668	HEATR6	Case6_pos	0	1	0	0.762763553	2.662949178	0	22.57180577	78.80236461	-0.325481175	5.225777427	0.273004061	0.567291057	0.012530957	0.042423564	0	2290	no
BRIP1_724563	BRIP1	Case6_pos	0	1	0	8.458474856	10.46344228	0	309.4634528	382.8175921	-0.244480633	13.75094401	0.087233832	0.10572529	0.002605404	0.003220991	0	2291	no
ABCC3_725671	ABCC3	Case6_pos	0	1	9.098255427	13.37611309	35.48645998	538.4736988	791.6556256	2100.240591	7.660237717	9.410511521	0.276767202	0.702432943	0.256740566	0.680590261	0	2292	no
TBCD_727700	TBCD	Case6_pos	0	2	0.208524757	53.64984641	17.7936549	2.441677405	628.2017525	208.3511126	-0.055879455	129.4428227	0.064304935	0.022113964	0.016439738	0.005469911	0	2293	no
EPB41L3_727984	EPB41L3	Case6_pos	0	2	0	7.995516564	0.68038214	0	292.5255681	24.89259705	-0.287634328	258.5447646	0.595102731	0.11116649	0.038621078	0.003406858	0	2294	no
MTCL1_728139	MTCL1	Case6_pos	0	1	0	28.03525939	35.13599425	0	826.1665732	1035.416993	-0.542355054	30.06753881	0.027673239	0.034440884	0.000964863	0.001208946	0	2295	no
PIEZO2_728998	PIEZO2	Case6_pos	0	1	0	4.53073134	0	0	165.762243	0	-0.230611004	43.77751464	1	0.180807915	1	0.005996561	0	2296	no
PIEZO2_728981	PIEZO2	Case6_pos	0	2	0.694016746	2014.837907	566.6667947	13.634579	39583.2907	11132.67543	-0.75069291	221.9523141	0.002984174	0.000840354	0.001314443	0.000369707	0	2297	no
HMSD_730302	HMSD	Case6_pos	0	1	0	407.8727841	8.238681175	0	14922.51525	301.4220372	-0.387601912	1475.229426	0.108240557	0.002445749	0.003306637	6.70E-05	0	2298	no
EPG5_731279	EPG5	Case6_pos	0	1	0	5.66342351	9.587900257	0	207.2031452	350.7848364	-0.354562296	13.9990775	0.094447433	0.150073007	0.002842647	0.004803001	0	2299	no
GREB1L_731561	GREB1L	Case6_pos	0	1	0	594.0734457	5.680619227	0	21734.8899	207.8322712	-0.234029946	1883.141282	0.149686723	0.001680465	0.004788532	4.60E-05	0	2300	no
GREB1L_731602	GREB1L	Case6_pos	0	1	0	11.11395399	2.884197758	0	406.6173435	105.521836	-0.169531957	49.28487852	0.257453421	0.08254943	0.009387747	0.002453281	0	2301	no
TNFRSF11A_813	TNFRSF11A	Case6_pos	0	1	0	10.42039556	0.343308203	0	381.2426759	12.56034258	-0.196110213	457.1667157	0.7444308	0.087562641	0.07374445	0.002616139	0	2302	no
ABCA7_1900	ABCA7	Case6_pos	0	1	0	21.21506116	108.3616249	0	102.4613201	523.3487215	-1.069728071	9.707863331	0.009143975	0.045014506	0.001907128	0.009665448	0	2303	no
CARM1_2011	CARM1	Case6_pos	0	1	0	18.26406293	23.31972438	0	668.2126593	853.1801002	-0.545282674	29.61243768	0.041118887	0.051910129	0.001170713	0.001494293	0	2304	no
DNMT1_3444	DNMT1	Case6_pos	0	1	0	3.769974843	4.921823618	0	111.561623	145.647293	-0.303732261	16.09166766	0.168866901	0.209644712	0.006819083	0.008884023	0	2305	no
MAST3_4150	MAST3	Case6_pos	0	1	1.026637127	1043.092733	6.54581955	6.627719583	6733.95297	42.25821888	3.899611948	4317.707608	0.26857747	0.001941051	0.17632995	0.001132557	0	2306	no
FKBP8_4894	FKBP8	Case6_pos	0	1	0	23.3779612	8.828009163	0	855.3107641	322.9833088	-0.279985906	55.41149247	0.101750007	0.041020658	0.003086579	0.0011678	0	2307	no
INSR_5981	INSR	Case6_pos	0	1	0	147.7439446	1.533410852	0	5405.389505	56.10167611	-0.260313422	1929.687888	0.394724764	0.006722963	0.017512621	0.000184966	0	2308	no
MLLT1_6366	MLLT1	Case6_pos	0	1	0.859677678	33.96915095	0.276857419	31.45233946	1242.80215	10.1291609	38.37245847	1521.643744	1.456448974	0.053180521	2.915973607	0.026091239	0	2309	no
MYO1F_6500	MYO1F	Case6_pos	0	1	0	8.466135489	16.16693929	0	125.2655333	239.2071655	-0.31728962	10.89019307	0.058251502	0.10563973	0.004163073	0.007919818	0	2310	no
MYO9B_6576	MYO9B	Case6_pos	0	1	0	21.00514294	32.52668914	0	608.8265067	942.7743757	-0.404919518	17.70518544	0.029826983	0.045443922	0.001059575	0.001639811	0	2311	no
GMIP_7020	GMIP	Case6_pos	0	1	0	107.1930027	24.07528918	0	1263.54138	283.7883383	-0.546155496	183.9645008	0.039879899	0.009242742	0.00351138	0.000790801	0	2312	no
PDE4A_7114	PDE4A	Case6_pos	0	1	0	38.30472407	12.97884412	0	1128.795785	382.4714808	-0.442027416	97.79929552	0.071536673	0.025442234	0.002607756	0.000885116	0	2313	no
PCSK4_7409	PCSK4	Case6_pos	0	1	0.13688495	64.1071197	7.068554625	5.008100158	2345.435903	258.6115532	0.133202785	187.7737161	0.140903173	0.017461761	0.023142653	0.002560522	0	2314	no
PCSK4_7464	PCSK4	Case6_pos	0	1	0	40.73207269	11.38610265	0	1490.231758	416.5742288	-0.372723658	100.4326032	0.080735646	0.023962385	0.002394784	0.000670587	0	2315	no
C19orf66_7646	C19orf66	Case6_pos	0	1	0.071639807	27.01452568	14.19002609	0.703714003	265.362245	139.3878695	-0.238108143	54.76523801	0.070548912	0.038253006	0.012135764	0.006396229	0	2316	no
DOCK6_8127	DOCK6	Case6_pos	0	1	0	90.10442956	8.261367289	0	3296.578681	302.2520359	-0.293619125	244.8247741	0.107975418	0.010976415	0.003297587	0.000303253	0	2317	no
DOCK6_8128	DOCK6	Case6_pos	0	1	0	471.9048549	67.35369877	0	27355.98449	3904.445397	-0.27774981	148.1768569	0.014629786	0.00211459	0.000256053	3.66E-05	0	2318	no
RFX2_8928	RFX2	Case6_pos	0	1	0.859677678	33.25379906	37.83285859	31.45233946	1216.630143	1384.160531	0.362358967	29.81353478	0.047889281	0.054291136	0.023428576	0.02665205	0	2319	no
TYK2_9820	TYK2	Case6_pos	0	1	0.273769901	17.9879658	28.83952245	10.01620035	658.1113145	1055.128536	-0.126179042	19.70986447	0.042687342	0.06708301	0.010430738	0.016713718	0	2320	no
ZNF121_10098	ZNF121	Case6_pos	0	1	0	24.17165212	1.165232332	0	1401.213261	67.54767887	-0.171020832	272.1442179	0.461844203	0.039727229	0.014588386	0.000713158	0	2321	no
ACSBG2_10717	ACSBG2	Case6_pos	0	1	0	13.2358496	0	0	484.2494406	0	-0.230611004	130.5479252	1	0.070245193	1	0.002060796	0	2322	no
C19orf44_11021	C19orf44	Case6_pos	0	2	0	181.3349999	7.504324826	0	318.5411935	13.18243355	-0.269887399	500.5420972	0.11758723	0.005484411	0.070509761	0.003129487	0	2323	no
ZNF333_11236	ZNF333	Case6_pos	0	1	0	212.5349623	1.803095324	0	7775.846639	65.96840614	-0.177331742	1608.428297	0.356748481	0.004683074	0.014932415	0.000128587	0	2324	no
ZNF333_11244	ZNF333	Case6_pos	0	1	0.358199033	20.48809572	13.15628565	13.10514146	749.5815677	481.338498	0.529715358	55.03316641	0.095943178	0.063207045	0.029243242	0.018792283	0	2325	no
DPP9_11760	DPP9	Case6_pos	0	1	0	3.34125669	7.542557703	0	122.2438855	275.9535246	-0.2985624	8.392593888	0.117060959	0.230348047	0.003610714	0.008113993	0	2326	no
DPP9_11774	DPP9	Case6_pos	0	1	0	18.2495311	37.09662006	0	667.6809945	1357.224361	-0.481698946	15.35648354	0.026249048	0.051949317	0.000736255	0.001495481	0	2327	no
LOC105372315_12380	LOC105372315	Case6_pos	0	2	0	106.3350793	3.289112256	0	3890.396478	120.3361188	-0.351573868	873.0862566	0.233148479	0.009316619	0.008241569	0.000256977	0	2328	no
CEACAM4_13002	CEACAM4	Case6_pos	0	1	0.071639807	3.743283604	14.59143758	2.621028307	136.9525226	533.8452536	-0.288416319	6.377906546	0.068732585	0.225927837	0.006770235	0.026248366	0	2329	no
LILRA2_13281	LILRA2	Case6_pos	0	1	0.429838839	35.51542046	36.66071902	15.72616973	1299.374276	1341.276398	-0.034985199	24.69124769	0.037966318	0.039157124	0.012461047	0.012862581	0	2330	no
ZNF570_14917	ZNF570	Case6_pos	0	1	0	213.1571175	71.00463639	0	12356.56455	4116.087621	-0.223860099	50.4032879	0.013887995	0.004669469	0.00024289	8.09E-05	0	2331	no
ZNF836_15079	ZNF836	Case6_pos	0	2	0	7.037790729	0.207547702	0	257.4860192	7.593381735	-0.280926201	731.8165916	0.828124635	0.124412296	0.116368623	0.003868681	0	2332	no
ZNF579_15224	ZNF579	Case6_pos	0	1	1.779504353	62.87854793	16.91221422	8.73372276	308.6049237	83.00434332	3.40740873	134.4747675	0.155173689	0.043512328	0.115871661	0.031439173	0	2333	no
FCGRT_15659	FCGRT	Case6_pos	0	1	0	17.98495423	15.2136687	0	658.0011324	556.6103256	-0.412483062	35.07184094	0.061676356	0.05267329	0.001793367	0.001517448	0	2334	no
C5AR2_16621	C5AR2	Case6_pos	0	1	0	78.92567687	2.661746043	0	4671.159377	157.5335237	-0.310483751	707.0310971	0.273093761	0.012511624	0.006307814	0.000214034	0	2335	no
C19orf54_16969	C19orf54	Case6_pos	0	2	0.13688495	394.6132352	45.36012926	0.899323502	2592.578342	298.0125304	-0.235148794	203.3616242	0.024522903	0.002873728	0.006351986	0.000732318	0	2336	no
NKPD1_17104	NKPD1	Case6_pos	0	2	0	754.457133	6.722032364	0	1941.3914	17.29733242	-0.270548615	2336.514008	0.129499587	0.001323702	0.054652775	0.000514829	0	2337	no
WDR62_17485	WDR62	Case6_pos	0	2	0	179.9321735	8.557211029	0	6583.034486	313.0758341	-0.38931858	628.0005651	0.104633035	0.005526933	0.003183944	0.000151883	0	2338	no
WDR62_17486	WDR62	Case6_pos	0	2	1.437291978	62.7882276	0.749147889	52.58505177	2297.182653	27.4084745	25.8891392	1137.618534	1.393416756	0.038209119	1.886234749	0.023316272	0	2339	no
WDR62_17487	WDR62	Case6_pos	0	1	0.13688495	55.14033978	40.70538462	5.008100158	2017.375499	1489.255343	-0.326344953	43.29132746	0.027259908	0.020250767	0.004031591	0.002976701	0	2340	no
STRN4_17895	STRN4	Case6_pos	0	1	0	3.268465028	3.985863525	0	189.4705631	231.0576372	-0.353657823	20.208397	0.200567062	0.234276255	0.004309274	0.005250155	0	2341	no
HNRNPL_18117	HNRNPL	Case6_pos	0	1	0	16.43998535	6.122170247	0	601.4765919	223.9869451	-0.217447268	43.65680739	0.140406641	0.057339498	0.004444702	0.001659816	0	2342	no
SBSN_18669	SBSN	Case6_pos	0	1	0	52.93678952	115.5945658	0	1936.755969	4229.165905	-0.321992157	9.422238163	0.008576729	0.018540221	0.000236397	0.000516061	0	2343	no
KLK2_18883	KLK2	Case6_pos	0	1	0.143279613	19.22537401	19.40918501	8.444568043	1133.098949	1143.932343	-0.204831704	33.3509854	0.056017896	0.056526995	0.008249018	0.008327817	0	2344	no
LIPE_19211	LIPE	Case6_pos	0	1	0.13688495	24.91571537	106.4541512	0.268997434	48.96274933	209.1967998	-0.396491398	5.290403492	0.010580186	0.043868554	0.006037187	0.025398871	0	2345	no
PSG8_19403	PSG8	Case6_pos	0	2	0	108.2558987	1.861262828	0	3960.67196	68.09653408	-0.286491912	1281.341022	0.34949603	0.009152824	0.014472506	0.000252419	0	2346	no
PSG8_19404	PSG8	Case6_pos	0	1	0	161.3701155	13.28313947	0	5903.919319	485.9795971	-0.390653248	363.0863703	0.070012619	0.006158769	0.002053474	0.00016935	0	2347	no
RASIP1_20110	RASIP1	Case6_pos	0	1	0.21491942	25.54416582	0.570121776	12.71985118	1511.813068	33.74224696	8.645004211	1062.309279	0.773774008	0.045769734	0.394903968	0.009069099	0	2348	no
SAMD4B_20176	SAMD4B	Case6_pos	0	1	0	283.0217719	36.25256512	0	1516.422422	194.2401894	-0.424369537	252.5570555	0.026843789	0.003520857	0.005121896	0.000659012	0	2349	no
ZNF83_20358	ZNF83	Case6_pos	0	1	0	7.713533015	1.079751286	0	282.2088616	39.5039965	-0.260768758	141.8772435	0.480826725	0.114764011	0.024688922	0.003530963	0	2350	no
TTYH1_20856	TTYH1	Case6_pos	0	2	0	7.398786832	1.678786288	0	270.6934948	61.42041089	-0.343784193	114.6026025	0.373303389	0.119064815	0.016020401	0.003680618	0	2351	no
TTYH1_20857	TTYH1	Case6_pos	0	2	0.501478646	257.649794	145.6458026	18.34719804	9426.426894	5328.626462	-0.334571984	59.28333711	0.010238811	0.005805064	0.003630123	0.002052225	0	2352	no
RYR1_21921	RYR1	Case6_pos	0	1	0	22.88829068	3.231003464	0	837.3955804	118.2101389	-0.185755787	100.2086925	0.236350551	0.041861513	0.008388548	0.001192754	0	2353	no
SBK2_22269	SBK2	Case6_pos	0	1	0	20.25955589	2.955177242	0	741.2201636	108.1187056	-0.400082863	208.7961709	0.25283317	0.047037671	0.009164332	0.001347309	0	2354	no
RSPH6A_23984	RSPH6A	Case6_pos	0	2	0	59.41837265	4.898927894	0	1758.316796	144.9697596	-0.292783638	271.680269	0.16952233	0.016551257	0.006850734	0.000568402	0	2355	no
ZNF541_24480	ZNF541	Case6_pos	0	1	0	8.556153062	0.907650911	0	495.8786942	52.60363452	-0.323863827	233.1352927	0.524204924	0.104644619	0.018655451	0.002012564	0	2356	no
LTBP4_24556	LTBP4	Case6_pos	0	1	0.068442475	14.88419065	28.89295481	2.504050079	544.5559758	1057.083423	-0.306980539	12.64060842	0.035742284	0.067264521	0.003311695	0.006422897	0	2357	no
SIGLEC5_25433	SIGLEC5	Case6_pos	0	1	0	21.27514665	4.537664513	0	778.3767703	166.0159014	-0.231908158	82.33196511	0.180581543	0.044893083	0.005987454	0.001283076	0	2358	no
TDRD12_25879	TDRD12	Case6_pos	0	1	0	28.49904633	0.455772084	0	1042.671809	16.67496862	-0.1867303	897.9384814	0.686920714	0.033899401	0.056577187	0.000958156	0	2359	no
LOC105372384_26915	LOC105372384	Case6_pos	0	1	0	39.35997862	12.77164051	0	2319.785842	752.7308668	-0.219960937	50.87710353	0.07261299	0.02477702	0.001326734	0.000430889	0	2360	no
LOC105372476_27115	LOC105372476	Case6_pos	0	1	0	70.19002469	16.15695304	0	2567.986281	591.1215152	-0.204423665	67.15483281	0.058285408	0.014046912	0.001688843	0.000389259	0	2361	no
LOC105372476_27116	LOC105372476	Case6_pos	0	1	0	8032.54572	21.97077258	0	293880.3242	803.8270796	-0.341200972	9603.206979	0.043533581	0.000124478	0.001242503	3.40E-06	0	2362	no
LOC105376908_27191	LOC105376908	Case6_pos	0	1	0.071639807	4.296337773	14.1648991	1.413316797	84.75855249	279.4464513	-0.342621683	9.738672474	0.070665805	0.202336001	0.008605268	0.028140829	0	2363	no
HSPA12B_27397	HSPA12B	Case6_pos	0	1	0	9.90453174	2.143697763	0	362.3691791	78.4297551	-0.310712946	108.6759788	0.318096737	0.091704992	0.01258974	0.002752022	0	2364	no
TMC2_27420	TMC2	Case6_pos	0	1	0	6.307496946	2.045762812	0	230.7673448	74.84668739	-0.251376365	58.17010953	0.328324975	0.136845764	0.013184491	0.004314672	0	2365	no
DZANK1_28617	DZANK1	Case6_pos	0	2	0	18.3900541	20.92264559	0	362.8007033	412.7639046	-0.465799442	28.73027606	0.045614933	0.051572832	0.002416837	0.002748758	0	2366	no
TMEM74B_28653	TMEM74B	Case6_pos	0	2	0	7.439528691	1.684744158	0	272.1840846	61.63838671	-0.209335045	69.92171911	0.37247497	0.118490029	0.015964651	0.003660535	0	2367	no
DIDO1_30473	DIDO1	Case6_pos	0	1	1.195495391	117.0807411	386.4600416	0.755647817	74.00430567	244.2733689	-0.919753248	20.92032481	0.005666379	0.018593171	0.007157923	0.023407294	0	2368	no
DIDO1_30550	DIDO1	Case6_pos	0	1	20.03885916	3115.183411	6983.05125	0.317001308	49.28011167	110.467186	-1.460675536	53.15587968	0.003012415	0.006751483	0.011815148	0.026193285	0	2369	no
ZNF831_31065	ZNF831	Case6_pos	0	1	0	40.6153128	16.47827719	0	1485.959957	602.877545	-0.175908475	32.32986474	0.057213877	0.024029616	0.001655965	0.000672513	0	2370	no
LSM14B_31605	LSM14B	Case6_pos	0	1	0	6.22837794	18.30402655	0	227.872681	669.674776	-0.34045259	6.877506986	0.051802664	0.138343624	0.001491036	0.004369241	0	2371	no
ASXL1_31779	ASXL1	Case6_pos	0	1	0	6.459078356	1.847230159	0	236.3131325	67.58313204	-0.351597772	92.55474698	0.351218533	0.13406482	0.014580845	0.004213842	0	2372	no
EPB41L1_32041	EPB41L1	Case6_pos	0	1	0	9.941101357	4.483288883	0	363.7071225	164.0265037	-0.371606759	61.21750791	0.182372299	0.091398477	0.006059633	0.002741926	0	2373	no
EPB41L1_32067	EPB41L1	Case6_pos	0	1	1.43279613	260.6720842	214.0659344	52.42056577	9537.001005	7831.85909	-0.205339385	37.18681685	0.011311862	0.009297118	0.00682006	0.005600814	0	2374	no
NCOA6_32270	NCOA6	Case6_pos	0	1	0	33.2702248	31.2427762	0	1217.231099	1143.054459	-0.33245235	25.26531093	0.031014699	0.029179849	0.000874084	0.000820862	0	2375	no
PPP1R16B_32773	PPP1R16B	Case6_pos	0	1	0	10.48347727	9.789716644	0	383.5505959	358.1685311	-0.295766974	22.61336744	0.09268084	0.087081637	0.002784208	0.002600438	0	2376	no
ARFGAP1_34120	ARFGAP1	Case6_pos	0	1	0	33.97311432	0	0	1242.947155	0	-0.230611004	337.2517193	1	0.028593393	1	0.000803893	0	2377	no
MYH7B_34706	MYH7B	Case6_pos	0	1	3.581990326	39.27406469	88.78697331	211.9975192	2324.407251	5254.793109	1.942307987	25.87352667	0.051031794	0.113770248	0.040526237	0.091595792	0	2378	no
MYH7B_34818	MYH7B	Case6_pos	0	1	0	72.35500378	55.08578372	0	4264.43609	3246.628317	-0.350041071	33.30264776	0.01782983	0.013632335	0.000307917	0.000234443	0	2379	no
CBFA2T2_36665	CBFA2T2	Case6_pos	0	1	19.27110795	131.194258	64.21298351	87.73435764	597.2798235	292.3383998	6.251762238	42.78931101	0.310844664	0.153343332	0.302498267	0.148315812	0	2380	no
DYRK1A_37701	DYRK1A	Case6_pos	0	1	0	37.12961002	48.24677232	0	1358.431338	1765.166061	-0.366936821	19.54211386	0.020305899	0.026226337	0.000566198	0.000735602	0	2381	no
ERG_37743	ERG	Case6_pos	0	1	0	258.6476882	0.278903269	0	9462.93605	10.20401078	-0.161164593	11507.44384	0.781919966	0.003851373	0.089253752	0.000105664	0	2382	no
ZBTB21_38736	ZBTB21	Case6_pos	0	1	0	11.30392131	6.476522739	0	413.5675259	236.9513562	-0.164595621	21.13299211	0.133752017	0.081274902	0.00420254	0.002412152	0	2383	no
PCNT_38804	PCNT	Case6_pos	0	1	5.874464134	50.99391782	52.41124049	16.23054543	140.8909955	144.8069136	4.080041557	36.8505704	0.128708191	0.132216698	0.11817372	0.121435087	0	2384	no
PDE9A_39064	PDE9A	Case6_pos	0	1	0	9.221581464	18.26172136	0	337.3826238	668.1269901	-0.298021994	9.799714615	0.05191644	0.097832219	0.001494485	0.002955234	0	2385	no
BRWD1_39309	BRWD1	Case6_pos	0	1	0	62.90818952	4.488096968	0	2301.571603	164.2024133	-0.324235854	347.9971071	0.182212524	0.015647447	0.00605318	0.000434297	0	2386	no
NRIP1_40620	NRIP1	Case6_pos	0	1	0	624.2804752	50.16237957	0	22840.05032	1835.250851	-0.230148011	219.1653088	0.019545612	0.001599282	0.000544588	4.38E-05	0	2387	no
PDXK_40747	PDXK	Case6_pos	0	1	0	60.7070156	72.20406401	0	156.2130874	185.7976322	-0.43881514	25.77569198	0.013660444	0.016205613	0.005353387	0.006360794	0	2388	no
CECR2_41430	CECR2	Case6_pos	0	1	0	7.844358957	34.04143811	0	92.46566373	401.2646778	-0.55804709	6.553448662	0.028537642	0.113066419	0.002485925	0.010699116	0	2389	no
LOC100996415_41899	LOC100996415	Case6_pos	0	1	10.64875252	131.85796	558.5105973	3.757331686	46.52508264	197.0662348	0.29039373	7.55520452	0.020819539	0.087678243	0.024018893	0.100101492	0	2390	no
DDTL_41992	DDTL	Case6_pos	0	1	0	378.3475664	180.5150692	0	13842.29973	6604.360425	-0.255555497	39.70996958	0.005509184	0.002636105	0.000151392	7.22E-05	0	2391	no
CSF2RB_42609	CSF2RB	Case6_pos	0	1	2.21763667	48.23993465	27.9845443	81.13489874	1764.915897	1023.848135	3.330204236	82.72401038	0.111012153	0.065346079	0.080143483	0.046511218	0	2392	no
CSF2RB_42615	CSF2RB	Case6_pos	0	1	0	8.500166639	2.228096233	0	310.9887967	81.5175744	-0.352208118	101.3493977	0.309780108	0.105261312	0.012118631	0.003205243	0	2393	no
PRR14L_44548	PRR14L	Case6_pos	0	1	0	8.417520008	12.39982115	0	166.0616202	244.6248287	-0.437713396	20.25336558	0.074627862	0.106185068	0.00407125	0.005985815	0	2394	no
C22orf31_44647	C22orf31	Case6_pos	0	2	0	90.40214458	9.154893544	0	3307.470942	334.9427662	-0.30924322	233.279036	0.098474691	0.010940662	0.002976698	0.000302254	0	2395	no
SGSM3_45156	SGSM3	Case6_pos	0	1	0	8.390116722	10.82308184	0	248.2815078	320.278152	-0.461244019	24.76458485	0.084580316	0.106494949	0.003112568	0.004011529	0	2396	no
LOC388849_45312	LOC388849	Case6_pos	0	1	0	14.00279831	3.182586842	0	512.3091795	116.4387587	-0.375046628	124.8102205	0.239086488	0.066654232	0.008515076	0.001948144	0	2397	no
MYH9_45630	MYH9	Case6_pos	0	2	2.507393228	114.6055972	12.79746851	48.45059328	2214.534647	247.286678	6.856477883	332.716545	0.254205561	0.030339303	0.199167324	0.022319937	0	2398	no
SMTN_46772	SMTN	Case6_pos	0	1	0	4.524022243	3.516101168	0	165.5167826	128.6407806	-0.289008322	26.89879118	0.221429938	0.181027511	0.007713622	0.006005401	0	2399	no
APOL6_47404	APOL6	Case6_pos	0	2	0	15.78007344	25.46451086	0	914.5467778	1475.816094	-0.397991706	16.6026385	0.037786453	0.059594495	0.000677132	0.001092243	0	2400	no
KREMEN1_47799	KREMEN1	Case6_pos	0	1	7.695533796	12.82901956	25.85217338	281.5503386	469.3650753	945.8327857	11.83066648	17.38412146	0.323829795	0.628788886	0.298416302	0.600704332	0	2401	no
GGT2_49571	GGT2	Case6_pos	0	1	0	70.39007442	7.378641268	0	2575.305341	269.9564452	-0.510017342	371.5769217	0.119351094	0.014007549	0.00369063	0.000388153	0	2402	no
LOC105377189_49624	LOC105377189	Case6_pos	0	2	0	62.69089838	16.45528326	0	403.7001299	105.9643451	-0.614412076	176.5528721	0.057289245	0.015700831	0.00934891	0.002470965	0	2403	no
LOC105377189_49627	LOC105377189	Case6_pos	0	1	0	6.119094658	1.710467947	0	223.874421	62.5795224	-0.430559879	116.0198703	0.368939984	0.140467299	0.015728335	0.004446926	0	2404	no
LOC101927859_49637	LOC101927859	Case6_pos	0	1	1.498041274	32.35194688	68.8720766	6.758780558	145.9637417	310.7332624	0.607915408	27.17827917	0.035751639	0.074899414	0.024889165	0.052793842	0	2405	no
LOC101927859_49651	LOC101927859	Case6_pos	0	1	2.862394929	12.96891579	31.12627133	83.65273204	379.0131215	909.6570178	5.244480738	22.49454635	0.120225434	0.276499264	0.092957865	0.222762655	0	2406	no
LOC101927859_49687	LOC101927859	Case6_pos	0	1	0	533.5567759	10.47417256	0	31446.59875	617.3234352	-0.372095653	1457.274607	0.087152254	0.001870709	0.001617277	3.18E-05	0	2407	no
LOC101927859_49730	LOC101927859	Case6_pos	0	1	2.145996864	69.71859438	219.3190617	8.958680552	291.0473105	915.5695638	-0.293739864	22.01212829	0.014279277	0.044486134	0.010865166	0.034099545	0	2408	no
LOC100652871_49978	LOC100652871	Case6_pos	0	2	1.163522077	171.8592735	5.460054928	42.56885141	6287.677753	199.7626616	5.565098887	873.1790363	0.334907691	0.012516089	0.217016706	0.006928142	0	2409	no
BEND2_51106	BEND2	Case6_pos	0	2	0.205327425	106.061042	94.61414473	7.512150237	3880.370495	3461.572022	-0.265912084	25.64174063	0.012606162	0.01125832	0.002458332	0.002193079	0	2410	no
SH3KBP1_52114	SH3KBP1	Case6_pos	0	1	0	26.96066205	25.32685633	0	986.3881739	926.6134311	-0.161164593	12.24321954	0.037984026	0.035764532	0.001078035	0.001012773	0	2411	no
RBBP7_52919	RBBP7	Case6_pos	0	1	0	23.08529333	2.510129418	0	844.6031586	91.83609691	-0.161164593	113.1629669	0.284889781	0.041519112	0.010771672	0.001182588	0	2412	no
RBBP7_52937	RBBP7	Case6_pos	0	1	0	113.0305846	27.54830552	0	409.4236223	99.78650531	-0.215815368	66.88780477	0.035028349	0.008769577	0.009921963	0.002436507	0	2413	no
MAGEB17_53033	MAGEB17	Case6_pos	0	1	0	10.95721954	5.474272047	0	400.8830254	200.282812	-0.307011818	45.47521272	0.154457519	0.083631483	0.004968134	0.002488286	0	2414	no
CDKL5_53066	CDKL5	Case6_pos	0	1	0	12.67081859	33.3042575	0	463.5771031	1218.476226	-0.229088458	5.336648691	0.029150901	0.073148509	0.000820024	0.002152495	0	2415	no
CDK16_53983	CDK16	Case6_pos	0	1	0	9.769193239	4.989266549	0	357.4176577	182.5383038	-0.227981622	33.00472399	0.166965352	0.092857466	0.005448454	0.002790041	0	2416	no
OTUD5_54115	OTUD5	Case6_pos	0	1	0.143279613	76.23780057	43.13359684	5.242056577	2789.251419	1578.094401	-0.30678387	53.62813904	0.025904973	0.014802074	0.003952934	0.002237095	0	2417	no
GRIPAP1_54145	GRIPAP1	Case6_pos	0	1	0.21491942	166.4996701	17.91398288	7.863084884	6091.590232	655.4045603	-0.035935889	334.6445895	0.064233928	0.007253265	0.013502473	0.001454732	0	2418	no
TFE3_54348	TFE3	Case6_pos	0	1	0	154.8653094	395.0771836	0	5665.933184	14454.37286	-0.376416192	9.102886288	0.00252476	0.006415796	6.92E-05	0.000176462	0	2419	no
TFE3_54349	TFE3	Case6_pos	0	1	0	10.3667066	27.00001394	0	379.2784012	987.8279101	-0.383690831	9.041404367	0.035714268	0.08797623	0.001011298	0.002629652	0	2420	no
HUWE1_55401	HUWE1	Case6_pos	0	1	0	70.9485758	13.44548095	0	2595.738784	491.919055	-0.330498467	132.3020129	0.069225802	0.013898816	0.002028731	0.000385098	0	2421	no
HUWE1_55443	HUWE1	Case6_pos	0	1	0	5.790812539	12.5561435	0	342.7250721	743.1263154	-0.406884725	12.00794303	0.073767292	0.147257783	0.001343858	0.002909302	0	2422	no
HUWE1_55484	HUWE1	Case6_pos	0	1	0	44.71788966	5.173573791	0	1636.057655	189.2814054	-0.248968811	164.2076425	0.161980732	0.021873276	0.005255374	0.000610852	0	2423	no
HUWE1_55643	HUWE1	Case6_pos	0	1	0	85.82533049	3.442216789	0	3140.022707	125.9376319	-0.175318971	335.5347492	0.225112832	0.011517376	0.007877884	0.000318368	0	2424	no
WNK3_56323	WNK3	Case6_pos	0	2	2.719115316	618.0325674	4.290736656	40.23222056	9144.453132	63.48603992	15.27378156	3542.321088	0.702948485	0.006007948	0.639397622	0.004508494	0	2425	no
WNK3_56324	WNK3	Case6_pos	0	1	0	72.07291645	32.54093342	0	2636.874136	1190.549098	-0.34154821	56.19922193	0.029814316	0.013684961	0.000839244	0.000379093	0	2426	no
KDM5C_56514	KDM5C	Case6_pos	0	1	0	17.31432854	12.49119085	0	633.4654869	457.0052066	-0.412070533	41.50847506	0.074122441	0.054602056	0.002183381	0.00157613	0	2427	no
AMER1_57046	AMER1	Case6_pos	0	1	0	31.28076529	8.632227381	0	264.475653	72.98459459	-0.412477109	112.617121	0.103818147	0.0309782	0.013516327	0.003766824	0	2428	no
KIF4A_57520	KIF4A	Case6_pos	0	1	0	136.031392	25.83895782	0	4976.871712	945.3492786	-0.252305098	100.7638567	0.037259271	0.007297598	0.001056692	0.000200889	0	2429	no
SLC25A53_58203	SLC25A53	Case6_pos	0	1	0	2.360298742	0.513838021	0	69.84629057	15.2055666	-0.22389707	77.84835557	0.660572654	0.297592588	0.061707191	0.014115065	0	2430	no
RGAG1_58942	RGAG1	Case6_pos	0	1	0.071639807	149.9913126	201.3513179	0.109940389	230.1807324	308.9991882	-0.433788522	22.90654227	0.005295937	0.007097361	0.003580462	0.00480118	0	2431	no
RGAG1_58946	RGAG1	Case6_pos	0	2	0.21491942	124.1693368	32.9808082	7.863084884	4542.884191	1206.642445	-0.1141735	65.0574022	0.035753105	0.009706206	0.007339163	0.001950553	0	2432	no
TENM1_60448	TENM1	Case6_pos	0	1	0	1282.741539	7.054336782	0	8435.348272	46.38953817	-0.315986057	4422.373999	0.124156715	0.000778973	0.021101704	0.000118535	0	2433	no
ADGRG4_60804	ADGRG4	Case6_pos	0	1	0	22.23753161	8.924142508	0	813.586779	326.5004626	-0.234702772	43.62459108	0.100764373	0.043033831	0.003053431	0.001227616	0	2434	no
THOC2_61841	THOC2	Case6_pos	0	1	0	8.62998399	4.904528276	0	315.7383203	179.4380524	-0.281217668	36.41454502	0.16936154	0.103842333	0.005542068	0.00315718	0	2435	no
KIAA1210_62003	KIAA1210	Case6_pos	0	1	0.143279613	12.39377548	17.11001035	8.444568043	730.4603785	1008.424322	-0.176106962	24.67854538	0.063129705	0.085359025	0.00935639	0.012911934	0	2436	no
KIAA1210_62019	KIAA1210	Case6_pos	0	1	0	19.16859568	2.246811269	0	701.3060751	82.20228645	-0.306079048	199.2338744	0.307994496	0.049582034	0.0120189	0.001423881	0	2437	no
KIAA1210_62020	KIAA1210	Case6_pos	0	2	0	232.1473257	6.327681327	0	8493.388486	231.5058146	-0.33129027	933.8886492	0.136468817	0.004289133	0.004300968	0.000117725	0	2438	no
MTMR1_64222	MTMR1	Case6_pos	0	2	1.602952911	170.3255098	91.8376021	58.64595579	6231.563168	3359.988878	0.098577558	39.20674842	0.028037701	0.015193026	0.01774655	0.009570052	0	2439	no
PRY_65038	PRY	Case6_pos	0	2	2.292473808	116.1160881	40.0554417	1.983478449	100.4651646	34.65649426	2.792433759	178.037291	0.080195796	0.028112908	0.083672793	0.029403968	0	2440	no
HCN3_65984	HCN3	Case6_pos	0	1	0	32.72484063	53.81857069	0	92.22838722	151.6768266	-0.318209506	12.98947313	0.018241993	0.029651734	0.006549782	0.010726347	0	2441	no
CEP170_66348	CEP170	Case6_pos	0	1	0	208.5193436	126.2213942	0	7628.930409	4617.961172	-0.31819189	38.56644043	0.007860313	0.004772829	0.000216499	0.000131063	0	2442	no
CCDC125_66835	CCDC125	Case6_pos	0	1	0	5.484994845	11.83804737	0	200.6751184	433.1091687	-0.36960729	10.96879143	0.077893466	0.154202127	0.002303568	0.00495847	0	2443	no
BDP1_66909	BDP1	Case6_pos	0	1	6.734141812	216.61569	107.7355858	246.3766592	7925.144958	3941.635689	1.073837221	41.91116303	0.071127973	0.035540368	0.062743981	0.031210211	0	2444	no
LOC101929599_67038	LOC101929599	Case6_pos	0	2	0	696.2605165	5.068467597	0	25473.52651	185.4359692	-0.282179538	2983.080127	0.164786247	0.001434184	0.005363772	3.93E-05	0	2445	no
LOC101929599_67039	LOC101929599	Case6_pos	0	1	0.068442475	172.6576345	7.870429582	2.504050079	6316.886747	287.9491108	-0.082388856	419.7264271	0.120449913	0.00615258	0.012126876	0.000554624	0	2446	no
LOC102724994_67173	LOC102724994	Case6_pos	0	2	0	26.2622452	7.927225526	0	310.862415	93.83342712	-0.43424103	108.1671208	0.112016886	0.036680765	0.010544805	0.003206542	0	2447	no
LOC102724994_67174	LOC102724994	Case6_pos	0	2	0	1136.867885	9.508038177	0	11214.11786	93.78773219	-0.505614023	4652.065271	0.095165242	0.000878837	0.010549888	8.92E-05	0	2448	no
LOC102724994_67175	LOC102724994	Case6_pos	0	1	0	60.55181684	1.272207245	0	2215.360881	46.54522871	-0.192973878	706.0687185	0.4401007	0.016246474	0.021032605	0.00045119	0	2449	no
ZNF311_67855	ZNF311	Case6_pos	0	2	0	27.2932951	8.939436707	0	998.5579531	327.0600192	-0.332328086	76.13347054	0.100609323	0.035344063	0.003048223	0.001000442	0	2450	no
EPHB6_68374	EPHB6	Case6_pos	0	1	0	18.54631811	27.41110536	0	89.59305891	132.4168367	-0.281820005	12.99136665	0.035197504	0.05116053	0.007495306	0.011038373	0	2451	no
DLG5_69187	DLG5	Case6_pos	0	1	0	14.6140971	14.8374962	0	534.6742792	542.8476035	-0.270669492	18.90373543	0.063141294	0.064044689	0.00183875	0.001866806	0	2452	no
DLG5_69240	DLG5	Case6_pos	0	1	0.071639807	632.1170289	183.8903032	1.059987599	9352.847809	2720.853799	-0.205897377	54.90972926	0.005796084	0.001692641	0.000756833	0.000220229	0	2453	no
UNC79_70339	UNC79	Case6_pos	0	1	0	205.7905142	65.10625963	0	12179.56346	3853.267115	-0.178201436	42.30230033	0.015127161	0.004835812	0.000259453	8.21E-05	0	2454	no
KIAA0430_70883	KIAA0430	Case6_pos	0	1	0	6.018451905	2.544292998	0	220.1922851	93.08601248	-0.449798705	79.22812202	0.282143717	0.142481563	0.010628572	0.004520953	0	2455	no
SYNRG_72374	SYNRG	Case6_pos	0	2	0	28.99607548	9.490961338	0	1060.856217	347.2382097	-0.331725934	76.04639333	0.095320149	0.033337694	0.002871598	0.000941747	0	2456	no
TBC1D3J_73153	TBC1D3J	Case6_pos	0	1	0	19.93889243	3.608818105	0	729.4883061	132.032941	-0.484076858	203.0357168	0.216975367	0.047758018	0.007516935	0.001368947	0	2457	no
DLGAP2_74484	DLGAP2	Case6_pos	0	2	2.41017477	58.25119343	74.35082727	88.17913617	2131.189813	2720.214237	1.105458048	40.14295959	0.045257297	0.057554533	0.032771817	0.041825139	0	2458	no
DLGAP2_74503	DLGAP2	Case6_pos	0	1	0	10.70041208	17.25041259	0	391.4874164	631.1270449	-0.624106573	26.06457271	0.054793282	0.085467075	0.00158196	0.002547852	0	2459	no
FAM189A1_74771	FAM189A1	Case6_pos	0	1	0	117.1395501	20.74217661	0	4285.691009	758.8774217	-0.395404673	169.5694822	0.045993555	0.008464566	0.001316002	0.00023328	0	2460	no
ARHGAP11A_75192	ARHGAP11A	Case6_pos	0	1	0.273769901	22.59024488	17.79016076	0.733425583	60.51893746	47.65958191	0.09126454	45.28961324	0.067789197	0.05399562	0.03562352	0.028177105	0	2461	no
ARHGAP11A_75228	ARHGAP11A	Case6_pos	0	2	0	343.3256235	73.4697302	0	795.9084468	170.3198796	-0.453933936	160.6121079	0.013428275	0.002904228	0.005837034	0.001254849	0	2462	no
WNT9B_75357	WNT9B	Case6_pos	0	1	0	7.72440007	6.488105667	0	282.6064458	237.3751316	-0.33526575	28.72294844	0.133545124	0.114621062	0.004195068	0.003526013	0	2463	no
C6orf10_75450	C6orf10	Case6_pos	0	1	13.53802462	117.0991687	430.037618	10.06542477	87.06239696	319.7299026	1.3232988	13.90827763	0.033727972	0.123100144	0.034500758	0.125654367	0	2464	no
COL11A2_75625	COL11A2	Case6_pos	0	1	0	54.32241716	4.740002059	0	1987.450819	173.4186633	-0.394114263	345.422386	0.174215965	0.018075855	0.005733331	0.000502904	0	2465	no
LOC105379660_76055	LOC105379660	Case6_pos	0	1	0.143279613	34.12467158	79.94059671	0.767687999	182.8389977	428.3193919	-0.243661002	7.595237688	0.014124922	0.03254919	0.004117419	0.009615414	0	2466	no
SLC16A1_91316	SLC16A1	Case6_pos	0	1	0	31.92431215	124.5740413	0	462.5497628	1804.947057	-0.55562007	7.630118466	0.007963429	0.030372692	0.000553726	0.002157266	0	2467	no
INPP5D_91434	INPP5D	Case6_pos	0	1	0	8.263914907	5.849430162	0	302.3452436	214.0084218	-0.161164593	16.56505987	0.145997547	0.107945724	0.004650981	0.003296574	0	2468	no
KIF15_91637	KIF15	Case6_pos	0	1	0	40.73997937	0.621312603	0	1490.521033	22.73146716	-0.226623581	1142.852168	0.616784202	0.023957846	0.042138145	0.000670457	0	2469	no
KIF15_91636	KIF15	Case6_pos	0	1	0	9476.473191	17.03828762	0	346708.1435	623.3661986	-0.332421583	14234.42348	0.055437635	0.000105513	0.001601624	2.88E-06	0	2470	no
SLC2A6_91887	SLC2A6	Case6_pos	0	1	0	104.1052535	10.30133802	0	3808.815625	376.8868129	-0.365676905	282.361623	0.088485098	0.009514272	0.002646295	0.00026248	0	2471	no
CCDC84_92095	CCDC84	Case6_pos	0	2	0	38.41609858	0.688705014	0	1405.499066	25.19709938	-0.332295	1425.238131	0.592169735	0.025370345	0.038172165	0.000710985	0	2472	no
CCDC84_92097	CCDC84	Case6_pos	0	2	0	34.56748175	0.616943743	0	1264.692801	22.57162717	-0.199564185	859.7874593	0.618450706	0.028115569	0.042423885	0.000790081	0	2473	no
LRP6_92140	LRP6	Case6_pos	0	1	0	933.7311764	12.75712793	0	34161.67556	466.7348338	-0.44199408	2488.361796	0.072689591	0.001069826	0.002137963	2.93E-05	0	2474	no
HERC2_92406	HERC2	Case6_pos	0	2	0	13.30371655	2.58731455	0	486.7324344	94.66000759	-0.220990548	86.17005205	0.278760055	0.0699119	0.010453689	0.002050304	0	2475	no
HERC2_92485	HERC2	Case6_pos	0	2	0	72.71247648	6.07736956	0	1075.858892	89.92118544	-0.326943977	299.2399933	0.141295433	0.013566224	0.010998537	0.000928627	0	2476	no
NCKIPSD_448629	NCKIPSD	Case6_pos	0	1	2.145996864	24.32978571	49.01867546	78.51387047	890.1344061	1793.407064	1.525049955	20.72293245	0.062896445	0.12420148	0.044312058	0.089227697	0	2477	no
DCXR_239325	DCXR	Case6_pos	0	1	0	37.62006284	5.123892245	0	1376.375143	187.4637465	-0.245421366	137.274159	0.163294839	0.025893277	0.00530606	0.000726019	0	2478	no
CRNN_475576	CRNN	Case6_pos	0	1	0.205327425	8.344612884	16.75457024	0.933259512	37.92814987	76.15330512	-0.022985235	13.19221007	0.067888291	0.128986341	0.025057378	0.04966225	0	2479	no
SNAI3_221187	SNAI3	Case6_pos	0	1	0	65.6490294	35.55108384	0	2401.84852	1300.679064	-0.234685799	31.96163888	0.02735897	0.015003969	0.000768239	0.000416173	0	2480	no
SNAI3_221188	SNAI3	Case6_pos	0	1	0	97.89517389	24.32702637	0	3581.612411	890.033452	-0.280321637	85.17802555	0.039483514	0.010111717	0.001122292	0.000279126	0	2481	no
TRIM54_233329	TRIM54	Case6_pos	0	1	0	1367.077247	16.83628455	0	50016.16156	615.9756738	-0.60658679	3788.903107	0.056065488	0.000730953	0.001620809	2.00E-05	0	2482	no
GABPB1_400259	GABPB1	Case6_pos	0	1	0.684424751	31.72896565	37.65241027	25.04050082	1160.842283	1377.558613	0.186969364	27.54806638	0.043578777	0.051465872	0.018889658	0.022413112	0	2483	no
SLC35F4_573940	SLC35F4	Case6_pos	0	1	0	28.89869066	16.03397662	0	139.5705613	77.43849513	-0.576484165	76.54570785	0.058706198	0.033446281	0.012748842	0.007113865	0	2484	no
SPDYE5_571260	SPDYE5	Case6_pos	0	1	0	5.81871464	1.6330332	0	212.8846576	59.74647926	-0.176919254	47.47827185	0.379790122	0.146655206	0.016461859	0.004675417	0	2485	no
SNCAIP_570585	SNCAIP	Case6_pos	0	1	0.286559226	68.39501193	20.80842502	0.369147378	88.10687995	26.80554258	0.022707251	92.90747236	0.058993679	0.01853965	0.049240089	0.015365226	0	2486	no
CIAPIN1_575116	CIAPIN1	Case6_pos	0	1	0	592.2599095	2.889512686	0	21668.5395	105.716289	-0.183218653	2890.566774	0.257101617	0.001685602	0.009370641	4.61E-05	0	2487	no
MUC16_490645	MUC16	Case6_pos	0	1	0.342212376	42.18897886	40.9329934	2.016920351	248.6520535	241.2495667	-0.183138955	37.71318033	0.032008504	0.031077659	0.01245377	0.0120845	0	2488	no
HSD17B10_561494	HSD17B10	Case6_pos	0	1	0	55.15591423	40.15436134	0	2017.945309	1469.095495	-0.476562032	47.54515312	0.024298761	0.017807563	0.000680228	0.000495308	0	2489	no
ATP6V0A4_494798	ATP6V0A4	Case6_pos	0	1	0	488.7529068	42.71005552	0	9642.162952	842.5879606	-0.330372529	289.1255838	0.022878031	0.002041846	0.001185413	0.0001037	0	2490	no
GOLGA6L3_589742	GOLGA6L3	Case6_pos	0	1	0	9.433861488	30.10528985	0	136.6867475	436.1940397	-0.305513955	5.538629964	0.032148873	0.095841794	0.002287314	0.007262863	0	2491	no
DPP6_565424	DPP6	Case6_pos	0	1	0	83.24577343	0.479014052	0	3045.646516	17.52530391	-0.161164593	2155.656344	0.676126098	0.011870032	0.053980221	0.00032823	0	2492	no
ZFC3H1_496614	ZFC3H1	Case6_pos	0	2	0	98.07031481	55.19293028	0	3588.020152	2019.299586	-0.210861401	27.5845733	0.017795833	0.010093841	0.000494976	0.000278628	0	2493	no
GSG1L2_592968	GSG1L2	Case6_pos	0	1	0	21.84691789	25.27601169	0	799.2957073	924.753219	-0.262687586	15.9067113	0.038057526	0.04376958	0.001080201	0.001249538	0	2494	no
TRIOBP_453394	TRIOBP	Case6_pos	0	1	2.650672841	3.411737302	6.318815056	51.21919861	65.9253182	122.0990529	25.64930495	29.151798	0.498806544	0.827490984	0.424204715	0.780260745	0	2495	no
TRIOBP_494678	TRIOBP	Case6_pos	0	2	0.068442475	198.5762497	17.30988484	4.05071862	11752.59241	1024.473075	-0.237504327	299.577902	0.058353315	0.005353555	0.004925257	0.000429717	0	2496	no
CCNL2_480964	CCNL2	Case6_pos	0	1	0	7.895130047	0.682331154	0	288.8528069	24.96390407	-0.220821262	195.4164461	0.594413292	0.112421066	0.038515009	0.003450027	0	2497	no
CCNL2_480965	CCNL2	Case6_pos	0	2	0	5.162347555	0.06911557	0	188.8706801	2.528676067	-0.161164593	925.9305032	0.935352574	0.16227582	0.283392406	0.005266743	0	2498	no
C15orf59_260666	C15orf59	Case6_pos	0	1	0	45.80045782	5.198396606	0	1675.66471	190.1895779	-0.16332352	109.8200858	0.161332045	0.021367312	0.005230411	0.000596422	0	2499	no
ZNF821_269146	ZNF821	Case6_pos	0	1	0	24.17039427	1.538161321	0	884.3028789	56.27547772	-0.220489419	265.4613997	0.39398599	0.039729215	0.017459479	0.001129557	0	2500	no
DNAJC17_554502	DNAJC17	Case6_pos	0	1	0.071639807	256.4746234	35.46407052	4.151942315	14864.19194	2055.348573	-0.522486	340.8317168	0.029388924	0.004162118	0.002505384	0.000346578	0	2501	no
HMG20A_308742	HMG20A	Case6_pos	0	1	0	1093.366996	32.08136097	0	10561.15982	309.8834899	-0.171155589	448.1267712	0.030228502	0.00091377	0.003216639	9.47E-05	0	2502	no
MRGBP_434766	MRGBP	Case6_pos	0	1	0	11.10173447	2.399153579	0	406.1702775	87.77591267	-0.161164593	56.45697347	0.294190885	0.082632783	0.011264317	0.002455975	0	2503	no
CDKN2AIP_246290	CDKN2AIP	Case6_pos	0	1	0	11.14824626	8.516106953	0	407.8719671	311.5719922	-0.364203293	34.52610358	0.10508499	0.082316408	0.003199263	0.002445753	0	2504	no
CWC25_590576	CWC25	Case6_pos	0	1	0.071639807	22.3308577	43.00914311	2.621028307	817.0012259	1573.541112	-0.343035268	13.37104631	0.02435039	0.045932294	0.002299736	0.004426678	0	2505	no
NLRP2_545963	NLRP2	Case6_pos	0	1	0	21.50396308	3.288669096	0	786.7482939	120.3199053	-0.161164593	80.17743777	0.233172571	0.044436618	0.00824267	0.001269441	0	2506	no
SMPD3_454896	SMPD3	Case6_pos	0	1	0	14.82547863	15.84765283	0	542.4079264	579.8053961	-0.345556485	22.81830313	0.059355449	0.063189242	0.001721747	0.001840238	0	2507	no
DAPK1_298709	DAPK1	Case6_pos	0	2	0.071639807	11.1230565	1.437833368	2.621028307	406.9503696	52.60485917	0.52899445	109.9704732	0.43958698	0.088396834	0.067550374	0.008876149	0	2508	no
DAPK1_298713	DAPK1	Case6_pos	0	2	0	216.9576672	30.54099611	0	7937.656603	1117.378992	-0.33449435	180.9594228	0.031704769	0.004588047	0.000894151	0.000125966	0	2509	no
PLCD1_407492	PLCD1	Case6_pos	0	2	0.958194652	117.6854699	2.603780809	35.05670118	4305.664139	95.26244543	8.169506922	1038.291009	0.543372296	0.016499026	0.374566644	0.008372304	0	2510	no
TRPS1_242142	TRPS1	Case6_pos	0	2	0	79.29413616	19.37882886	0	2901.071124	708.9977085	-0.362820093	112.1360737	0.049070533	0.01245421	0.001408455	0.000344581	0	2511	no
SPP1_460769	SPP1	Case6_pos	0	1	0	452.9667876	0.068693208	0	16572.33349	2.513223447	-0.161164593	81829.10284	0.935722238	0.002202804	0.284638884	6.03E-05	0	2512	no
XDH_244148	XDH	Case6_pos	0	1	0.068442475	30.87726459	18.83744722	2.025359295	913.7243334	557.4403734	-0.249911894	41.7126811	0.053859877	0.033517383	0.005417515	0.0033074	0	2513	no
MUC17_504506	MUC17	Case6_pos	0	1	0	8.250179341	2.427919039	0	301.8427114	88.82833154	-0.29583855	75.6309782	0.291722176	0.108106012	0.011132345	0.003302044	0	2514	no
MUC17_504583	MUC17	Case6_pos	0	1	0.573118452	5.537553529	15.78268219	33.77827217	326.3705603	930.1946795	0.757300635	8.861232157	0.093734627	0.240628003	0.037348014	0.106235185	0	2515	no
MUC17_504592	MUC17	Case6_pos	0	1	0	21.12850974	17.08859886	0	1250.475641	1011.376423	-0.364899138	32.55029794	0.055283442	0.045190571	0.000987775	0.000799057	0	2516	no
LRP1B_507824	LRP1B	Case6_pos	0	1	0	22.8745357	17.94750397	0	836.8923381	656.6309697	-0.400988358	36.94642403	0.0527774	0.041885631	0.00152061	0.001193471	0	2517	no
TMC2_362449	TMC2	Case6_pos	0	1	9.717435035	165.1479385	359.6919664	2.241962292	38.10217916	82.98649	1.357913033	36.89911559	0.02971354	0.064505375	0.038600998	0.082910016	0	2518	no
FLOT2_511045	FLOT2	Case6_pos	0	2	0	131.5974633	4.165466735	0	4814.651111	152.3985991	-0.235679845	571.9058204	0.193593348	0.007541622	0.006518964	0.000207656	0	2519	no
ALPP_264719	ALPP	Case6_pos	0	1	5.731184521	44.05623559	16.90991208	209.6822631	1611.850247	618.6694252	5.899141284	45.74389532	0.37583571	0.149395182	0.33999138	0.130627294	0	2520	no
ALPP_264720	ALPP	Case6_pos	0	1	0	229.3631857	126.9089454	0	8391.527385	4643.116057	-0.249602738	33.23772304	0.007818061	0.004340971	0.000215326	0.000119154	0	2521	no
EFTUD1_529450	EFTUD1	Case6_pos	0	1	4.298388391	11.95312459	16.7144759	157.2616974	437.3194069	611.5191583	8.973005766	23.41615885	0.299099359	0.409043266	0.258378363	0.361064773	0	2522	no
ANKDD1A_303188	ANKDD1A	Case6_pos	0	1	0	12.35604357	30.90886797	0	242.0699678	605.5424319	-0.764815978	18.95313958	0.03133925	0.074872472	0.001648689	0.004114042	0	2523	no
CEP120_563302	CEP120	Case6_pos	0	1	0	30.10215009	23.87315797	0	1101.323284	873.4281322	-0.360195573	32.81052634	0.040203982	0.032152118	0.001143605	0.000907175	0	2524	no
5-Sep_194780	5-Sep	Case6_pos	0	2	0	38.56371324	3.979833845	0	760.7885332	78.51453346	-0.239596888	177.3287805	0.200809913	0.025275686	0.012576317	0.0013127	0	2525	no
ABCC3_479253	ABCC3	Case6_pos	0	1	1.789096348	273.9404373	565.0789458	8.092327087	1239.070005	2555.929235	-0.28664171	11.87498476	0.004927045	0.010144366	0.003555956	0.007332108	0	2526	no
UTP3_357039	UTP3	Case6_pos	0	1	0	5.148198355	11.05195843	0	188.3530147	404.3491616	-0.335991223	10.03537455	0.082974066	0.162649274	0.002467009	0.005281141	0	2527	no
PCDH9_201130	PCDH9	Case6_pos	0	1	0	210.8533963	117.7288712	0	7714.324529	4307.252029	-0.253104933	33.38647601	0.008422551	0.004720245	0.000232113	0.000129612	0	2528	no
