## Supplemental Table 2 for "Exploratory autoantibody profiling in autism spectrum disorder" (part 1 of 2)

### Sheet: Case1 CSF1
Genes	UniProtIds	ProteinNames	ProteinDescriptions	AVG Log2 Ratio	Pvalue
Nrgn	P60761	NEUG_MOUSE	Neurogranin	5.14867	0.0462273
Gm49948;Pcp4	D3YXH0;P63054	D3YXH0_MOUSE;PCP4_MOUSE	Predicted gene, 49948;Calmodulin regulator protein PCP4	4.67916	0.0120711
Ptma	A0A087WP98;A0A087WPN6;A0A087WQN2;P26350	A0A087WP98_MOUSE;A0A087WPN6_MOUSE;A0A087WQN2_MOUSE;PTMA_MOUSE	Prothymosin alpha;Prothymosin alpha;Prothymosin alpha (Fragment);Prothymosin alpha	4.45481	0.0276885
Mif	P34884	MIF_MOUSE	Macrophage migration inhibitory factor	4.27035	0.0403182
Pgam1	Q9DBJ1	PGAM1_MOUSE	Phosphoglycerate mutase 1	4.12549	0.0187605
Prdx6	Q6GT24	Q6GT24_MOUSE	Peroxiredoxin-6	3.85853	0.0154575
Eno1	P17182	ENOA_MOUSE	Alpha-enolase	3.77182	0.0296248
Sod2	P09671	SODM_MOUSE	Superoxide dismutase [Mn], mitochondrial	3.69047	0.02232
Pebp1	P70296	PEBP1_MOUSE	Phosphatidylethanolamine-binding protein 1	3.67763	0.0275221
Gm20390	E9PZF0	E9PZF0_MOUSE	Nucleoside diphosphate kinase	3.66849	0.0333474
Glud1	P26443	DHE3_MOUSE	Glutamate dehydrogenase 1, mitochondrial	3.57799	0.0369612
Sepsecs	D6RGM2;F6ZFG8;Q6P6M7	D6RGM2_MOUSE;F6ZFG8_MOUSE;SPCS_MOUSE	O-phosphoseryl-tRNA(Sec) selenium transferase;O-phosphoseryl-tRNA(Sec) selenium transferase (Fragment);O-phosphoseryl-tRNA(Sec) selenium transferase	3.51003	0.0429418
Gstm5	P48774	GSTM5_MOUSE	Glutathione S-transferase Mu 5	3.49254	0.0346683
Fgd2	E9PVB8;Q8BY35	E9PVB8_MOUSE;FGD2_MOUSE	FYVE, RhoGEF and PH domain-containing protein 2;FYVE, RhoGEF and PH domain-containing protein 2	3.47526	0.0422116
Pgk1	P09411	PGK1_MOUSE	Phosphoglycerate kinase 1	3.38585	0.0259313
Cnrip1	Q5M8N0	CNRP1_MOUSE	CB1 cannabinoid receptor-interacting protein 1	3.33266	0.0277702
Hspa4	Q3U2G2	Q3U2G2_MOUSE	Heat shock 70 kDa protein 4	3.31783	0.0324149
Hspe1	Q64433	CH10_MOUSE	10 kDa heat shock protein, mitochondrial	3.29182	0.0401905
Gatd3a	Q9D172	GAL3A_MOUSE	Glutamine amidotransferase-like class 1 domain-containing protein 3A, mitochondrial	3.25274	0.0416206
Ppp1r7	Q3UM45	PP1R7_MOUSE	Protein phosphatase 1 regulatory subunit 7	3.24572	0.0256273
Ppp2cb	P62715	PP2AB_MOUSE	Serine/threonine-protein phosphatase 2A catalytic subunit beta isoform	3.24106	0.0467378
Eno2	P17183	ENOG_MOUSE	Gamma-enolase	3.2269	0.0169337
Stmn1	D3Z1Z8;D3Z5N2;P54227	D3Z1Z8_MOUSE;D3Z5N2_MOUSE;STMN1_MOUSE	Stathmin (Fragment);Stathmin;Stathmin	3.22392	0.0357804
S100b	P50114	S100B_MOUSE	Protein S100-B	3.21455	0.0122481
Aldh7a1	Q9DBF1	AL7A1_MOUSE	Alpha-aminoadipic semialdehyde dehydrogenase	3.20272	0.0289759
Sucla2	Q9Z2I9	SUCB1_MOUSE	Succinate--CoA ligase [ADP-forming] subunit beta, mitochondrial	3.20173	0.0461587
Uchl1	Q9R0P9	UCHL1_MOUSE	Ubiquitin carboxyl-terminal hydrolase isozyme L1	3.1965	0.028972
Ppme1	Q8BVQ5	PPME1_MOUSE	Protein phosphatase methylesterase 1	3.18257	0.0408274
Usp14	Q9JMA1	UBP14_MOUSE	Ubiquitin carboxyl-terminal hydrolase 14	3.17785	0.0346258
Fh	P97807	FUMH_MOUSE	Fumarate hydratase, mitochondrial	3.17491	0.0163064
Ptpa	P58389	PTPA_MOUSE	Serine/threonine-protein phosphatase 2A activator	3.13339	0.0410235
Aldoc	P05063	ALDOC_MOUSE	Fructose-bisphosphate aldolase C	3.12487	0.0223851
Pkm	P52480	KPYM_MOUSE	Pyruvate kinase PKM	3.09681	0.0416857
Prdx5	P99029	PRDX5_MOUSE	Peroxiredoxin-5, mitochondrial	3.09313	0.0280171
Celf2	V9GX43	V9GX43_MOUSE	CUGBP Elav-like family member 2 (Fragment)	3.09305	0.036625
Pfn1	P62962	PROF1_MOUSE	Profilin-1	3.09275	0.015714
Prkcsh	O08795	GLU2B_MOUSE	Glucosidase 2 subunit beta	3.08672	0.0379635
Eif5a	A0A0A0MQM0;P63242	A0A0A0MQM0_MOUSE;IF5A1_MOUSE	Eukaryotic translation initiation factor 5A (Fragment);Eukaryotic translation initiation factor 5A-1	3.06875	0.0293143
Tpi1	P17751	TPIS_MOUSE	Triosephosphate isomerase	3.04603	0.0170664
Ube2i	G3UYP0;P63280;Q8CFZ0	G3UYP0_MOUSE;UBC9_MOUSE;Q8CFZ0_MOUSE	SUMO-conjugating enzyme UBC9 (Fragment);SUMO-conjugating enzyme UBC9;SUMO-conjugating enzyme UBC9	3.03261	0.0416814
Wdr1	O88342	WDR1_MOUSE	WD repeat-containing protein 1	3.01122	0.0324624
Ctsd	F8WIR1;P18242	F8WIR1_MOUSE;CATD_MOUSE	Cathepsin D	2.9985	0.0311621
Calr	P14211	CALR_MOUSE	Calreticulin	2.99631	0.0418477
Hprt1	P00493	HPRT_MOUSE	Hypoxanthine-guanine phosphoribosyltransferase	2.99173	0.0306846
Basp1	Q91XV3	BASP1_MOUSE	Brain acid soluble protein 1	2.98945	0.019021
Got1	P05201	AATC_MOUSE	Aspartate aminotransferase, cytoplasmic	2.97986	0.0118721
Gmfb	Q9CQI3	GMFB_MOUSE	Glia maturation factor beta	2.96486	0.0278934
Ywhaz	P63101	1433Z_MOUSE	14-3-3 protein zeta/delta	2.96244	0.0445339
Hnrnpa2b1	O88569	ROA2_MOUSE	Heterogeneous nuclear ribonucleoproteins A2/B1	2.95062	0.0420647
Gstm1	A2AE89;P10649	A2AE89_MOUSE;GSTM1_MOUSE	Glutathione S-transferase Mu 1	2.95048	0.0349922
Cs	Q9CZU6	CISY_MOUSE	Citrate synthase, mitochondrial	2.94708	0.0184001
Atp6v1c1	Q9Z1G3	VATC1_MOUSE	V-type proton ATPase subunit C 1	2.94541	0.0310118
Gdi1	P50396	GDIA_MOUSE	Rab GDP dissociation inhibitor alpha	2.94097	0.0238648
Rpsa	P14206	RSSA_MOUSE	40S ribosomal protein SA	2.93548	0.0447993
Fscn1	Q61553	FSCN1_MOUSE	Fascin	2.93462	0.030364
Ndufa11	G5E814;Q9D8B4	G5E814_MOUSE;NDUAB_MOUSE	NADH dehydrogenase [ubiquinone] 1 alpha subcomplex subunit 11	2.91697	0.0306412
Ywhae	P62259	1433E_MOUSE	14-3-3 protein epsilon	2.91585	0.0426216
Park7	Q99LX0	PARK7_MOUSE	Protein/nucleic acid deglycase DJ-1	2.91124	0.0328644
Npepps	Q11011	PSA_MOUSE	Puromycin-sensitive aminopeptidase	2.90594	0.030229
Arpc5	Q9CPW4	ARPC5_MOUSE	Actin-related protein 2/3 complex subunit 5	2.90331	0.0462103
Ube2k	P61087	UBE2K_MOUSE	Ubiquitin-conjugating enzyme E2 K	2.89309	0.0296478
Ppm1e	Q80TL0	PPM1E_MOUSE	Protein phosphatase 1E	2.87139	0.0308704
Tpm1	P58771	TPM1_MOUSE	Tropomyosin alpha-1 chain	2.86618	0.0328048
Aldoa	P05064	ALDOA_MOUSE	Fructose-bisphosphate aldolase A	2.84893	0.02022
Pa2g4	P50580	PA2G4_MOUSE	Proliferation-associated protein 2G4	2.84781	0.0476366
Ldha	P06151	LDHA_MOUSE	L-lactate dehydrogenase A chain	2.83961	0.0267978
Pmpca	Q9DC61	MPPA_MOUSE	Mitochondrial-processing peptidase subunit alpha	2.83654	0.041882
Mdh1	P14152	MDHC_MOUSE	Malate dehydrogenase, cytoplasmic	2.82913	0.0223791
Oxct1	Q9D0K2	SCOT1_MOUSE	Succinyl-CoA:3-ketoacid coenzyme A transferase 1, mitochondrial	2.82615	0.0152211
Ndrg4	Q8BTG7	NDRG4_MOUSE	Protein NDRG4	2.82511	0.0311226
Dpysl4	A0A0R4J1N0;O35098;Q3TMU8	A0A0R4J1N0_MOUSE;DPYL4_MOUSE;Q3TMU8_MOUSE	Dihydropyrimidinase-related protein 4;Dihydropyrimidinase-related protein 4;Dihydropyrimidinase-like 4	2.82206	0.0327867
Necap1	Q9CR95	NECP1_MOUSE	Adaptin ear-binding coat-associated protein 1	2.81085	0.0364533
Arpc4	P59999	ARPC4_MOUSE	Actin-related protein 2/3 complex subunit 4	2.8103	0.0236011
Arl3	A0A494BAJ6;Q9WUL7	A0A494BAJ6_MOUSE;ARL3_MOUSE	ADP-ribosylation factor-like protein 3	2.7987	0.0167811
Sult4a1	P63046	ST4A1_MOUSE	Sulfotransferase 4A1	2.79518	0.0310958
Prdx2	Q61171	PRDX2_MOUSE	Peroxiredoxin-2	2.79231	0.0366166
Ppp1ca	P62137	PP1A_MOUSE	Serine/threonine-protein phosphatase PP1-alpha catalytic subunit	2.79005	0.0437682
Gda	Q9R111	GUAD_MOUSE	Guanine deaminase	2.78991	0.0435807
Twf1	Q91YR1	TWF1_MOUSE	Twinfilin-1	2.77478	0.0272209
Ddx39b	Q9Z1N5	DX39B_MOUSE	Spliceosome RNA helicase Ddx39b	2.7713	0.0277162
Ca8	P28651	CAH8_MOUSE	Carbonic anhydrase-related protein	2.76447	0.0221267
Map1lc3a	Q91VR7	MLP3A_MOUSE	Microtubule-associated proteins 1A/1B light chain 3A	2.76424	0.0329789
Rdx	A0A5F8MPB9;P26043	A0A5F8MPB9_MOUSE;RADI_MOUSE	Radixin	2.76297	0.0226538
Psma4	Q9R1P0	PSA4_MOUSE	Proteasome subunit alpha type-4	2.76168	0.0435625
Calm1;Calm2;Calm3	P0DP26;P0DP27;P0DP28	CALM1_MOUSE;CALM2_MOUSE;CALM3_MOUSE	Calmodulin-1;Calmodulin-2;Calmodulin-3	2.75413	0.0246316
Hspa5	P20029	BIP_MOUSE	Endoplasmic reticulum chaperone BiP	2.7534	0.045693
Hint1	P70349	HINT1_MOUSE	Histidine triad nucleotide-binding protein 1	2.74659	0.040375
Ube2l3	A0A338P786;A0A338P7E5;P68037	A0A338P786_MOUSE;A0A338P7E5_MOUSE;UB2L3_MOUSE	Ubiquitin-conjugating enzyme E2 L3 (Fragment);Ubiquitin-conjugating enzyme E2 L3;Ubiquitin-conjugating enzyme E2 L3	2.73359	0.0309139
Gabbr2	Q80T41	GABR2_MOUSE	Gamma-aminobutyric acid type B receptor subunit 2	2.73216	0.0237174
Tpt1	P63028	TCTP_MOUSE	Translationally-controlled tumor protein	2.72687	0.014762
Slc4a10	Q5DTL9	S4A10_MOUSE	Sodium-driven chloride bicarbonate exchanger	2.72137	0.037358
Ckb	Q04447	KCRB_MOUSE	Creatine kinase B-type	2.7142	0.0230048
Actr3	Q99JY9	ARP3_MOUSE	Actin-related protein 3	2.71415	0.0270192
Spr	G3UXX3;Q64105;Q91XH5	G3UXX3_MOUSE;SPRE_MOUSE;Q91XH5_MOUSE	Sepiapterin reductase	2.71395	0.0255346
Denr	Q9CQJ6	DENR_MOUSE	Density-regulated protein	2.70677	0.0443127
Lrrc47	Q505F5	LRC47_MOUSE	Leucine-rich repeat-containing protein 47	2.70315	0.0384727
Nup85	Q8R480	NUP85_MOUSE	Nuclear pore complex protein Nup85	2.69717	0.0207741
Arhgdia	Q99PT1	GDIR1_MOUSE	Rho GDP-dissociation inhibitor 1	2.69402	0.023211
Actr2	P61161	ARP2_MOUSE	Actin-related protein 2	2.67684	0.0237559
Idh1	O88844	IDHC_MOUSE	Isocitrate dehydrogenase [NADP] cytoplasmic	2.6666	0.0381486
Ldhb	P16125	LDHB_MOUSE	L-lactate dehydrogenase B chain	2.66529	0.0207237
Ndufa3	Q9CQ91	NDUA3_MOUSE	NADH dehydrogenase [ubiquinone] 1 alpha subcomplex subunit 3	2.6516	0.0283998
Atp6v0d1	P51863	VA0D1_MOUSE	V-type proton ATPase subunit d 1	2.64466	0.0418816
Arpc1a	Q9R0Q6	ARC1A_MOUSE	Actin-related protein 2/3 complex subunit 1A	2.64283	0.0238036
Trappc3	O55013	TPPC3_MOUSE	Trafficking protein particle complex subunit 3	2.6343	0.0300993
Ndufb6	A2AP32;Q3UIU2	A2AP32_MOUSE;NDUB6_MOUSE	NADH dehydrogenase [ubiquinone] 1 beta subcomplex subunit 6	2.63339	0.0225939
Pdhx	Q8BKZ9	ODPX_MOUSE	Pyruvate dehydrogenase protein X component, mitochondrial	2.63295	0.0449111
Hpcal4	Q8BGZ1	HPCL4_MOUSE	Hippocalcin-like protein 4	2.62684	0.0410736
Pcx	E9QPD7;G5E8R3	E9QPD7_MOUSE;G5E8R3_MOUSE	Pyruvate carboxylase	2.62096	0.0422661
Rbfox2;Rbfox2;Rbfox2;Rbfox1;Rbfox1;Rbfox1;Rbfox2;Rbfox1	A0A2I3BRA9;A0A2I3BRU6;A0A2K6EDK7;A0A2R8VI79;A0A2R8VK79;A0A2R8W6K5;Q8BP71;Q9JJ43	A0A2I3BRA9_MOUSE;A0A2I3BRU6_MOUSE;A0A2K6EDK7_MOUSE;A0A2R8VI79_MOUSE;A0A2R8VK79_MOUSE;A0A2R8W6K5_MOUSE;RFOX2_MOUSE;RFOX1_MOUSE	RNA-binding protein fox-1 homolog 2 (Fragment);RNA-binding protein fox-1 homolog 2 (Fragment);RNA binding protein fox-1 homolog 2;RNA binding protein fox-1 homolog 1;RNA binding protein fox-1 homolog 1;RNA-binding protein fox-1 homolog 1 (Fragment);RNA binding protein fox-1 homolog 2;RNA binding protein fox-1 homolog 1	2.62047	0.0398699
Pgm2l1	Q8CAA7	PGM2L_MOUSE	Glucose 1,6-bisphosphate synthase	2.61935	0.0365737
Rack1	P68040	RACK1_MOUSE	Receptor of activated protein C kinase 1	2.61925	0.0398339
Gpi	P06745	G6PI_MOUSE	Glucose-6-phosphate isomerase	2.61649	0.0129407
Cmpk1	Q9DBP5	KCY_MOUSE	UMP-CMP kinase	2.61384	0.0233651
Ctbp1	A0A0J9YU62;O88712	A0A0J9YU62_MOUSE;CTBP1_MOUSE	C-terminal-binding protein 1	2.60611	0.0360586
Pgd	Q9DCD0	6PGD_MOUSE	6-phosphogluconate dehydrogenase, decarboxylating	2.60407	0.0416236
Reep5	A0A494BBE3;G3X8R0	A0A494BBE3_MOUSE;G3X8R0_MOUSE	Receptor expression-enhancing protein 5 (Fragment);Receptor expression-enhancing protein	2.60072	0.0474723
Vcp	Q01853	TERA_MOUSE	Transitional endoplasmic reticulum ATPase	2.60013	0.0291046
Slc9a3r1	P70441	NHRF1_MOUSE	Na(+)/H(+) exchange regulatory cofactor NHE-RF1	2.59869	0.0450563
Gdi2	Q61598	GDIB_MOUSE	Rab GDP dissociation inhibitor beta	2.59716	0.0202283
Atp6v1a	P50516	VATA_MOUSE	V-type proton ATPase catalytic subunit A	2.59524	0.0409719
Hk1	G3UVV4;P17710	G3UVV4_MOUSE;HXK1_MOUSE	Hexokinase-1	2.59243	0.0295576
Aco2	Q99KI0	ACON_MOUSE	Aconitate hydratase, mitochondrial	2.59168	0.0274333
Ak1	Q9R0Y5	KAD1_MOUSE	Adenylate kinase isoenzyme 1	2.58714	0.0345746
Nars;NARS1	A0A498WGK2;Q8BP47	A0A498WGK2_MOUSE;SYNC_MOUSE	Asparaginyl-tRNA synthetase;Asparagine--tRNA ligase, cytoplasmic	2.58703	0.0375449
Hsd17b4	P51660	DHB4_MOUSE	Peroxisomal multifunctional enzyme type 2	2.5842	0.0364246
Ppia	P17742	PPIA_MOUSE	Peptidyl-prolyl cis-trans isomerase A	2.57712	0.0124958
Ywhab	Q9CQV8	1433B_MOUSE	14-3-3 protein beta/alpha	2.57116	0.0433052
Txnl1	A0A498WGD8;Q8CDN6	A0A498WGD8_MOUSE;TXNL1_MOUSE	Thioredoxin-like protein 1	2.56767	0.0345292
Acot13	Q9CQR4	ACO13_MOUSE	Acyl-coenzyme A thioesterase 13	2.55979	0.0470585
Pacsin1	Q61644	PACN1_MOUSE	Protein kinase C and casein kinase substrate in neurons protein 1	2.55811	0.0329228
Ndufv1	D3YUM1;Q91YT0	D3YUM1_MOUSE;NDUV1_MOUSE	NADH dehydrogenase [ubiquinone] flavoprotein 1, mitochondrial;NADH dehydrogenase [ubiquinone] flavoprotein 1, mitochondrial	2.55383	0.0301173
Agpat1	A0A0R4J263;O35083	A0A0R4J263_MOUSE;PLCA_MOUSE	1-acyl-sn-glycerol-3-phosphate acyltransferase;1-acyl-sn-glycerol-3-phosphate acyltransferase alpha	2.54693	0.0330676
Impa1	Q924B0	Q924B0_MOUSE	Inositol-1-monophosphatase	2.54412	0.0361383
Gstm7	Q80W21	GSTM7_MOUSE	Glutathione S-transferase Mu 7	2.53869	0.023845
Gap43	P06837	NEUM_MOUSE	Neuromodulin	2.53037	0.033229
Dstn	Q9R0P5	DEST_MOUSE	Destrin	2.52434	0.038626
Erp29	P57759	ERP29_MOUSE	Endoplasmic reticulum resident protein 29	2.51957	0.0352365
Psip1	Q99JF8	PSIP1_MOUSE	PC4 and SFRS1-interacting protein	2.51883	0.00233646
Septin6	Q9R1T4	SEPT6_MOUSE	Septin-6	2.51717	0.0316149
Usp5	P56399;Q3U4W8	UBP5_MOUSE;Q3U4W8_MOUSE	Ubiquitin carboxyl-terminal hydrolase 5;Ubiquitin carboxyl-terminal hydrolase	2.5152	0.04601
Sec24c	G3X972	G3X972_MOUSE	Sec24-related gene family, member C (S. cerevisiae)	2.51245	0.0243447
Cfl1	P18760	COF1_MOUSE	Cofilin-1	2.50806	0.0365793
Tuba3a	P05214	TBA3_MOUSE	Tubulin alpha-3 chain	2.50173	0.00613872
Ap1b1	O35643;Q5SVG4;Q5SVG5	AP1B1_MOUSE;Q5SVG4_MOUSE;Q5SVG5_MOUSE	AP-1 complex subunit beta-1;AP complex subunit beta;AP complex subunit beta	2.49308	0.0327467
Pdcd10	Q8VE70	PDC10_MOUSE	Programmed cell death protein 10	2.48658	0.0246542
Dpysl5	Q9EQF6	DPYL5_MOUSE	Dihydropyrimidinase-related protein 5	2.48386	0.0412345
Pdia3	P27773	PDIA3_MOUSE	Protein disulfide-isomerase A3	2.48009	0.024544
Sf1	D3YZC9;D3YZD0;E9Q4Q2;Q64213	D3YZC9_MOUSE;D3YZD0_MOUSE;E9Q4Q2_MOUSE;SF01_MOUSE	Splicing factor 1	2.47052	0.0385481
Dpysl3	E9PWE8	E9PWE8_MOUSE	Dihydropyrimidinase-related protein 3	2.4689	0.0325535
Lasp1	Q61792	LASP1_MOUSE	LIM and SH3 domain protein 1	2.46441	0.0421793
Mtpn	P62774	MTPN_MOUSE	Myotrophin	2.45994	0.0187596
Prdx3	P20108	PRDX3_MOUSE	Thioredoxin-dependent peroxide reductase, mitochondrial	2.45352	0.0280791
Pdia6	Q3TML0	Q3TML0_MOUSE	Protein disulfide-isomerase A6	2.45143	0.0451616
Eif3b	Q8JZQ9	EIF3B_MOUSE	Eukaryotic translation initiation factor 3 subunit B	2.44026	0.0422782
Sept9;Septin9	A2A6U3;Q80UG5	A2A6U3_MOUSE;SEPT9_MOUSE	Septin 9;Septin-9	2.43826	0.0357169
Actr1b	Q8R5C5	ACTY_MOUSE	Beta-centractin	2.43417	0.0439549
Cdh13	Q9WTR5	CAD13_MOUSE	Cadherin-13	2.42493	0.0458421
Pfkl	P12382	PFKAL_MOUSE	ATP-dependent 6-phosphofructokinase, liver type	2.42376	0.0249218
Fabp5	Q05816	FABP5_MOUSE	Fatty acid-binding protein 5	2.42076	0.0169702
Camk4	P08414;Q8BGR3	KCC4_MOUSE;Q8BGR3_MOUSE	Calcium/calmodulin-dependent protein kinase type IV;Calcium/calmodulin-dependent protein kinase IV	2.41813	0.049328
Ndufaf2	Q59J78	NDUF2_MOUSE	NADH dehydrogenase [ubiquinone] 1 alpha subcomplex assembly factor 2	2.40175	0.0355638
Prkce	P16054	KPCE_MOUSE	Protein kinase C epsilon type	2.39964	0.0371898
Rbfox3	Q8BIF2	RFOX3_MOUSE	RNA binding protein fox-1 homolog 3	2.39167	0.0300876
Cct8	P42932	TCPQ_MOUSE	T-complex protein 1 subunit theta	2.38981	0.0487111
Cbr1	P48758	CBR1_MOUSE	Carbonyl reductase [NADPH] 1	2.38692	0.0285945
Gpd2	Q64521	GPDM_MOUSE	Glycerol-3-phosphate dehydrogenase, mitochondrial	2.38576	0.044796
Eef2	P58252	EF2_MOUSE	Elongation factor 2	2.38392	0.0486894
Fubp1	A0A0G2JFY5;A0A0G2JGW9;Q3TUE1;Q3UUU2;Q91WJ8	A0A0G2JFY5_MOUSE;A0A0G2JGW9_MOUSE;Q3TUE1_MOUSE;Q3UUU2_MOUSE;FUBP1_MOUSE	Far upstream element-binding protein 1	2.37615	0.0459074
Rpn1	Q91YQ5	RPN1_MOUSE	Dolichyl-diphosphooligosaccharide--protein glycosyltransferase subunit 1	2.36897	0.0473983
Hspa4l	P48722	HS74L_MOUSE	Heat shock 70 kDa protein 4L	2.36764	0.0377216
Arf6	P62331	ARF6_MOUSE	ADP-ribosylation factor 6	2.3628	0.0379519
Prkcb	P68404	KPCB_MOUSE	Protein kinase C beta type	2.35698	0.0358304
Srm	Q64674	SPEE_MOUSE	Spermidine synthase	2.35218	0.0346802
Cct3	P80318	TCPG_MOUSE	T-complex protein 1 subunit gamma	2.34922	0.0346845
Arf2	A2A6T9	A2A6T9_MOUSE	ADP-ribosylation factor 2 (Fragment)	2.34375	0.0342719
Hsp90b1	P08113	ENPL_MOUSE	Endoplasmin	2.34359	0.0449215
Qki	Q9QYS9	QKI_MOUSE	Protein quaking	2.3385	0.0444362
Dctn4	Q8CBY8	DCTN4_MOUSE	Dynactin subunit 4	2.3369	0.0188542
Apoa1	Q00623	APOA1_MOUSE	Apolipoprotein A-I	2.33142	0.0474598
Psmd14	O35593	PSDE_MOUSE	26S proteasome non-ATPase regulatory subunit 14	2.32911	0.0442076
Slc38a3	A0A0A6YWF5;A0A0A6YX60;Q9DCP2	A0A0A6YWF5_MOUSE;A0A0A6YX60_MOUSE;S38A3_MOUSE	Sodium-coupled neutral amino acid transporter 3 (Fragment);Sodium-coupled neutral amino acid transporter 3 (Fragment);Sodium-coupled neutral amino acid transporter 3	2.31941	0.0309437
Atp5f1b	P56480	ATPB_MOUSE	ATP synthase subunit beta, mitochondrial	2.31895	0.0122849
Ppa1	Q9D819	IPYR_MOUSE	Inorganic pyrophosphatase	2.31768	0.0318002
Rtn4	Q99P72	RTN4_MOUSE	Reticulon-4	2.31754	0.0460113
Prkacb	P68181	KAPCB_MOUSE	cAMP-dependent protein kinase catalytic subunit beta	2.31347	0.0470595
Hmgcs2	P54869	HMCS2_MOUSE	Hydroxymethylglutaryl-CoA synthase, mitochondrial	2.31236	0.0354028
Fam49b	Q921M7	FA49B_MOUSE	Protein FAM49B	2.3122	0.0383398
Hsd17b10	Q99N15	Q99N15_MOUSE	17beta-hydroxysteroid dehydrogenase type 10/short chain L-3-hydroxyacyl-CoA dehydrogenase	2.31114	0.0258782
Maoa	Q64133	AOFA_MOUSE	Amine oxidase [flavin-containing] A	2.30866	0.0491244
Uba1	Q02053	UBA1_MOUSE	Ubiquitin-like modifier-activating enzyme 1	2.30725	0.0353881
Mapre3	D3Z6G3	D3Z6G3_MOUSE	Microtubule-associated protein RP/EB family member 3	2.30648	0.0341819
Rtn1	Q8K0T0	RTN1_MOUSE	Reticulon-1	2.306	0.0412131
Hspd1	P63038	CH60_MOUSE	60 kDa heat shock protein, mitochondrial	2.3055	0.037461
Fabp7	P51880	FABP7_MOUSE	Fatty acid-binding protein, brain	2.3042	0.037381
Acot7	E9PYH2;Q91V12	E9PYH2_MOUSE;BACH_MOUSE	Cytosolic acyl coenzyme A thioester hydrolase	2.30309	0.0276885
Gnb5	P62881	GNB5_MOUSE	Guanine nucleotide-binding protein subunit beta-5	2.30079	0.0254759
Ahsa1	Q8BK64	AHSA1_MOUSE	Activator of 90 kDa heat shock protein ATPase homolog 1	2.30079	0.0378533
Tpp2	Q64514	TPP2_MOUSE	Tripeptidyl-peptidase 2	2.30043	0.0455265
Hnrnpd	F6ZV59;G3X9W0;G5E8G0;Q60668	F6ZV59_MOUSE;G3X9W0_MOUSE;G5E8G0_MOUSE;HNRPD_MOUSE	Heterogeneous nuclear ribonucleoprotein D0 (Fragment);Heterogeneous nuclear ribonucleoprotein D0;Heterogeneous nuclear ribonucleoprotein D0;Heterogeneous nuclear ribonucleoprotein D0	2.2985	0.0360052
Ckmt1	P30275	KCRU_MOUSE	Creatine kinase U-type, mitochondrial	2.29818	0.0307532
Hsp90aa1	P07901	HS90A_MOUSE	Heat shock protein HSP 90-alpha	2.29713	0.0348722
Snca	O55042	SYUA_MOUSE	Alpha-synuclein	2.29181	0.0367229
Gna11	P21278	GNA11_MOUSE	Guanine nucleotide-binding protein subunit alpha-11	2.28853	0.0349746
Ncan	A0A0R4IZX5;P55066	A0A0R4IZX5_MOUSE;NCAN_MOUSE	Neurocan core protein	2.28797	0.0331731
Dlg4	A0A338P6E5;A0A338P6I6;Q62108	A0A338P6E5_MOUSE;A0A338P6I6_MOUSE;DLG4_MOUSE	Disks large homolog 4	2.28193	0.0298722
Aldh1l1	Q8R0Y6	AL1L1_MOUSE	Cytosolic 10-formyltetrahydrofolate dehydrogenase	2.27477	0.0326005
Dnm1l	E9PUD2	E9PUD2_MOUSE	Dynamin-1-like protein	2.27424	0.0426625
Negr1	A0A4W9;D3Z4T6;Q80Z24	A0A4W9_MOUSE;D3Z4T6_MOUSE;NEGR1_MOUSE	Neuronal growth regulator 1	2.27365	0.0403082
Capzb	A2AMW0	A2AMW0_MOUSE	F-actin-capping protein subunit beta	2.27096	0.0357063
Atp6v1b2	P62814	VATB2_MOUSE	V-type proton ATPase subunit B, brain isoform	2.26913	0.0359174
Cct7	P80313	TCPH_MOUSE	T-complex protein 1 subunit eta	2.26903	0.0445679
Hsbp1	Q9CQZ1	HSBP1_MOUSE	Heat shock factor-binding protein 1	2.26883	0.0413455
Got2	P05202	AATM_MOUSE	Aspartate aminotransferase, mitochondrial	2.26111	0.0105712
Rtn1	Q7M6W1	Q7M6W1_MOUSE	Reticulon	2.26016	0.0337211
Abhd16a	Q9Z1Q2	ABHGA_MOUSE	Phosphatidylserine lipase ABHD16A	2.25914	0.016905
Mpst	Q99J99	THTM_MOUSE	3-mercaptopyruvate sulfurtransferase	2.2579	0.0356111
Ppid	Q9CR16	PPID_MOUSE	Peptidyl-prolyl cis-trans isomerase D	2.25617	0.0379315
Pak1	G5E884	G5E884_MOUSE	Non-specific serine/threonine protein kinase	2.25147	0.0399872
Psmd12	Q9D8W5	PSD12_MOUSE	26S proteasome non-ATPase regulatory subunit 12	2.24768	0.0322531
Eif3f	Q9DCH4	EIF3F_MOUSE	Eukaryotic translation initiation factor 3 subunit F	2.24554	0.0257298
Mal2	Q8BI08	MAL2_MOUSE	Protein MAL2	2.24401	0.0315489
Baiap2	B1AZ46;Q8BKX1	B1AZ46_MOUSE;BAIP2_MOUSE	Brain-specific angiogenesis inhibitor 1-associated protein 2	2.2431	0.0339336
Ahsg	A0A338P703;A0A338P7G1;A0A338P7H5;P29699	A0A338P703_MOUSE;A0A338P7G1_MOUSE;A0A338P7H5_MOUSE;FETUA_MOUSE	Alpha-2-HS-glycoprotein	2.2404	0.0157018
Atxn10	P28658	ATX10_MOUSE	Ataxin-10	2.23666	0.038375
Ndufs3	Q9DCT2	NDUS3_MOUSE	NADH dehydrogenase [ubiquinone] iron-sulfur protein 3, mitochondrial	2.2331	0.0350627
Pip4k2c	Q91XU3	PI42C_MOUSE	Phosphatidylinositol 5-phosphate 4-kinase type-2 gamma	2.23106	0.0091274
Dnm3	E9QLL2;Q8BZ98	E9QLL2_MOUSE;DYN3_MOUSE	Dynamin-3	2.22835	0.0340573
Pdcd6ip	Q9WU78	PDC6I_MOUSE	Programmed cell death 6-interacting protein	2.22743	0.024924
Fkbp8	O35465	FKBP8_MOUSE	Peptidyl-prolyl cis-trans isomerase FKBP8	2.22423	0.0468654
Plp1	P60202	MYPR_MOUSE	Myelin proteolipid protein	2.22146	0.043392
Gm8797;Kxd1;Ubc;Uba52;Kxd1;Ubb;Ubc;Rps27a;Uba52;Ubb	A0A0A6YW67;E9Q4P0;E9Q5F6;E9Q9J0;E9QNP0;P0CG49;P0CG50;P62983;P62984;Q5SX22	A0A0A6YW67_MOUSE;E9Q4P0_MOUSE;E9Q5F6_MOUSE;E9Q9J0_MOUSE;E9QNP0_MOUSE;UBB_MOUSE;UBC_MOUSE;RS27A_MOUSE;RL40_MOUSE;Q5SX22_MOUSE	Predicted pseudogene 8797;KxDL motif-containing protein 1 (Fragment);Polyubiquitin-C (Fragment);Ubiquitin-60S ribosomal protein L40 (Fragment);KxDL motif-containing protein 1;Polyubiquitin-B;Polyubiquitin-C;Ubiquitin-40S ribosomal protein S27a;Ubiquitin-60S ribosomal protein L40;Polyubiquitin-B (Fragment)	2.2201	0.0425901
Cab39	Q06138	CAB39_MOUSE	Calcium-binding protein 39	2.21753	0.0347724
Ttc1	Q91Z38	TTC1_MOUSE	Tetratricopeptide repeat protein 1	2.21635	0.0225449
Appl1	Q8K3H0	DP13A_MOUSE	DCC-interacting protein 13-alpha	2.21367	0.0219041
Ahcy	P50247	SAHH_MOUSE	Adenosylhomocysteinase	2.21001	0.0393763
Sdha	Q8K2B3	SDHA_MOUSE	Succinate dehydrogenase [ubiquinone] flavoprotein subunit, mitochondrial	2.20319	0.0364227
Asna1	O54984	ASNA_MOUSE	ATPase Asna1	2.18966	0.0400788
Pdhb	Q9D051	ODPB_MOUSE	Pyruvate dehydrogenase E1 component subunit beta, mitochondrial	2.18773	0.0445672
Opcml	G5E8G3	G5E8G3_MOUSE	Opioid-binding protein/cell adhesion molecule-like	2.18761	0.0485692
Atp5pd	Q9DCX2	ATP5H_MOUSE	ATP synthase subunit d, mitochondrial	2.18697	0.0430985
Mtfr1l	Q9CWE0	MFR1L_MOUSE	Mitochondrial fission regulator 1-like	2.18408	0.0437776
Hspa8	P63017	HSP7C_MOUSE	Heat shock cognate 71 kDa protein	2.18249	0.0361568
Kif5b	Q61768	KINH_MOUSE	Kinesin-1 heavy chain	2.1808	0.0382577
Mgst3	Q9CPU4	MGST3_MOUSE	Microsomal glutathione S-transferase 3	2.177	0.0445065
Pygm	Q9WUB3	PYGM_MOUSE	Glycogen phosphorylase, muscle form	2.17514	0.040356
Lrrc57	A2AKH7;Q8JZX5;Q9D1G5	A2AKH7_MOUSE;Q8JZX5_MOUSE;LRC57_MOUSE	Leucine-rich repeat-containing protein 57 (Fragment);Leucine rich repeat containing 57;Leucine-rich repeat-containing protein 57	2.17223	0.0305659
Otub1	Q7TQI3	OTUB1_MOUSE	Ubiquitin thioesterase OTUB1	2.16976	0.0290153
Ahcyl2	F8WGT1;Q68FL4	F8WGT1_MOUSE;SAHH3_MOUSE	Putative adenosylhomocysteinase 3	2.16915	0.0403666
Hsph1	Q61699	HS105_MOUSE	Heat shock protein 105 kDa	2.1687	0.0388002
Mpc2	Q9D023	MPC2_MOUSE	Mitochondrial pyruvate carrier 2	2.1642	0.0292302
Sh3gl2	A2ALV3;Q62420	A2ALV3_MOUSE;SH3G2_MOUSE	Endophilin-A1	2.16079	0.0498069
Gsk3a	D3Z7E5;Q2NL51	D3Z7E5_MOUSE;GSK3A_MOUSE	Glycogen synthase kinase-3 alpha	2.15459	0.0449651
Irgq	Q8VIM9	IRGQ_MOUSE	Immunity-related GTPase family Q protein	2.14993	0.0331616
Pak2	Q8CIN4	PAK2_MOUSE	Serine/threonine-protein kinase PAK 2	2.14925	0.0366174
Prune1	Q8BIW1	PRUN1_MOUSE	Exopolyphosphatase PRUNE1	2.14807	0.026239
Ogdhl	B2RXT3	B2RXT3_MOUSE	Ogdhl protein	2.14567	0.0479552
Uqcrc1	Q9CZ13	QCR1_MOUSE	Cytochrome b-c1 complex subunit 1, mitochondrial	2.13497	0.0317786
Fhl1	A2AEX6;A2AEX7;A2AEX8;A2AEY1;A2AEY2;P97447	A2AEX6_MOUSE;A2AEX7_MOUSE;A2AEX8_MOUSE;A2AEY1_MOUSE;A2AEY2_MOUSE;FHL1_MOUSE	Four and a half LIM domains protein 1;Four and a half LIM domains protein 1;Four and a half LIM domains protein 1;Four and a half LIM domains protein 1 (Fragment);Four and a half LIM domains protein 1;Four and a half LIM domains protein 1	2.13452	0.0374561
App	A0A2I3BQZ9;P12023	A0A2I3BQZ9_MOUSE;A4_MOUSE	Amyloid-beta A4 protein	2.1331	0.0389897
Sec23a	E9Q1S3;Q01405	E9Q1S3_MOUSE;SC23A_MOUSE	Protein transport protein SEC23;Protein transport protein Sec23A	2.13253	0.0276916
Icam5	Q60625	ICAM5_MOUSE	Intercellular adhesion molecule 5	2.1325	0.0398876
Rap1gds1	E9Q912	E9Q912_MOUSE	RAP1, GTP-GDP dissociation stimulator 1	2.13221	0.0408849
Set	A2BE93;Q9EQU5	A2BE93_MOUSE;SET_MOUSE	Protein SET (Fragment);Protein SET	2.12829	0.036781
Mtch2	Q791V5	MTCH2_MOUSE	Mitochondrial carrier homolog 2	2.12806	0.0411313
Etfb	Q9DCW4	ETFB_MOUSE	Electron transfer flavoprotein subunit beta	2.12707	0.0415043
Slc3a2	P10852	4F2_MOUSE	4F2 cell-surface antigen heavy chain	2.12685	0.0467219
Sept11;Sept11;Septin11	A0A0J9YTY0;A0A0J9YUL3;Q8C1B7	A0A0J9YTY0_MOUSE;A0A0J9YUL3_MOUSE;SEP11_MOUSE	Septin 11;Septin 11;Septin-11	2.12335	0.0432055
C1qbp	Q8R5L1	Q8R5L1_MOUSE	Complement component 1 Q subcomponent-binding protein, mitochondrial	2.11966	0.011348
Nampt	Q99KQ4	NAMPT_MOUSE	Nicotinamide phosphoribosyltransferase	2.11948	0.0384249
Rtn3	Q9ES97	RTN3_MOUSE	Reticulon-3	2.11771	0.0494782
Actr1a	A0A494BB86	A0A494BB86_MOUSE	Alpha-centractin	2.11749	0.0265073
Crmp1	Q6P1J1	Q6P1J1_MOUSE	Crmp1 protein	2.11723	0.0317125
Acot1	O55137	ACOT1_MOUSE	Acyl-coenzyme A thioesterase 1	2.11646	0.0457941
Ran	P62827	RAN_MOUSE	GTP-binding nuclear protein Ran	2.11412	0.033476
Slc8a2	Q8K596	NAC2_MOUSE	Sodium/calcium exchanger 2	2.11311	0.0497883
Bag6	Q3UF95;Q9Z1R2	Q3UF95_MOUSE;BAG6_MOUSE	Large proline-rich protein BAG6	2.11148	0.0149039
Ola1	Q9CZ30	OLA1_MOUSE	Obg-like ATPase 1	2.11127	0.0483137
Nt5dc3	Q3UHB1	NT5D3_MOUSE	5'-nucleotidase domain-containing protein 3	2.10963	0.029658
Prmt5	A0A0R4J049	A0A0R4J049_MOUSE	Protein arginine N-methyltransferase 5	2.10674	0.0462997
Khsrp	A0A3B2WCD8;Q3U0V1	A0A3B2WCD8_MOUSE;FUBP2_MOUSE	Far upstream element-binding protein 2	2.10052	0.0491661
Phb2	O35129	PHB2_MOUSE	Prohibitin-2	2.09722	0.0428573
Tomm70	Q9CZW5	TOM70_MOUSE	Mitochondrial import receptor subunit TOM70	2.09657	0.0400158
Ywhaq	P68254	1433T_MOUSE	14-3-3 protein theta	2.0888	0.0357261
Cap2	Q9CYT6	CAP2_MOUSE	Adenylyl cyclase-associated protein 2	2.0858	0.0390369
Ndrg3	Q9QYF9	NDRG3_MOUSE	Protein NDRG3	2.08184	0.0347766
Pcbp2	B2M1R7;Q61990	B2M1R7_MOUSE;PCBP2_MOUSE	Poly(rC)-binding protein 2	2.08153	0.0473019
Rab18	P35293	RAB18_MOUSE	Ras-related protein Rab-18	2.08062	0.0471231
Vat1	Q62465	VAT1_MOUSE	Synaptic vesicle membrane protein VAT-1 homolog	2.0795	0.0498748
Ppp2r2a	Q6P1F6	2ABA_MOUSE	Serine/threonine-protein phosphatase 2A 55 kDa regulatory subunit B alpha isoform	2.07943	0.0440322
Itpr1	P11881	ITPR1_MOUSE	Inositol 1,4,5-trisphosphate receptor type 1	2.07936	0.0409776
Pin1	Q9QUR7	PIN1_MOUSE	Peptidyl-prolyl cis-trans isomerase NIMA-interacting 1	2.07889	0.0443001
Atp6v1d	P57746	VATD_MOUSE	V-type proton ATPase subunit D	2.06851	0.043468
Capns1	A0A0R4IZW8;O88456	A0A0R4IZW8_MOUSE;CPNS1_MOUSE	Calpain small subunit 1	2.06719	0.0408602
Ak5	Q920P5	KAD5_MOUSE	Adenylate kinase isoenzyme 5	2.06501	0.0367286
G6pdx	Q00612	G6PD1_MOUSE	Glucose-6-phosphate 1-dehydrogenase X	2.06388	0.04434
Cttn	Q60598	SRC8_MOUSE	Src substrate cortactin	2.06297	0.0339044
Phf24	Q80TL4	PHF24_MOUSE	PHD finger protein 24	2.06176	0.0426986
Eef1a2	P62631	EF1A2_MOUSE	Elongation factor 1-alpha 2	2.06159	0.0375894
Phyhipl	Q8BGT8	PHIPL_MOUSE	Phytanoyl-CoA hydroxylase-interacting protein-like	2.0597	0.0371522
Hsp90ab1	P11499	HS90B_MOUSE	Heat shock protein HSP 90-beta	2.05901	0.0399338
Homer1	Q9Z2Y3	HOME1_MOUSE	Homer protein homolog 1	2.05767	0.0193535
Nckap1	A2AS98;P28660	A2AS98_MOUSE;NCKP1_MOUSE	Nck-associated protein 1	2.05728	0.03601
Ncdn	Q9Z0E0	NCDN_MOUSE	Neurochondrin	2.05661	0.0436974
Arpc2	Q9CVB6	ARPC2_MOUSE	Actin-related protein 2/3 complex subunit 2	2.05658	0.0377925
Letm1	Q9Z2I0	LETM1_MOUSE	Mitochondrial proton/calcium exchanger protein	2.05656	0.0458667
Dlg2	A0A338P6J0;Q91XM9	A0A338P6J0_MOUSE;DLG2_MOUSE	Disks large homolog 2	2.05415	0.0247742
Sept3;Septin3	A0A5F8MPL6;Q9Z1S5	A0A5F8MPL6_MOUSE;SEPT3_MOUSE	Septin 3;Neuronal-specific septin-3	2.05229	0.0369027
Pfn2	Q9JJV2	PROF2_MOUSE	Profilin-2	2.05224	0.0178
Napb	P28663	SNAB_MOUSE	Beta-soluble NSF attachment protein	2.05063	0.0441168
Itpa	Q9D892	ITPA_MOUSE	Inosine triphosphate pyrophosphatase	2.04986	0.0344658
Ap1m1	P35585	AP1M1_MOUSE	AP-1 complex subunit mu-1	2.04376	0.0366377
Atp6v1e1	P50518	VATE1_MOUSE	V-type proton ATPase subunit E 1	2.04087	0.0404743
Atp5pb	Q9CQQ7	AT5F1_MOUSE	ATP synthase F(0) complex subunit B1, mitochondrial	2.04077	0.044427
Ptprs	B0V2N1	PTPRS_MOUSE	Receptor-type tyrosine-protein phosphatase S	2.03952	0.0258413
Ddost	O54734	OST48_MOUSE	Dolichyl-diphosphooligosaccharide--protein glycosyltransferase 48 kDa subunit	2.03662	0.033378
Cdip1	Q9DB75	CDIP1_MOUSE	Cell death-inducing p53-target protein 1	2.03348	0.0477275
Acaa1a	Q921H8	THIKA_MOUSE	3-ketoacyl-CoA thiolase A, peroxisomal	2.02059	0.0436152
Sirt2	Q8VDQ8	SIR2_MOUSE	NAD-dependent protein deacetylase sirtuin-2	2.02041	0.0464059
Gprin1	Q3UNH4	GRIN1_MOUSE	G protein-regulated inducer of neurite outgrowth 1	2.01979	0.0379566
Pex5l	D3YYH0	D3YYH0_MOUSE	PEX5-related protein	2.01791	0.0366975
Synj1	E9Q7S0;F7BQW7	E9Q7S0_MOUSE;F7BQW7_MOUSE	Synaptojanin-1;Synaptojanin-1 (Fragment)	2.01708	0.0431504
Slc32a1	O35633	VIAAT_MOUSE	Vesicular inhibitory amino acid transporter	2.01407	0.0404903
Eif3i	Q9QZD9	EIF3I_MOUSE	Eukaryotic translation initiation factor 3 subunit I	2.01391	0.0287556
Stt3a	P46978	STT3A_MOUSE	Dolichyl-diphosphooligosaccharide--protein glycosyltransferase subunit STT3A	2.01273	0.0332804
Acat1	Q8QZT1	THIL_MOUSE	Acetyl-CoA acetyltransferase, mitochondrial	2.01183	0.0422398
Sv2b	Q8BG39	SV2B_MOUSE	Synaptic vesicle glycoprotein 2B	2.01044	0.0416578
Xpnpep1	Q3UE92	Q3UE92_MOUSE	Xaa-Pro aminopeptidase 1	2.0085	0.0355028
Capza1	Q5RKN9	Q5RKN9_MOUSE	F-actin-capping protein subunit alpha	2.00656	0.0376726
Vdac2	G3UX26;Q60930	G3UX26_MOUSE;VDAC2_MOUSE	Voltage-dependent anion-selective channel protein 2	2.00427	0.0453538
Dlat	Q8BMF4	ODP2_MOUSE	Dihydrolipoyllysine-residue acetyltransferase component of pyruvate dehydrogenase complex, mitochondrial	2.00415	0.0319282
Fxyd6	Q9D164	FXYD6_MOUSE	FXYD domain-containing ion transport regulator 6	2.00395	0.0437127
Syn1	O88935	SYN1_MOUSE	Synapsin-1	2.00378	0.0461673
Cacna2d1	O08532	CA2D1_MOUSE	Voltage-dependent calcium channel subunit alpha-2/delta-1	2.00331	0.0341111
Pafah1b2	A0A1L1SVK0;Q61206	A0A1L1SVK0_MOUSE;PA1B2_MOUSE	Platelet-activating factor acetylhydrolase IB subunit beta (Fragment);Platelet-activating factor acetylhydrolase IB subunit beta	2.00044	0.0161552
Dpysl2	O08553	DPYL2_MOUSE	Dihydropyrimidinase-related protein 2	1.99731	0.0154268
Ap2a2	P17427	AP2A2_MOUSE	AP-2 complex subunit alpha-2	1.99604	0.0449211
Cask	O70589	CSKP_MOUSE	Peripheral plasma membrane protein CASK	1.99603	0.0292152
Igtp	Q9DCE9	Q9DCE9_MOUSE	Interferon gamma-induced GTPase	1.994	0.0306134
Adam23	Q9R1V7	ADA23_MOUSE	Disintegrin and metalloproteinase domain-containing protein 23	1.99104	0.0233953
Acsl6	Q5ICG5;Q8R1X1;Q91WC3	Q5ICG5_MOUSE;Q8R1X1_MOUSE;ACSL6_MOUSE	Long chain acyl-CoA synthetase 6 isoform 3;Acyl-CoA synthetase long-chain family member 6;Long-chain-fatty-acid--CoA ligase 6	1.99059	0.0323417
Capza2	P47754	CAZA2_MOUSE	F-actin-capping protein subunit alpha-2	1.99012	0.0308519
Sdhc	Q9CZB0	C560_MOUSE	Succinate dehydrogenase cytochrome b560 subunit, mitochondrial	1.98607	0.0355113
Atp5mg	Q9CPQ8	ATP5L_MOUSE	ATP synthase subunit g, mitochondrial	1.98537	0.040014
Cpe	Q00493	CBPE_MOUSE	Carboxypeptidase E	1.98461	0.048124
Mapt	A0A0A0MQC7;A2A5Y6;P10637	A0A0A0MQC7_MOUSE;A2A5Y6_MOUSE;TAU_MOUSE	Microtubule-associated protein;Microtubule-associated protein;Microtubule-associated protein tau	1.97959	0.0442033
45908	B1AQZ0	B1AQZ0_MOUSE	Septin 8	1.97169	0.0279421
Eef1b	O70251	EF1B_MOUSE	Elongation factor 1-beta	1.97064	0.033922
Cct2	P80314	TCPB_MOUSE	T-complex protein 1 subunit beta	1.96865	0.0445177
Pak3	Q61036	PAK3_MOUSE	Serine/threonine-protein kinase PAK 3	1.96712	0.0485486
Gm20498	E9PVN6	E9PVN6_MOUSE	Predicted gene 20498	1.96352	0.0479543
Hpcal1	P62748	HPCL1_MOUSE	Hippocalcin-like protein 1	1.96184	0.0408361
Ndrg1	Q62433	NDRG1_MOUSE	Protein NDRG1	1.95987	0.0350175
Slc4a4	E9Q8N8	E9Q8N8_MOUSE	Anion exchange protein	1.95721	0.0434255
Vdac3	J3QMG3;Q60931	J3QMG3_MOUSE;VDAC3_MOUSE	Voltage-dependent anion-selective channel protein 3	1.95598	0.0383151
Lsamp	A0A087WP80;Q3TYE5;Q8BLK3	A0A087WP80_MOUSE;Q3TYE5_MOUSE;LSAMP_MOUSE	Limbic system-associated membrane protein	1.95498	0.0325481
Gria2	E9QKC0	E9QKC0_MOUSE	Glutamate receptor 2	1.95289	0.0363979
Tkt	P40142	TKT_MOUSE	Transketolase	1.95289	0.0273575
Kctd12	A0A0R4J2B2;Q6WVG3	A0A0R4J2B2_MOUSE;KCD12_MOUSE	BTB/POZ domain-containing protein KCTD12	1.9527	0.0442817
Ndufb9	Q9CQJ8	NDUB9_MOUSE	NADH dehydrogenase [ubiquinone] 1 beta subcomplex subunit 9	1.95105	0.0161143
Dync1li2	Q6PDL0	DC1L2_MOUSE	Cytoplasmic dynein 1 light intermediate chain 2	1.94982	0.0440137
Pld3	O35405	PLD3_MOUSE	5'-3' exonuclease PLD3	1.94678	0.0333186
Wars	P32921	SYWC_MOUSE	Tryptophan--tRNA ligase, cytoplasmic	1.94483	0.0406925
Prkar2b	P31324	KAP3_MOUSE	cAMP-dependent protein kinase type II-beta regulatory subunit	1.94217	0.0314105
Arfgap1	V9GXM1	V9GXM1_MOUSE	ADP-ribosylation factor GTPase-activating protein 1	1.94161	0.0379303
Pcbp1	P60335	PCBP1_MOUSE	Poly(rC)-binding protein 1	1.93959	0.0296493
Mpp6	Q9JLB0	MPP6_MOUSE	MAGUK p55 subfamily member 6	1.93436	0.0393667
Dctn2	Q99KJ8	DCTN2_MOUSE	Dynactin subunit 2	1.93268	0.0345858
Pygb	Q8CI94	PYGB_MOUSE	Glycogen phosphorylase, brain form	1.92794	0.0358781
Mapre2	D3YYK8;E9Q6X0;Q8R001	D3YYK8_MOUSE;E9Q6X0_MOUSE;MARE2_MOUSE	Microtubule-associated protein RP/EB family member 2 (Fragment);Microtubule-associated protein RP/EB family member 2;Microtubule-associated protein RP/EB family member 2	1.92791	0.0449153
Slc25a3	G5E902;Q8VEM8	G5E902_MOUSE;MPCP_MOUSE	Phosphate carrier protein, mitochondrial;Phosphate carrier protein, mitochondrial	1.92731	0.0443915
Cadm3	K4DI58;Q99N28	K4DI58_MOUSE;CADM3_MOUSE	Cell adhesion molecule 3	1.92703	0.0285324
Pfkp	Q8C605;Q9WUA3	Q8C605_MOUSE;PFKAP_MOUSE	ATP-dependent 6-phosphofructokinase;ATP-dependent 6-phosphofructokinase, platelet type	1.926	0.0388931
Tagln3	Q9R1Q8	TAGL3_MOUSE	Transgelin-3	1.9231	0.0465351
Tardbp	Q921F2	TADBP_MOUSE	TAR DNA-binding protein 43	1.92162	0.0451308
Mpp2	Q9WV34	MPP2_MOUSE	MAGUK p55 subfamily member 2	1.91849	0.0458568
Stip1	Q60864	STIP1_MOUSE	Stress-induced-phosphoprotein 1	1.91441	0.0270274
Glul	P15105	GLNA_MOUSE	Glutamine synthetase	1.91411	0.0343357
Tst	P52196	THTR_MOUSE	Thiosulfate sulfurtransferase	1.91335	0.0374815
Ahcyl1	Q80SW1	SAHH2_MOUSE	S-adenosylhomocysteine hydrolase-like protein 1	1.91335	0.0426434
Fasn	P19096	FAS_MOUSE	Fatty acid synthase	1.90732	0.0330573
Coro1b	Q9WUM3	COR1B_MOUSE	Coronin-1B	1.90263	0.0390496
Map2k1	P31938	MP2K1_MOUSE	Dual specificity mitogen-activated protein kinase kinase 1	1.90254	0.047771
Eif4b	Q8BGD9	IF4B_MOUSE	Eukaryotic translation initiation factor 4B	1.90027	0.034317
Smarcb1	F6U415;Q9Z0H3	F6U415_MOUSE;SNF5_MOUSE	SWI/SNF-related matrix-associated actin-dependent regulator of chromatin subfamily B member 1 (Fragment);SWI/SNF-related matrix-associated actin-dependent regulator of chromatin subfamily B member 1	1.90018	0.0080449
Suclg1	Q9WUM5	SUCA_MOUSE	Succinate--CoA ligase [ADP/GDP-forming] subunit alpha, mitochondrial	1.89869	0.0307211
Ndufa8	Q9DCJ5	NDUA8_MOUSE	NADH dehydrogenase [ubiquinone] 1 alpha subcomplex subunit 8	1.89863	0.0407037
Ass1	P16460	ASSY_MOUSE	Argininosuccinate synthase	1.89801	0.0171909
Ndufs1	Q91VD9	NDUS1_MOUSE	NADH-ubiquinone oxidoreductase 75 kDa subunit, mitochondrial	1.89772	0.0322671
Dynlrb1	P62627	DLRB1_MOUSE	Dynein light chain roadblock-type 1	1.89415	0.0384091
Acsbg1	Q99PU5	ACBG1_MOUSE	Long-chain-fatty-acid--CoA ligase ACSBG1	1.89216	0.0400082
Dnm1	A0A0J9YUE9;A0A0J9YUN4	A0A0J9YUE9_MOUSE;A0A0J9YUN4_MOUSE	Dynamin-1	1.89138	0.0416575
Ndufv2	Q9D6J6	NDUV2_MOUSE	NADH dehydrogenase [ubiquinone] flavoprotein 2, mitochondrial	1.88995	0.0476083
Lrpprc	Q6PB66	LPPRC_MOUSE	Leucine-rich PPR motif-containing protein, mitochondrial	1.88698	0.0352959
Hspa12a	Q8K0U4	HS12A_MOUSE	Heat shock 70 kDa protein 12A	1.88631	0.0377379
Erc1	F8VPM7;Q99MI1;V9GWT6;V9GXH3	F8VPM7_MOUSE;RB6I2_MOUSE;V9GWT6_MOUSE;V9GXH3_MOUSE	ELKS/Rab6-interacting/CAST family member 1	1.88544	0.0352922
Pfkm	P47857	PFKAM_MOUSE	ATP-dependent 6-phosphofructokinase, muscle type	1.88471	0.0351325
Add2	Q9QYB8	ADDB_MOUSE	Beta-adducin	1.88432	0.0423795
Dnm2	G3X9G4;Q3TCR7	G3X9G4_MOUSE;Q3TCR7_MOUSE	Dynamin-2	1.88394	0.0489764
Dync1li1	Q8R1Q8	DC1L1_MOUSE	Cytoplasmic dynein 1 light intermediate chain 1	1.88326	0.040514
Alyref	O08583	THOC4_MOUSE	THO complex subunit 4	1.88179	0.0447821
Syn2	Q64332	SYN2_MOUSE	Synapsin-2	1.88037	0.0391113
Plpp3	Q99JY8	PLPP3_MOUSE	Phospholipid phosphatase 3	1.87859	0.0487283
Abi2	A0A087WPP8;P62484;Q6AXD2;Q6AXH6	A0A087WPP8_MOUSE;ABI2_MOUSE;Q6AXD2_MOUSE;Q6AXH6_MOUSE	Abl interactor 2;Abl interactor 2;Abi2 protein;Abi2 protein	1.87558	0.0496159
Ak3	Q9WTP7	KAD3_MOUSE	GTP:AMP phosphotransferase AK3, mitochondrial	1.87191	0.0403502
Prrt2	E9PUL5	PRRT2_MOUSE	Proline-rich transmembrane protein 2	1.87119	0.0479617
Ndufb8	Q9D6J5	NDUB8_MOUSE	NADH dehydrogenase [ubiquinone] 1 beta subcomplex subunit 8, mitochondrial	1.86902	0.0499395
Hbb-bs	A8DUK4	A8DUK4_MOUSE	Beta-globin	1.86606	0.0402851
Dync1h1	Q9JHU4	DYHC1_MOUSE	Cytoplasmic dynein 1 heavy chain 1	1.86591	0.0423722
Hdac2	A0A0R4J008;P70288	A0A0R4J008_MOUSE;HDAC2_MOUSE	Histone deacetylase 2	1.86399	0.0496349
Ndufa10	Q99LC3	NDUAA_MOUSE	NADH dehydrogenase [ubiquinone] 1 alpha subcomplex subunit 10, mitochondrial	1.86089	0.036962
Ap2b1	H3BKM0;Q9DBG3	H3BKM0_MOUSE;AP2B1_MOUSE	AP complex subunit beta;AP-2 complex subunit beta	1.85561	0.0443484
Atp5c1;Atp5f1c	Q8C2Q8;Q91VR2	Q8C2Q8_MOUSE;ATPG_MOUSE	ATP synthase subunit gamma;ATP synthase subunit gamma, mitochondrial	1.85416	0.0337294
Cadps	Q80TJ1	CAPS1_MOUSE	Calcium-dependent secretion activator 1	1.85382	0.043925
Arf5	P84084	ARF5_MOUSE	ADP-ribosylation factor 5	1.85171	0.0470095
Psmb4	P99026	PSB4_MOUSE	Proteasome subunit beta type-4	1.85122	0.0494819
Atp2b2	S4R1C4	S4R1C4_MOUSE	Calcium-transporting ATPase	1.84915	0.0394022
Rap2a	Q80ZJ1	RAP2A_MOUSE	Ras-related protein Rap-2a	1.84853	0.0432366
Ddx6	P54823	DDX6_MOUSE	Probable ATP-dependent RNA helicase DDX6	1.84698	0.0191636
Vgf	Q0VGU4	VGF_MOUSE	Neurosecretory protein VGF	1.84523	0.0420956
Mrpl46	Q9EQI8	RM46_MOUSE	39S ribosomal protein L46, mitochondrial	1.8424	0.000415578
Hadhb	Q99JY0	ECHB_MOUSE	Trifunctional enzyme subunit beta, mitochondrial	1.84104	0.0435152
Slc25a12	Q8BH59	CMC1_MOUSE	Calcium-binding mitochondrial carrier protein Aralar1	1.83975	0.037036
Syngr1	O55100	SNG1_MOUSE	Synaptogyrin-1	1.83819	0.037784
Hmox2	O70252	HMOX2_MOUSE	Heme oxygenase 2	1.83768	0.0424426
Hnrnpk	B2M1R6	B2M1R6_MOUSE	Heterogeneous nuclear ribonucleoprotein K	1.83752	0.0464225
Aak1	Q3UHJ0	AAK1_MOUSE	AP2-associated protein kinase 1	1.83249	0.0399147
Ube2n	P61089	UBE2N_MOUSE	Ubiquitin-conjugating enzyme E2 N	1.82906	0.0303985
Cand1	Q6ZQ38	CAND1_MOUSE	Cullin-associated NEDD8-dissociated protein 1	1.82787	0.0346123
Kif21a	E9Q0J5;Q9QXL2	E9Q0J5_MOUSE;KI21A_MOUSE	Kinesin-like protein KIF21A	1.82522	0.0450303
Gpx4	O70325;S4R1E5	GPX4_MOUSE;S4R1E5_MOUSE	Phospholipid hydroperoxide glutathione peroxidase;Glutathione peroxidase	1.82322	0.0448318
Prkar1b	P12849	KAP1_MOUSE	cAMP-dependent protein kinase type I-beta regulatory subunit	1.82271	0.0481021
Mthfd1	Q922D8	C1TC_MOUSE	C-1-tetrahydrofolate synthase, cytoplasmic	1.82252	0.0415036
Sncb	Q91ZZ3	SYUB_MOUSE	Beta-synuclein	1.8221	0.0376599
Phgdh	Q61753	SERA_MOUSE	D-3-phosphoglycerate dehydrogenase	1.82145	0.0393371
Hnrnpul2	Q00PI9	HNRL2_MOUSE	Heterogeneous nuclear ribonucleoprotein U-like protein 2	1.82047	0.0363985
Fkbp4	P30416	FKBP4_MOUSE	Peptidyl-prolyl cis-trans isomerase FKBP4	1.81584	0.0370398
Cltc	Q5SXR6;Q68FD5	Q5SXR6_MOUSE;CLH1_MOUSE	Clathrin heavy chain;Clathrin heavy chain 1	1.81182	0.030396
Pde1b	A0A2I3BPC1;Q01065	A0A2I3BPC1_MOUSE;PDE1B_MOUSE	Phosphodiesterase;Calcium/calmodulin-dependent 3',5'-cyclic nucleotide phosphodiesterase 1B	1.81129	0.0435305
Mtco2	P00405	COX2_MOUSE	Cytochrome c oxidase subunit 2	1.8104	0.0394789
Sec31a	Q3UPL0	SC31A_MOUSE	Protein transport protein Sec31A	1.80978	0.0457239
Ap2m1	P84091	AP2M1_MOUSE	AP-2 complex subunit mu	1.80646	0.0405243
Stx1a	O35526	STX1A_MOUSE	Syntaxin-1A	1.80448	0.0449316
Myl6	A0A1W2P6F6;A0A1W2P7Q9;Q60605	A0A1W2P6F6_MOUSE;A0A1W2P7Q9_MOUSE;MYL6_MOUSE	Myosin light polypeptide 6	1.8023	0.0126459
Mapre3	Q6PER3	MARE3_MOUSE	Microtubule-associated protein RP/EB family member 3	1.80035	0.0332518
Tpm1	E9Q453	E9Q453_MOUSE	Tropomyosin alpha-1 chain	1.80028	0.0136998
Dnajc6	Q80TZ3	AUXI_MOUSE	Putative tyrosine-protein phosphatase auxilin	1.79807	0.0436194
Copb2	O55029	COPB2_MOUSE	Coatomer subunit beta'	1.79697	0.0444757
Uqcrc2	Q9DB77	QCR2_MOUSE	Cytochrome b-c1 complex subunit 2, mitochondrial	1.79423	0.0295549
Stx7	O70439;Q8BH40	STX7_MOUSE;Q8BH40_MOUSE	Syntaxin-7	1.79363	0.0444241
Rgs6	A0A087WNZ9;A0A087WPC4;A0A087WPD1;A0A087WPW1;A0A087WQG6;A0A087WRP8;A0A087WSH2;A0A087WSJ9;F6WDS8;Q9Z2H2	A0A087WNZ9_MOUSE;A0A087WPC4_MOUSE;A0A087WPD1_MOUSE;A0A087WPW1_MOUSE;A0A087WQG6_MOUSE;A0A087WRP8_MOUSE;A0A087WSH2_MOUSE;A0A087WSJ9_MOUSE;F6WDS8_MOUSE;RGS6_MOUSE	Regulator of G-protein-signaling 6;Regulator of G-protein-signaling 6 (Fragment);Regulator of G-protein-signaling 6;Regulator of G-protein-signaling 6;Regulator of G-protein-signaling 6;Regulator of G-protein-signaling 6 (Fragment);Regulator of G-protein-signaling 6;Regulator of G-protein-signaling 6;Regulator of G-protein-signaling 6;Regulator of G-protein signaling 6	1.79336	0.0491335
Gnaq	P21279	GNAQ_MOUSE	Guanine nucleotide-binding protein G(q) subunit alpha	1.79066	0.0451829
Sbf1	Q6ZPE2	MTMR5_MOUSE	Myotubularin-related protein 5	1.78967	0.0391343
Rock2	A0A1Y7VMN0;F8VPK5	A0A1Y7VMN0_MOUSE;F8VPK5_MOUSE	Rho-associated protein kinase 2 (Fragment);Rho-associated protein kinase	1.78568	0.0491052
Cdipt	A0A0U1RP13;Q8VDP6	A0A0U1RP13_MOUSE;CDIPT_MOUSE	CDP-diacylglycerol--inositol 3-phosphatidyltransferase	1.78527	0.0238851
Csrp1	P97315	CSRP1_MOUSE	Cysteine and glycine-rich protein 1	1.7846	0.0161632
Inpp1	P49442	INPP_MOUSE	Inositol polyphosphate 1-phosphatase	1.78348	0.0378355
Map4	E9PZ43	E9PZ43_MOUSE	Microtubule-associated protein	1.78239	0.0457209
Mapre1	Q61166	MARE1_MOUSE	Microtubule-associated protein RP/EB family member 1	1.78016	0.0312677
Hacd3	Q8K2C9	HACD3_MOUSE	Very-long-chain (3R)-3-hydroxyacyl-CoA dehydratase 3	1.77874	0.0470763
Cox4i1	P19783	COX41_MOUSE	Cytochrome c oxidase subunit 4 isoform 1, mitochondrial	1.77837	0.0424571
Mapt	B1AQW4	B1AQW4_MOUSE	Microtubule-associated protein tau (Fragment)	1.77461	0.0408374
Sh3glb2	A2AWI7;Q8R3V5	A2AWI7_MOUSE;SHLB2_MOUSE	Endophilin-B2	1.77328	0.0390392
Cyfip2	Q5SQX6	CYFP2_MOUSE	Cytoplasmic FMR1-interacting protein 2	1.77311	0.0383345
Ogt	Q8CGY8	OGT1_MOUSE	UDP-N-acetylglucosamine--peptide N-acetylglucosaminyltransferase 110 kDa subunit	1.76729	0.0433004
Atp6v0a1	K3W4T3;Q9Z1G4	K3W4T3_MOUSE;VPP1_MOUSE	V-type proton ATPase subunit a;V-type proton ATPase 116 kDa subunit a isoform 1	1.76571	0.0240568
Vps35	Q9EQH3	VPS35_MOUSE	Vacuolar protein sorting-associated protein 35	1.76248	0.029923
Hspa9	P38647	GRP75_MOUSE	Stress-70 protein, mitochondrial	1.75672	0.0422967
Pdcd6	P12815	PDCD6_MOUSE	Programmed cell death protein 6	1.74871	0.0463763
Gphn	A0JNY3;Q8BUV3	A0JNY3_MOUSE;GEPH_MOUSE	Molybdopterin molybdenumtransferase;Gephyrin	1.74808	0.0458415
Myl12a	Q6ZWQ9	Q6ZWQ9_MOUSE	Myosin, light chain 12A, regulatory, non-sarcomeric	1.74662	0.0173115
Sv2a	Q9JIS5	SV2A_MOUSE	Synaptic vesicle glycoprotein 2A	1.74661	0.0450769
Uqcr10	Q8R1I1	QCR9_MOUSE	Cytochrome b-c1 complex subunit 9	1.74611	0.0182477
Sfxn5	Q925N0	SFXN5_MOUSE	Sideroflexin-5	1.74562	0.0484187
Ssr4	Q62186;Q9D8L3	SSRD_MOUSE;Q9D8L3_MOUSE	Translocon-associated protein subunit delta;Signal sequence receptor, delta	1.74475	0.0269699
Tbcb	Q9D1E6	TBCB_MOUSE	Tubulin-folding cofactor B	1.74305	0.0297544
Acly	Q3V117	Q3V117_MOUSE	ATP-citrate synthase	1.74235	0.0467196
Sacm1l	A0A5F8MPK9;Q9EP69	A0A5F8MPK9_MOUSE;SAC1_MOUSE	Phosphatidylinositide phosphatase SAC1	1.74003	0.0416722
Ap2a1	P17426	AP2A1_MOUSE	AP-2 complex subunit alpha-1	1.73802	0.045372
Ppp2r1a	Q76MZ3	2AAA_MOUSE	Serine/threonine-protein phosphatase 2A 65 kDa regulatory subunit A alpha isoform	1.73779	0.0302041
Aqp4	A0A0R4J0Z3;P55088	A0A0R4J0Z3_MOUSE;AQP4_MOUSE	Aquaporin-4	1.73729	0.0449739
Nsf	P46460	NSF_MOUSE	Vesicle-fusing ATPase	1.73609	0.0478253
Dmtn	Q9WV69	DEMA_MOUSE	Dematin	1.73548	0.0285929
Coro1a	O89053	COR1A_MOUSE	Coronin-1A	1.72966	0.0467021
Atp1a1	Q8VDN2	AT1A1_MOUSE	Sodium/potassium-transporting ATPase subunit alpha-1	1.72555	0.0495825
Snap91	Q61548	AP180_MOUSE	Clathrin coat assembly protein AP180	1.72432	0.0316358
Sept7;Sept7;Septin7	E9Q1G8;E9Q9F5;O55131	E9Q1G8_MOUSE;E9Q9F5_MOUSE;SEPT7_MOUSE	Septin 7;Septin 7;Septin-7	1.71742	0.0417585
Acaa2	Q8BWT1	THIM_MOUSE	3-ketoacyl-CoA thiolase, mitochondrial	1.7169	0.0488764
Etfa	Q99LC5	ETFA_MOUSE	Electron transfer flavoprotein subunit alpha, mitochondrial	1.71647	0.0404677
Sdhb	Q9CQA3	SDHB_MOUSE	Succinate dehydrogenase [ubiquinone] iron-sulfur subunit, mitochondrial	1.71606	0.0270245
Cdh2	D3YYT0;P15116	D3YYT0_MOUSE;CADH2_MOUSE	Cadherin-2	1.7122	0.0371461
Atg3	Q9CPX6	ATG3_MOUSE	Ubiquitin-like-conjugating enzyme ATG3	1.71139	0.0452148
Gnao1	P18872	GNAO_MOUSE	Guanine nucleotide-binding protein G(o) subunit alpha	1.71093	0.0439261
Prkar2b	H3BK84	H3BK84_MOUSE	cAMP-dependent protein kinase type II-beta regulatory subunit	1.70964	0.047509
Slc25a22	Q9D6M3	GHC1_MOUSE	Mitochondrial glutamate carrier 1	1.70729	0.0461888
Psmd3	P14685	PSMD3_MOUSE	26S proteasome non-ATPase regulatory subunit 3	1.70416	0.0493901
Pcmt1	E0CYV0;E9PWE0;F7D432;P23506	E0CYV0_MOUSE;E9PWE0_MOUSE;F7D432_MOUSE;PIMT_MOUSE	Protein-L-isoaspartate O-methyltransferase;Protein-L-isoaspartate O-methyltransferase;Protein-L-isoaspartate O-methyltransferase (Fragment);Protein-L-isoaspartate(D-aspartate) O-methyltransferase	1.70389	0.0493323
Eif4a2	P10630	IF4A2_MOUSE	Eukaryotic initiation factor 4A-II	1.70114	0.0159841
Wdr13	Q91V09	WDR13_MOUSE	WD repeat-containing protein 13	1.6994	0.0401805
Akap5	D3YVF0;H3BIV5	AKAP5_MOUSE;H3BIV5_MOUSE	A-kinase anchor protein 5	1.69914	0.0266055
Calb2	Q08331	CALB2_MOUSE	Calretinin	1.69441	0.0452253
Eef1g	Q9D8N0	EF1G_MOUSE	Elongation factor 1-gamma	1.69313	0.0426279
Rab3a	P63011	RAB3A_MOUSE	Ras-related protein Rab-3A	1.69201	0.0417818
Dnaja1	P63037	DNJA1_MOUSE	DnaJ homolog subfamily A member 1	1.69058	0.0328731
Atp2a3	B1ATS4;B1ATS5;E9Q559;Q64518	B1ATS4_MOUSE;B1ATS5_MOUSE;E9Q559_MOUSE;AT2A3_MOUSE	Calcium-transporting ATPase;Calcium-transporting ATPase;Calcium-transporting ATPase;Sarcoplasmic/endoplasmic reticulum calcium ATPase 3	1.68436	0.0378831
Slc12a5	Q91V14	S12A5_MOUSE	Solute carrier family 12 member 5	1.68047	0.0436832
Nipsnap1	O55125	NIPS1_MOUSE	Protein NipSnap homolog 1	1.68045	0.0407443
Sec22b	O08547	SC22B_MOUSE	Vesicle-trafficking protein SEC22b	1.66884	0.0354634
Map6	Q7TSJ2	MAP6_MOUSE	Microtubule-associated protein 6	1.66735	0.0466641
Psmc1	P62192	PRS4_MOUSE	26S proteasome regulatory subunit 4	1.66705	0.0490904
Gabarapl2	P60521	GBRL2_MOUSE	Gamma-aminobutyric acid receptor-associated protein-like 2	1.66467	0.0413835
Vma21	Q78T54	VMA21_MOUSE	Vacuolar ATPase assembly integral membrane protein Vma21	1.66443	0.0365264
Hadha	Q8BMS1	ECHA_MOUSE	Trifunctional enzyme subunit alpha, mitochondrial	1.66382	0.039465
Idh3b	Q91VA7	Q91VA7_MOUSE	Isocitrate dehydrogenase [NAD] subunit, mitochondrial	1.66349	0.0390885
Atp6v1h	A0A0A6YX18;Q8BVE3	A0A0A6YX18_MOUSE;VATH_MOUSE	V-type proton ATPase subunit H	1.66207	0.0375885
Map1s	Q8C052	MAP1S_MOUSE	Microtubule-associated protein 1S	1.66019	0.043554
Prkca	Q4VA93	Q4VA93_MOUSE	Protein kinase C	1.65848	0.021648
Palm	Q9Z0P4	PALM_MOUSE	Paralemmin-1	1.65656	0.0480885
Add1	Q9QYC0	ADDA_MOUSE	Alpha-adducin	1.65461	0.0267951
Atp5f1a	Q03265	ATPA_MOUSE	ATP synthase subunit alpha, mitochondrial	1.65025	0.0261665
Kif1a	A0A087WQE8;Q6TA13	A0A087WQE8_MOUSE;Q6TA13_MOUSE	Kinesin-like protein KIF1A	1.64897	0.0424457
Ndrg2	Q9QYG0	NDRG2_MOUSE	Protein NDRG2	1.64517	0.0197866
Necab2	Q91ZP9	NECA2_MOUSE	N-terminal EF-hand calcium-binding protein 2	1.64356	0.020567
Grk2	Q99MK8	ARBK1_MOUSE	Beta-adrenergic receptor kinase 1	1.64172	0.0404409
Cops4	O88544	CSN4_MOUSE	COP9 signalosome complex subunit 4	1.63849	0.0252634
Atp5mpl	A0A1Y7VLP0;P56379	A0A1Y7VLP0_MOUSE;ATP68_MOUSE	ATP synthase subunit ATP5MPL, mitochondrial (Fragment);ATP synthase subunit ATP5MPL, mitochondrial	1.63388	0.0333844
Arpc3	Q9JM76	ARPC3_MOUSE	Actin-related protein 2/3 complex subunit 3	1.63173	0.0104339
Gstp1	P19157	GSTP1_MOUSE	Glutathione S-transferase P 1	1.62859	0.0223959
Map4	P27546	MAP4_MOUSE	Microtubule-associated protein 4	1.62605	0.0470532
Atp2b1	G5E829	AT2B1_MOUSE	Plasma membrane calcium-transporting ATPase 1	1.62446	0.0455184
Pcdh1	F7BJK1	F7BJK1_MOUSE	Protocadherin 1 (Fragment)	1.62353	0.0465535
Slc6a1	P31648	SC6A1_MOUSE	Sodium- and chloride-dependent GABA transporter 1	1.61914	0.04895
Epb41l1	E9PV14	E9PV14_MOUSE	Band 4.1-like protein 1	1.61829	0.0348523
Praf2	Q9JIG8	PRAF2_MOUSE	PRA1 family protein 2	1.60951	0.0466379
Erp44	Q9D1Q6	ERP44_MOUSE	Endoplasmic reticulum resident protein 44	1.60586	0.0280377
Map2	P20357	MTAP2_MOUSE	Microtubule-associated protein 2	1.60573	0.0490725
Map4k4	B2RUE8	B2RUE8_MOUSE	Map4k4 protein	1.60391	0.0220945
Wdr7	Q920I9	WDR7_MOUSE	WD repeat-containing protein 7	1.60204	0.0427773
Ckap5	A0A0R4J0K2;A2AGT5;K3W4R5;Z4YL78	A0A0R4J0K2_MOUSE;CKAP5_MOUSE;K3W4R5_MOUSE;Z4YL78_MOUSE	Cytoskeleton-associated protein 5	1.59703	0.0476252
Atp2b3	Q0VF55	Q0VF55_MOUSE	Calcium-transporting ATPase	1.59649	0.0458355
Rras2	P62071	RRAS2_MOUSE	Ras-related protein R-Ras2	1.59507	0.0350924
Zc2hc1a	Q8BJH1	ZC21A_MOUSE	Zinc finger C2HC domain-containing protein 1A	1.59347	0.0412716
Nckipsd	Q9ESJ4	SPN90_MOUSE	NCK-interacting protein with SH3 domain	1.59288	0.0192144
Vps4b	P46467	VPS4B_MOUSE	Vacuolar protein sorting-associated protein 4B	1.59222	0.0406889
Smap1	Q91VZ6	SMAP1_MOUSE	Stromal membrane-associated protein 1	1.59021	0.0441927
Uqcrq	Q9CQ69	QCR8_MOUSE	Cytochrome b-c1 complex subunit 8	1.58918	0.0477962
Ndufs7	Q9DC70	NDUS7_MOUSE	NADH dehydrogenase [ubiquinone] iron-sulfur protein 7, mitochondrial	1.58539	0.0405863
Vdac1	Q60932	VDAC1_MOUSE	Voltage-dependent anion-selective channel protein 1	1.58506	0.0198044
Cox6a1	P43024;Q9DCW5	CX6A1_MOUSE;Q9DCW5_MOUSE	Cytochrome c oxidase subunit 6A1, mitochondrial;Cytochrome c oxidase subunit 6A, mitochondrial	1.58408	0.0369505
Tpm3	E9Q7Q3	E9Q7Q3_MOUSE	Tropomyosin alpha-3 chain	1.58368	0.0101928
Dlg3	A2BEE9;P70175;Q52KF7	A2BEE9_MOUSE;DLG3_MOUSE;Q52KF7_MOUSE	Disks large homolog 3	1.58364	0.0218923
Snx1	Q6NZD2	Q6NZD2_MOUSE	Sorting nexin 1	1.58361	0.0366983
Cyfip1	Q7TMB8	CYFP1_MOUSE	Cytoplasmic FMR1-interacting protein 1	1.58228	0.0301021
Ctnna2	Q61301	CTNA2_MOUSE	Catenin alpha-2	1.58205	0.0316864
Suclg2	Q9Z2I8	SUCB2_MOUSE	Succinate--CoA ligase [GDP-forming] subunit beta, mitochondrial	1.57987	0.0363556
Alg2	Q9DBE8	ALG2_MOUSE	Alpha-1,3/1,6-mannosyltransferase ALG2	1.5773	0.0359578
Cdk5	P49615	CDK5_MOUSE	Cyclin-dependent-like kinase 5	1.57578	0.0400419
Arf3;Arf1	P61205;P84078	ARF3_MOUSE;ARF1_MOUSE	ADP-ribosylation factor 3;ADP-ribosylation factor 1	1.57569	0.0482975
Gtpbp1	O08582	GTPB1_MOUSE	GTP-binding protein 1	1.57412	0.0391896
Ppp3r1	Q63810	CANB1_MOUSE	Calcineurin subunit B type 1	1.57404	0.0485323
Eif4a1	P60843	IF4A1_MOUSE	Eukaryotic initiation factor 4A-I	1.57059	0.0469781
Cox7a2	P48771	CX7A2_MOUSE	Cytochrome c oxidase subunit 7A2, mitochondrial	1.56884	0.0492701
Epm2aip1	Q8VEH5	EPMIP_MOUSE	EPM2A-interacting protein 1	1.56866	0.0381112
Ttyh1	Q9D3A9	TTYH1_MOUSE	Protein tweety homolog 1	1.56862	0.0154224
Lancl2	F6RJV6;Q9JJK2	F6RJV6_MOUSE;LANC2_MOUSE	LanC-like protein 2 (Fragment);LanC-like protein 2	1.5663	0.0331137
Elp1	Q7TT37	ELP1_MOUSE	Elongator complex protein 1	1.56461	0.0416424
Phb	P67778	PHB_MOUSE	Prohibitin	1.56153	0.0364942
Epb41l3	A0A5F8MPR1;Q9WV92	A0A5F8MPR1_MOUSE;E41L3_MOUSE	Band 4.1-like protein 3	1.55993	0.0330209
NaN	P01643	KV5AA_MOUSE	Ig kappa chain V-V region MOPC 173	1.55844	0.0015452
Dnajb6	A0A0G2JER9;O54946	A0A0G2JER9_MOUSE;DNJB6_MOUSE	DnaJ homolog subfamily B member 6	1.55123	0.0226819
Crip2	Q9DCT8	CRIP2_MOUSE	Cysteine-rich protein 2	1.55009	0.0491102
Chp1	B0R091;P61022	B0R091_MOUSE;CHP1_MOUSE	Calcineurin B homologous protein 1	1.5489	0.0191473
Mbp	A0A498WGS3;P04370	A0A498WGS3_MOUSE;MBP_MOUSE	Myelin basic protein	1.54134	0.0175925
Chmp6	B1AZ42	B1AZ42_MOUSE	Charged multivesicular body protein 6 (Fragment)	1.53785	0.0211909
Gna13	P27601	GNA13_MOUSE	Guanine nucleotide-binding protein subunit alpha-13	1.53608	0.0411793
Vim	P20152	VIME_MOUSE	Vimentin	1.53367	0.00336389
Arl8a	Q8VEH3	ARL8A_MOUSE	ADP-ribosylation factor-like protein 8A	1.53169	0.0308776
Slc1a3	P56564	EAA1_MOUSE	Excitatory amino acid transporter 1	1.52751	0.0350986
Ank3	S4R2K9	S4R2K9_MOUSE	Ankyrin-3 (Fragment)	1.52588	0.0275832
Ruvbl2	Q9WTM5	RUVB2_MOUSE	RuvB-like 2	1.52529	0.03226
Gm7324;Rbmxl1	A0A2I3BRL8;Q91VM5	A0A2I3BRL8_MOUSE;RMXL1_MOUSE	Predicted gene 7324;RNA binding motif protein, X-linked-like-1	1.52453	0.0423976
Erlin2	Q8BFZ9	ERLN2_MOUSE	Erlin-2	1.52126	0.0327578
Ppa2	Q91VM9	IPYR2_MOUSE	Inorganic pyrophosphatase 2, mitochondrial	1.52046	0.0455864
Ndufb1	P0DN34	NDUB1_MOUSE	NADH dehydrogenase [ubiquinone] 1 beta subcomplex subunit 1	1.51927	0.0408254
Ndufb10	Q9DCS9	NDUBA_MOUSE	NADH dehydrogenase [ubiquinone] 1 beta subcomplex subunit 10	1.51676	0.0284097
Rps5	P97461;Q91V55	RS5_MOUSE;Q91V55_MOUSE	40S ribosomal protein S5	1.51636	0.0463246
Rala	P63321	RALA_MOUSE	Ras-related protein Ral-A	1.51359	0.0308376
Eef1d	D3Z7N2	D3Z7N2_MOUSE	Elongation factor 1-delta (Fragment)	1.51336	0.037529
Agap3	F8VQE9;Q8VHH5	F8VQE9_MOUSE;AGAP3_MOUSE	Arf-GAP with GTPase, ANK repeat and PH domain-containing protein 3;Arf-GAP with GTPase, ANK repeat and PH domain-containing protein 3	1.51332	0.033302
Dctn1	E9Q3M3;O08788	E9Q3M3_MOUSE;DCTN1_MOUSE	Dynactin subunit 1	1.51069	0.0499186
Ndufa12	A0A0R4J275;Q7TMF3	A0A0R4J275_MOUSE;NDUAC_MOUSE	NADH dehydrogenase [ubiquinone] 1 alpha subcomplex subunit 12	1.51022	0.0255264
Pde2a	Q5PR72;Q922S4	Q5PR72_MOUSE;PDE2A_MOUSE	Phosphodiesterase;cGMP-dependent 3',5'-cyclic phosphodiesterase	1.5097	0.0483085
Atpif1	E9PV44	E9PV44_MOUSE	ATPase inhibitory factor 1	1.5096	0.0281383
Sfxn3	Q91V61	SFXN3_MOUSE	Sideroflexin-3	1.50879	0.0409767
Atp1a3	A0A0G2JGX4;Q6PIC6	A0A0G2JGX4_MOUSE;AT1A3_MOUSE	Sodium/potassium-transporting ATPase subunit alpha;Sodium/potassium-transporting ATPase subunit alpha-3	1.50832	0.0440406
Lingo1	A9DA50;Q9D1T0	A9DA50_MOUSE;LIGO1_MOUSE	Leucine-rich repeat and immunoglobulin-like domain-containing nogo receptor-interacting protein 1	1.50811	0.0432854
Psmd13	Q9WVJ2	PSD13_MOUSE	26S proteasome non-ATPase regulatory subunit 13	1.50714	0.0448179
Brsk2	G3UWV4	G3UWV4_MOUSE	Serine/threonine-protein kinase BRSK2	1.50263	0.026355
Mrps34	Q9JIK9	RT34_MOUSE	28S ribosomal protein S34, mitochondrial	1.50169	0.0268887
Mark2	E9QMP6;Q05512	E9QMP6_MOUSE;MARK2_MOUSE	Non-specific serine/threonine protein kinase;Serine/threonine-protein kinase MARK2	1.49947	0.0392219
Gls	D3Z7P3	GLSK_MOUSE	Glutaminase kidney isoform, mitochondrial	1.49864	0.0310759
Tcp1	P11983	TCPA_MOUSE	T-complex protein 1 subunit alpha	1.4967	0.0344092
Acot11	Q8VHQ9	ACO11_MOUSE	Acyl-coenzyme A thioesterase 11	1.49106	0.0189553
Prkaca	P05132	KAPCA_MOUSE	cAMP-dependent protein kinase catalytic subunit alpha	1.48001	0.0240369
Hnrnpab	Q20BD0;Q80XR6;Q99020	Q20BD0_MOUSE;Q80XR6_MOUSE;ROAA_MOUSE	Heterogeneous nuclear ribonucleoprotein A/B	1.47868	0.0273158
Fbxo41	Q6NS60	FBX41_MOUSE	F-box only protein 41	1.47729	0.0203807
Lonp1	Q8CGK3	LONM_MOUSE	Lon protease homolog, mitochondrial	1.47213	0.0321361
Sik3	E9PU87;F6S7W6;F6U6U5;Q6P4S6	E9PU87_MOUSE;F6S7W6_MOUSE;F6U6U5_MOUSE;SIK3_MOUSE	Serine/threonine-protein kinase SIK3;Serine/threonine-protein kinase SIK3 (Fragment);Serine/threonine-protein kinase SIK3 (Fragment);Serine/threonine-protein kinase SIK3	1.47006	0.0294685
Gnai1	B2RSH2	GNAI1_MOUSE	Guanine nucleotide-binding protein G(i) subunit alpha-1	1.468	0.0264297
Flot1	O08917	FLOT1_MOUSE	Flotillin-1	1.4621	0.0282415
Rab7a	P51150	RAB7A_MOUSE	Ras-related protein Rab-7a	1.45872	0.0492715
Cap1	P40124	CAP1_MOUSE	Adenylyl cyclase-associated protein 1	1.45432	0.0325817
Rab5b	P61021	RAB5B_MOUSE	Ras-related protein Rab-5B	1.44579	0.0416319
45905	A0A338P769	A0A338P769_MOUSE	Septin 5	1.44299	0.0328747
G3bp1	P97855	G3BP1_MOUSE	Ras GTPase-activating protein-binding protein 1	1.44121	0.0425672
Farsb	Q9WUA2	SYFB_MOUSE	Phenylalanine--tRNA ligase beta subunit	1.43999	0.0469454
Ppfia3	P60469	LIPA3_MOUSE	Liprin-alpha-3	1.43771	0.0479101
Skp1	Q9WTX5	SKP1_MOUSE	S-phase kinase-associated protein 1	1.4331	0.0477917
Sptan1	A3KGU9	A3KGU9_MOUSE	Spectrin alpha chain, non-erythrocytic 1	1.42555	0.0149786
Anks1b	S4R1Q0;S4R2H2;S4R2I2	S4R1Q0_MOUSE;S4R2H2_MOUSE;S4R2I2_MOUSE	Ankyrin repeat and sterile alpha motif domain-containing protein 1B	1.4246	0.0225221
Matr3	Q8K310	MATR3_MOUSE	Matrin-3	1.42289	0.0380484
Stxbp1	O08599	STXB1_MOUSE	Syntaxin-binding protein 1	1.41448	0.0485575
Nap1l4	B7ZNL2;Q78ZA7	B7ZNL2_MOUSE;NP1L4_MOUSE	Nap1l4 protein;Nucleosome assembly protein 1-like 4	1.40648	0.0285854
Coro1c	Q9WUM4	COR1C_MOUSE	Coronin-1C	1.40637	0.0277697
Pea15	Q62048	PEA15_MOUSE	Astrocytic phosphoprotein PEA-15	1.40384	0.0459122
Ntm	D3Z396;Q8BG33;Q99PJ0	D3Z396_MOUSE;Q8BG33_MOUSE;NTRI_MOUSE	Neurotrimin	1.40138	0.0391538
Dynll2	D6RIN4	D6RIN4_MOUSE	Dynein light chain	1.39905	0.0133719
Immt	E9Q800	E9Q800_MOUSE	MICOS complex subunit MIC60	1.39706	0.0453061
Caskin1	Q6P9K8	CSKI1_MOUSE	Caskin-1	1.39296	0.0318169
Gnaz	O70443	GNAZ_MOUSE	Guanine nucleotide-binding protein G(z) subunit alpha	1.38736	0.0357465
Ndufa4	Q62425	NDUA4_MOUSE	Cytochrome c oxidase subunit NDUFA4	1.38719	0.0495005
Myo18a	B2RRE2	B2RRE2_MOUSE	Myo18a protein	1.38146	0.0234267
Sptbn1	Q62261	SPTB2_MOUSE	Spectrin beta chain, non-erythrocytic 1	1.3793	0.00777703
Ppp2r5a	Q6PD03	2A5A_MOUSE	Serine/threonine-protein phosphatase 2A 56 kDa regulatory subunit alpha isoform	1.37864	0.0399133
Srcin1	B1AQX6;B1AQX7	B1AQX6_MOUSE;B1AQX7_MOUSE	SRC kinase-signaling inhibitor 1	1.37431	0.0185334
Klc1	A0A5F8MPZ2;E9Q7C9;Q5UE59;Q7TNF4;Q8CD76	A0A5F8MPZ2_MOUSE;E9Q7C9_MOUSE;Q5UE59_MOUSE;Q7TNF4_MOUSE;Q8CD76_MOUSE	Kinesin light chain 1	1.36731	0.0473829
Usp9x	P70398;Q4FE56	USP9X_MOUSE;Q4FE56_MOUSE	Probable ubiquitin carboxyl-terminal hydrolase FAF-X	1.36076	0.0424565
Camk2a	P11798	KCC2A_MOUSE	Calcium/calmodulin-dependent protein kinase type II subunit alpha	1.359	0.0179207
Nefm	A0A0R4J036;P08553	A0A0R4J036_MOUSE;NFM_MOUSE	Neurofilament medium polypeptide	1.35891	0.00686679
Rab21	P35282	RAB21_MOUSE	Ras-related protein Rab-21	1.34524	0.0405017
Gltp	Q9JL62	GLTP_MOUSE	Glycolipid transfer protein	1.34267	0.0323694
Sirpa	P97797	SHPS1_MOUSE	Tyrosine-protein phosphatase non-receptor type substrate 1	1.34131	0.0405201
Rgs7	Q80XD3	Q80XD3_MOUSE	Regulator of G-protein-signaling 7	1.34104	0.0499336
Bdh1	Q80XN0	BDH_MOUSE	D-beta-hydroxybutyrate dehydrogenase, mitochondrial	1.33712	0.0318373
Clasp2	E9Q8N5;Q08EB5;Q08EB6;Q8BRT1	E9Q8N5_MOUSE;Q08EB5_MOUSE;Q08EB6_MOUSE;CLAP2_MOUSE	CLIP-associating protein 2	1.33146	0.0229233
Eps15l1	Q60902	EP15R_MOUSE	Epidermal growth factor receptor substrate 15-like 1	1.32451	0.0347086
Gnai2	P08752	GNAI2_MOUSE	Guanine nucleotide-binding protein G(i) subunit alpha-2	1.32436	0.0440683
Hnrnpll	Q921F4	HNRLL_MOUSE	Heterogeneous nuclear ribonucleoprotein L-like	1.31432	0.0353566
Fkbp3	Q62446	FKBP3_MOUSE	Peptidyl-prolyl cis-trans isomerase FKBP3	1.30969	0.0202947
Epn1	Q80VP1	EPN1_MOUSE	Epsin-1	1.30664	0.0254839
Amer2	A0A0R4J030;Q8CCJ4	A0A0R4J030_MOUSE;AMER2_MOUSE	APC membrane recruitment protein 2	1.29976	0.0425637
Vamp2	B0QZN5;P63044	B0QZN5_MOUSE;VAMP2_MOUSE	Vesicle-associated membrane protein 2	1.29566	0.0388437
Prkar1a	Q9DBC7	KAP0_MOUSE	cAMP-dependent protein kinase type I-alpha regulatory subunit	1.28884	0.03604
Add3	Q9QYB5	ADDG_MOUSE	Gamma-adducin	1.286	0.0380692
Tubb3	Q9ERD7	TBB3_MOUSE	Tubulin beta-3 chain	1.28047	0.0398416
Ank2	S4R2F3	S4R2F3_MOUSE	Ankyrin-2	1.27751	0.0253882
Map1b	P14873	MAP1B_MOUSE	Microtubule-associated protein 1B	1.27506	0.0481154
Tspan7	Q3UHG5;Q62283	Q3UHG5_MOUSE;TSN7_MOUSE	Tetraspanin;Tetraspanin-7	1.26847	0.0334688
Iqsec2	A4GZ26;E9QAD8	A4GZ26_MOUSE;E9QAD8_MOUSE	ARF6 guanine nucleotide exchange factor IQArfGEF;IQ motif and SEC7 domain-containing protein 2	1.2667	0.00678939
Sar1b	Q9CQC9	SAR1B_MOUSE	GTP-binding protein SAR1b	1.26368	0.0412878
Ipo7	Q9EPL8	IPO7_MOUSE	Importin-7	1.26165	0.034173
Dbn1	Q9QXS6	DREB_MOUSE	Drebrin	1.26011	0.0127668
Sugt1	Q9CX34	SGT1_MOUSE	Protein SGT1 homolog	1.25312	0.0431545
Kcnab2	A0A571BGH0;P62482	A0A571BGH0_MOUSE;KCAB2_MOUSE	Voltage-gated potassium channel subunit beta-2	1.25174	0.0362291
Tmod2	Q9JKK7	TMOD2_MOUSE	Tropomodulin-2	1.24977	0.030438
Rufy3	Q9D394	RUFY3_MOUSE	Protein RUFY3	1.24859	0.0299046
Nefl	P08551	NFL_MOUSE	Neurofilament light polypeptide	1.24745	0.00842839
Ddx3x	Q62167	DDX3X_MOUSE	ATP-dependent RNA helicase DDX3X	1.24693	0.0444572
Myh10	Q5SV64	Q5SV64_MOUSE	Myosin-10	1.24488	0.00517099
Elavl4	Q61701	ELAV4_MOUSE	ELAV-like protein 4	1.24125	0.0388917
Klc2	D3YXZ3;Q91YS4	D3YXZ3_MOUSE;Q91YS4_MOUSE	Kinesin light chain 2	1.2393	0.0451856
Lxn	P70202	LXN_MOUSE	Latexin	1.23276	0.0150742
Nova1	Q9JKN6	NOVA1_MOUSE	RNA-binding protein Nova-1	1.22096	0.0413574
Kif2a	E0CZ72	E0CZ72_MOUSE	Kinesin-like protein	1.20084	0.0332793
Ctnnb1	Q02248	CTNB1_MOUSE	Catenin beta-1	1.20071	0.0428475
Lamtor1	Q9CQ22	LTOR1_MOUSE	Ragulator complex protein LAMTOR1	1.19743	0.0176066
Psmd2	Q8VDM4	PSMD2_MOUSE	26S proteasome non-ATPase regulatory subunit 2	1.19731	0.0397777
Gdap1l1	Q3USC7;Q8VE33	Q3USC7_MOUSE;GD1L1_MOUSE	Ganglioside-induced differentiation-associated protein 1-like 1	1.19624	0.0342694
Hnrnpm	Q9D0E1	HNRPM_MOUSE	Heterogeneous nuclear ribonucleoprotein M	1.19449	0.0384855
Cacybp	Q9CXW3	CYBP_MOUSE	Calcyclin-binding protein	1.19288	0.0487665
Vdac1	F2Z471	F2Z471_MOUSE	Voltage-dependent anion-selective channel protein 1	1.18476	0.0231798
Camk2b	Q5SVJ0	Q5SVJ0_MOUSE	Calcium/calmodulin-dependent protein kinase type II subunit beta	1.18454	0.00336566
Atp5f1e	P56382	ATP5E_MOUSE	ATP synthase subunit epsilon, mitochondrial	1.18031	0.00738058
Khdrbs1	Q60749	KHDR1_MOUSE	KH domain-containing, RNA-binding, signal transduction-associated protein 1	1.16964	0.0349953
Rab5c	P35278;Q8C266	RAB5C_MOUSE;Q8C266_MOUSE	Ras-related protein Rab-5C	1.16197	0.0397864
Vamp3	P63024	VAMP3_MOUSE	Vesicle-associated membrane protein 3	1.16141	0.0231547
Hba-a1	Q91VB8	Q91VB8_MOUSE	Alpha globin 1	1.15997	0.0123524
Bphl	Q8R164	BPHL_MOUSE	Valacyclovir hydrolase	1.15989	0.0267641
Myh9	Q8VDD5	MYH9_MOUSE	Myosin-9	1.15936	0.004595
Clvs2	Q8BG92	CLVS2_MOUSE	Clavesin-2	1.15862	0.0249984
Hnrnpu	Q8VEK3	HNRPU_MOUSE	Heterogeneous nuclear ribonucleoprotein U	1.15307	0.0456427
Myo5a	D3YZ62;D3Z4J3	D3YZ62_MOUSE;D3Z4J3_MOUSE	Unconventional myosin-Va	1.14874	0.0144388
Myh10	Q3UH59;Q61879	Q3UH59_MOUSE;MYH10_MOUSE	Myosin-10	1.14517	0.0286213
Vcan	E9PYH0;Q62059	E9PYH0_MOUSE;CSPG2_MOUSE	Versican core protein	1.14334	0.00634964
Myl9	Q9CQ19	MYL9_MOUSE	Myosin regulatory light polypeptide 9	1.13657	0.00160507
Fis1	Q9CQ92	FIS1_MOUSE	Mitochondrial fission 1 protein	1.13026	0.0347408
Pycr2	Q922Q4	P5CR2_MOUSE	Pyrroline-5-carboxylate reductase 2	1.12909	0.0339448
Syngap1	F6SEU4	SYGP1_MOUSE	Ras/Rap GTPase-activating protein SynGAP	1.12226	0.025634
Syt7	A0A498WGM0	A0A498WGM0_MOUSE	Synaptotagmin-7	1.11867	0.0413343
Slc25a5	P51881	ADT2_MOUSE	ADP/ATP translocase 2	1.11692	0.0379775
Ptk2	A0A5F8MPY3;P34152	A0A5F8MPY3_MOUSE;FAK1_MOUSE	Focal adhesion kinase 1	1.11683	0.0496778
Myadm	A0A0N4SW94;O35682	A0A0N4SW94_MOUSE;MYADM_MOUSE	Myeloid-associated differentiation marker (Fragment);Myeloid-associated differentiation marker	1.11613	0.0348934
Slc2a1	P17809	GTR1_MOUSE	Solute carrier family 2, facilitated glucose transporter member 1	1.11484	0.0423546
Camkv	A0A0A6YW88;Q3UHL1	A0A0A6YW88_MOUSE;CAMKV_MOUSE	CaM kinase-like vesicle-associated protein	1.11386	0.03518
Arl2	Q9D0J4	ARL2_MOUSE	ADP-ribosylation factor-like protein 2	1.11015	0.0246917
Mlf2	Q99KX1	MLF2_MOUSE	Myeloid leukemia factor 2	1.09505	0.0416003
Slc25a1	Q8JZU2	TXTP_MOUSE	Tricarboxylate transport protein, mitochondrial	1.09156	0.0354762
Ina	P46660	AINX_MOUSE	Alpha-internexin	1.08804	0.0152972
Hnrnph1	O35737;Q8C2Q7	HNRH1_MOUSE;Q8C2Q7_MOUSE	Heterogeneous nuclear ribonucleoprotein H	1.08413	0.0289868
Rps20	P60867	RS20_MOUSE	40S ribosomal protein S20	1.08412	0.0491406
Rhoa	Q9QUI0	RHOA_MOUSE	Transforming protein RhoA	1.07535	0.00334732
Dclk2	Q6PGN3	DCLK2_MOUSE	Serine/threonine-protein kinase DCLK2	1.07115	0.020545
Atat1	Q8K341	ATAT_MOUSE	Alpha-tubulin N-acetyltransferase 1	1.07007	0.0476563
Letmd1	Q924L1	LTMD1_MOUSE	LETM1 domain-containing protein 1	1.07004	0.0186657
Rbm25	B2RY56	RBM25_MOUSE	RNA-binding protein 25	1.05158	0.000566248
Sptbn2	Q68FG2	Q68FG2_MOUSE	Spectrin beta chain	1.05089	0.0216799
Try10	Q792Z1	Q792Z1_MOUSE	Trypsin 10	1.04992	0.0220914
Ubap2l	Q80X50	UBP2L_MOUSE	Ubiquitin-associated protein 2-like	1.04843	0.0396235
Hras	Q61411	RASH_MOUSE	GTPase HRas	1.03882	0.0499363
Dek	Q7TNV0	DEK_MOUSE	Protein DEK	1.02732	0.0191877
Cyc1	Q9D0M3	CY1_MOUSE	Cytochrome c1, heme protein, mitochondrial	1.02443	0.0303369
Dusp3	B1AQF4;Q9D7X3	B1AQF4_MOUSE;DUS3_MOUSE	Dual specificity protein phosphatase;Dual specificity protein phosphatase 3	1.01911	0.0129088
Ndufs8	Q8K3J1	NDUS8_MOUSE	NADH dehydrogenase [ubiquinone] iron-sulfur protein 8, mitochondrial	1.01165	0.0102388
Puf60	Q3UEB3	PUF60_MOUSE	Poly(U)-binding-splicing factor PUF60	1.00866	0.0231046

### Sheet: Case2 CSF1
Genes	UniProtIds	ProteinNames	ProteinDescriptions	AVG Group Quantity Numerator	AVG Group Quantity Denominator	AVG Log2 Ratio	Pvalue
Vcan	E9PYH0;Q62059	E9PYH0_MOUSE;CSPG2_MOUSE	Versican core protein	93.4272	11.5713	3.01329	0.0135382
Bcan	Q61361	PGCB_MOUSE	Brevican core protein	127.343	26.7201	2.25272	5.87e-05
Tnr	Q8BYI9	TENR_MOUSE	Tenascin-R	224.095	50.8938	2.13855	2.72e-07
Mta2	Q9R190	MTA2_MOUSE	Metastasis-associated protein MTA2	66.7019	17.5183	1.92887	0.0118813
Hsbp1	Q9CQZ1	HSBP1_MOUSE	Heat shock factor-binding protein 1	44.3279	12.0129	1.88363	0.00360196
Myl9	Q9CQ19	MYL9_MOUSE	Myosin regulatory light polypeptide 9	46.5486	13.2822	1.80925	0.00962075
Wipf2	Q6PEV3	WIPF2_MOUSE	WAS/WASL-interacting protein family member 2	11.1336	3.24061	1.78058	0.0269617
Myh9	Q8VDD5	MYH9_MOUSE	Myosin-9	134.255	42.0716	1.67406	0.00171573
Srcin1	A0A571BDG0	A0A571BDG0_MOUSE	SRC kinase-signaling inhibitor 1	36.6845	11.8091	1.63528	0.000587822
Myh10	Q5SV64	Q5SV64_MOUSE	Myosin-10	221.104	73.6178	1.5866	0.000759663
Nefl	P08551	NFL_MOUSE	Neurofilament light polypeptide	137.493	45.9135	1.58237	0.000160568
Ina	P46660	AINX_MOUSE	Alpha-internexin	73.4456	24.5532	1.58076	0.000169717
Myl6	A0A1W2P6F6;A0A1W2P7Q9;Q60605	A0A1W2P6F6_MOUSE;A0A1W2P7Q9_MOUSE;MYL6_MOUSE	Myosin light polypeptide 6	271.001	90.9011	1.57593	0.00295009
Myl12a	Q6ZWQ9	Q6ZWQ9_MOUSE	Myosin, light chain 12A, regulatory, non-sarcomeric	227.832	79.201	1.52438	0.0072953
Hdac2	A0A0R4J008;P70288	A0A0R4J008_MOUSE;HDAC2_MOUSE	Histone deacetylase 2	37.3533	13.0146	1.5211	0.00250178
Sptbn1	Q62261	SPTB2_MOUSE	Spectrin beta chain, non-erythrocytic 1	201.42	70.8065	1.50825	0.000351672
Sptan1	A3KGU9	A3KGU9_MOUSE	Spectrin alpha chain, non-erythrocytic 1	275.664	98.0209	1.49175	0.00110269
Erc2	Q3UHT7;Q6PH08	Q3UHT7_MOUSE;ERC2_MOUSE	ERC protein 2	17.0232	6.13602	1.47212	0.00209325
Acsf2	Q8VCW8	ACSF2_MOUSE	Medium-chain acyl-CoA ligase ACSF2, mitochondrial	115.448	41.6388	1.47124	0.0410449
Dbn1	Q9QXS6	DREB_MOUSE	Drebrin	174.46	62.9942	1.46961	0.00384277
Myo5a	D3YZ62;D3Z4J3	D3YZ62_MOUSE;D3Z4J3_MOUSE	Unconventional myosin-Va	102.92	37.8026	1.44496	0.000546726
Tpt1	P63028	TCTP_MOUSE	Translationally-controlled tumor protein	10.186	3.80605	1.42023	0.00110169
Erc1	F8VPM7;Q99MI1;V9GWT6;V9GXH3	F8VPM7_MOUSE;RB6I2_MOUSE;V9GWT6_MOUSE;V9GXH3_MOUSE	ELKS/Rab6-interacting/CAST family member 1	22.9713	8.63582	1.41142	0.0019861
Dlg4	A0A338P6E5;A0A338P6I6;Q62108	A0A338P6E5_MOUSE;A0A338P6I6_MOUSE;DLG4_MOUSE	Disks large homolog 4	37.7558	14.2069	1.4101	0.00320234
Camk2b	Q5SVJ0	Q5SVJ0_MOUSE	Calcium/calmodulin-dependent protein kinase type II subunit beta	326.406	123.972	1.39665	0.00144111
Baiap2	B1AZ46;Q8BKX1	B1AZ46_MOUSE;BAIP2_MOUSE	Brain-specific angiogenesis inhibitor 1-associated protein 2	14.0494	5.51958	1.34788	0.000611382
Anks1b	S4R1Q0;S4R2H2;S4R2I2	S4R1Q0_MOUSE;S4R2H2_MOUSE;S4R2I2_MOUSE	Ankyrin repeat and sterile alpha motif domain-containing protein 1B	47.2191	19.072	1.30791	0.00284734
Gja1	P23242	CXA1_MOUSE	Gap junction alpha-1 protein	68.4899	27.7263	1.30464	2.28e-06
Ncan	A0A0R4IZX5;P55066	A0A0R4IZX5_MOUSE;NCAN_MOUSE	Neurocan core protein	46.3069	18.7511	1.30425	0.000289244
Ank3	S4R2K9	S4R2K9_MOUSE	Ankyrin-3 (Fragment)	63.5444	25.7663	1.30228	0.00941663
Syngap1	F6SEU4	SYGP1_MOUSE	Ras/Rap GTPase-activating protein SynGAP	45.8915	18.7057	1.29475	0.00115461
Tuba3a	P05214	TBA3_MOUSE	Tubulin alpha-3 chain	325.481	133.019	1.29095	0.00248216
Chtop	E9PW20;Q9CY57	E9PW20_MOUSE;CHTOP_MOUSE	Chromatin target of PRMT1 protein	28.3716	11.6931	1.27878	0.0012033
Camk2g	A0A2I3BQP6;Q923T9	A0A2I3BQP6_MOUSE;KCC2G_MOUSE	Calcium/calmodulin-dependent protein kinase type II subunit gamma	40.834	16.8671	1.27556	0.00134108
Sptbn2	Q68FG2	Q68FG2_MOUSE	Spectrin beta chain	103.928	43.2796	1.26382	4.68e-06
Cdsn	Q7TPC1	CDSN_MOUSE	Corneodesmosin	62.8838	26.2064	1.26277	0.0132047
Ppp1ca	P62137	PP1A_MOUSE	Serine/threonine-protein phosphatase PP1-alpha catalytic subunit	20.6394	8.67368	1.25069	0.000252754
Nefm	A0A0R4J036;P08553	A0A0R4J036_MOUSE;NFM_MOUSE	Neurofilament medium polypeptide	75.5495	31.7646	1.25	4.09e-05
Negr1	A0A4W9;D3Z4T6;Q80Z24	A0A4W9_MOUSE;D3Z4T6_MOUSE;NEGR1_MOUSE	Neuronal growth regulator 1	97.3051	40.9876	1.24733	2.51e-06
Ank2	S4R2F3	S4R2F3_MOUSE	Ankyrin-2	77.9864	32.876	1.24619	0.00126257
Lrrc47	Q505F5	LRC47_MOUSE	Leucine-rich repeat-containing protein 47	13.6952	5.831	1.23185	0.00408837
Adgrl1	E9Q3V9;E9Q9Q9;H7BX15;Q80TR1	E9Q3V9_MOUSE;E9Q9Q9_MOUSE;H7BX15_MOUSE;AGRL1_MOUSE	Adhesion G protein-coupled receptor L1	11.5653	4.94224	1.22657	0.00386921
Srcin1	B1AQX6;B1AQX7	B1AQX6_MOUSE;B1AQX7_MOUSE	SRC kinase-signaling inhibitor 1	35.3319	15.1327	1.2233	9.45e-05
Ppia	P17742	PPIA_MOUSE	Peptidyl-prolyl cis-trans isomerase A	267.523	115.228	1.21518	1.96e-07
Rab12	A2CG35;P35283	A2CG35_MOUSE;RAB12_MOUSE	Ras-related protein Rab-12	10.2027	4.41791	1.20751	0.00156105
Myo18a	B2RRE2	B2RRE2_MOUSE	Myo18a protein	62.5505	27.2351	1.19955	0.000803044
Txndc17	Q9CQM5	TXD17_MOUSE	Thioredoxin domain-containing protein 17	15.595	6.81682	1.19391	0.000162542
Pebp1	P70296	PEBP1_MOUSE	Phosphatidylethanolamine-binding protein 1	226.869	99.3085	1.19187	4.4e-06
Ctbp1	A0A0J9YU62;O88712	A0A0J9YU62_MOUSE;CTBP1_MOUSE	C-terminal-binding protein 1	36.2678	16.1463	1.16749	1.88e-06
Cds2	A2AMQ5;Q99L43	A2AMQ5_MOUSE;CDS2_MOUSE	Phosphatidate cytidylyltransferase;Phosphatidate cytidylyltransferase 2	34.2897	15.3416	1.16033	0.000166195
Prkcb	P68404	KPCB_MOUSE	Protein kinase C beta type	19.9828	9.02026	1.14752	0.00905275
Got2	P05202	AATM_MOUSE	Aspartate aminotransferase, mitochondrial	96.8605	44.5102	1.12177	4.85e-06
Gpd1	P13707	GPDA_MOUSE	Glycerol-3-phosphate dehydrogenase [NAD(+)], cytoplasmic	41.9127	19.2828	1.12007	0.000816853
Prmt1	Q9JIF0	ANM1_MOUSE	Protein arginine N-methyltransferase 1	74.9572	34.5051	1.11926	0.0444325
Dlg2	A0A338P6J0;Q91XM9	A0A338P6J0_MOUSE;DLG2_MOUSE	Disks large homolog 2	35.1718	16.2046	1.11801	0.00373291
Vim	P20152	VIME_MOUSE	Vimentin	90.4761	42.2834	1.09745	6.37e-05
Atp5f1e	P56382	ATP5E_MOUSE	ATP synthase subunit epsilon, mitochondrial	96.2386	45.0943	1.09367	1.84e-07
Abhd16a	Q9Z1Q2	ABHGA_MOUSE	Phosphatidylserine lipase ABHD16A	15.5253	7.30451	1.08776	0.0220617
Lsamp	A0A087WP80;Q3TYE5;Q8BLK3	A0A087WP80_MOUSE;Q3TYE5_MOUSE;LSAMP_MOUSE	Limbic system-associated membrane protein	133.918	63.5239	1.07598	2.93e-05
Aldoc	P05063	ALDOC_MOUSE	Fructose-bisphosphate aldolase C	145.975	69.5693	1.0692	1.12e-05
Dynll1	P63168	DYL1_MOUSE	Dynein light chain 1, cytoplasmic	65.3922	31.4011	1.0583	0.00281516
Sult4a1	P63046	ST4A1_MOUSE	Sulfotransferase 4A1	9.27155	4.47319	1.05151	5.27e-06
Arpc5l	Q9D898	ARP5L_MOUSE	Actin-related protein 2/3 complex subunit 5-like protein	29.3642	14.2559	1.0425	5.61e-05
Camk2d	A0A0G2JGS4;E9Q1T1	A0A0G2JGS4_MOUSE;E9Q1T1_MOUSE	Calcium/calmodulin-dependent protein kinase type II subunit delta	1596.22	776.821	1.039	0.000172617
Slc4a10	Q5DTL9	S4A10_MOUSE	Sodium-driven chloride bicarbonate exchanger	10.474	5.11443	1.03417	0.000412033
Cdh2	D3YYT0;P15116	D3YYT0_MOUSE;CADH2_MOUSE	Cadherin-2	19.8174	9.68065	1.0336	0.0180522
Alyref	O08583	THOC4_MOUSE	THO complex subunit 4	23.6553	11.6544	1.02129	0.00306612
Camk2a	P11798	KCC2A_MOUSE	Calcium/calmodulin-dependent protein kinase type II subunit alpha	864.109	426.928	1.01722	0.00051851
Vps26a	P40336	VP26A_MOUSE	Vacuolar protein sorting-associated protein 26A	8.41342	4.16386	1.01477	0.001436
Tpm1	E9Q453	E9Q453_MOUSE	Tropomyosin alpha-1 chain	30.9133	15.3297	1.0119	0.00565178
Homer1	Q9Z2Y3	HOME1_MOUSE	Homer protein homolog 1	19.1325	9.49256	1.01116	0.00379655
Grm3	Q9QYS2	GRM3_MOUSE	Metabotropic glutamate receptor 3	22.4771	11.1595	1.01019	0.00108913
C1rl	Q3UZ09	C1RL_MOUSE	Complement C1r subcomponent-like protein	244.289	121.348	1.00944	0.0362129
Coro1c	Q9WUM4	COR1C_MOUSE	Coronin-1C	24.5992	12.2311	1.00806	0.00202901
Ntm	D3Z396;Q8BG33;Q99PJ0	D3Z396_MOUSE;Q8BG33_MOUSE;NTRI_MOUSE	Neurotrimin	147.065	74.6005	0.979198	0.00538362
Pfn1	P62962	PROF1_MOUSE	Profilin-1	75.6348	38.5706	0.971547	8.01e-05
Mdh1	P14152	MDHC_MOUSE	Malate dehydrogenase, cytoplasmic	441.251	225.694	0.96723	0.000141902
Arpc3	Q9JM76	ARPC3_MOUSE	Actin-related protein 2/3 complex subunit 3	39.3178	20.1286	0.965934	0.0101262
Pdcd10	Q8VE70	PDC10_MOUSE	Programmed cell death protein 10	11.2053	5.76594	0.958549	0.00195866
Atp6v0d1	P51863	VA0D1_MOUSE	V-type proton ATPase subunit d 1	193.14	99.6125	0.955245	4.26e-05
Uqcr10	Q8R1I1	QCR9_MOUSE	Cytochrome b-c1 complex subunit 9	68.7596	35.5476	0.95181	1.38e-05
Myh10	Q3UH59;Q61879	Q3UH59_MOUSE;MYH10_MOUSE	Myosin-10	56.5688	29.3732	0.945508	0.00478623
Atp6v1c1	Q9Z1G3	VATC1_MOUSE	V-type proton ATPase subunit C 1	31.8275	16.5364	0.944626	0.00166315
Cs	Q9CZU6	CISY_MOUSE	Citrate synthase, mitochondrial	195.148	101.706	0.940168	3.74e-06
Nap1l1	P28656;Q3TF41;Q8BSH9	NP1L1_MOUSE;Q3TF41_MOUSE;Q8BSH9_MOUSE	Nucleosome assembly protein 1-like 1	35.1475	18.3248	0.939627	0.0123053
Tmod2	Q9JKK7	TMOD2_MOUSE	Tropomodulin-2	47.1965	24.6218	0.938747	0.00624272
Pgk1	P09411	PGK1_MOUSE	Phosphoglycerate kinase 1	115.331	60.4172	0.93275	0.000140718
Oxct1	Q9D0K2	SCOT1_MOUSE	Succinyl-CoA:3-ketoacid coenzyme A transferase 1, mitochondrial	54.3661	28.4873	0.93239	0.00154436
Nt5dc3	Q3UHB1	NT5D3_MOUSE	5'-nucleotidase domain-containing protein 3	13.4808	7.06711	0.931714	2.22e-05
Aplp1	A0A0R4IZZ1;Q03157	A0A0R4IZZ1_MOUSE;APLP1_MOUSE	Amyloid-like protein 1	19.7771	10.4436	0.921208	0.00160617
Set	A2BE93;Q9EQU5	A2BE93_MOUSE;SET_MOUSE	Protein SET (Fragment);Protein SET	61.4969	32.5355	0.9185	0.000279132
Mif	P34884	MIF_MOUSE	Macrophage migration inhibitory factor	39.6115	20.9708	0.917536	4.88e-09
Actbl2	Q8BFZ3	ACTBL_MOUSE	Beta-actin-like protein 2	102.899	54.676	0.912253	0.0471244
Opcml	G5E8G3	G5E8G3_MOUSE	Opioid-binding protein/cell adhesion molecule-like	104.752	55.7333	0.910373	0.000200325
Timm44	O35857	TIM44_MOUSE	Mitochondrial import inner membrane translocase subunit TIM44	12.6824	6.77113	0.90536	0.00320031
Pfkl	P12382	PFKAL_MOUSE	ATP-dependent 6-phosphofructokinase, liver type	11.7429	6.28111	0.9027	0.00198524
Tpm1	P58771	TPM1_MOUSE	Tropomyosin alpha-1 chain	85.8961	46.0223	0.900259	0.00424708
Gm49804	A0A3B2W864	A0A3B2W864_MOUSE	Predicted gene, 49804	13.5422	7.32122	0.887306	0.000920677
C1qbp	Q8R5L1	Q8R5L1_MOUSE	Complement component 1 Q subcomponent-binding protein, mitochondrial	23.8457	12.9047	0.885836	4.56e-10
Actr3	Q99JY9	ARP3_MOUSE	Actin-related protein 3	27.6338	15.0293	0.878654	0.000486235
Atp6v0a1	K3W4T3;Q9Z1G4	K3W4T3_MOUSE;VPP1_MOUSE	V-type proton ATPase subunit a;V-type proton ATPase 116 kDa subunit a isoform 1	242.196	131.806	0.87776	0.00316514
Ptpa	P58389	PTPA_MOUSE	Serine/threonine-protein phosphatase 2A activator	12.6507	6.89882	0.874799	3.83e-05
Ptprz1	B9EKR1	PTPRZ_MOUSE	Receptor-type tyrosine-protein phosphatase zeta	67.5118	37.1422	0.862083	0.00797469
Arl1	P61211	ARL1_MOUSE	ADP-ribosylation factor-like protein 1	13.7466	7.56881	0.860941	0.000338261
Rbfox2;Rbfox2;Rbfox2;Rbfox1;Rbfox1;Rbfox1;Rbfox2;Rbfox1	A0A2I3BRA9;A0A2I3BRU6;A0A2K6EDK7;A0A2R8VI79;A0A2R8VK79;A0A2R8W6K5;Q8BP71;Q9JJ43	A0A2I3BRA9_MOUSE;A0A2I3BRU6_MOUSE;A0A2K6EDK7_MOUSE;A0A2R8VI79_MOUSE;A0A2R8VK79_MOUSE;A0A2R8W6K5_MOUSE;RFOX2_MOUSE;RFOX1_MOUSE	RNA-binding protein fox-1 homolog 2 (Fragment);RNA-binding protein fox-1 homolog 2 (Fragment);RNA binding protein fox-1 homolog 2;RNA binding protein fox-1 homolog 1;RNA binding protein fox-1 homolog 1;RNA-binding protein fox-1 homolog 1 (Fragment);RNA binding protein fox-1 homolog 2;RNA binding protein fox-1 homolog 1	11.8065	6.5301	0.8544	0.00278783
Ctnna2	Q61301	CTNA2_MOUSE	Catenin alpha-2	31.397	17.4472	0.847631	0.00116335
Stx12	Q9ER00	STX12_MOUSE	Syntaxin-12	24.6346	13.6994	0.846578	0.00672534
Plpp3	Q99JY8	PLPP3_MOUSE	Phospholipid phosphatase 3	70.2036	39.3587	0.834861	0.000410165
Fbxo41	Q6NS60	FBX41_MOUSE	F-box only protein 41	14.8419	8.32534	0.834094	0.000620742
Dlg3	A2BEE9;P70175;Q52KF7	A2BEE9_MOUSE;DLG3_MOUSE;Q52KF7_MOUSE	Disks large homolog 3	11.0083	6.1763	0.833775	0.00114262
Ptma	A0A087WP98;A0A087WPN6;A0A087WQN2;P26350	A0A087WP98_MOUSE;A0A087WPN6_MOUSE;A0A087WQN2_MOUSE;PTMA_MOUSE	Prothymosin alpha;Prothymosin alpha;Prothymosin alpha (Fragment);Prothymosin alpha	68.2804	38.3141	0.833594	8.73e-08
Nos1	F8WGF2;Q9Z0J4;S4R255	F8WGF2_MOUSE;NOS1_MOUSE;S4R255_MOUSE	Nitric oxide synthase, brain;Nitric oxide synthase, brain;Nitric oxide synthase	16.2996	9.14941	0.833085	0.0350413
Ppp1r7	Q3UM45	PP1R7_MOUSE	Protein phosphatase 1 regulatory subunit 7	19.261	10.8417	0.829098	0.000647532
Aldoa	P05064	ALDOA_MOUSE	Fructose-bisphosphate aldolase A	375.503	211.967	0.824987	0.000287817
Serping1	P97290	IC1_MOUSE	Plasma protease C1 inhibitor	43.3735	24.5321	0.822143	0.00415865
Cacna2d1	O08532	CA2D1_MOUSE	Voltage-dependent calcium channel subunit alpha-2/delta-1	24.4854	13.8544	0.821581	0.000943241
Appl1	Q8K3H0	DP13A_MOUSE	DCC-interacting protein 13-alpha	12.0453	6.83469	0.817524	0.000763928
Cadps	A0A286YDH6	A0A286YDH6_MOUSE	Calcium-dependent secretion activator 1	18.4109	10.4838	0.812403	0.00136274
Eno1	P17182	ENOA_MOUSE	Alpha-enolase	234.502	133.555	0.812172	2.71e-10
Rnmt	Q9D0L8	MCES_MOUSE	mRNA cap guanine-N7 methyltransferase	22.3721	12.809	0.804547	0.0271088
Lxn	P70202	LXN_MOUSE	Latexin	25.1188	14.3956	0.803141	0.000381319
Itm2c	Q91VK4	ITM2C_MOUSE	Integral membrane protein 2C	11.8763	6.8302	0.798091	0.0423194
Mal2	Q8BI08	MAL2_MOUSE	Protein MAL2	74.3761	42.8423	0.795804	1.25e-07
Ppme1	Q8BVQ5	PPME1_MOUSE	Protein phosphatase methylesterase 1	16.8307	9.69808	0.79532	4.62e-08
Bsn	O88737	BSN_MOUSE	Protein bassoon	30.6606	17.7195	0.791049	0.00230464
Fh	P97807	FUMH_MOUSE	Fumarate hydratase, mitochondrial	20.1465	11.6925	0.78495	0.00508759
Cdh13	Q9WTR5	CAD13_MOUSE	Cadherin-13	32.5184	18.9745	0.777194	3.63e-05
Arhgap44	Q5SSM3	RHG44_MOUSE	Rho GTPase-activating protein 44	12.3037	7.19114	0.774795	0.0139024
Ptprs	B0V2N1	PTPRS_MOUSE	Receptor-type tyrosine-protein phosphatase S	5.40767	3.16797	0.771451	0.0216482
Arpc4	P59999	ARPC4_MOUSE	Actin-related protein 2/3 complex subunit 4	54.2631	31.8287	0.769645	0.00207715
Glud1	P26443	DHE3_MOUSE	Glutamate dehydrogenase 1, mitochondrial	83.1106	48.8398	0.766975	0.000971862
Iqsec2	A4GZ26;E9QAD8	A4GZ26_MOUSE;E9QAD8_MOUSE	ARF6 guanine nucleotide exchange factor IQArfGEF;IQ motif and SEC7 domain-containing protein 2	12.0275	7.06819	0.766929	0.000519606
Gpi	P06745	G6PI_MOUSE	Glucose-6-phosphate isomerase	93.66	55.1872	0.7631	3.08e-05
Gphn	A0JNY3;Q8BUV3	A0JNY3_MOUSE;GEPH_MOUSE	Molybdopterin molybdenumtransferase;Gephyrin	27.6069	16.2859	0.761406	0.00908707
Ckb	Q04447	KCRB_MOUSE	Creatine kinase B-type	965.957	570.34	0.760137	1.81e-05
Nap1l4	B7ZNL2;Q78ZA7	B7ZNL2_MOUSE;NP1L4_MOUSE	Nap1l4 protein;Nucleosome assembly protein 1-like 4	73.8667	43.8942	0.750896	0.0313737
Arpc1a	Q9R0Q6	ARC1A_MOUSE	Actin-related protein 2/3 complex subunit 1A	45.9561	27.3171	0.750455	0.0133571
Rab3gap1	Q80UJ7	RB3GP_MOUSE	Rab3 GTPase-activating protein catalytic subunit	13.5464	8.0791	0.745643	0.0107807
Atp2b2	F8WHB1;Q3UHH0;Q9R0K7	F8WHB1_MOUSE;Q3UHH0_MOUSE;AT2B2_MOUSE	Calcium-transporting ATPase;Calcium-transporting ATPase;Plasma membrane calcium-transporting ATPase 2	20.6044	12.3497	0.738469	0.00237827
Atp6v1a	P50516	VATA_MOUSE	V-type proton ATPase catalytic subunit A	176.317	105.909	0.735344	0.00253193
Usp14	Q9JMA1	UBP14_MOUSE	Ubiquitin carboxyl-terminal hydrolase 14	6.84061	4.11788	0.732225	0.00432975
Cab39	Q06138	CAB39_MOUSE	Calcium-binding protein 39	14.7238	8.86349	0.732203	0.00654702
Actr2	P61161	ARP2_MOUSE	Actin-related protein 2	42.6887	25.7423	0.729717	0.00199354
Cops5	O35864	CSN5_MOUSE	COP9 signalosome complex subunit 5	15.004	9.05031	0.72931	6.44e-05
Tuba8	Q9JJZ2	TBA8_MOUSE	Tubulin alpha-8 chain	15.7882	9.53754	0.727154	0.000511856
Gstm1	A2AE89;P10649	A2AE89_MOUSE;GSTM1_MOUSE	Glutathione S-transferase Mu 1	68.1127	41.2266	0.72435	0.0104344
Ldhb	P16125	LDHB_MOUSE	L-lactate dehydrogenase B chain	272.685	165.285	0.722283	5.29e-07
Pak2	Q8CIN4	PAK2_MOUSE	Serine/threonine-protein kinase PAK 2	22.1974	13.463	0.721391	0.00533682
Erlin2	Q8BFZ9	ERLN2_MOUSE	Erlin-2	13.0854	7.96544	0.716137	4.67e-06
Gabbr2	Q80T41	GABR2_MOUSE	Gamma-aminobutyric acid type B receptor subunit 2	11.7987	7.18426	0.715715	0.000334945
Hmgb1	A0A0J9YUZ4;P63158	A0A0J9YUZ4_MOUSE;HMGB1_MOUSE	High mobility group protein B1 (Fragment);High mobility group protein B1	31.8648	19.5404	0.705507	0.00170626
Wdr1	O88342	WDR1_MOUSE	WD repeat-containing protein 1	19.686	12.0805	0.704485	4.89e-05
Iqsec1	A0A1D5RM83	A0A1D5RM83_MOUSE	IQ motif and SEC7 domain-containing protein 1	48.0814	29.5812	0.700798	0.00389472
S100b	P50114	S100B_MOUSE	Protein S100-B	4.06518	2.51205	0.694455	0.00156904
Rnf14	Q9JI90	RNF14_MOUSE	E3 ubiquitin-protein ligase RNF14	13.7804	8.53489	0.691175	0.0372894
Cct7	P80313	TCPH_MOUSE	T-complex protein 1 subunit eta	46.6599	28.9647	0.68789	0.00735464
Camk2g	A0A286YCB8	A0A286YCB8_MOUSE	Calcium/calmodulin-dependent protein kinase type II subunit gamma (Fragment)	8.56018	5.31601	0.687296	5.14e-06
Agpat1	A0A0R4J263;O35083	A0A0R4J263_MOUSE;PLCA_MOUSE	1-acyl-sn-glycerol-3-phosphate acyltransferase;1-acyl-sn-glycerol-3-phosphate acyltransferase alpha	22.0233	13.6975	0.685118	0.00695271
Ap1g1	P22892	AP1G1_MOUSE	AP-1 complex subunit gamma-1	19.7892	12.3172	0.684041	0.00454081
Pdcd6ip	Q9WU78	PDC6I_MOUSE	Programmed cell death 6-interacting protein	12.8508	8.00174	0.683476	0.00112236
Ncam1	E9QB01	E9QB01_MOUSE	Neural cell adhesion molecule 1	49.371	30.7769	0.681815	0.0220139
Prdx5	P99029	PRDX5_MOUSE	Peroxiredoxin-5, mitochondrial	58.0075	36.1797	0.681057	1.72e-07
Chordc1	Q9D1P4	CHRD1_MOUSE	Cysteine and histidine-rich domain-containing protein 1	26.9374	16.8134	0.68	0.00899851
Gdi1	P50396	GDIA_MOUSE	Rab GDP dissociation inhibitor alpha	48.6122	30.383	0.678054	6.13e-07
Gstm5	P48774	GSTM5_MOUSE	Glutathione S-transferase Mu 5	21.1241	13.2173	0.676465	0.0222594
Pex5l	D3YYH0	D3YYH0_MOUSE	PEX5-related protein	15.9105	9.98027	0.672829	0.00621308
Fgd2	E9PVB8;Q8BY35	E9PVB8_MOUSE;FGD2_MOUSE	FYVE, RhoGEF and PH domain-containing protein 2;FYVE, RhoGEF and PH domain-containing protein 2	32.3013	20.3033	0.669876	0.00492997
Hdgfl3	Q9JMG7	HDGR3_MOUSE	Hepatoma-derived growth factor-related protein 3	19.6357	12.3599	0.667816	0.00643874
Anp32a	D3YYE1;D3Z7M9;O35381	D3YYE1_MOUSE;D3Z7M9_MOUSE;AN32A_MOUSE	Acidic leucine-rich nuclear phosphoprotein 32 family member A (Fragment);Acidic leucine-rich nuclear phosphoprotein 32 family member A;Acidic leucine-rich nuclear phosphoprotein 32 family member A	24.6735	15.544	0.666612	4.88e-05
Lcmt1	A0A0U1RNF2;A2RTH5	A0A0U1RNF2_MOUSE;A2RTH5_MOUSE	Leucine carboxyl methyltransferase 1	15.5982	9.82783	0.666438	3.69e-06
Sf1	D3YZC9;D3YZD0;E9Q4Q2;Q64213	D3YZC9_MOUSE;D3YZD0_MOUSE;E9Q4Q2_MOUSE;SF01_MOUSE	Splicing factor 1	10.1754	6.41814	0.664858	0.00494609
Cd81	A0A140LJL0;P35762	A0A140LJL0_MOUSE;CD81_MOUSE	CD81 antigen (Fragment);CD81 antigen	23.5679	14.8922	0.662262	6.58e-06
Vma21	Q78T54	VMA21_MOUSE	Vacuolar ATPase assembly integral membrane protein Vma21	43.9369	27.9771	0.651186	0.0160686
Pgam1	Q9DBJ1	PGAM1_MOUSE	Phosphoglycerate mutase 1	23.6963	15.1073	0.649414	3.65e-07
Stum	A0A1B0GS08;J3QP43;Q0VBF8	A0A1B0GS08_MOUSE;J3QP43_MOUSE;STUM_MOUSE	Protein stum homolog	18.1436	11.6131	0.643706	0.000225097
Ndrg2	Q9QYG0	NDRG2_MOUSE	Protein NDRG2	81.5173	52.2624	0.641334	0.0010471
Prdx6	Q6GT24	Q6GT24_MOUSE	Peroxiredoxin-6	55.4662	35.5696	0.640966	7.9e-07
Fdps	Q920E5	FPPS_MOUSE	Farnesyl pyrophosphate synthase	8.27928	5.32794	0.635927	0.00471528
Vta1	Q9CR26	VTA1_MOUSE	Vacuolar protein sorting-associated protein VTA1 homolog	16.6449	10.7418	0.631841	0.0298463
Clasp2	E9Q8N5;Q08EB5;Q08EB6;Q8BRT1	E9Q8N5_MOUSE;Q08EB5_MOUSE;Q08EB6_MOUSE;CLAP2_MOUSE	CLIP-associating protein 2	20.9313	13.5447	0.627927	0.00102509
Npepps	Q11011	PSA_MOUSE	Puromycin-sensitive aminopeptidase	25.4144	16.4562	0.627014	0.00175921
Add1	Q9QYC0	ADDA_MOUSE	Alpha-adducin	91.431	59.2181	0.626646	0.00373232
Stk25	Q9Z2W1	STK25_MOUSE	Serine/threonine-protein kinase 25	25.8646	16.7685	0.625225	0.00143185
Serpinb6a;Serpinb6	F8WIV2;Q60854	F8WIV2_MOUSE;SPB6_MOUSE	Serine (or cysteine) peptidase inhibitor, clade B, member 6a;Serpin B6	13.4337	8.72271	0.623011	0.03777
Mpst	Q99J99	THTM_MOUSE	3-mercaptopyruvate sulfurtransferase	16.6226	10.8039	0.621587	0.000335842
Cask	O70589	CSKP_MOUSE	Peripheral plasma membrane protein CASK	10.6539	6.92466	0.621569	0.000348912
Klc2	D3YXZ3;Q91YS4	D3YXZ3_MOUSE;Q91YS4_MOUSE	Kinesin light chain 2	30.7754	20.1008	0.614523	4.47e-07
Ctnnb1	Q02248	CTNB1_MOUSE	Catenin beta-1	45.647	29.8534	0.612625	0.000342125
Capzb	A2AMW0	A2AMW0_MOUSE	F-actin-capping protein subunit beta	76.2607	50.0863	0.606524	0.0053015
Nampt	Q99KQ4	NAMPT_MOUSE	Nicotinamide phosphoribosyltransferase	12.2119	8.03658	0.603631	0.00262813
Gstp1	P19157	GSTP1_MOUSE	Glutathione S-transferase P 1	45.39	29.8754	0.603417	0.00150897
Tpi1	P17751	TPIS_MOUSE	Triosephosphate isomerase	45.7298	30.1132	0.60274	0.000685284
Tprg1l	Q9DBS2	TPRGL_MOUSE	Tumor protein p63-regulated gene 1-like protein	8.87155	5.85266	0.600092	0.00331738
Slc38a3	A0A0A6YWF5;A0A0A6YX60;Q9DCP2	A0A0A6YWF5_MOUSE;A0A0A6YX60_MOUSE;S38A3_MOUSE	Sodium-coupled neutral amino acid transporter 3 (Fragment);Sodium-coupled neutral amino acid transporter 3 (Fragment);Sodium-coupled neutral amino acid transporter 3	35.3519	23.4222	0.59391	1.49e-06
Pof1b	Q8K4L4	POF1B_MOUSE	Protein POF1B	11.9539	7.93313	0.591521	0.0428733
Denr	Q9CQJ6	DENR_MOUSE	Density-regulated protein	14.4625	9.60177	0.590948	0.00500413
Basp1	Q91XV3	BASP1_MOUSE	Brain acid soluble protein 1	161.292	107.153	0.590009	0.00361052
Psmd12	Q9D8W5	PSD12_MOUSE	26S proteasome non-ATPase regulatory subunit 12	16.4313	10.9199	0.58948	6.21e-06
Ldha	P06151	LDHA_MOUSE	L-lactate dehydrogenase A chain	126.645	84.3459	0.5864	1.44e-07
Gdi2	Q61598	GDIB_MOUSE	Rab GDP dissociation inhibitor beta	93.4747	62.4075	0.582856	0.000193548
Aco2	Q99KI0	ACON_MOUSE	Aconitate hydratase, mitochondrial	250.327	167.526	0.579428	1.8e-07
Kras	P32883	RASK_MOUSE	GTPase KRas	9.83717	6.61093	0.57339	0.00468755
Got1	P05201	AATC_MOUSE	Aspartate aminotransferase, cytoplasmic	23.6401	15.8872	0.573365	0.000958135
Vcp	Q01853	TERA_MOUSE	Transitional endoplasmic reticulum ATPase	80.642	54.3901	0.568186	0.000226591
Atxn10	P28658	ATX10_MOUSE	Ataxin-10	12.2407	8.28828	0.562546	0.000311131
Fscn1	Q61553	FSCN1_MOUSE	Fascin	56.4896	38.3656	0.558171	0.0033901
Gstm7	Q80W21	GSTM7_MOUSE	Glutathione S-transferase Mu 7	27.1367	18.4444	0.557061	0.000870572
Capza2	P47754	CAZA2_MOUSE	F-actin-capping protein subunit alpha-2	44.8763	30.5211	0.556147	0.00344977
Sf3a1	Q8K4Z5	SF3A1_MOUSE	Splicing factor 3A subunit 1	20.1112	13.6839	0.555517	0.0106532
Ampd2	A2AE27	A2AE27_MOUSE	AMP deaminase	10.1436	6.92761	0.550143	3.96e-05
Drg2	Q9QXB9	DRG2_MOUSE	Developmentally-regulated GTP-binding protein 2	14.559	9.95081	0.549024	0.000458607
Atp5f1b	P56480	ATPB_MOUSE	ATP synthase subunit beta, mitochondrial	206.008	140.877	0.548266	2.02e-06
Ssr4	Q62186;Q9D8L3	SSRD_MOUSE;Q9D8L3_MOUSE	Translocon-associated protein subunit delta;Signal sequence receptor, delta	12.0795	8.27261	0.546146	0.00084012
Hsd17b4	P51660	DHB4_MOUSE	Peroxisomal multifunctional enzyme type 2	19.5399	13.3866	0.545633	0.000602628
Psmc1	P62192	PRS4_MOUSE	26S proteasome regulatory subunit 4	22.324	15.3423	0.541077	7.08e-05
Twf1	Q91YR1	TWF1_MOUSE	Twinfilin-1	15.8851	10.9322	0.539092	0.0122003
Dpysl2	O08553	DPYL2_MOUSE	Dihydropyrimidinase-related protein 2	538.704	371.169	0.537416	0.000468487
Gap43	P06837	NEUM_MOUSE	Neuromodulin	63.5123	43.8403	0.53478	0.00340515
Agap3	F8VQE9;Q8VHH5	F8VQE9_MOUSE;AGAP3_MOUSE	Arf-GAP with GTPase, ANK repeat and PH domain-containing protein 3;Arf-GAP with GTPase, ANK repeat and PH domain-containing protein 3	22.9808	15.8638	0.534687	0.000290855
Kif1a	A0A087WQE8;Q6TA13	A0A087WQE8_MOUSE;Q6TA13_MOUSE	Kinesin-like protein KIF1A	37.3197	25.7729	0.53408	0.000819626
Add2	Q9QYB8	ADDB_MOUSE	Beta-adducin	43.129	29.8948	0.528762	0.000728492
Flot1	O08917	FLOT1_MOUSE	Flotillin-1	25.7008	17.8554	0.525453	0.00555624
Trim9	E9QLH4	E9QLH4_MOUSE	E3 ubiquitin-protein ligase TRIM9	15.9143	11.0725	0.523346	0.0239279
Cep170b	B9EIX2;Q80U49	B9EIX2_MOUSE;C170B_MOUSE	AW555464 protein;Centrosomal protein of 170 kDa protein B	11.5477	8.03742	0.522807	0.0194574
Gsn	P13020	GELS_MOUSE	Gelsolin	109.018	75.9426	0.521589	0.00806123
Celf2	V9GX43	V9GX43_MOUSE	CUGBP Elav-like family member 2 (Fragment)	13.6338	9.51633	0.518715	0.0499511
Ahcyl2	F8WGT1;Q68FL4	F8WGT1_MOUSE;SAHH3_MOUSE	Putative adenosylhomocysteinase 3	32.3343	22.5728	0.518479	0.000471529
Ywhaz	P63101	1433Z_MOUSE	14-3-3 protein zeta/delta	797.23	557.47	0.516101	1.71e-08
Ndufa13	Q9ERS2	NDUAD_MOUSE	NADH dehydrogenase [ubiquinone] 1 alpha subcomplex subunit 13	106.229	74.5504	0.510897	0.00853229
Inpp4a	D3YUD3	D3YUD3_MOUSE	Inositol polyphosphate-4-phosphatase type I A	17.1371	12.0355	0.509821	0.0231244
Hspa4	Q3U2G2	Q3U2G2_MOUSE	Heat shock 70 kDa protein 4	38.5355	27.0903	0.508416	1.4e-08
Ap1b1	O35643;Q5SVG4;Q5SVG5	AP1B1_MOUSE;Q5SVG4_MOUSE;Q5SVG5_MOUSE	AP-1 complex subunit beta-1;AP complex subunit beta;AP complex subunit beta	21.7222	15.2719	0.50829	0.0228265
Gm20730;	A0A075B5J6;P01629	A0A075B5J6_MOUSE;KV2A4_MOUSE	Predicted gene, 20730;Ig kappa chain V-II region 2S1.3	178.001	125.175	0.507936	0.0160464
Prkar2b	P31324	KAP3_MOUSE	cAMP-dependent protein kinase type II-beta regulatory subunit	33.2024	23.3578	0.507385	0.00629692
Dcakd	Q8BHC4	DCAKD_MOUSE	Dephospho-CoA kinase domain-containing protein	9.1218	6.43019	0.504458	0.00391868
Pak1	G5E884	G5E884_MOUSE	Non-specific serine/threonine protein kinase	33.8103	23.9617	0.496731	0.00100222
Tpm3	E9Q7Q3	E9Q7Q3_MOUSE	Tropomyosin alpha-3 chain	50.4145	35.7569	0.495616	0.00144336
Cttn	Q60598	SRC8_MOUSE	Src substrate cortactin	25.1317	17.8285	0.495323	8.15e-05
Ndufa11	G5E814;Q9D8B4	G5E814_MOUSE;NDUAB_MOUSE	NADH dehydrogenase [ubiquinone] 1 alpha subcomplex subunit 11	11.9982	8.5184	0.494166	0.000407449
Lonp1	Q8CGK3	LONM_MOUSE	Lon protease homolog, mitochondrial	15.6977	11.1665	0.491378	0.0258816
Dmtn	Q9WV69	DEMA_MOUSE	Dematin	19.6914	14.0125	0.490857	4.06e-06
Pafah1b2	A0A1L1SVK0;Q61206	A0A1L1SVK0_MOUSE;PA1B2_MOUSE	Platelet-activating factor acetylhydrolase IB subunit beta (Fragment);Platelet-activating factor acetylhydrolase IB subunit beta	35.5959	25.3548	0.489455	0.00303685
Ywhag	P61982	1433G_MOUSE	14-3-3 protein gamma	271.239	193.545	0.486895	0.00368529
Ckmt1	P30275	KCRU_MOUSE	Creatine kinase U-type, mitochondrial	149.037	106.478	0.485115	0.000350063
Spr	G3UXX3;Q64105;Q91XH5	G3UXX3_MOUSE;SPRE_MOUSE;Q91XH5_MOUSE	Sepiapterin reductase	7.24184	5.18091	0.483151	6.12e-05
Atp6v1b2	P62814	VATB2_MOUSE	V-type proton ATPase subunit B, brain isoform	229.647	164.524	0.481118	0.00423045
Dmxl2	Q8BPN8	DMXL2_MOUSE	DmX-like protein 2	33.2481	23.8657	0.478335	0.0121726
Prmt8	Q6PAK3	ANM8_MOUSE	Protein arginine N-methyltransferase 8	27.8754	20.0222	0.477392	0.00721382
Psmc3	A2AGN7;O88685	A2AGN7_MOUSE;PRS6A_MOUSE	26S proteasome regulatory subunit 6A	36.3505	26.1257	0.476509	4.21e-05
Trappc3	O55013	TPPC3_MOUSE	Trafficking protein particle complex subunit 3	19.9157	14.3461	0.473245	3.4e-05
Mapre3	D3Z6G3	D3Z6G3_MOUSE	Microtubule-associated protein RP/EB family member 3	52.1175	37.6945	0.467415	3.44e-06
Gda	Q9R111	GUAD_MOUSE	Guanine deaminase	55.0853	39.8582	0.466791	9.91e-07
Lancl2	F6RJV6;Q9JJK2	F6RJV6_MOUSE;LANC2_MOUSE	LanC-like protein 2 (Fragment);LanC-like protein 2	32.5214	23.5361	0.466516	0.00200881
Acot7	E9PYH2;Q91V12	E9PYH2_MOUSE;BACH_MOUSE	Cytosolic acyl coenzyme A thioester hydrolase	132.887	96.2354	0.465565	0.00469381
Pdhx	Q8BKZ9	ODPX_MOUSE	Pyruvate dehydrogenase protein X component, mitochondrial	15.4989	11.2446	0.462928	5.07e-05
Arhgdia	Q99PT1	GDIR1_MOUSE	Rho GDP-dissociation inhibitor 1	36.9196	26.8042	0.461928	0.0225665
App	A0A2I3BQZ9;P12023	A0A2I3BQZ9_MOUSE;A4_MOUSE	Amyloid-beta A4 protein	14.4942	10.5445	0.45898	0.00334989
Atp6v1e1	P50518	VATE1_MOUSE	V-type proton ATPase subunit E 1	124.725	90.7843	0.458237	0.000235344
Igtp	Q9DCE9	Q9DCE9_MOUSE	Interferon gamma-induced GTPase	26.1922	19.0872	0.456533	1.66e-06
Otub1	Q7TQI3	OTUB1_MOUSE	Ubiquitin thioesterase OTUB1	50.5281	36.8264	0.456346	3.74e-05
Mapre1	Q61166	MARE1_MOUSE	Microtubule-associated protein RP/EB family member 1	26.9969	19.6783	0.456186	0.000661232
Atp6v1g1	Q9CR51	VATG1_MOUSE	V-type proton ATPase subunit G 1	32.2011	23.5034	0.454241	0.0116661
Lrpprc	Q6PB66	LPPRC_MOUSE	Leucine-rich PPR motif-containing protein, mitochondrial	13.1585	9.60721	0.45381	0.00066393
Cct3	P80318	TCPG_MOUSE	T-complex protein 1 subunit gamma	32.8069	23.9601	0.453368	8.07e-08
Ywhab	Q9CQV8	1433B_MOUSE	14-3-3 protein beta/alpha	249.131	182.249	0.45099	1.79e-05
Atp6v1g2	Q9WTT4	VATG2_MOUSE	V-type proton ATPase subunit G 2	88.3445	64.6692	0.450061	0.00801356
Cap2	Q9CYT6	CAP2_MOUSE	Adenylyl cyclase-associated protein 2	30.2987	22.2024	0.448536	0.000332743
Tcp1	P11983	TCPA_MOUSE	T-complex protein 1 subunit alpha	49.947	36.646	0.446742	0.00351316
Rack1	P68040	RACK1_MOUSE	Receptor of activated protein C kinase 1	37.7751	27.7764	0.443574	9.53e-07
Rdx	A0A5F8MPB9;P26043	A0A5F8MPB9_MOUSE;RADI_MOUSE	Radixin	19.3581	14.2396	0.443033	0.000375855
Ndufa6	Q9CQZ5	NDUA6_MOUSE	NADH dehydrogenase [ubiquinone] 1 alpha subcomplex subunit 6	20.6252	15.1856	0.441709	1.65e-06
Uchl1	Q9R0P9	UCHL1_MOUSE	Ubiquitin carboxyl-terminal hydrolase isozyme L1	110.473	81.3441	0.441586	0.000163904
Fabp5	Q05816	FABP5_MOUSE	Fatty acid-binding protein 5	75.9824	55.9478	0.441585	1.68e-05
Wdr37	Q8CBE3	WDR37_MOUSE	WD repeat-containing protein 37	29.7273	21.9001	0.440852	0.0188172
Slc1a6	O35544	EAA4_MOUSE	Excitatory amino acid transporter 4	12.1127	8.92595	0.440438	0.000108351
L1cam	Q6PGJ3	Q6PGJ3_MOUSE	L1 cell adhesion molecule	21.3643	15.7526	0.439612	4.65e-05
Septin6	Q9R1T4	SEPT6_MOUSE	Septin-6	26.1184	19.2585	0.439573	0.000474651
Rab10	P61027	RAB10_MOUSE	Ras-related protein Rab-10	30.7883	22.7393	0.437194	0.00665704
Sucla2	Q9Z2I9	SUCB1_MOUSE	Succinate--CoA ligase [ADP-forming] subunit beta, mitochondrial	44.546	33.0577	0.430311	0.00035974
Akap5	D3YVF0;H3BIV5	AKAP5_MOUSE;H3BIV5_MOUSE	A-kinase anchor protein 5	13.9807	10.377	0.430046	0.0012864
Cttnbp2	B9EJA2	CTTB2_MOUSE	Cortactin-binding protein 2	12.8944	9.57306	0.429692	0.00118178
Aldh1l1	Q8R0Y6	AL1L1_MOUSE	Cytosolic 10-formyltetrahydrofolate dehydrogenase	24.8875	18.5548	0.423628	1.74e-07
Kcnc3	D3YZV2;E9QKI2;Q63959	D3YZV2_MOUSE;E9QKI2_MOUSE;KCNC3_MOUSE	Potassium voltage-gated channel subfamily C member 3	9.68902	7.22432	0.423488	0.015754
Rtn1	Q7M6W1	Q7M6W1_MOUSE	Reticulon	101.136	75.4109	0.423451	0.00292073
Ran	P62827	RAN_MOUSE	GTP-binding nuclear protein Ran	94.3745	70.3948	0.422928	0.000135747
Pcx	E9QPD7;G5E8R3	E9QPD7_MOUSE;G5E8R3_MOUSE	Pyruvate carboxylase	29.5484	22.0534	0.422084	0.0109512
Dctn2	Q99KJ8	DCTN2_MOUSE	Dynactin subunit 2	45.0259	33.6855	0.418629	2.27e-07
Gng12	A0A0N4SW28;Q9DAS9	A0A0N4SW28_MOUSE;GBG12_MOUSE	Guanine nucleotide-binding protein subunit gamma;Guanine nucleotide-binding protein G(I)/G(S)/G(O) subunit gamma-12	50.4243	37.7412	0.417977	0.0412923
Actr1b	Q8R5C5	ACTY_MOUSE	Beta-centractin	50.8735	38.0832	0.417761	0.00463386
Ywhaq	P68254	1433T_MOUSE	14-3-3 protein theta	175.441	131.336	0.417724	1.53e-05
Grm2	A0A0J9YVF0;Q14BI2	A0A0J9YVF0_MOUSE;GRM2_MOUSE	Metabotropic glutamate receptor 2	27.3705	20.4918	0.417572	0.00945043
Grb2	B1AT92;Q60631	B1AT92_MOUSE;GRB2_MOUSE	Growth factor receptor-bound protein 2	16.558	12.4043	0.41668	0.00012907
Rab6b	P61294	RAB6B_MOUSE	Ras-related protein Rab-6B	63.6196	47.6962	0.415595	6.59e-05
Gatd3a	Q9D172	GAL3A_MOUSE	Glutamine amidotransferase-like class 1 domain-containing protein 3A, mitochondrial	22.1645	16.639	0.413679	0.0468941
Coro1b	Q9WUM3	COR1B_MOUSE	Coronin-1B	15.4858	11.6321	0.412834	4.5e-05
Ahsg	A0A338P703;A0A338P7G1;A0A338P7H5;P29699	A0A338P703_MOUSE;A0A338P7G1_MOUSE;A0A338P7H5_MOUSE;FETUA_MOUSE	Alpha-2-HS-glycoprotein	6.00406	4.51503	0.411202	0.00573679
Prkce	P16054	KPCE_MOUSE	Protein kinase C epsilon type	15.4186	11.5966	0.410966	0.0200484
Eif3b	Q8JZQ9	EIF3B_MOUSE	Eukaryotic translation initiation factor 3 subunit B	9.89068	7.44066	0.410639	0.0394437
Rac1	P63001;Q3TLP8	RAC1_MOUSE;Q3TLP8_MOUSE	Ras-related C3 botulinum toxin substrate 1	117.064	88.1353	0.409501	1.43e-05
Pfn2	Q9JJV2	PROF2_MOUSE	Profilin-2	83.6748	63.0359	0.40862	0.00314746
Pdia3	P27773	PDIA3_MOUSE	Protein disulfide-isomerase A3	48.5616	36.6148	0.407388	0.000127642
Cct4	P80315	TCPD_MOUSE	T-complex protein 1 subunit delta	72.0344	54.3303	0.40693	0.0018988
2210010C04Rik	Q9CPN9	Q9CPN9_MOUSE	RIKEN cDNA 2210010C04 gene	5615.52	4238.37	0.405912	0.0195104
Gng2	P63213	GBG2_MOUSE	Guanine nucleotide-binding protein G(I)/G(S)/G(O) subunit gamma-2	277.129	209.235	0.405433	6.57e-05
Ppid	Q9CR16	PPID_MOUSE	Peptidyl-prolyl cis-trans isomerase D	21.6678	16.3595	0.405428	1.03e-06
Fkbp8	O35465	FKBP8_MOUSE	Peptidyl-prolyl cis-trans isomerase FKBP8	19.3701	14.6305	0.404846	0.046258
Vdac1	Q60932	VDAC1_MOUSE	Voltage-dependent anion-selective channel protein 1	105.061	79.489	0.402403	0.00973455
Fxyd6	Q9D164	FXYD6_MOUSE	FXYD domain-containing ion transport regulator 6	11.7908	8.94157	0.399065	0.000259926
Prkacb	P68181	KAPCB_MOUSE	cAMP-dependent protein kinase catalytic subunit beta	57.7985	43.8577	0.398202	2.08e-06
Cmpk1	Q9DBP5	KCY_MOUSE	UMP-CMP kinase	49.169	37.3147	0.398005	2.23e-07
Spata5;Spata5;Katnal2;Katnal2;Katnal2;Spata5;Katnal2	A0A0A0MQ80;A0A0G2JFY0;D3Z0U5;D3Z4J2;D6RGM7;Q3UMC0;Q9D3R6	A0A0A0MQ80_MOUSE;A0A0G2JFY0_MOUSE;D3Z0U5_MOUSE;D3Z4J2_MOUSE;D6RGM7_MOUSE;AFG2H_MOUSE;KATL2_MOUSE	ATPase family protein 2 homolog;ATPase family protein 2 homolog;Katanin p60 ATPase-containing subunit A-like 2;Katanin p60 ATPase-containing subunit A-like 2;Katanin p60 ATPase-containing subunit A-like 2;ATPase family protein 2 homolog;Katanin p60 ATPase-containing subunit A-like 2	179.152	136.24	0.395027	6.43e-06
Aldh9a1	Q9JLJ2	AL9A1_MOUSE	4-trimethylaminobutyraldehyde dehydrogenase	11.2055	8.53393	0.392922	0.00238714
Lancl1	O89112	LANC1_MOUSE	Glutathione S-transferase LANCL1	14.3467	10.927	0.39282	0.00943945
Cct8	P42932	TCPQ_MOUSE	T-complex protein 1 subunit theta	52.2181	39.791	0.392107	6.85e-05
Ppm1e	Q80TL0	PPM1E_MOUSE	Protein phosphatase 1E	8.39219	6.40131	0.39068	0.00352376
Nlgn3	A2AGI2;Q8BYM5	A2AGI2_MOUSE;NLGN3_MOUSE	Neuroligin-3	20.3353	15.5163	0.390209	0.0450993
Pygm	Q9WUB3	PYGM_MOUSE	Glycogen phosphorylase, muscle form	68.8668	52.6407	0.387631	0.0131742
Uso1	Q9Z1Z0	USO1_MOUSE	General vesicular transport factor p115	13.1593	10.0705	0.385941	0.000142452
Nrcam	A0A1W2P7Y9	A0A1W2P7Y9_MOUSE	Neuronal cell adhesion molecule	16.865	12.9116	0.385362	0.00678248
Ube2n	P61089	UBE2N_MOUSE	Ubiquitin-conjugating enzyme E2 N	119.058	91.186	0.384784	0.00288191
Pkm	P52480	KPYM_MOUSE	Pyruvate kinase PKM	364.344	279.218	0.383909	0.000123479
Wdr47	Q8CGF6	WDR47_MOUSE	WD repeat-containing protein 47	22.1173	16.974	0.381847	0.0314948
Brsk2	G3UWV4	G3UWV4_MOUSE	Serine/threonine-protein kinase BRSK2	10.7798	8.28364	0.379996	0.0128335
Mff	Q6PCP5	MFF_MOUSE	Mitochondrial fission factor	15.1772	11.6639	0.379858	0.0386159
Sh3gl2	A2ALV3;Q62420	A2ALV3_MOUSE;SH3G2_MOUSE	Endophilin-A1	206.269	159.09	0.374683	9.37e-06
Slc8a2	Q8K596	NAC2_MOUSE	Sodium/calcium exchanger 2	15.8751	12.2445	0.374633	0.00998508
Ddx6	P54823	DDX6_MOUSE	Probable ATP-dependent RNA helicase DDX6	11.3544	8.76213	0.373894	0.0132558
Eif4a2	P10630	IF4A2_MOUSE	Eukaryotic initiation factor 4A-II	54.8341	42.3173	0.373827	0.00279165
Hk1	G3UVV4;P17710	G3UVV4_MOUSE;HXK1_MOUSE	Hexokinase-1	94.5777	72.9963	0.373677	0.00165978
Cycs	P62897	CYC_MOUSE	Cytochrome c, somatic	45.6583	35.2424	0.373565	0.000387548
Eif3f	Q9DCH4	EIF3F_MOUSE	Eukaryotic translation initiation factor 3 subunit F	13.4238	10.4371	0.36307	0.000403905
Ywhah	P68510	1433F_MOUSE	14-3-3 protein eta	197.543	153.684	0.362202	6.97e-10
Vamp2	B0QZN5;P63044	B0QZN5_MOUSE;VAMP2_MOUSE	Vesicle-associated membrane protein 2	281.671	219.175	0.361929	0.000437758
Pacsin1	Q61644	PACN1_MOUSE	Protein kinase C and casein kinase substrate in neurons protein 1	59.2799	46.1281	0.361897	0.000212134
Psmd14	O35593	PSDE_MOUSE	26S proteasome non-ATPase regulatory subunit 14	22.1575	17.2695	0.359565	1.28e-05
Pygb	Q8CI94	PYGB_MOUSE	Glycogen phosphorylase, brain form	79.5495	62.0169	0.359191	0.0083285
Eftud2	A2AH85;G3UZ34;O08810	A2AH85_MOUSE;G3UZ34_MOUSE;U5S1_MOUSE	116 kDa U5 small nuclear ribonucleoprotein component	67.1461	52.3705	0.358551	0.00202614
Snx2	Q9CWK8	SNX2_MOUSE	Sorting nexin-2	9.96891	7.77707	0.358208	0.0194091
Cox7a2	P48771	CX7A2_MOUSE	Cytochrome c oxidase subunit 7A2, mitochondrial	275.716	215.51	0.35543	0.0239436
Sec61b	Q9CQS8	SC61B_MOUSE	Protein transport protein Sec61 subunit beta	14.5355	11.3648	0.355015	0.0235758
Mdh2	P08249	MDHM_MOUSE	Malate dehydrogenase, mitochondrial	35.1051	27.4498	0.354884	0.000942419
Rab35	Q6PHN9	RAB35_MOUSE	Ras-related protein Rab-35	22.5363	17.6388	0.353495	0.0424514
Prdx4	B1AZS9;O08807	B1AZS9_MOUSE;PRDX4_MOUSE	Peroxiredoxin-4 (Fragment);Peroxiredoxin-4	116.252	91.0566	0.35242	3.9e-07
Hsph1	Q61699	HS105_MOUSE	Heat shock protein 105 kDa	50.4108	39.4894	0.35227	0.000151837
Pcbp1	P60335	PCBP1_MOUSE	Poly(rC)-binding protein 1	35.4356	27.7701	0.351664	0.0395935
Cct2	P80314	TCPB_MOUSE	T-complex protein 1 subunit beta	54.1218	42.4682	0.349827	9.81e-05
Tm9sf2	P58021	TM9S2_MOUSE	Transmembrane 9 superfamily member 2	10.1029	7.93185	0.349039	0.00554497
Khsrp	A0A3B2WCD8;Q3U0V1	A0A3B2WCD8_MOUSE;FUBP2_MOUSE	Far upstream element-binding protein 2	25.2774	19.8563	0.348248	0.000302234
Idh1	O88844	IDHC_MOUSE	Isocitrate dehydrogenase [NADP] cytoplasmic	37.9071	29.7851	0.347875	0.00292946
Phactr1	Q2M3X8	PHAR1_MOUSE	Phosphatase and actin regulator 1	17.1813	13.5012	0.34775	0.000131286
Atp5f1a	Q03265	ATPA_MOUSE	ATP synthase subunit alpha, mitochondrial	1561.96	1227.85	0.347218	5.52e-06
Oxr1	Q4KMM3	OXR1_MOUSE	Oxidation resistance protein 1	24.3694	19.2009	0.343896	0.000310892
Arpc2	Q9CVB6	ARPC2_MOUSE	Actin-related protein 2/3 complex subunit 2	37.6934	29.7022	0.343742	0.000677361
Ube2d3;Ube2d3;Ube2d2a;Ube2d2a;Ube2d3;Ube2d2;Ube2d2b	A0A0G2JE32;A0A0G2JGL0;A0A494BA56;A0A494BAN1;P61079;P62838;Q6ZWY6	A0A0G2JE32_MOUSE;A0A0G2JGL0_MOUSE;A0A494BA56_MOUSE;A0A494BAN1_MOUSE;UB2D3_MOUSE;UB2D2_MOUSE;U2D2B_MOUSE	Ubiquitin-conjugating enzyme E2 D3 (Fragment);Ubiquitin-conjugating enzyme E2 D3;Ubiquitin-conjugating enzyme E2D 2A (Fragment);Ubiquitin-conjugating enzyme E2D 2A (Fragment);Ubiquitin-conjugating enzyme E2 D3;Ubiquitin-conjugating enzyme E2 D2;Ubiquitin-conjugating enzyme E2 D2B	27.2432	21.4849	0.342571	0.0052411
Syngr1	O55100	SNG1_MOUSE	Synaptogyrin-1	97.8102	77.2401	0.340635	4.79e-06
Psmd1	Q3TXS7	PSMD1_MOUSE	26S proteasome non-ATPase regulatory subunit 1	14.8479	11.7301	0.340043	0.00591967
Acly	Q3V117	Q3V117_MOUSE	ATP-citrate synthase	27.7004	21.8949	0.339316	0.011181
Clpp	O88696	CLPP_MOUSE	ATP-dependent Clp protease proteolytic subunit, mitochondrial	15.5755	12.3155	0.338801	0.00888046
Tars1	Q9D0R2	SYTC_MOUSE	Threonine--tRNA ligase 1, cytoplasmic	43.7004	34.5816	0.337641	0.00409435
Erp29	P57759	ERP29_MOUSE	Endoplasmic reticulum resident protein 29	13.3247	10.5489	0.337008	0.0134712
Dlg1	D3Z3B8	D3Z3B8_MOUSE	Disks large homolog 1	13.0294	10.3187	0.336517	0.000580347
Kif5b	Q61768	KINH_MOUSE	Kinesin-1 heavy chain	11.8153	9.35725	0.336496	0.0372991
Kif5c	P28738	KIF5C_MOUSE	Kinesin heavy chain isoform 5C	86.1396	68.327	0.334221	0.00135979
Gpx4	O70325;S4R1E5	GPX4_MOUSE;S4R1E5_MOUSE	Phospholipid hydroperoxide glutathione peroxidase;Glutathione peroxidase	18.7739	14.8943	0.333962	0.0295154
Etfb	Q9DCW4	ETFB_MOUSE	Electron transfer flavoprotein subunit beta	51.3641	40.7594	0.333628	2.11e-05
Tpd52	F8WHQ1	F8WHQ1_MOUSE	Tumor protein D52	15.2461	12.0996	0.333477	0.00109593
Itpa	Q9D892	ITPA_MOUSE	Inosine triphosphate pyrophosphatase	15.0443	11.9606	0.330931	0.00145423
Eno2	P17183	ENOG_MOUSE	Gamma-enolase	27.5719	21.935	0.329961	0.00357007
Crmp1	Q6P1J1	Q6P1J1_MOUSE	Crmp1 protein	516.02	411.111	0.327899	0.00018879
Ywhae	P62259	1433E_MOUSE	14-3-3 protein epsilon	132.88	105.88	0.327688	0.000107432
Actn4	A0A1L1SV25	A0A1L1SV25_MOUSE	Alpha-actinin-4	18.8109	14.9993	0.326673	0.00253754
Csnk2a1	Q60737	CSK21_MOUSE	Casein kinase II subunit alpha	18.8615	15.0686	0.323902	0.0332385
Dpysl3	E9PWE8	E9PWE8_MOUSE	Dihydropyrimidinase-related protein 3	212.538	169.947	0.322633	0.000696975
Atpif1	E9PV44	E9PV44_MOUSE	ATPase inhibitory factor 1	50.5214	40.4053	0.322351	0.000188772
Abi2	A0A087WPP8;P62484;Q6AXD2;Q6AXH6	A0A087WPP8_MOUSE;ABI2_MOUSE;Q6AXD2_MOUSE;Q6AXH6_MOUSE	Abl interactor 2;Abl interactor 2;Abi2 protein;Abi2 protein	29.2241	23.3731	0.322312	8.61e-06
Plp1	P60202	MYPR_MOUSE	Myelin proteolipid protein	341.62	273.292	0.321948	0.000277055
Ogdh	Q60597	ODO1_MOUSE	2-oxoglutarate dehydrogenase, mitochondrial	52.0575	41.7151	0.319534	0.00753769
Uba1	Q02053	UBA1_MOUSE	Ubiquitin-like modifier-activating enzyme 1	98.5067	78.9634	0.319038	0.00416567
Add3	Q9QYB5	ADDG_MOUSE	Gamma-adducin	24.9818	20.0552	0.316899	9.23e-06
Abr	A0A571BG95	A0A571BG95_MOUSE	Active breakpoint cluster region-related protein	23.0851	18.5507	0.315483	5.33e-06
Igsf8	G3UYZ1	G3UYZ1_MOUSE	Immunoglobulin superfamily member 8	27.4884	22.0964	0.315012	0.00993546
Qki	Q9QYS9	QKI_MOUSE	Protein quaking	18.8968	15.204	0.313692	0.044371
Ddx39b	Q9Z1N5	DX39B_MOUSE	Spliceosome RNA helicase Ddx39b	31.773	25.5775	0.312926	0.000221867
Tkt	P40142	TKT_MOUSE	Transketolase	27.8661	22.4356	0.312721	2.15e-05
Actr1a	A0A494BB86	A0A494BB86_MOUSE	Alpha-centractin	26.8637	21.655	0.31096	0.0170951
Ap1m1	P35585	AP1M1_MOUSE	AP-1 complex subunit mu-1	17.1626	13.8362	0.310823	0.0122237
Hsp90b1	P08113	ENPL_MOUSE	Endoplasmin	97.561	78.6676	0.310536	2.16e-06
Ncam1	A0A0A6YY47	A0A0A6YY47_MOUSE	Neural cell adhesion molecule 1	211.444	170.501	0.310491	3.11e-06
Sec31a	Q3UPL0	SC31A_MOUSE	Protein transport protein Sec31A	12.3178	9.93705	0.309851	0.00120087
Gria2	E9QKC0	E9QKC0_MOUSE	Glutamate receptor 2	13.4933	10.887	0.309642	0.00345527
Capza1	Q5RKN9	Q5RKN9_MOUSE	F-actin-capping protein subunit alpha	60.9567	49.2305	0.308233	0.0404513
Cntn1	P12960	CNTN1_MOUSE	Contactin-1	101.329	81.926	0.30665	0.00046984
Ube2k	P61087	UBE2K_MOUSE	Ubiquitin-conjugating enzyme E2 K	13.2781	10.7478	0.305017	3.05e-05
Atp5mg	Q9CPQ8	ATP5L_MOUSE	ATP synthase subunit g, mitochondrial	138.929	112.666	0.3023	0.000945831
Sec13	Q9D1M0	SEC13_MOUSE	Protein SEC13 homolog	8.46984	6.87198	0.30161	0.000820602
Ca8	P28651	CAH8_MOUSE	Carbonic anhydrase-related protein	36.4827	29.619	0.300691	0.0125501
Epb41l1	E9PV14	E9PV14_MOUSE	Band 4.1-like protein 1	34.1258	27.707	0.300608	0.00276047
Fech	F6T2S0	F6T2S0_MOUSE	Ferrochelatase	16.9579	13.7768	0.299712	0.0101059
Mpc2	Q9D023	MPC2_MOUSE	Mitochondrial pyruvate carrier 2	16.2706	13.2274	0.298734	8.31e-06
Hspa9	P38647	GRP75_MOUSE	Stress-70 protein, mitochondrial	58.0693	47.2187	0.298418	0.000947821
Ap1s1	P61967	AP1S1_MOUSE	AP-1 complex subunit sigma-1A	15.3496	12.4967	0.29666	0.000370167
Pfkp	Q8C605;Q9WUA3	Q8C605_MOUSE;PFKAP_MOUSE	ATP-dependent 6-phosphofructokinase;ATP-dependent 6-phosphofructokinase, platelet type	50.3803	41.0568	0.295238	0.00049431
Aldh2	P47738	ALDH2_MOUSE	Aldehyde dehydrogenase, mitochondrial	33.7005	27.5221	0.292179	0.00630987
Kpnb1	P70168	IMB1_MOUSE	Importin subunit beta-1	30.9274	25.2668	0.291642	0.00249251
Ndufb6	A2AP32;Q3UIU2	A2AP32_MOUSE;NDUB6_MOUSE	NADH dehydrogenase [ubiquinone] 1 beta subcomplex subunit 6	17.8785	14.6289	0.289397	0.00463845
Rgs6	A0A087WNZ9;A0A087WPC4;A0A087WPD1;A0A087WPW1;A0A087WQG6;A0A087WRP8;A0A087WSH2;A0A087WSJ9;F6WDS8;Q9Z2H2	A0A087WNZ9_MOUSE;A0A087WPC4_MOUSE;A0A087WPD1_MOUSE;A0A087WPW1_MOUSE;A0A087WQG6_MOUSE;A0A087WRP8_MOUSE;A0A087WSH2_MOUSE;A0A087WSJ9_MOUSE;F6WDS8_MOUSE;RGS6_MOUSE	Regulator of G-protein-signaling 6;Regulator of G-protein-signaling 6 (Fragment);Regulator of G-protein-signaling 6;Regulator of G-protein-signaling 6;Regulator of G-protein-signaling 6;Regulator of G-protein-signaling 6 (Fragment);Regulator of G-protein-signaling 6;Regulator of G-protein-signaling 6;Regulator of G-protein-signaling 6;Regulator of G-protein signaling 6	16.496	13.5005	0.289099	0.00190283
Atp2a3	B1ATS4;B1ATS5;E9Q559;Q64518	B1ATS4_MOUSE;B1ATS5_MOUSE;E9Q559_MOUSE;AT2A3_MOUSE	Calcium-transporting ATPase;Calcium-transporting ATPase;Calcium-transporting ATPase;Sarcoplasmic/endoplasmic reticulum calcium ATPase 3	53.93	44.14	0.289003	0.00214487
Map2k2	Q63932;Q91YS7	MP2K2_MOUSE;Q91YS7_MOUSE	Dual specificity mitogen-activated protein kinase kinase 2;Dual-specificity mitogen-activated protein kinase kinase 2	20.4493	16.7438	0.288425	0.0114848
Idh3g	P70404	IDHG1_MOUSE	Isocitrate dehydrogenase [NAD] subunit gamma 1, mitochondrial	62.0121	50.8232	0.287064	2.8e-06
Gnaz	O70443	GNAZ_MOUSE	Guanine nucleotide-binding protein G(z) subunit alpha	32.7619	26.8707	0.285984	0.000822595
Cnrip1	Q5M8N0	CNRP1_MOUSE	CB1 cannabinoid receptor-interacting protein 1	18.1845	14.9237	0.285111	5.8e-05
Hspe1	Q64433	CH10_MOUSE	10 kDa heat shock protein, mitochondrial	94.5654	77.6568	0.284202	0.00161631
Hspd1	P63038	CH60_MOUSE	60 kDa heat shock protein, mitochondrial	114.649	94.2556	0.282577	6.33e-06
Atp5me	Q06185	ATP5I_MOUSE	ATP synthase subunit e, mitochondrial	255.779	210.354	0.282081	0.00511719
Gmfb	Q9CQI3	GMFB_MOUSE	Glia maturation factor beta	13.3824	11.0175	0.280535	0.000248054
Gnai2	P08752	GNAI2_MOUSE	Guanine nucleotide-binding protein G(i) subunit alpha-2	71.0194	58.4749	0.280394	0.0165149
Ube2o	Q6ZPJ3	UBE2O_MOUSE	(E3-independent) E2 ubiquitin-conjugating enzyme UBE2O	13.96	11.4987	0.279825	0.00360715
Prnp	P04925	PRIO_MOUSE	Major prion protein	18.964	15.6241	0.279485	0.000641202
Rab14	Q91V41	RAB14_MOUSE	Ras-related protein Rab-14	44.9404	37.0753	0.277554	2.8e-05
Dstn	Q9R0P5	DEST_MOUSE	Destrin	49.3037	40.6917	0.276962	0.00473341
Smap2	Q7TN29	SMAP2_MOUSE	Stromal membrane-associated protein 2	16.4256	13.5761	0.274876	0.00867432
Cops6	D3Z0F5;O88545	D3Z0F5_MOUSE;CSN6_MOUSE	COP9 signalosome complex subunit 6	9.23872	7.64385	0.273395	0.0231872
Cap1	P40124	CAP1_MOUSE	Adenylyl cyclase-associated protein 1	28.1679	23.3358	0.271511	5.91e-05
Gprin1	Q3UNH4	GRIN1_MOUSE	G protein-regulated inducer of neurite outgrowth 1	19.2628	15.9637	0.271019	0.000114932
Gpd2	Q64521	GPDM_MOUSE	Glycerol-3-phosphate dehydrogenase, mitochondrial	57.7929	47.9995	0.267875	3.31e-05
Hsd17b10	Q99N15	Q99N15_MOUSE	17beta-hydroxysteroid dehydrogenase type 10/short chain L-3-hydroxyacyl-CoA dehydrogenase	19.3026	16.0435	0.266813	0.0211489
Sdhb	Q9CQA3	SDHB_MOUSE	Succinate dehydrogenase [ubiquinone] iron-sulfur subunit, mitochondrial	28.6205	23.7965	0.266297	0.00214447
Stip1	Q60864	STIP1_MOUSE	Stress-induced-phosphoprotein 1	75.0584	62.4266	0.265852	1.31e-05
Napb	P28663	SNAB_MOUSE	Beta-soluble NSF attachment protein	60.8762	50.6489	0.265348	0.00527572
Srr	Q9QZX7	SRR_MOUSE	Serine racemase	8.57728	7.16027	0.260505	0.0363654
Marcksl1	P28667	MRP_MOUSE	MARCKS-related protein	48.3223	40.4391	0.256941	2.93e-05
Kif2a	E0CZ72	E0CZ72_MOUSE	Kinesin-like protein	64.591	54.0904	0.255962	0.00142426
Asna1	O54984	ASNA_MOUSE	ATPase Asna1	19.0679	15.971	0.255696	0.000115821
Ahsa1	Q8BK64	AHSA1_MOUSE	Activator of 90 kDa heat shock protein ATPase homolog 1	23.4227	19.6253	0.25519	0.00157381
Hadhb	Q99JY0	ECHB_MOUSE	Trifunctional enzyme subunit beta, mitochondrial	42.2047	35.3675	0.254977	0.0052108
Arf3;Arf1	P61205;P84078	ARF3_MOUSE;ARF1_MOUSE	ADP-ribosylation factor 3;ADP-ribosylation factor 1	371.597	311.629	0.253911	0.00430977
Calr	P14211	CALR_MOUSE	Calreticulin	34.3635	28.8403	0.252791	1.5e-05
Letm1	Q9Z2I0	LETM1_MOUSE	Mitochondrial proton/calcium exchanger protein	18.8538	15.8369	0.25156	0.000879557
Atp5c1;Atp5f1c	Q8C2Q8;Q91VR2	Q8C2Q8_MOUSE;ATPG_MOUSE	ATP synthase subunit gamma;ATP synthase subunit gamma, mitochondrial	141.618	118.968	0.251433	3.51e-06
Tagln3	Q9R1Q8	TAGL3_MOUSE	Transgelin-3	62.4349	52.4558	0.251249	0.00033829
Ndufv1	D3YUM1;Q91YT0	D3YUM1_MOUSE;NDUV1_MOUSE	NADH dehydrogenase [ubiquinone] flavoprotein 1, mitochondrial;NADH dehydrogenase [ubiquinone] flavoprotein 1, mitochondrial	31.2721	26.2962	0.250024	8.03e-05
Dpysl5	Q9EQF6	DPYL5_MOUSE	Dihydropyrimidinase-related protein 5	90.295	75.9327	0.249924	0.00792468
Ndufs8	Q8K3J1	NDUS8_MOUSE	NADH dehydrogenase [ubiquinone] iron-sulfur protein 8, mitochondrial	25.3405	21.3116	0.249804	0.00102804
Epn1	Q80VP1	EPN1_MOUSE	Epsin-1	15.4476	12.9931	0.24964	0.00723906
Pa2g4	P50580	PA2G4_MOUSE	Proliferation-associated protein 2G4	13.0408	10.9688	0.249627	0.0308211
Thy1	A0A1L1SUX8;P01831	A0A1L1SUX8_MOUSE;THY1_MOUSE	Thy-1 membrane glycoprotein (Fragment);Thy-1 membrane glycoprotein	169.455	142.738	0.247529	0.0116174
Cltc	Q5SXR6;Q68FD5	Q5SXR6_MOUSE;CLH1_MOUSE	Clathrin heavy chain;Clathrin heavy chain 1	283.4	239.049	0.245535	0.000842201
Psmc2	P46471	PRS7_MOUSE	26S proteasome regulatory subunit 7	26.7005	22.5274	0.245182	0.00848565
Atp5mpl	A0A1Y7VLP0;P56379	A0A1Y7VLP0_MOUSE;ATP68_MOUSE	ATP synthase subunit ATP5MPL, mitochondrial (Fragment);ATP synthase subunit ATP5MPL, mitochondrial	20.617	17.4046	0.244366	0.0121259
Ppp3r1	Q63810	CANB1_MOUSE	Calcineurin subunit B type 1	207.101	174.965	0.243274	0.00729245
Gpd1l	Q3ULJ0	GPD1L_MOUSE	Glycerol-3-phosphate dehydrogenase 1-like protein	32.3564	27.3514	0.24244	2.54e-05
Dctn4	Q8CBY8	DCTN4_MOUSE	Dynactin subunit 4	6.83106	5.77493	0.242306	0.000396828
Atp6v1d	P57746	VATD_MOUSE	V-type proton ATPase subunit D	72.009	60.8874	0.242033	0.0350466
Map4k4	B2RUE8	B2RUE8_MOUSE	Map4k4 protein	22.0057	18.6171	0.241251	0.00315413
Dpysl4	A0A0R4J1N0;O35098;Q3TMU8	A0A0R4J1N0_MOUSE;DPYL4_MOUSE;Q3TMU8_MOUSE	Dihydropyrimidinase-related protein 4;Dihydropyrimidinase-related protein 4;Dihydropyrimidinase-like 4	58.8411	49.815	0.240242	0.000217094
Dlat	Q8BMF4	ODP2_MOUSE	Dihydrolipoyllysine-residue acetyltransferase component of pyruvate dehydrogenase complex, mitochondrial	105.594	89.4772	0.238937	5.97e-07
Gnas	P63094;Q6R0H7	GNAS2_MOUSE;GNAS1_MOUSE	Guanine nucleotide-binding protein G(s) subunit alpha isoforms short;Guanine nucleotide-binding protein G(s) subunit alpha isoforms XLas	460.174	389.971	0.238814	0.0113343
Timm13	P62075	TIM13_MOUSE	Mitochondrial import inner membrane translocase subunit Tim13	30.1546	25.5668	0.238105	0.0427345
Rab3a	P63011	RAB3A_MOUSE	Ras-related protein Rab-3A	197.409	167.419	0.237723	0.0197566
Pgm2l1	Q8CAA7	PGM2L_MOUSE	Glucose 1,6-bisphosphate synthase	34.4559	29.3215	0.232789	4.22e-06
Dnm3	E9QLL2;Q8BZ98	E9QLL2_MOUSE;DYN3_MOUSE	Dynamin-3	11.9205	10.1491	0.232085	0.00149993
Arhgap1	A2AH25;Q5FWK3	A2AH25_MOUSE;RHG01_MOUSE	Rho GTPase-activating protein 1	39.0345	33.2437	0.23167	0.000594375
Rab5a	Q9CQD1	RAB5A_MOUSE	Ras-related protein Rab-5A	83.9041	71.4976	0.230848	1.94e-05
Mtch2	Q791V5	MTCH2_MOUSE	Mitochondrial carrier homolog 2	24.2908	20.7152	0.229722	0.0271401
Eef1b	O70251	EF1B_MOUSE	Elongation factor 1-beta	28.5732	24.3834	0.228765	0.00147936
Atp5mf	P56135	ATPK_MOUSE	ATP synthase subunit f, mitochondrial	228.747	195.267	0.228307	0.000212613
Dctn1	E9Q3M3;O08788	E9Q3M3_MOUSE;DCTN1_MOUSE	Dynactin subunit 1	31.5841	26.9749	0.227579	0.00866254
Mapre3	Q6PER3	MARE3_MOUSE	Microtubule-associated protein RP/EB family member 3	45.8327	39.1719	0.226558	8.73e-05
Rab4a	P56371	RAB4A_MOUSE	Ras-related protein Rab-4A	17.711	15.14	0.226277	0.0313717
Cox6c	Q9CPQ1	COX6C_MOUSE	Cytochrome c oxidase subunit 6C	269.897	230.816	0.225665	0.00687244
45905	A0A338P769	A0A338P769_MOUSE	Septin 5	79.155	67.6975	0.225579	0.0176761
Opcml	Q6DFY2	Q6DFY2_MOUSE	Opioid-binding protein/cell adhesion molecule-like	44.725	38.2793	0.224519	0.0433575
Fabp7	P51880	FABP7_MOUSE	Fatty acid-binding protein, brain	153.886	131.766	0.22389	0.00340071
Ndufs1	Q91VD9	NDUS1_MOUSE	NADH-ubiquinone oxidoreductase 75 kDa subunit, mitochondrial	67.9338	58.236	0.222218	1.72e-05
Hsp90aa1	P07901	HS90A_MOUSE	Heat shock protein HSP 90-alpha	170.464	146.204	0.221486	2.67e-06
Dnm1	A0A0J9YUE9;A0A0J9YUN4	A0A0J9YUE9_MOUSE;A0A0J9YUN4_MOUSE	Dynamin-1	387.703	332.574	0.221273	3.21e-07
Atp5f1d	Q9D3D9	ATPD_MOUSE	ATP synthase subunit delta, mitochondrial	73.4495	63.0302	0.220708	0.00593445
Flot2	Q5SS83;Q60634	Q5SS83_MOUSE;FLOT2_MOUSE	Flotillin;Flotillin-2	14.4852	12.4323	0.220485	0.0428246
Dnm1l	A0A2U3TZ67	A0A2U3TZ67_MOUSE	Dynamin-1-like protein	13.9316	11.9624	0.219862	0.01881
Snca	O55042	SYUA_MOUSE	Alpha-synuclein	151.266	130.011	0.218453	0.00625457
Klc1	A0A5F8MPZ2;E9Q7C9;Q5UE59;Q7TNF4;Q8CD76	A0A5F8MPZ2_MOUSE;E9Q7C9_MOUSE;Q5UE59_MOUSE;Q7TNF4_MOUSE;Q8CD76_MOUSE	Kinesin light chain 1	22.3998	19.2635	0.217614	0.000758007
Vps35	Q9EQH3	VPS35_MOUSE	Vacuolar protein sorting-associated protein 35	32.7218	28.206	0.214248	6.8e-05
Ndufs2	Q91WD5	NDUS2_MOUSE	NADH dehydrogenase [ubiquinone] iron-sulfur protein 2, mitochondrial	32.6525	28.1894	0.212041	0.00390952
Cox4i1	P19783	COX41_MOUSE	Cytochrome c oxidase subunit 4 isoform 1, mitochondrial	234.5	202.448	0.212039	0.00279198
45908	B1AQZ0	B1AQZ0_MOUSE	Septin 8	39.1388	33.792	0.211919	0.0179016
Prxl2b	Q9DB60	PXL2B_MOUSE	Prostamide/prostaglandin F synthase	12.2152	10.5562	0.210588	0.0349324
Ndrg1	Q62433	NDRG1_MOUSE	Protein NDRG1	9.83302	8.50239	0.209766	0.00656229
Tubb2b	Q9CWF2	TBB2B_MOUSE	Tubulin beta-2B chain	2562.6	2215.91	0.209709	0.040227
Adam23	Q9R1V7	ADA23_MOUSE	Disintegrin and metalloproteinase domain-containing protein 23	10.6042	9.1705	0.209568	0.00017142
Pcdh1	E0CXD4	E0CXD4_MOUSE	Protocadherin 1	20.7473	17.9568	0.208395	0.0328399
Cct6a	P80317	TCPZ_MOUSE	T-complex protein 1 subunit zeta	35.3065	30.5637	0.208115	0.0188658
Atp1b1	P14094	AT1B1_MOUSE	Sodium/potassium-transporting ATPase subunit beta-1	728.973	631.938	0.206082	1.99e-05
Pacs1	Q8K212	PACS1_MOUSE	Phosphofurin acidic cluster sorting protein 1	30.8375	26.7369	0.205853	0.00235189
Rheb	Q921J2	RHEB_MOUSE	GTP-binding protein Rheb	11.5763	10.0388	0.205585	0.0105944
Slc3a2	P10852	4F2_MOUSE	4F2 cell-surface antigen heavy chain	85.6604	74.4438	0.202477	0.000100212
Necap1	Q9CR95	NECP1_MOUSE	Adaptin ear-binding coat-associated protein 1	37.9985	33.0405	0.201705	2.06e-05
Hepacam	Q640R3	HECAM_MOUSE	Hepatocyte cell adhesion molecule	21.5222	18.7251	0.200853	0.0299082
Hspa4l	P48722	HS74L_MOUSE	Heat shock 70 kDa protein 4L	25.851	22.5012	0.200218	0.000240586
Eif5a	A0A0A0MQM0;P63242	A0A0A0MQM0_MOUSE;IF5A1_MOUSE	Eukaryotic translation initiation factor 5A (Fragment);Eukaryotic translation initiation factor 5A-1	17.2038	14.9764	0.200034	0.00237753
Sept9;Septin9	A2A6U3;Q80UG5	A2A6U3_MOUSE;SEPT9_MOUSE	Septin 9;Septin-9	8.21626	7.15474	0.199582	0.0225174
Hspa2	P17156	HSP72_MOUSE	Heat shock-related 70 kDa protein 2	12.9942	11.3159	0.199516	0.0307993
Gnao1	P18872	GNAO_MOUSE	Guanine nucleotide-binding protein G(o) subunit alpha	592.007	516.656	0.196411	4.7e-05
Nrxn1	E0CY11;Q9CS84	E0CY11_MOUSE;NRX1A_MOUSE	Neurexin-1	35.4273	30.9354	0.195605	0.0200233
Mapk3	Q63844	MK03_MOUSE	Mitogen-activated protein kinase 3	21.1058	18.4432	0.194553	0.0372722
Ncam1	A0A0A6YY91	A0A0A6YY91_MOUSE	Neural cell adhesion molecule 1 (Fragment)	32.2348	28.1709	0.194415	0.00148132
Map1lc3a	Q91VR7	MLP3A_MOUSE	Microtubule-associated proteins 1A/1B light chain 3A	43.4582	38.0395	0.192129	1.43e-05
Mcu	Q3UMR5	MCU_MOUSE	Calcium uniporter protein, mitochondrial	19.6483	17.2321	0.189304	0.005847
Cct5	P80316	TCPE_MOUSE	T-complex protein 1 subunit epsilon	20.225	17.7394	0.189184	0.00124559
Scp2	P32020	NLTP_MOUSE	Non-specific lipid-transfer protein	22.48	19.7342	0.187944	0.0268906
Dnm1l	E9PUD2	E9PUD2_MOUSE	Dynamin-1-like protein	52.7646	46.3497	0.18701	0.000178244
Bdh1	Q80XN0	BDH_MOUSE	D-beta-hydroxybutyrate dehydrogenase, mitochondrial	106.545	93.7346	0.184812	4.83e-05
Atp5pb	Q9CQQ7	AT5F1_MOUSE	ATP synthase F(0) complex subunit B1, mitochondrial	137.173	120.681	0.184806	0.000265716
Lingo1	A9DA50;Q9D1T0	A9DA50_MOUSE;LIGO1_MOUSE	Leucine-rich repeat and immunoglobulin-like domain-containing nogo receptor-interacting protein 1	22.7386	20.0071	0.184636	0.0376766
Acot1	O55137	ACOT1_MOUSE	Acyl-coenzyme A thioesterase 1	18.4402	16.2484	0.182561	0.0100427
Rab2a	P53994	RAB2A_MOUSE	Ras-related protein Rab-2A	71.0197	62.6668	0.180519	0.00191727
Hspa8	P63017	HSP7C_MOUSE	Heat shock cognate 71 kDa protein	427.974	377.691	0.180315	0.0087558
Acat1	Q8QZT1	THIL_MOUSE	Acetyl-CoA acetyltransferase, mitochondrial	92.4816	81.6689	0.17938	0.00116161
Ppp2cb	P62715	PP2AB_MOUSE	Serine/threonine-protein phosphatase 2A catalytic subunit beta isoform	23.0447	20.3545	0.179089	0.0292647
Nckap1	A2AS98;P28660	A2AS98_MOUSE;NCKP1_MOUSE	Nck-associated protein 1	47.137	41.638	0.178959	0.000338482
Asph	A2AL85;Q8BSY0;Q8CBM2	A2AL85_MOUSE;ASPH_MOUSE;Q8CBM2_MOUSE	Aspartyl/asparaginyl beta-hydroxylase	13.3441	11.788	0.178875	0.0231585
Eef1g	Q9D8N0	EF1G_MOUSE	Elongation factor 1-gamma	212.379	187.69	0.178293	3.56e-05
Dync1li2	Q6PDL0	DC1L2_MOUSE	Cytoplasmic dynein 1 light intermediate chain 2	18.3924	16.2882	0.175282	0.000115799
Rab7a	P51150	RAB7A_MOUSE	Ras-related protein Rab-7a	100.478	89.0097	0.174849	0.00165836
Ola1	Q9CZ30	OLA1_MOUSE	Obg-like ATPase 1	27.6634	24.5209	0.173967	0.0273691
Pfkm	P47857	PFKAM_MOUSE	ATP-dependent 6-phosphofructokinase, muscle type	115.423	102.379	0.173009	0.0202809
Lasp1	Q61792	LASP1_MOUSE	LIM and SH3 domain protein 1	38.7504	34.3721	0.17297	0.00201538
Tubb4b	P68372	TBB4B_MOUSE	Tubulin beta-4B chain	2966.2	2632.14	0.172382	0.024199
Gsk3b	E9QAQ5	E9QAQ5_MOUSE	Glycogen synthase kinase-3 beta	23.327	20.7049	0.172025	0.0257787
Rab6a	D3YV69	D3YV69_MOUSE	Ras-related protein Rab-6A	114.044	101.256	0.171583	0.00754807
Eps15l1	Q60902	EP15R_MOUSE	Epidermal growth factor receptor substrate 15-like 1	17.7155	15.734	0.171128	0.035643
Uqcrc1	Q9CZ13	QCR1_MOUSE	Cytochrome b-c1 complex subunit 1, mitochondrial	75.3044	66.9422	0.169818	0.000652964
Ube2v2	Q9D2M8	UB2V2_MOUSE	Ubiquitin-conjugating enzyme E2 variant 2	78.8887	70.1528	0.169318	1.56e-07
Arpc5	Q9CPW4	ARPC5_MOUSE	Actin-related protein 2/3 complex subunit 5	23.1931	20.6451	0.167892	0.00692865
Psmd5	Q8BJY1	PSMD5_MOUSE	26S proteasome non-ATPase regulatory subunit 5	21.8005	19.4073	0.167764	0.00167395
Sept3;Septin3	A0A5F8MPL6;Q9Z1S5	A0A5F8MPL6_MOUSE;SEPT3_MOUSE	Septin 3;Neuronal-specific septin-3	42.3059	37.6648	0.167642	0.000976712
Itpr1	P11881	ITPR1_MOUSE	Inositol 1,4,5-trisphosphate receptor type 1	21.212	18.8999	0.166505	0.0154578
Vdac3	J3QMG3;Q60931	J3QMG3_MOUSE;VDAC3_MOUSE	Voltage-dependent anion-selective channel protein 3	82.9929	73.9616	0.166212	0.0123782
Phb	P67778	PHB_MOUSE	Prohibitin	52.1407	46.4687	0.166149	0.0109574
Ndufs3	Q9DCT2	NDUS3_MOUSE	NADH dehydrogenase [ubiquinone] iron-sulfur protein 3, mitochondrial	44.4466	39.7112	0.162528	2.12e-05
Opa1	P58281	OPA1_MOUSE	Dynamin-like 120 kDa protein, mitochondrial	25.6879	22.9528	0.16242	0.00359821
Prdx2	Q61171	PRDX2_MOUSE	Peroxiredoxin-2	155.906	139.34	0.162066	7.09e-05
Rpsa	P14206	RSSA_MOUSE	40S ribosomal protein SA	33.9251	30.3316	0.161529	0.0495866
Nckipsd	Q9ESJ4	SPN90_MOUSE	NCK-interacting protein with SH3 domain	9.70217	8.67721	0.161076	0.0027403
Ngef	E9QK62;Q8CHT1	E9QK62_MOUSE;NGEF_MOUSE	Ephexin-1	10.1761	9.10363	0.160667	0.0210094
Tardbp	Q921F2	TADBP_MOUSE	TAR DNA-binding protein 43	10.0871	9.02761	0.160095	0.0203367
Idh3a	A0A1L1STE6;Q9D6R2	A0A1L1STE6_MOUSE;IDH3A_MOUSE	Isocitrate dehydrogenase [NAD] subunit, mitochondrial;Isocitrate dehydrogenase [NAD] subunit alpha, mitochondrial	194.567	174.261	0.159016	0.0256494
Ap2a1	P17426	AP2A1_MOUSE	AP-2 complex subunit alpha-1	143.813	128.826	0.158766	0.0480463
Hgs	Q3UMA3;Q99LI8	Q3UMA3_MOUSE;HGS_MOUSE	Hepatocyte growth factor-regulated tyrosine kinase substrate	38.7927	34.7561	0.158518	0.00492758
Slc8a1	Q68FL0	Q68FL0_MOUSE	Slc8a1 protein	13.0905	11.7383	0.157301	0.0200946
Atp6v1h	A0A0A6YX18;Q8BVE3	A0A0A6YX18_MOUSE;VATH_MOUSE	V-type proton ATPase subunit H	60.6316	54.3958	0.156573	0.042587
Gm10358;Gapdh	A0A1D5RLD8;P16858	A0A1D5RLD8_MOUSE;G3P_MOUSE	Glyceraldehyde-3-phosphate dehydrogenase	2552.07	2291.13	0.15561	0.0180198
Ndufs7	Q9DC70	NDUS7_MOUSE	NADH dehydrogenase [ubiquinone] iron-sulfur protein 7, mitochondrial	35.6643	32.0407	0.154576	0.000876729
Hsp90ab1	P11499	HS90B_MOUSE	Heat shock protein HSP 90-beta	420.021	377.483	0.15405	0.0013106
Phyhipl	Q8BGT8	PHIPL_MOUSE	Phytanoyl-CoA hydroxylase-interacting protein-like	20.8819	18.7772	0.153267	2.02e-05
Vamp1	D3YTU0;Q62442	D3YTU0_MOUSE;VAMP1_MOUSE	Vesicle-associated membrane protein 1	126.96	114.277	0.151842	0.00425912
Hbb-bs	A8DUK4	A8DUK4_MOUSE	Beta-globin	3163.34	2848.29	0.151354	0.00767967
Slc25a4	P48962	ADT1_MOUSE	ADP/ATP translocase 1	464.238	418.448	0.149815	0.0142822
Gna11	P21278	GNA11_MOUSE	Guanine nucleotide-binding protein subunit alpha-11	19.6499	17.7469	0.14696	0.00839867
Mapk10	A0A5F8MP75;E9QN59;Q3TQZ7;Q8C9D4	A0A5F8MP75_MOUSE;E9QN59_MOUSE;Q3TQZ7_MOUSE;Q8C9D4_MOUSE	Mitogen-activated protein kinase 10;Mitogen-activated protein kinase;Mitogen-activated protein kinase;Mitogen-activated protein kinase	9.65902	8.7249	0.146737	0.0101904
Cyth2	P63034;Q99KH2	CYH2_MOUSE;Q99KH2_MOUSE	Cytohesin-2	11.4918	10.3834	0.146335	0.0134619
Smap1	Q91VZ6	SMAP1_MOUSE	Stromal membrane-associated protein 1	27.4411	24.796	0.146231	0.0042502
Uqcrc2	Q9DB77	QCR2_MOUSE	Cytochrome b-c1 complex subunit 2, mitochondrial	91.557	82.7608	0.145723	0.000141472
Hint1	P70349	HINT1_MOUSE	Histidine triad nucleotide-binding protein 1	62.2122	56.2543	0.145233	4.93e-07
Icam5	Q60625	ICAM5_MOUSE	Intercellular adhesion molecule 5	12.4601	11.2753	0.144154	0.00231037
Psma1	Q9R1P4	PSA1_MOUSE	Proteasome subunit alpha type-1	14.1827	12.8364	0.143896	0.000178007
Ndufb1	P0DN34	NDUB1_MOUSE	NADH dehydrogenase [ubiquinone] 1 beta subcomplex subunit 1	19.7501	17.9342	0.13915	0.00129197
Etfa	Q99LC5	ETFA_MOUSE	Electron transfer flavoprotein subunit alpha, mitochondrial	34.0056	30.8798	0.139108	0.00458082
Amph	A0A0G2JEG8;Q7TQF7	A0A0G2JEG8_MOUSE;AMPH_MOUSE	Amphiphysin	70.2945	63.9024	0.137541	0.00159829
Ahcyl1	Q80SW1	SAHH2_MOUSE	S-adenosylhomocysteine hydrolase-like protein 1	74.5629	67.8163	0.136825	6.79e-08
Cops4	O88544	CSN4_MOUSE	COP9 signalosome complex subunit 4	22.1635	20.2031	0.133606	0.000112126
Dync1h1	Q9JHU4	DYHC1_MOUSE	Cytoplasmic dynein 1 heavy chain 1	74.6655	68.0707	0.133408	0.000344429
Apmap	Q9D7N9	APMAP_MOUSE	Adipocyte plasma membrane-associated protein	17.3296	15.8083	0.132554	0.00860062
Mark2	E9QMP6;Q05512	E9QMP6_MOUSE;MARK2_MOUSE	Non-specific serine/threonine protein kinase;Serine/threonine-protein kinase MARK2	20.1716	18.4094	0.131881	0.00071326
Slc32a1	O35633	VIAAT_MOUSE	Vesicular inhibitory amino acid transporter	34.7816	31.7753	0.130421	0.0154327
Rhoa	Q9QUI0	RHOA_MOUSE	Transforming protein RhoA	36.4924	33.3549	0.129698	0.000226224
Ppp2r1a	Q76MZ3	2AAA_MOUSE	Serine/threonine-protein phosphatase 2A 65 kDa regulatory subunit A alpha isoform	68.729	63.0157	0.125207	0.024452
Idh3b	Q91VA7	Q91VA7_MOUSE	Isocitrate dehydrogenase [NAD] subunit, mitochondrial	67.1272	61.5975	0.124026	0.0249192
Ndufv2	Q9D6J6	NDUV2_MOUSE	NADH dehydrogenase [ubiquinone] flavoprotein 2, mitochondrial	36.6128	33.6147	0.123255	0.00113091
Paics	Q9DCL9	PUR6_MOUSE	Multifunctional protein ADE2	10.2809	9.44353	0.122568	0.00854479
Slc25a12	Q8BH59	CMC1_MOUSE	Calcium-binding mitochondrial carrier protein Aralar1	67.8031	62.2846	0.122476	0.0489628
Apoo	Q9DCZ4	MIC26_MOUSE	MICOS complex subunit Mic26	33.9297	31.1693	0.122425	0.016292
Grk2	Q99MK8	ARBK1_MOUSE	Beta-adrenergic receptor kinase 1	11.0298	10.1355	0.121993	0.00244899
Trap1	Q9CQN1	TRAP1_MOUSE	Heat shock protein 75 kDa, mitochondrial	8.62163	7.92898	0.120826	0.02074
Cand1	Q6ZQ38	CAND1_MOUSE	Cullin-associated NEDD8-dissociated protein 1	48.0598	44.3071	0.117293	0.0130958
Glul	P15105	GLNA_MOUSE	Glutamine synthetase	212.676	196.191	0.116398	0.0187246
Kctd12	A0A0R4J2B2;Q6WVG3	A0A0R4J2B2_MOUSE;KCD12_MOUSE	BTB/POZ domain-containing protein KCTD12	18.0136	16.619	0.116255	0.0227596
Gnb1	P62874	GBB1_MOUSE	Guanine nucleotide-binding protein G(I)/G(S)/G(T) subunit beta-1	433.236	399.721	0.11616	0.000619086
Tomm70	Q9CZW5	TOM70_MOUSE	Mitochondrial import receptor subunit TOM70	21.291	19.652	0.11557	0.0105705
Iars2	Q8BIJ6	SYIM_MOUSE	Isoleucine--tRNA ligase, mitochondrial	5.12604	4.73797	0.113577	0.0361725
Cfl1	P18760	COF1_MOUSE	Cofilin-1	387.721	358.39	0.113488	0.00379899
Hpcal4	Q8BGZ1	HPCL4_MOUSE	Hippocalcin-like protein 4	16.5213	15.2788	0.112796	0.0436
Ak1	Q9R0Y5	KAD1_MOUSE	Adenylate kinase isoenzyme 1	57.6034	53.3011	0.111988	0.00113216
Sars	P26638;Q8C483	SYSC_MOUSE;Q8C483_MOUSE	Serine--tRNA ligase, cytoplasmic;Serine--tRNA ligase, cytoplasmic	21.8807	20.3367	0.105576	0.0309844
Atp2b2	S4R1C4	S4R1C4_MOUSE	Calcium-transporting ATPase	106.098	98.6799	0.104565	0.0337501
Copb1	Q9JIF7	COPB_MOUSE	Coatomer subunit beta	20.9256	19.4742	0.103701	0.00170865
Pdhb	Q9D051	ODPB_MOUSE	Pyruvate dehydrogenase E1 component subunit beta, mitochondrial	136.922	127.459	0.10332	0.000139575
Apoa1	Q00623	APOA1_MOUSE	Apolipoprotein A-I	44.0783	41.0599	0.102337	0.0332198
Mtco2	P00405	COX2_MOUSE	Cytochrome c oxidase subunit 2	130.272	121.376	0.102046	2.26e-05
Ppp3cb	E0CZ78;P48453	E0CZ78_MOUSE;PP2BB_MOUSE	Serine/threonine-protein phosphatase;Serine/threonine-protein phosphatase 2B catalytic subunit beta isoform	209.742	195.437	0.101915	0.000216343
Syn2	Q64332	SYN2_MOUSE	Synapsin-2	98.3146	91.67	0.100955	0.00911853
Mapt	A0A0A0MQC7;A2A5Y6;P10637	A0A0A0MQC7_MOUSE;A2A5Y6_MOUSE;TAU_MOUSE	Microtubule-associated protein;Microtubule-associated protein;Microtubule-associated protein tau	110.274	102.826	0.100882	0.0150098
Slc4a4	E9Q8N8	E9Q8N8_MOUSE	Anion exchange protein	69.9251	65.2481	0.0998743	0.01264
Fasn	P19096	FAS_MOUSE	Fatty acid synthase	24.3698	22.7408	0.0998151	5.13e-05
Vars	Q9Z1Q9	SYVC_MOUSE	Valine--tRNA ligase	12.2644	11.448	0.0993866	0.00204504
Arl8a	Q8VEH3	ARL8A_MOUSE	ADP-ribosylation factor-like protein 8A	49.5629	46.2955	0.0983881	0.0254951
Gdap1	O88741	GDAP1_MOUSE	Ganglioside-induced differentiation-associated protein 1	22.2886	20.8411	0.0968778	0.0179515
Pip4k2c	Q91XU3	PI42C_MOUSE	Phosphatidylinositol 5-phosphate 4-kinase type-2 gamma	6.07968	5.68836	0.095983	0.0329563
Vat1l	Q80TB8	VAT1L_MOUSE	Synaptic vesicle membrane protein VAT-1 homolog-like	11.5833	10.8378	0.0959667	0.000225238
Sv2b	Q8BG39	SV2B_MOUSE	Synaptic vesicle glycoprotein 2B	38.0124	35.57	0.0958094	0.0229347
Plxna4	Q80UG2	PLXA4_MOUSE	Plexin-A4	18.7126	17.5122	0.0956515	0.00209224
Phgdh	Q61753	SERA_MOUSE	D-3-phosphoglycerate dehydrogenase	68.9579	64.6783	0.0924351	0.0368801
Stxbp1	O08599	STXB1_MOUSE	Syntaxin-binding protein 1	329.861	309.417	0.0923049	0.0022283
Synj1	E9Q7S0;F7BQW7	E9Q7S0_MOUSE;F7BQW7_MOUSE	Synaptojanin-1;Synaptojanin-1 (Fragment)	47.3511	44.4288	0.0919026	0.0480767
Cbr1	P48758	CBR1_MOUSE	Carbonyl reductase [NADPH] 1	35.5965	33.4542	0.0895472	0.00864054
Rhot1	Q8BG51	MIRO1_MOUSE	Mitochondrial Rho GTPase 1	26.9517	25.337	0.089128	0.000437851
Atp1a3	A0A0G2JGX4;Q6PIC6	A0A0G2JGX4_MOUSE;AT1A3_MOUSE	Sodium/potassium-transporting ATPase subunit alpha;Sodium/potassium-transporting ATPase subunit alpha-3	1382.27	1300.79	0.0876497	0.00751768
Vdac1	F2Z471	F2Z471_MOUSE	Voltage-dependent anion-selective channel protein 1	103.274	97.2355	0.0869244	0.000472711
Hspa5	P20029	BIP_MOUSE	Endoplasmic reticulum chaperone BiP	51.337	48.433	0.0840089	0.0153534
Dnajb6	A0A0G2JER9;O54946	A0A0G2JER9_MOUSE;DNJB6_MOUSE	DnaJ homolog subfamily B member 6	11.286	10.6583	0.0825633	0.00940424
Slc17a6	A0A0R4J0A6;Q8BLE7	A0A0R4J0A6_MOUSE;VGLU2_MOUSE	Vesicular glutamate transporter 2	87.3735	82.545	0.0820143	0.0115737
Abhd6	Q8R2Y0	ABHD6_MOUSE	Monoacylglycerol lipase ABHD6	7.87689	7.45546	0.0793292	0.0102556
Ahcy	P50247	SAHH_MOUSE	Adenosylhomocysteinase	16.4086	15.5606	0.0765559	0.014034
Ttyh1	Q9D3A9	TTYH1_MOUSE	Protein tweety homolog 1	11.6032	11.0166	0.0748426	0.00573877
Ncdn	Q9Z0E0	NCDN_MOUSE	Neurochondrin	80.5475	76.5215	0.0739744	0.010775
Rab3c	P62823	RAB3C_MOUSE	Ras-related protein Rab-3C	83.4793	79.3442	0.0732924	0.00410418
Pgd	Q9DCD0	6PGD_MOUSE	6-phosphogluconate dehydrogenase, decarboxylating	17.5077	16.6591	0.0716813	0.0261317
Atp2b1	G5E829	AT2B1_MOUSE	Plasma membrane calcium-transporting ATPase 1	144.703	137.849	0.0700053	0.0113678
Nfasc	Q810U3	NFASC_MOUSE	Neurofascin	27.5606	26.2696	0.0692171	0.000347256
Atp5po	Q9DB20	ATPO_MOUSE	ATP synthase subunit O, mitochondrial	137.793	131.396	0.0685835	0.00986334
Aldh1a1	P24549	AL1A1_MOUSE	Retinal dehydrogenase 1	13.5755	12.948	0.0682731	0.0380925
Grcc10	O35127	C10_MOUSE	Protein C10	9.68755	9.24779	0.0670231	0.000279657
Slc25a3	G5E902;Q8VEM8	G5E902_MOUSE;MPCP_MOUSE	Phosphate carrier protein, mitochondrial;Phosphate carrier protein, mitochondrial	208.769	199.568	0.0650264	1.23e-05
Vdac2	G3UX26;Q60930	G3UX26_MOUSE;VDAC2_MOUSE	Voltage-dependent anion-selective channel protein 2	95.1045	90.9663	0.0641818	0.0310492
Cntnap1	O54991	CNTP1_MOUSE	Contactin-associated protein 1	18.1632	17.3945	0.0623907	0.00248999
Pdha1	P35486	ODPA_MOUSE	Pyruvate dehydrogenase E1 component subunit alpha, somatic form, mitochondrial	103.799	99.4289	0.0620535	0.000866607
Fkbp3	Q62446	FKBP3_MOUSE	Peptidyl-prolyl cis-trans isomerase FKBP3	13.8963	13.3338	0.0596037	0.00916377
Eif3j1	Q3UGC7	EI3JA_MOUSE	Eukaryotic translation initiation factor 3 subunit J-A	11.3208	10.8657	0.0591849	0.00609696
Ppp1cb	P62141	PP1B_MOUSE	Serine/threonine-protein phosphatase PP1-beta catalytic subunit	16.8182	16.1474	0.0587211	0.038779
Park7	Q99LX0	PARK7_MOUSE	Protein/nucleic acid deglycase DJ-1	33.7569	32.419	0.0583448	6.48e-05
Dctn3	Q9Z0Y1	DCTN3_MOUSE	Dynactin subunit 3	29.1923	28.0575	0.0572027	0.0401817
Rab1a	Q5SW88	Q5SW88_MOUSE	RAB1A, member RAS oncogene family	205.13	197.209	0.056816	0.0308805
Aqp4	A0A0R4J0Z3;P55088	A0A0R4J0Z3_MOUSE;AQP4_MOUSE	Aquaporin-4	33.111	31.8759	0.0548465	0.0456391
Ndufc2	Q9CQ54	NDUC2_MOUSE	NADH dehydrogenase [ubiquinone] 1 subunit C2	18.9375	18.2408	0.0540836	0.0178871
Ctnnd1	E9Q8Z6;E9Q8Z8;G3X9V2;P30999	E9Q8Z6_MOUSE;E9Q8Z8_MOUSE;G3X9V2_MOUSE;CTND1_MOUSE	Catenin delta-1	25.3963	24.4838	0.0527907	0.00854699
Sept11;Sept11;Septin11	A0A0J9YTY0;A0A0J9YUL3;Q8C1B7	A0A0J9YTY0_MOUSE;A0A0J9YUL3_MOUSE;SEP11_MOUSE	Septin 11;Septin 11;Septin-11	58.9383	57.1451	0.0445757	0.00866977
Acsbg1	Q99PU5	ACBG1_MOUSE	Long-chain-fatty-acid--CoA ligase ACSBG1	40.4339	39.3708	0.0384408	0.00142136
Gnaq	P21279	GNAQ_MOUSE	Guanine nucleotide-binding protein G(q) subunit alpha	91.0945	88.7166	0.0381608	0.0375514
Ipo7	Q9EPL8	IPO7_MOUSE	Importin-7	20.0557	19.5401	0.037574	0.0310752
Aldh4a1	Q8CHT0	AL4A1_MOUSE	Delta-1-pyrroline-5-carboxylate dehydrogenase, mitochondrial	20.2257	19.7417	0.0349403	0.000800168
Prdx1	P35700	PRDX1_MOUSE	Peroxiredoxin-1	95.4189	93.2459	0.033234	0.000459037
Ehd3	Q9QXY6	EHD3_MOUSE	EH domain-containing protein 3	16.9886	16.6267	0.031072	0.000874307
Eif3e	P60229	EIF3E_MOUSE	Eukaryotic translation initiation factor 3 subunit E	8.35285	8.17494	0.0310602	0.019714
Psmd2	Q8VDM4	PSMD2_MOUSE	26S proteasome non-ATPase regulatory subunit 2	17.2566	16.8959	0.0304698	0.000125668
Nipsnap1	O55125	NIPS1_MOUSE	Protein NipSnap homolog 1	52.5129	51.6318	0.0244115	0.0218356
Syngr3	Q8R191	SNG3_MOUSE	Synaptogyrin-3	170.275	167.591	0.0229191	0.00239837
Vps4b	P46467	VPS4B_MOUSE	Vacuolar protein sorting-associated protein 4B	19.7576	19.46	0.0218987	0.0109728
Cadm3	K4DI58;Q99N28	K4DI58_MOUSE;CADM3_MOUSE	Cell adhesion molecule 3	23.8323	23.4832	0.0212911	0.012112
Nsf	P46460	NSF_MOUSE	Vesicle-fusing ATPase	287.776	284.134	0.0183754	0.00670106
Fam49b	Q921M7	FA49B_MOUSE	Protein FAM49B	47.623	47.0302	0.01807	0.000138694
Cops8	Q8VBV7	CSN8_MOUSE	COP9 signalosome complex subunit 8	10.2422	10.1168	0.0177637	0.000433001
Slc6a11	P31650	S6A11_MOUSE	Sodium- and chloride-dependent GABA transporter 3	67.9952	67.2424	0.016063	0.00161263
Phyhip	Q8K0S0	PHYIP_MOUSE	Phytanoyl-CoA hydroxylase-interacting protein	42.3908	41.9223	0.0160344	0.0306439
Hnrnpab	Q20BD0;Q80XR6;Q99020	Q20BD0_MOUSE;Q80XR6_MOUSE;ROAA_MOUSE	Heterogeneous nuclear ribonucleoprotein A/B	13.0021	12.8836	0.0132088	0.00452033
Bcas1	Q80YN3	BCAS1_MOUSE	Breast carcinoma-amplified sequence 1 homolog	86.8005	86.1408	0.0110056	0.00244932
Rab5c	P35278;Q8C266	RAB5C_MOUSE;Q8C266_MOUSE	Ras-related protein Rab-5C	35.9999	35.8525	0.00591933	0.0202165
Gnai1	B2RSH2	GNAI1_MOUSE	Guanine nucleotide-binding protein G(i) subunit alpha-1	23.2655	23.2137	0.00321285	0.0161485
Abi1	B7ZCU0;B7ZCU2;B7ZCU3;B7ZCU4;B7ZCU5;J3QNK8;Q8CBW3	B7ZCU0_MOUSE;B7ZCU2_MOUSE;B7ZCU3_MOUSE;B7ZCU4_MOUSE;B7ZCU5_MOUSE;J3QNK8_MOUSE;ABI1_MOUSE	Abl interactor 1	21.0853	21.1227	-0.00255901	0.0363552
Atp1a1	Q8VDN2	AT1A1_MOUSE	Sodium/potassium-transporting ATPase subunit alpha-1	234.1	234.641	-0.00333226	0.0271915
Slc7a5	Q9Z127	LAT1_MOUSE	Large neutral amino acids transporter small subunit 1	17.4676	17.5624	-0.00781418	0.000744122
Ndufa10	Q99LC3	NDUAA_MOUSE	NADH dehydrogenase [ubiquinone] 1 alpha subcomplex subunit 10, mitochondrial	46.688	47.0108	-0.00994219	0.00963355
Gpr158	Q8C419	GP158_MOUSE	Probable G-protein coupled receptor 158	13.4107	13.5138	-0.0110433	0.00870448
Ube2m	P61082	UBC12_MOUSE	NEDD8-conjugating enzyme Ubc12	28.6498	28.8763	-0.0113604	0.0306605
Scrn1	Q9CZC8	SCRN1_MOUSE	Secernin-1	13.5619	13.6774	-0.0122392	0.00868753
Psmd11	Q8BG32	PSD11_MOUSE	26S proteasome non-ATPase regulatory subunit 11	12.038	12.1449	-0.0127464	5.71e-05
Rcn2	Q8BP92	RCN2_MOUSE	Reticulocalbin-2	16.9413	17.1157	-0.0147729	0.025275
rp9;Rp9	P97762;Q3UGI5	RP9_MOUSE;Q3UGI5_MOUSE	Retinitis pigmentosa 9 protein homolog;Retinitis pigmentosa 9 (human)	35.8145	36.1915	-0.0151072	0.0202982
Nras	A0A0G2JGP4;P08556;Q9D091	A0A0G2JGP4_MOUSE;RASN_MOUSE;Q9D091_MOUSE	GTPase NRas (Fragment);GTPase NRas;GTPase NRas	29.5585	29.8768	-0.0154496	0.022605
Ogdhl	B2RXT3	B2RXT3_MOUSE	Ogdhl protein	16.716	16.9099	-0.0166389	0.0367241
Sept7;Sept7;Septin7	E9Q1G8;E9Q9F5;O55131	E9Q1G8_MOUSE;E9Q9F5_MOUSE;SEPT7_MOUSE	Septin 7;Septin 7;Septin-7	85.8477	86.8984	-0.0175507	0.0459444
Stxbp6	Q3TYA4;Q8R3T5	Q3TYA4_MOUSE;STXB6_MOUSE	Syntaxin-binding protein 6	12.4892	12.6616	-0.0197822	0.0309033
Ggt7	Q99JP7	GGT7_MOUSE	Glutathione hydrolase 7	11.4742	11.639	-0.0205696	0.024827
Gps1	G3UXW9	G3UXW9_MOUSE	COP9 signalosome complex subunit 1	12.4657	12.6528	-0.0214999	0.0392477
Ociad1	Q9CRD0	OCAD1_MOUSE	OCIA domain-containing protein 1	32.7055	33.1998	-0.0216442	0.0155977
Nrgn	P60761	NEUG_MOUSE	Neurogranin	10.7408	10.904	-0.0217604	0.0411045
Aars	Q8BGQ7	SYAC_MOUSE	Alanine--tRNA ligase, cytoplasmic	37.3157	37.9649	-0.0248824	0.0259815
Cdk5	P49615	CDK5_MOUSE	Cyclin-dependent-like kinase 5	22.5202	22.9257	-0.0257436	0.00692161
Cadps	Q80TJ1	CAPS1_MOUSE	Calcium-dependent secretion activator 1	47.9295	48.8177	-0.0264896	0.0184989
Cnp	P16330	CN37_MOUSE	2',3'-cyclic-nucleotide 3'-phosphodiesterase	238.531	243.095	-0.0273444	0.0245294
Clta	B1AWE0;Q6PFA2	B1AWE0_MOUSE;Q6PFA2_MOUSE	Clathrin light chain	73.4624	74.8877	-0.0277238	0.0139222
Sgip1	Q8VD37	SGIP1_MOUSE	SH3-containing GRB2-like protein 3-interacting protein 1	22.3081	22.799	-0.0314047	0.00259314
Psma6	Q9QUM9	PSA6_MOUSE	Proteasome subunit alpha type-6	12.4871	12.7705	-0.0323758	0.0100086
Fis1	Q9CQ92	FIS1_MOUSE	Mitochondrial fission 1 protein	12.0048	12.2801	-0.0327053	0.0380357
Rab18	P35293	RAB18_MOUSE	Ras-related protein Rab-18	28.5278	29.1961	-0.0334102	0.00211667
Pde1a	Q61481	PDE1A_MOUSE	Calcium/calmodulin-dependent 3',5'-cyclic nucleotide phosphodiesterase 1A	12.6865	12.9878	-0.0338712	0.000784263
Cdipt	A0A0U1RP13;Q8VDP6	A0A0U1RP13_MOUSE;CDIPT_MOUSE	CDP-diacylglycerol--inositol 3-phosphatidyltransferase	21.335	21.8541	-0.0346796	0.0184493
Stx1b	P61264	STX1B_MOUSE	Syntaxin-1B	172.17	176.441	-0.035351	0.0182021
Ak4	Q9WUR9	KAD4_MOUSE	Adenylate kinase 4, mitochondrial	9.72183	9.9677	-0.0360335	0.0145821
Atp6ap1	Q9R1Q9	VAS1_MOUSE	V-type proton ATPase subunit S1	8.66778	8.89743	-0.0377256	0.0052534
Acot13	Q9CQR4	ACO13_MOUSE	Acyl-coenzyme A thioesterase 13	18.681	19.2775	-0.0453488	0.0149491
Rpn2	A2ACG7;Q9DBG6	A2ACG7_MOUSE;RPN2_MOUSE	Dolichyl-diphosphooligosaccharide--protein glycosyltransferase subunit 2	13.9642	14.4153	-0.0458679	0.00227964
Upf1	Q9EPU0	RENT1_MOUSE	Regulator of nonsense transcripts 1	17.2465	17.8061	-0.0460677	0.0273145
Atp1b2	P14231	AT1B2_MOUSE	Sodium/potassium-transporting ATPase subunit beta-2	76.8917	79.3891	-0.0461135	0.00313078
Clta	B1AWD8;B1AWD9;O08585	B1AWD8_MOUSE;B1AWD9_MOUSE;CLCA_MOUSE	Clathrin light chain;Clathrin light chain;Clathrin light chain A	56.1273	57.9537	-0.0461986	0.0384118
Rab11fip5	A0A0N4SW73	A0A0N4SW73_MOUSE	Rab11 family-interacting protein 5	11.888	12.2874	-0.0476649	0.0129854
Mtpn	P62774	MTPN_MOUSE	Myotrophin	16.9816	17.5968	-0.0513432	0.00716887
Ndufb9	Q9CQJ8	NDUB9_MOUSE	NADH dehydrogenase [ubiquinone] 1 beta subcomplex subunit 9	16.1368	16.7298	-0.0520585	0.0320391
Pakap	F7AA26	F7AA26_MOUSE	Paralemmin A kinase anchor protein (Fragment)	6.58556	6.82879	-0.0523229	0.0100275
Nsfl1c	Q9CZ44	NSF1C_MOUSE	NSFL1 cofactor p47	14.3892	14.9236	-0.0526149	0.00346129
Pin1	Q9QUR7	PIN1_MOUSE	Peptidyl-prolyl cis-trans isomerase NIMA-interacting 1	16.037	16.6839	-0.0570566	0.0182231
Dgki	D3Z2W1	D3Z2W1_MOUSE	Diacylglycerol kinase	12.977	13.5006	-0.0570667	0.0170415
St13	F8WJK8;Q99L47	F8WJK8_MOUSE;F10A1_MOUSE	Hsc70-interacting protein	30.4596	31.7058	-0.0578478	0.00936736
Dlst	Q9D2G2	ODO2_MOUSE	Dihydrolipoyllysine-residue succinyltransferase component of 2-oxoglutarate dehydrogenase complex, mitochondrial	66.0998	68.8928	-0.0597062	0.00149661
Praf2	Q9JIG8	PRAF2_MOUSE	PRA1 family protein 2	45.0489	46.9686	-0.0602026	0.0358861
Wdr7	Q920I9	WDR7_MOUSE	WD repeat-containing protein 7	19.1915	20.0205	-0.0610056	0.0416398
Dbi	P31786	ACBP_MOUSE	Acyl-CoA-binding protein	43.2512	45.1603	-0.0623147	0.0248209
Dad1	P61804	DAD1_MOUSE	Dolichyl-diphosphooligosaccharide--protein glycosyltransferase subunit DAD1	22.4696	23.4768	-0.0632611	0.00423261
Fam162a	Q9D6U8	F162A_MOUSE	Protein FAM162A	15.763	16.4827	-0.064412	0.0133165
Rap1gds1	E9Q912	E9Q912_MOUSE	RAP1, GTP-GDP dissociation stimulator 1	36.4421	38.1665	-0.0667008	0.00360463
Aldh5a1	Q8BWF0	SSDH_MOUSE	Succinate-semialdehyde dehydrogenase, mitochondrial	21.8692	22.9528	-0.069774	0.0107439
Cplx2	P84086	CPLX2_MOUSE	Complexin-2	8.48196	8.90914	-0.0708879	0.00279348
Slc1a2	P43006	EAA2_MOUSE	Excitatory amino acid transporter 2	195.433	205.666	-0.073634	0.0308921
Cmas	A0A0R4J0B4;Q99KK2	A0A0R4J0B4_MOUSE;NEUA_MOUSE	N-acylneuraminate cytidylyltransferase	17.1072	18.0736	-0.079284	0.00861564
Mras	O08989	RASM_MOUSE	Ras-related protein M-Ras	20.6204	21.7935	-0.0798294	0.0082321
Ndrg4	Q8BTG7	NDRG4_MOUSE	Protein NDRG4	12.3483	13.093	-0.0844886	0.00126267
Tln2	A0A1L1SQ51;E9PUM4	A0A1L1SQ51_MOUSE;E9PUM4_MOUSE	Talin-2	12.4855	13.2454	-0.085239	0.0122558
Mlf2	Q99KX1	MLF2_MOUSE	Myeloid leukemia factor 2	12.6417	13.4181	-0.0859841	0.0321001
Ppp2r2a	Q6P1F6	2ABA_MOUSE	Serine/threonine-protein phosphatase 2A 55 kDa regulatory subunit B alpha isoform	31.1298	33.0842	-0.0878495	0.0244152
Gnal	Q66L47;Q8CGK7	Q66L47_MOUSE;GNAL_MOUSE	Guanine nucleotide binding protein, alpha stimulating, olfactory type;Guanine nucleotide-binding protein G(olf) subunit alpha	8.36158	8.88809	-0.0880976	0.0113737
Ppa1	Q9D819	IPYR_MOUSE	Inorganic pyrophosphatase	27.5798	29.3327	-0.0888977	0.00865758
Atp1b3	P97370	AT1B3_MOUSE	Sodium/potassium-transporting ATPase subunit beta-3	15.3432	16.3201	-0.0890485	6.61e-05
Ndufa4	Q62425	NDUA4_MOUSE	Cytochrome c oxidase subunit NDUFA4	287.327	306.104	-0.0913298	0.0204662
Ndufa2	Q9CQ75	NDUA2_MOUSE	NADH dehydrogenase [ubiquinone] 1 alpha subcomplex subunit 2	25.7776	27.4869	-0.0926278	0.00669259
Cdc37	Q61081	CDC37_MOUSE	Hsp90 co-chaperone Cdc37	12.3906	13.2191	-0.093379	0.0327522
Nptn	P97300	NPTN_MOUSE	Neuroplastin	74.2105	79.2605	-0.0949797	0.0346663
Rogdi	Q3TDK6	ROGDI_MOUSE	Protein rogdi homolog	18.1077	19.3628	-0.0966818	0.000150833
Slc12a5	Q91V14	S12A5_MOUSE	Solute carrier family 12 member 5	65.168	69.7772	-0.0985914	7.79e-06
Por	P37040	NCPR_MOUSE	NADPH--cytochrome P450 reductase	18.7383	20.0865	-0.100233	0.0481909
Fus	G3UXT7;P56959;Q8CFQ9	G3UXT7_MOUSE;FUS_MOUSE;Q8CFQ9_MOUSE	RNA-binding protein FUS (Fragment);RNA-binding protein FUS;Fusion, derived from t(1216) malignant liposarcoma (Human)	31.686	34.0849	-0.105289	0.0318868
Atad3	Q925I1	ATAD3_MOUSE	ATPase family AAA domain-containing protein 3	22.9443	24.6866	-0.105592	0.00778311
Actr3b	Q641P0	ARP3B_MOUSE	Actin-related protein 3B	11.4371	12.308	-0.105878	0.0333903
Samm50	Q8BGH2	SAM50_MOUSE	Sorting and assembly machinery component 50 homolog	17.0067	18.3102	-0.106543	0.000874546
Glrx3	Q9CQM9	GLRX3_MOUSE	Glutaredoxin-3	13.2143	14.2402	-0.107874	0.011101
Khdrbs1	Q60749	KHDR1_MOUSE	KH domain-containing, RNA-binding, signal transduction-associated protein 1	38.3954	41.4243	-0.109544	0.0330183
Kif21a	E9Q0J5;Q9QXL2	E9Q0J5_MOUSE;KI21A_MOUSE	Kinesin-like protein KIF21A	11.9002	12.8552	-0.111372	0.0294253
Prkar1a	Q9DBC7	KAP0_MOUSE	cAMP-dependent protein kinase type I-alpha regulatory subunit	18.6751	20.1845	-0.112131	0.000473342
Gm20498	E9PVN6	E9PVN6_MOUSE	Predicted gene 20498	13.6062	14.7116	-0.112687	0.0136419
Cse1l	Q9ERK4	XPO2_MOUSE	Exportin-2	11.0214	11.9226	-0.113388	0.0130722
Echs1	Q8BH95	ECHM_MOUSE	Enoyl-CoA hydratase, mitochondrial	25.8451	27.9762	-0.114311	0.00290515
Tubb2a	Q7TMM9	TBB2A_MOUSE	Tubulin beta-2A chain	1166.76	1263.35	-0.114743	0.0010646
Tst	P52196	THTR_MOUSE	Thiosulfate sulfurtransferase	12.2272	13.2513	-0.116041	0.00232276
Srek1	A0A1B0GSR3;Q8BZX4	A0A1B0GSR3_MOUSE;SREK1_MOUSE	Splicing regulatory glutamine/lysine-rich protein 1 (Fragment);Splicing regulatory glutamine/lysine-rich protein 1	13.3255	14.4581	-0.117685	0.00524117
Snx3	O70492;Q78ZM0	SNX3_MOUSE;Q78ZM0_MOUSE	Sorting nexin-3	14.9157	16.1843	-0.117769	0.000238507
Nceh1	Q8BLF1	NCEH1_MOUSE	Neutral cholesterol ester hydrolase 1	10.2695	11.1493	-0.118595	0.000312888
Clu	Q06890	CLUS_MOUSE	Clusterin	16.5009	17.9171	-0.118792	4.13e-05
Git1	Q68FF6	GIT1_MOUSE	ARF GTPase-activating protein GIT1	20.6152	22.3861	-0.118894	0.0125062
Snap47	Q8R570	SNP47_MOUSE	Synaptosomal-associated protein 47	30.5437	33.1796	-0.119421	0.0283607
Ddx3x	Q62167	DDX3X_MOUSE	ATP-dependent RNA helicase DDX3X	18.477	20.1036	-0.121729	0.00634297
Map7d1	A2AJI0;A8Y5P4	MA7D1_MOUSE;A8Y5P4_MOUSE	MAP7 domain-containing protein 1	2591.32	2820.05	-0.122036	0.0441684
Slc6a17	A0A0R4J087;Q8BJI1	A0A0R4J087_MOUSE;S6A17_MOUSE	Transporter;Sodium-dependent neutral amino acid transporter SLC6A17	14.4549	15.7361	-0.122523	0.0117645
Prkca	Q4VA93	Q4VA93_MOUSE	Protein kinase C	8.43755	9.19556	-0.124113	0.040722
Cpe	Q00493	CBPE_MOUSE	Carboxypeptidase E	15.6969	17.1099	-0.124347	0.017768
Cops7a	Q9CZ04	CSN7A_MOUSE	COP9 signalosome complex subunit 7a	9.44607	10.3165	-0.127165	0.0162172
Alcam	E9Q3Q6	E9Q3Q6_MOUSE	CD166 antigen	14.3261	15.6507	-0.127578	0.0318255
Mars	E9QB02	E9QB02_MOUSE	Methionine--tRNA ligase, cytoplasmic	19.8631	21.7054	-0.127962	0.0109946
Arl6ip5	Q8R5J9	PRAF3_MOUSE	PRA1 family protein 3	34.4476	37.6813	-0.129444	0.00125465
Snph	Q80U23	SNPH_MOUSE	Syntaphilin	19.1961	21.0076	-0.130096	0.00862453
Rps10	P63325	RS10_MOUSE	40S ribosomal protein S10	16.7242	18.3178	-0.131305	0.0344489
Ccdc88b	A0A494BB08;Q4QRL3	A0A494BB08_MOUSE;CC88B_MOUSE	Coiled-coil domain-containing protein 88B (Fragment);Coiled-coil domain-containing protein 88B	26.6566	29.2448	-0.133687	7.1e-05
Map1s	Q8C052	MAP1S_MOUSE	Microtubule-associated protein 1S	14.3021	15.7018	-0.134705	0.000677793
Sv2a	Q9JIS5	SV2A_MOUSE	Synaptic vesicle glycoprotein 2A	115.258	126.7	-0.136548	0.00570029
Hars	Q61035	SYHC_MOUSE	Histidine--tRNA ligase, cytoplasmic	14.2427	15.7053	-0.141031	0.0246928
Mthfd1l	Q3V3R1	C1TM_MOUSE	Monofunctional C1-tetrahydrofolate synthase, mitochondrial	12.9456	14.2927	-0.14282	0.00636516
Calb2	Q08331	CALB2_MOUSE	Calretinin	86.7433	96.0272	-0.14669	0.0213661
Ap3d1	O54774	AP3D1_MOUSE	AP-3 complex subunit delta-1	28.8606	31.9667	-0.147468	0.0105245
Arf5	P84084	ARF5_MOUSE	ADP-ribosylation factor 5	41.8002	46.3007	-0.147525	0.00204799
Adap1	E9PY16	E9PY16_MOUSE	ArfGAP with dual PH domains 1	7.29275	8.07922	-0.147753	0.0154196
Ocrl	Q6NVF0	OCRL_MOUSE	Inositol polyphosphate 5-phosphatase OCRL	18.6833	20.7059	-0.148291	0.0196851
Palm	Q9Z0P4	PALM_MOUSE	Paralemmin-1	100.723	111.65	-0.148591	0.000171741
Tmpo	Q61029	LAP2B_MOUSE	Lamina-associated polypeptide 2, isoforms beta/delta/epsilon/gamma	17.1558	19.0437	-0.150616	1.42e-05
Trim2	Q9ESN6	TRIM2_MOUSE	Tripartite motif-containing protein 2	8.55239	9.50493	-0.152347	0.0393274
Napa	Q9DB05	SNAA_MOUSE	Alpha-soluble NSF attachment protein	23.5321	26.1791	-0.153785	0.000822597
Sf3b1	G5E866;Q99NB9	G5E866_MOUSE;SF3B1_MOUSE	Splicing factor 3B subunit 1	40.3437	44.9246	-0.155162	0.00602352
Rgs7	Q80XD3	Q80XD3_MOUSE	Regulator of G-protein-signaling 7	15.5442	17.3127	-0.155449	0.00260816
Nbea	Q9EPN1	NBEA_MOUSE	Neurobeachin	19.8433	22.1037	-0.155633	0.0189643
Tollip	Q8C5G6	Q8C5G6_MOUSE	Toll-interacting protein	69.3861	77.3012	-0.155844	0.0072239
Atp2b3	Q0VF55	Q0VF55_MOUSE	Calcium-transporting ATPase	21.5164	23.9766	-0.15619	0.0015584
Ak3	Q9WTP7	KAD3_MOUSE	GTP:AMP phosphotransferase AK3, mitochondrial	12.8978	14.3826	-0.157203	0.00229033
Chchd3	D3Z0L4;Q9CRB9;Q9D9P1	D3Z0L4_MOUSE;MIC19_MOUSE;Q9D9P1_MOUSE	MICOS complex subunit (Fragment);MICOS complex subunit Mic19;MICOS complex subunit	32.6925	36.4865	-0.1584	0.0212172
Ass1	P16460	ASSY_MOUSE	Argininosuccinate synthase	21.5287	24.0499	-0.159768	0.0240148
Eif4a3	Q91VC3	IF4A3_MOUSE	Eukaryotic initiation factor 4A-III	10.4971	11.7282	-0.159986	0.0341099
Gabbr1	Q9WV18	GABR1_MOUSE	Gamma-aminobutyric acid type B receptor subunit 1	12.4413	13.9056	-0.160526	0.018373
Ndufa12	A0A0R4J275;Q7TMF3	A0A0R4J275_MOUSE;NDUAC_MOUSE	NADH dehydrogenase [ubiquinone] 1 alpha subcomplex subunit 12	19.8826	22.2479	-0.162163	0.000668354
Scamp3	E9Q855;O35609;Q3UXS0	E9Q855_MOUSE;SCAM3_MOUSE;Q3UXS0_MOUSE	Secretory carrier-associated membrane protein;Secretory carrier-associated membrane protein 3;Secretory carrier-associated membrane protein	16.9145	18.9632	-0.164946	0.000685338
Map6	Q7TSJ2	MAP6_MOUSE	Microtubule-associated protein 6	122.418	137.303	-0.165546	0.0065033
Eif3l	Q8QZY1	EIF3L_MOUSE	Eukaryotic translation initiation factor 3 subunit L	7.27511	8.17117	-0.167574	0.00552679
Ap3b2	Q9JME5	AP3B2_MOUSE	AP-3 complex subunit beta-2	19.1844	21.5545	-0.168056	0.000586535
Immt	E9Q800	E9Q800_MOUSE	MICOS complex subunit MIC60	78.9568	88.763	-0.168895	0.000130057
Rab11fip2	G3XA57	RFIP2_MOUSE	Rab11 family-interacting protein 2	11.8536	13.3322	-0.169585	0.00865368
Map1b	P14873	MAP1B_MOUSE	Microtubule-associated protein 1B	148.515	167.105	-0.170144	0.00346393
Mb21d2	D3Z742	D3Z742_MOUSE	Protein MB21D2	16.2326	18.2706	-0.170626	0.00244288
Ncl	P09405	NUCL_MOUSE	Nucleolin	31.7451	35.7634	-0.171952	0.00429098
Map2	P20357	MTAP2_MOUSE	Microtubule-associated protein 2	308.377	348.233	-0.175358	3.24e-05
Map4	P27546	MAP4_MOUSE	Microtubule-associated protein 4	50.1288	56.667	-0.176869	0.00341394
Prkar2a	A0A0A6YX73;Q8K1M3	A0A0A6YX73_MOUSE;Q8K1M3_MOUSE	cAMP-dependent protein kinase type II-alpha regulatory subunit;Protein kinase, cAMP dependent regulatory, type II alpha	23.8675	27.0205	-0.179006	0.0491008
Fgg	Q3UER8;Q8VCM7	Q3UER8_MOUSE;FIBG_MOUSE	Fibrinogen gamma chain	15.7684	17.8536	-0.179178	0.0220573
Ckap5	A0A0R4J0K2;A2AGT5;K3W4R5;Z4YL78	A0A0R4J0K2_MOUSE;CKAP5_MOUSE;K3W4R5_MOUSE;Z4YL78_MOUSE	Cytoskeleton-associated protein 5	16.9652	19.2348	-0.181144	0.0236341
Etfdh	Q921G7	ETFD_MOUSE	Electron transfer flavoprotein-ubiquinone oxidoreductase, mitochondrial	17.1065	19.3999	-0.181508	0.0247866
Psmd3	P14685	PSMD3_MOUSE	26S proteasome non-ATPase regulatory subunit 3	14.7962	16.8019	-0.183395	0.00442769
Stx7	O70439;Q8BH40	STX7_MOUSE;Q8BH40_MOUSE	Syntaxin-7	20.5114	23.3142	-0.18478	0.00251168
Tmx2	Q9D710	TMX2_MOUSE	Thioredoxin-related transmembrane protein 2	15.2347	17.3176	-0.18488	0.00653039
Hnrnpl	G5E924	G5E924_MOUSE	Heterogeneous nuclear ribonucleoprotein L (Fragment)	20.9479	23.8722	-0.188529	0.000166775
Rras2	P62071	RRAS2_MOUSE	Ras-related protein R-Ras2	10.876	12.4057	-0.189849	0.0276768
Fbxl16	A2RT62	FXL16_MOUSE	F-box/LRR-repeat protein 16	17.1827	19.6076	-0.190454	1.74e-06
Scamp1	Q3TSA8;Q8K021	Q3TSA8_MOUSE;SCAM1_MOUSE	Secretory carrier-associated membrane protein;Secretory carrier-associated membrane protein 1	13.2826	15.1605	-0.190777	0.0174895
Hacd3	Q8K2C9	HACD3_MOUSE	Very-long-chain (3R)-3-hydroxyacyl-CoA dehydratase 3	13.2028	15.1455	-0.198041	1.85e-06
Dnajc6	Q80TZ3	AUXI_MOUSE	Putative tyrosine-protein phosphatase auxilin	27.4006	31.5378	-0.20287	0.0107139
Rnps1	Q99M28	RNPS1_MOUSE	RNA-binding protein with serine-rich domain 1	11.4168	13.1414	-0.202966	0.000614159
Slc6a1	P31648	SC6A1_MOUSE	Sodium- and chloride-dependent GABA transporter 1	59.0787	68.1044	-0.205111	0.0307036
Cspg5	Q71M36	CSPG5_MOUSE	Chondroitin sulfate proteoglycan 5	18.0233	20.7922	-0.206179	0.00576799
Tufm	Q8BFR5	EFTU_MOUSE	Elongation factor Tu, mitochondrial	116.544	134.631	-0.208138	0.00274327
Calm1;Calm2;Calm3	P0DP26;P0DP27;P0DP28	CALM1_MOUSE;CALM2_MOUSE;CALM3_MOUSE	Calmodulin-1;Calmodulin-2;Calmodulin-3	449.104	519.183	-0.209195	2.4e-05
Srgap3	E9QN14;F8VPQ4;Q812A2	E9QN14_MOUSE;F8VPQ4_MOUSE;SRGP3_MOUSE	SLIT-ROBO Rho GTPase-activating protein 3	8.91415	10.3067	-0.209409	0.00113429
Strn4	P58404	STRN4_MOUSE	Striatin-4	14.1606	16.3799	-0.210047	0.00571102
Tarsl2	Q8BLY2	SYTC2_MOUSE	Threonine--tRNA ligase 2, cytoplasmic	11.3797	13.1926	-0.213275	0.000241275
Rps19	Q9CZX8	RS19_MOUSE	40S ribosomal protein S19	55.334	64.3503	-0.217779	7.43e-05
Tmem35a	Q9D328	TM35A_MOUSE	Transmembrane protein 35A	13.8931	16.1774	-0.219614	0.00390386
Eif4g2	G3XA17	G3XA17_MOUSE	Eukaryotic translation initiation factor 4 gamma 2	7.53683	8.7899	-0.22189	0.00147932
Vti1b	Q91XH6	Q91XH6_MOUSE	Vesicle transport through interaction with t-SNAREs 1B homolog	6.95166	8.12633	-0.225247	0.0328981
Atp5pd	Q9DCX2	ATP5H_MOUSE	ATP synthase subunit d, mitochondrial	36.7895	43.0351	-0.226221	9.3e-06
Anxa2	P07356	ANXA2_MOUSE	Annexin A2	27.5843	32.3429	-0.229601	0.022099
Cdc42ep4	Q9JM96	BORG4_MOUSE	Cdc42 effector protein 4	8.0274	9.42321	-0.231286	0.000654113
Rtn1	Q8K0T0	RTN1_MOUSE	Reticulon-1	22.7805	26.7522	-0.231858	8.34e-06
NaN	Q8C3W1	CA198_MOUSE	Uncharacterized protein C1orf198 homolog	11.7321	13.8441	-0.238812	0.0348421
Eif3c	Q8R1B4	EIF3C_MOUSE	Eukaryotic translation initiation factor 3 subunit C	9.57603	11.3151	-0.240752	6.83e-06
Faf2	Q3TDN2	FAF2_MOUSE	FAS-associated factor 2	13.2396	15.6457	-0.24091	0.000527286
Nono	Q99K48	NONO_MOUSE	Non-POU domain-containing octamer-binding protein	30.5491	36.117	-0.241551	0.0141786
Ubap2l	Q80X50	UBP2L_MOUSE	Ubiquitin-associated protein 2-like	9.16127	10.8331	-0.241823	7.89e-05
Copb2	O55029	COPB2_MOUSE	Coatomer subunit beta'	9.02904	10.6953	-0.244332	0.0317789
Gars1	Q9CZD3	GARS_MOUSE	Glycine--tRNA ligase	18.1333	21.4987	-0.245609	0.000262306
Arl6ip4	D3YWC2;D3Z6F1;Q9JM93	D3YWC2_MOUSE;D3Z6F1_MOUSE;AR6P4_MOUSE	ADP-ribosylation factor-like protein 6-interacting protein 4;ADP-ribosylation factor-like protein 6-interacting protein 4 (Fragment);ADP-ribosylation factor-like protein 6-interacting protein 4	90.2311	107.031	-0.24633	0.000476858
Hnrnph2	P70333	HNRH2_MOUSE	Heterogeneous nuclear ribonucleoprotein H2	54.6148	64.788	-0.246434	4.81e-05
Hip1r	Q9JKY5	HIP1R_MOUSE	Huntingtin-interacting protein 1-related protein	2.83691	3.36656	-0.246953	0.00786057
Elavl4	Q61701	ELAV4_MOUSE	ELAV-like protein 4	10.8153	12.8684	-0.250767	9.35e-06
Lin7c	O88952	LIN7C_MOUSE	Protein lin-7 homolog C	16.7005	19.8722	-0.250861	0.000292156
Sccpdh	Q8R127	SCPDL_MOUSE	Saccharopine dehydrogenase-like oxidoreductase	27.7491	33.0436	-0.251932	0.0450253
Gpm6a	P35802	GPM6A_MOUSE	Neuronal membrane glycoprotein M6-a	271.55	323.433	-0.25225	0.00347248
Ap2s1	P62743	AP2S1_MOUSE	AP-2 complex subunit sigma	88.6275	105.581	-0.252526	0.0449009
Aldh1b1	Q9CZS1	AL1B1_MOUSE	Aldehyde dehydrogenase X, mitochondrial	14.8632	17.7172	-0.253407	2.02e-05
Hebp1	A0A140T8J4;Q9R257	A0A140T8J4_MOUSE;HEBP1_MOUSE	Heme-binding protein 1	8.33588	9.93859	-0.253706	0.00310469
Arfgap1	V9GXM1	V9GXM1_MOUSE	ADP-ribosylation factor GTPase-activating protein 1	13.8762	16.5784	-0.256692	0.0017226
Ddah1	Q9CWS0	DDAH1_MOUSE	N(G),N(G)-dimethylarginine dimethylaminohydrolase 1	62.7811	75.0582	-0.257678	0.00207355
Nme1	P15532	NDKA_MOUSE	Nucleoside diphosphate kinase A	24.3963	29.173	-0.257972	6.65e-06
Mtcl1	Q3UHU5	MTCL1_MOUSE	Microtubule cross-linking factor 1	10.0677	12.0568	-0.260115	0.0175319
Slc2a3	P32037	GTR3_MOUSE	Solute carrier family 2, facilitated glucose transporter member 3	37.0562	44.3781	-0.260131	0.00232021
Osbpl6	F8WIZ7;Q8BXR9	F8WIZ7_MOUSE;OSBL6_MOUSE	Oxysterol-binding protein;Oxysterol-binding protein-related protein 6	12.1767	14.5857	-0.260438	1.35e-06
Skp1	Q9WTX5	SKP1_MOUSE	S-phase kinase-associated protein 1	42.0196	50.3594	-0.261198	0.00048853
Sec22b	O08547	SC22B_MOUSE	Vesicle-trafficking protein SEC22b	11.7372	14.1067	-0.265296	0.000844436
Rap2a	Q80ZJ1	RAP2A_MOUSE	Ras-related protein Rap-2a	7.44992	8.97947	-0.269406	0.0245736
Abcf2	Q99LE6	ABCF2_MOUSE	ATP-binding cassette sub-family F member 2	17.678	21.3177	-0.270098	0.000719714
Aifm1	B1AU25;Q9Z0X1	B1AU25_MOUSE;AIFM1_MOUSE	Apoptosis-inducing factor 1, mitochondrial;Apoptosis-inducing factor 1, mitochondrial	14.3349	17.3002	-0.271256	0.013375
Lin7a	Q8JZS0	LIN7A_MOUSE	Protein lin-7 homolog A	39.5636	47.8813	-0.27529	0.000679409
Psmd4	O35226	PSMD4_MOUSE	26S proteasome non-ATPase regulatory subunit 4	14.8252	18.0314	-0.282462	0.0252494
Ndufb4	Q9CQC7	NDUB4_MOUSE	NADH dehydrogenase [ubiquinone] 1 beta subcomplex subunit 4	20.6941	25.1968	-0.284022	0.00998472
Matr3	Q8K310	MATR3_MOUSE	Matrin-3	18.848	22.976	-0.285716	2.56e-06
Psmd7	P26516	PSMD7_MOUSE	26S proteasome non-ATPase regulatory subunit 7	15.3866	18.7706	-0.286796	0.0447444
Nrxn2	E9PUM9;E9Q7X7	E9PUM9_MOUSE;NRX2A_MOUSE	Neurexin-2	12.3497	15.0788	-0.288041	0.00196999
Rrbp1	A2AVJ7;Q99PL5	A2AVJ7_MOUSE;RRBP1_MOUSE	Ribosome-binding protein 1	10.8817	13.2903	-0.288466	0.032515
Ttc7b	E9Q6P5	TTC7B_MOUSE	Tetratricopeptide repeat protein 7B	19.9987	24.4344	-0.289005	0.03786
Acad9	Q8JZN5	ACAD9_MOUSE	Complex I assembly factor ACAD9, mitochondrial	15.8481	19.388	-0.290857	0.0420756
Gabra1	P62812	GBRA1_MOUSE	Gamma-aminobutyric acid receptor subunit alpha-1	15.7809	19.3699	-0.295639	0.000507872
Asrgl1	Q8C0M9	ASGL1_MOUSE	Isoaspartyl peptidase/L-asparaginase	46.0791	56.5707	-0.295941	0.00464309
Tra2b	F8WJG3;P62996	F8WJG3_MOUSE;TRA2B_MOUSE	Transformer-2 protein homolog beta	18.8895	23.2197	-0.297764	0.0104677
Hnrnpc	Q9Z204	HNRPC_MOUSE	Heterogeneous nuclear ribonucleoproteins C1/C2	26.6824	32.8655	-0.300686	0.0181662
Sdhc	Q9CZB0	C560_MOUSE	Succinate dehydrogenase cytochrome b560 subunit, mitochondrial	5.21581	6.42601	-0.301031	0.048273
Eef1d	A0A0R4J1E2	A0A0R4J1E2_MOUSE	Elongation factor 1-delta	18.9541	23.3573	-0.301366	0.00320209
Tsg101	Q61187	TS101_MOUSE	Tumor susceptibility gene 101 protein	11.3762	14.0238	-0.301853	0.00569156
Arg1	Q61176	ARGI1_MOUSE	Arginase-1	20.1592	24.9355	-0.306758	8.62e-06
Map4	E9PZ43	E9PZ43_MOUSE	Microtubule-associated protein	8.66186	10.7175	-0.307224	0.00587174
Scg2	Q03517	SCG2_MOUSE	Secretogranin-2	28.1886	34.9012	-0.308166	0.0113711
Dnaja2	Q9QYJ0	DNJA2_MOUSE	DnaJ homolog subfamily A member 2	19.3153	23.9523	-0.310425	0.0293224
Prrt2	E9PUL5	PRRT2_MOUSE	Proline-rich transmembrane protein 2	23.5791	29.2617	-0.311505	0.0469034
Fam120c	Q8C3F2	F120C_MOUSE	Constitutive coactivator of PPAR-gamma-like protein 2	12.7619	15.8582	-0.313385	0.000744114
Rpl38	Q9JJI8	RL38_MOUSE	60S ribosomal protein L38	63.4578	78.918	-0.314557	0.0368374
Psmc5	P62196	PRS8_MOUSE	26S proteasome regulatory subunit 8	15.2026	18.9575	-0.318452	0.000307277
Sept4;Septin4	A0A5F8MP96;P28661	A0A5F8MP96_MOUSE;SEPT4_MOUSE	Septin 4;Septin-4	6.52813	8.15297	-0.320656	0.017387
Uqcrfs1	Q9CR68	UCRI_MOUSE	Cytochrome b-c1 complex subunit Rieske, mitochondrial	66.9704	83.7498	-0.322561	0.00109359
Pgrmc1	O55022	PGRC1_MOUSE	Membrane-associated progesterone receptor component 1	47.5942	59.5656	-0.323695	1.22e-05
Snx27	Q3UHD6	SNX27_MOUSE	Sorting nexin-27	8.6637	10.8439	-0.323829	8.24e-06
Dnm2	G3X9G4;Q3TCR7	G3X9G4_MOUSE;Q3TCR7_MOUSE	Dynamin-2	27.5286	34.4826	-0.324936	0.00095442
Hsd17b12	O70503	DHB12_MOUSE	Very-long-chain 3-oxoacyl-CoA reductase	27.2661	34.1797	-0.32603	0.000157055
Lrrc59	Q922Q8	LRC59_MOUSE	Leucine-rich repeat-containing protein 59	35.954	45.1236	-0.327729	0.000155132
Sh3gl1	Q62419	SH3G1_MOUSE	Endophilin-A2	17.5099	21.9985	-0.329233	0.00622124
Napg	D3Z4B2;Q9CWZ7	D3Z4B2_MOUSE;SNAG_MOUSE	Gamma-soluble NSF attachment protein (Fragment);Gamma-soluble NSF attachment protein	34.5282	43.5021	-0.33331	4.02e-05
Dgkb	Q6NS52	DGKB_MOUSE	Diacylglycerol kinase beta	14.4134	18.1614	-0.333466	5.36e-05
Srsf3	P84104	SRSF3_MOUSE	Serine/arginine-rich splicing factor 3	107.02	135.122	-0.336383	0.0211174
Srsf10	Q3TFP0;Q9R0U0	Q3TFP0_MOUSE;SRS10_MOUSE	Serine/arginine-rich-splicing factor 10;Serine/arginine-rich splicing factor 10	15.467	19.5714	-0.339556	0.0181704
Ighv1-82	A0A0B4J1J7;A0A0G2JEU7	A0A0B4J1J7_MOUSE;A0A0G2JEU7_MOUSE	Immunoglobulin heavy variable 1-82;Immunoglobulin heavy variable 1-82 (Fragment)	890.471	1127.97	-0.341094	0.0201035
Epb41l3	A0A3B2WBE1	A0A3B2WBE1_MOUSE	Band 4.1-like protein 3 (Fragment)	13.937	17.6751	-0.3428	0.00526491
Ndufs5	B1ARW4;Q99LY9	B1ARW4_MOUSE;NDUS5_MOUSE	NADH dehydrogenase [ubiquinone] iron-sulfur protein 5 (Fragment);NADH dehydrogenase [ubiquinone] iron-sulfur protein 5	21.5027	27.3123	-0.345037	0.00866696
Scn2a	A0A5H1ZRM8;B1AWN6	A0A5H1ZRM8_MOUSE;SCN2A_MOUSE	Sodium channel protein type 2 subunit alpha	9.24522	11.7895	-0.350723	0.000140362
FAM120A	Q6A0A9	F120A_MOUSE	Constitutive coactivator of PPAR-gamma-like protein 1	9.74658	12.4398	-0.351995	0.0210929
Gm49948;Pcp4	D3YXH0;P63054	D3YXH0_MOUSE;PCP4_MOUSE	Predicted gene, 49948;Calmodulin regulator protein PCP4	12.387	15.8353	-0.354315	0.00556592
Ap3s2	Q8BSZ2	AP3S2_MOUSE	AP-3 complex subunit sigma-2	9.42454	12.0651	-0.356342	0.000269639
Slc2a1	P17809	GTR1_MOUSE	Solute carrier family 2, facilitated glucose transporter member 1	17.2772	22.1257	-0.356855	0.00167023
Syt1	P46096	SYT1_MOUSE	Synaptotagmin-1	179.505	229.903	-0.357	0.000110059
Sub1	P11031	TCP4_MOUSE	Activated RNA polymerase II transcriptional coactivator p15	30.3759	39.0034	-0.360673	0.0136503
Clasp1	A0A087WNW8;A0A087WP42;A0A087WQ31;A0A087WQ95;A0A087WQF1;A0A087WRE8;A0A087WRK0;A0A087WS18;E9Q6L0;E9QKH0;E9QNY9;J3QP81;Q80TV8	A0A087WNW8_MOUSE;A0A087WP42_MOUSE;A0A087WQ31_MOUSE;A0A087WQ95_MOUSE;A0A087WQF1_MOUSE;A0A087WRE8_MOUSE;A0A087WRK0_MOUSE;A0A087WS18_MOUSE;E9Q6L0_MOUSE;E9QKH0_MOUSE;E9QNY9_MOUSE;J3QP81_MOUSE;CLAP1_MOUSE	CLIP-associating protein 1	10.8416	13.9471	-0.363381	0.032869
Psmd6	Q99JI4	PSMD6_MOUSE	26S proteasome non-ATPase regulatory subunit 6	14.1783	18.2494	-0.36416	3.37e-06
Them4	Q3UUI3	THEM4_MOUSE	Acyl-coenzyme A thioesterase THEM4	6.00892	7.73609	-0.364498	0.0188813
Trim28	Q62318	TIF1B_MOUSE	Transcription intermediary factor 1-beta	38.9096	50.0961	-0.364572	1.87e-05
Elob	P62869	ELOB_MOUSE	Elongin-B	14.0928	18.1526	-0.365217	0.0177021
Bsg	K3W4Q8;P18572	K3W4Q8_MOUSE;BASI_MOUSE	Basigin	38.9335	50.1577	-0.365461	0.0001263
Fxyd1	A0A0U1RPI1;Q9Z239	A0A0U1RPI1_MOUSE;PLM_MOUSE	Phospholemman	27.8457	35.9452	-0.368342	0.00113584
Txn	P10639	THIO_MOUSE	Thioredoxin	52.1582	67.5505	-0.373074	0.000866955
Relch	E9QM90	E9QM90_MOUSE	RAB11-binding protein RELCH	6.06715	7.86235	-0.373943	0.0021097
Tmx3	Q8BXZ1	TMX3_MOUSE	Protein disulfide-isomerase TMX3	13.3256	17.2747	-0.374453	0.000671152
Uqcrb	Q9CQB4;Q9D855	Q9CQB4_MOUSE;QCR7_MOUSE	Cytochrome b-c1 complex subunit 7	24.0129	31.1644	-0.37609	0.000211721
Fn1	A0A087WR50;P11276;Q3UHL6	A0A087WR50_MOUSE;FINC_MOUSE;Q3UHL6_MOUSE	Fibronectin	17.463	22.7032	-0.378594	0.0160078
Elavl2	B1AXZ4;B1AXZ5;Q3UR02;Q60899;Q80Y51	B1AXZ4_MOUSE;B1AXZ5_MOUSE;Q3UR02_MOUSE;ELAV2_MOUSE;Q80Y51_MOUSE	ELAV-like protein;ELAV-like protein;ELAV-like protein;ELAV-like protein 2;ELAV-like protein	19.5907	25.509	-0.380838	0.00401562
Rpl37a	P61514	RL37A_MOUSE	60S ribosomal protein L37a	41.2699	53.7675	-0.381645	0.038696
Dars	Q922B2	SYDC_MOUSE	Aspartate--tRNA ligase, cytoplasmic	35.1688	45.9012	-0.384237	1.79e-05
Sod2	P09671	SODM_MOUSE	Superoxide dismutase [Mn], mitochondrial	8.25084	10.7746	-0.385024	0.000481569
Txnl1	A0A498WGD8;Q8CDN6	A0A498WGD8_MOUSE;TXNL1_MOUSE	Thioredoxin-like protein 1	12.9325	16.8997	-0.385998	0.00218599
Pcdh1	F7BJK1	F7BJK1_MOUSE	Protocadherin 1 (Fragment)	11.3065	14.8168	-0.390082	0.000528941
Syt2	A0A0R4J2C2	A0A0R4J2C2_MOUSE	Synaptotagmin-2	116.931	153.236	-0.390093	5.04e-07
Fundc2	Q9D6K8	FUND2_MOUSE	FUN14 domain-containing protein 2	9.39572	12.3239	-0.391386	0.0112525
Cdc42bpb	Q7TT50	MRCKB_MOUSE	Serine/threonine-protein kinase MRCK beta	7.06752	9.28247	-0.393305	0.0423981
Srsf2	Q62093	SRSF2_MOUSE	Serine/arginine-rich splicing factor 2	205.626	270.197	-0.393991	0.00371496
Ilf2	Q9CXY6	ILF2_MOUSE	Interleukin enhancer-binding factor 2	15.6302	20.5576	-0.395342	3.8e-06
Tollip	F7AT44	F7AT44_MOUSE	Toll-interacting protein	11.5937	15.2494	-0.395409	0.00527075
Fau	A0A494B9Z0;A0A494BBA8;P62862;Q642K5	A0A494B9Z0_MOUSE;A0A494BBA8_MOUSE;RS30_MOUSE;Q642K5_MOUSE	40S ribosomal protein S30	179.409	236.281	-0.397246	0.0132976
Dsg1a;Dsg1b	Q61495;Q7TSF1	DSG1A_MOUSE;DSG1B_MOUSE	Desmoglein-1-alpha;Desmoglein-1-beta	22.2415	29.4073	-0.402921	0.000329389
Habp4	E9QKB2;Q9JKS5	E9QKB2_MOUSE;HABP4_MOUSE	Intracellular hyaluronan-binding protein 4	10.5171	13.9137	-0.403769	0.0302612
Dpp6	Q80VM5	Q80VM5_MOUSE	Dipeptidyl aminopeptidase-like protein 6	16.7588	22.3933	-0.418148	0.0132893
Hsdl1	Q8BTX9	HSDL1_MOUSE	Inactive hydroxysteroid dehydrogenase-like protein 1	14.7646	19.7746	-0.4215	0.00301723
Arhgef9	A0A0G2JE35;A0A0G2JEH1;B1AXI2;B1AXI4;B1AXI6;Q3UTH8;S4R1K5	A0A0G2JE35_MOUSE;A0A0G2JEH1_MOUSE;B1AXI2_MOUSE;B1AXI4_MOUSE;B1AXI6_MOUSE;ARHG9_MOUSE;S4R1K5_MOUSE	Rho guanine nucleotide exchange factor 9	8.47892	11.3676	-0.422982	0.0210727
Calb1	P12658	CALB1_MOUSE	Calbindin	33.7585	45.3001	-0.424264	1.32e-05
Eif4a1	P60843	IF4A1_MOUSE	Eukaryotic initiation factor 4A-I	10.0201	13.4585	-0.425629	0.00338484
Osbpl1a	A0A3Q4EG54;A0A3Q4EI24;Q3V156;Q91XL9	A0A3Q4EG54_MOUSE;A0A3Q4EI24_MOUSE;Q3V156_MOUSE;OSBL1_MOUSE	Oxysterol-binding protein;Oxysterol-binding protein;Oxysterol-binding protein;Oxysterol-binding protein-related protein 1	17.4688	23.4799	-0.426647	0.00363839
Meioc	A2AG06	MEIOC_MOUSE	Meiosis-specific coiled-coil domain-containing protein MEIOC	22.0393	29.6289	-0.426928	0.00291403
Srsf5	O35326;Q9D8S5	SRSF5_MOUSE;Q9D8S5_MOUSE	Serine/arginine-rich splicing factor 5;Serine/arginine-rich-splicing factor 5	26.0899	35.08	-0.427158	0.00117382
Hnrnpa3	A2AL12;Q8BG05	A2AL12_MOUSE;ROA3_MOUSE	Heterogeneous nuclear ribonucleoprotein A3	55.7655	75.0916	-0.42928	2.7e-06
Dip2b	Q3UH60	DIP2B_MOUSE	Disco-interacting protein 2 homolog B	11.4785	15.4626	-0.429847	0.00402916
Plgrkt	Q9D3P8	PLRKT_MOUSE	Plasminogen receptor (KT)	5.87339	7.93253	-0.433588	0.0177942
Psma4	Q9R1P0	PSA4_MOUSE	Proteasome subunit alpha type-4	13.4056	18.1102	-0.433961	7.51e-07
Slc25a11	Q9CR62	M2OM_MOUSE	Mitochondrial 2-oxoglutarate/malate carrier protein	49.7227	67.6401	-0.443975	0.00511327
Uchl5	Q9WUP7	UCHL5_MOUSE	Ubiquitin carboxyl-terminal hydrolase isozyme L5	8.17558	11.1295	-0.444995	0.00278578
Rps20	P60867	RS20_MOUSE	40S ribosomal protein S20	26.5151	36.0963	-0.44504	0.00373165
Cox6b1	P56391	CX6B1_MOUSE	Cytochrome c oxidase subunit 6B1	62.2949	84.8865	-0.446422	0.00544958
Hnrnpk	B2M1R6	B2M1R6_MOUSE	Heterogeneous nuclear ribonucleoprotein K	71.487	97.5288	-0.448147	6.81e-08
Trim3	Q3TDT0;Q9R1R2	Q3TDT0_MOUSE;TRIM3_MOUSE	Tripartite motif-containing protein 3	14.6228	19.9856	-0.45074	9.05e-07
Dbnl	Q62418	DBNL_MOUSE	Drebrin-like protein	17.531	23.9748	-0.451609	0.00199586
Prxl2a	Q3U125;Q9CYH2	Q3U125_MOUSE;PXL2A_MOUSE	Peroxiredoxin-like 2A	23.4189	32.0385	-0.452133	3.82e-06
Fip1l1	Q9D824	FIP1_MOUSE	Pre-mRNA 3'-end-processing factor FIP1	11.4357	15.6659	-0.454078	0.0309714
Rars	Q9D0I9	SYRC_MOUSE	Arginine--tRNA ligase, cytoplasmic	14.8811	20.3876	-0.454217	0.0013548
Top1	Q04750	TOP1_MOUSE	DNA topoisomerase 1	41.1351	56.4691	-0.457093	0.000869104
Xpnpep1	Q3UE92	Q3UE92_MOUSE	Xaa-Pro aminopeptidase 1	5.94487	8.17036	-0.458754	0.0028221
Eif5b	Q05D44	IF2P_MOUSE	Eukaryotic translation initiation factor 5B	8.83432	12.1708	-0.462233	0.00386144
Tomm20	Q9DCC8	TOM20_MOUSE	Mitochondrial import receptor subunit TOM20 homolog	18.3304	25.3204	-0.466063	8.55e-05
Ighv5-9	A0A075B5Q2	A0A075B5Q2_MOUSE	Immunoglobulin heavy variable 5-9 (Fragment)	72.5199	100.356	-0.468673	0.0267999
Hnrnpf	Q9Z2X1	HNRPF_MOUSE	Heterogeneous nuclear ribonucleoprotein F	26.4828	36.6665	-0.469404	4.56e-06
Rabl6	Q5U3K5	RABL6_MOUSE	Rab-like protein 6	58.1663	80.738	-0.473063	0.000204383
Slc2a13	Q3UHK1	MYCT_MOUSE	Proton myo-inositol cotransporter	7.84536	10.9494	-0.480942	0.000492933
Myef2	Q8C854	MYEF2_MOUSE	Myelin expression factor 2	13.7999	19.2958	-0.483628	0.000133096
Hnrnpm	Q9D0E1	HNRPM_MOUSE	Heterogeneous nuclear ribonucleoprotein M	31.4608	43.9983	-0.483891	0.000100542
C1s1;C1sa	E9Q6C2;Q8CG14	E9Q6C2_MOUSE;CS1A_MOUSE	Complement component 1, s subcomponent 1;Complement C1s-A subcomponent	292.366	409.522	-0.486167	0.0185044
Rsrc2	S4R2L4	S4R2L4_MOUSE	Arginine/serine-rich coiled-coil protein 2	25.5893	35.8996	-0.488427	0.000824762
Hnrnpll	Q921F4	HNRLL_MOUSE	Heterogeneous nuclear ribonucleoprotein L-like	10.0079	14.0456	-0.488981	6.22e-07
Pycr2	Q922Q4	P5CR2_MOUSE	Pyrroline-5-carboxylate reductase 2	15.2334	21.4118	-0.491173	0.00777725
Psip1	Q99JF8	PSIP1_MOUSE	PC4 and SFRS1-interacting protein	13.4649	18.928	-0.491317	3.59e-07
Rab9b	Q8BHH2	RAB9B_MOUSE	Ras-related protein Rab-9B	14.6309	20.5941	-0.493212	0.0210484
Numbl	O08919	NUMBL_MOUSE	Numb-like protein	19.6904	27.7198	-0.493425	0.000106748
Lrp1	A0A0R4J0I9;Q91ZX7	A0A0R4J0I9_MOUSE;LRP1_MOUSE	Prolow-density lipoprotein receptor-related protein 1	8.50052	11.9669	-0.493429	0.0189642
Igkv1-88	A0A140T8N1	A0A140T8N1_MOUSE	Immunoglobulin kappa chain variable 1-88 (Fragment)	1500.37	2121.89	-0.500024	0.00722506
Npy	P57774	NPY_MOUSE	Pro-neuropeptide Y	19.6493	27.875	-0.504494	0.000752932
Tsc22d1	D3Z0V7;E9QLZ1	D3Z0V7_MOUSE;E9QLZ1_MOUSE	TSC22 domain family protein 1	16.6853	23.7909	-0.511828	0.0122311
Cpsf6	H3BJ30;H3BJW3;Q6NVF9	H3BJ30_MOUSE;H3BJW3_MOUSE;CPSF6_MOUSE	Cleavage and polyadenylation-specificity factor subunit 6;Cleavage and polyadenylation-specificity factor subunit 6;Cleavage and polyadenylation specificity factor subunit 6	88.2359	125.989	-0.51386	0.0148913
Slc25a1	Q8JZU2	TXTP_MOUSE	Tricarboxylate transport protein, mitochondrial	18.8423	26.9486	-0.516234	0.0018342
H4c1	P62806	H4_MOUSE	Histone H4	402.469	576.406	-0.51821	0.0016192
Rps7	P62082	RS7_MOUSE	40S ribosomal protein S7	31.9149	45.8701	-0.523323	1.24e-06
G3bp2	P97379	G3BP2_MOUSE	Ras GTPase-activating protein-binding protein 2	10.0132	14.3926	-0.523423	2.55e-06
Ckap4	Q8BMK4	CKAP4_MOUSE	Cytoskeleton-associated protein 4	7.18704	10.3673	-0.528565	9.55e-05
Glrx5	A0A1Y7VN70;Q80Y14	A0A1Y7VN70_MOUSE;GLRX5_MOUSE	Glutaredoxin-related protein 5, mitochondrial;Glutaredoxin-related protein 5, mitochondrial	20.89	30.2141	-0.532407	0.0119533
Sfpq	Q8VIJ6	SFPQ_MOUSE	Splicing factor, proline- and glutamine-rich	14.1959	20.5965	-0.536926	0.000176572
Gng3	P63216	GBG3_MOUSE	Guanine nucleotide-binding protein G(I)/G(S)/G(O) subunit gamma-3	52.9186	76.9935	-0.540963	0.026937
Nfs1	Q9Z1J3	NFS1_MOUSE	Cysteine desulfurase, mitochondrial	7.34611	10.6896	-0.541153	0.00361269
NaN	P01798	HVM29_MOUSE	Ig heavy chain V-III region E109	18.1304	26.3825	-0.541173	0.00017442
Map2	G3UZJ2	G3UZJ2_MOUSE	Microtubule-associated protein (Fragment)	17.9496	26.2258	-0.547031	0.00267875
Clip2	Q9Z0H8	CLIP2_MOUSE	CAP-Gly domain-containing linker protein 2	9.41683	13.8418	-0.555716	0.00348266
Cltb	Q6IRU5	CLCB_MOUSE	Clathrin light chain B	55.6884	81.9542	-0.557442	1.12e-05
Ehd1	Q9WVK4	EHD1_MOUSE	EH domain-containing protein 1	11.9018	17.526	-0.558321	0.000129036
Nmt1	O70310	NMT1_MOUSE	Glycylpeptide N-tetradecanoyltransferase 1	5.23533	7.72069	-0.56045	0.0327857
Aimp1	P31230	AIMP1_MOUSE	Aminoacyl tRNA synthase complex-interacting multifunctional protein 1	11.3724	16.7801	-0.561211	2.52e-05
Hmgb3	A2AP78;O54879	A2AP78_MOUSE;HMGB3_MOUSE	High mobility group protein B3 (Fragment);High mobility group protein B3	12.7286	18.8427	-0.565935	0.0114345
Rpl22	P67984	RL22_MOUSE	60S ribosomal protein L22	41.0722	60.815	-0.566266	0.0216163
Cpne6	Q9Z140	CPNE6_MOUSE	Copine-6	8.75258	12.9674	-0.567103	5.11e-05
Gabarapl2	P60521	GBRL2_MOUSE	Gamma-aminobutyric acid receptor-associated protein-like 2	4.19001	6.22027	-0.570026	0.004505
U2surp	Q6NV83	SR140_MOUSE	U2 snRNP-associated SURP motif-containing protein	20.5187	30.4747	-0.570673	0.00598139
Farsa	E9PWY9;Q8C0C7	E9PWY9_MOUSE;SYFA_MOUSE	Phenylalanine--tRNA ligase alpha subunit	8.7181	12.9749	-0.573635	5.6e-06
Nudc	O35685	NUDC_MOUSE	Nuclear migration protein nudC	12.5996	18.8007	-0.577404	0.00312166
Ddx5	Q61656;Q8BTS0	DDX5_MOUSE;Q8BTS0_MOUSE	Probable ATP-dependent RNA helicase DDX5;DEAD (Asp-Glu-Ala-Asp) box polypeptide 5	39.3378	58.7129	-0.57776	4.09e-07
Igkv6-13	A0A075B5N7	A0A075B5N7_MOUSE	Immunoglobulin kappa variable 6-13	79.4011	118.736	-0.580528	0.0271888
Madd	E9QN47	E9QN47_MOUSE	MAP kinase-activating death domain protein	15.0301	22.4787	-0.580704	0.00739987
Ndufa7	Q9Z1P6	NDUA7_MOUSE	NADH dehydrogenase [ubiquinone] 1 alpha subcomplex subunit 7	45.8431	68.6813	-0.583212	0.000141491
mt-Co3	P00416	COX3_MOUSE	Cytochrome c oxidase subunit 3	6.37754	9.55905	-0.583868	0.00345895
Igkv13-84	A0A140T8N3	A0A140T8N3_MOUSE	Immunoglobulin kappa chain variable 13-84 (Fragment)	104.93	157.642	-0.587227	0.0394115
Sgtb	E0CX61;Q8VD33	E0CX61_MOUSE;SGTB_MOUSE	Small glutamine-rich tetratricopeptide repeat-containing protein beta (Fragment);Small glutamine-rich tetratricopeptide repeat-containing protein beta	7.16573	10.8169	-0.594106	0.00131196
Srsf4	Q542V3;Q8VE97	Q542V3_MOUSE;SRSF4_MOUSE	Serine/arginine-rich-splicing factor 4;Serine/arginine-rich splicing factor 4	12.1515	18.3434	-0.59413	0.00166842
Gad1	P48318	DCE1_MOUSE	Glutamate decarboxylase 1	19.5202	29.4735	-0.594446	0.0103125
Nf1	Q04690	NF1_MOUSE	Neurofibromin	8.78308	13.2676	-0.595111	0.00673076
Asns	Q61024	ASNS_MOUSE	Asparagine synthetase [glutamine-hydrolyzing]	5.71114	8.6289	-0.595398	0.0156215
Ighv8-5	A0A0A6YY60	A0A0A6YY60_MOUSE	Immunoglobulin heavy variable V8-5 (Fragment)	22.3925	33.8558	-0.596385	0.039597
Yars	A2A7S7;Q91WQ3	A2A7S7_MOUSE;SYYC_MOUSE	Tyrosine--tRNA ligase;Tyrosine--tRNA ligase, cytoplasmic	12.0062	18.1782	-0.598429	1.43e-05
Trim21	Q3U7K7;Q62191	Q3U7K7_MOUSE;RO52_MOUSE	E3 ubiquitin-protein ligase TRIM21	14.0494	21.3586	-0.60431	5.91e-06
Snrpd3	P62320	SMD3_MOUSE	Small nuclear ribonucleoprotein Sm D3	10.9699	16.7796	-0.613158	0.000101524
Cd200	E9QMY1;O54901;Q80VX2	E9QMY1_MOUSE;OX2G_MOUSE;Q80VX2_MOUSE	OX-2 membrane glycoprotein;OX-2 membrane glycoprotein;CD200 antigen	10.5851	16.2218	-0.615893	0.0111155
Srsf11	E9Q6E5;F6RDI8;Q3UIX4	E9Q6E5_MOUSE;F6RDI8_MOUSE;Q3UIX4_MOUSE	Serine and arginine-rich-splicing factor 11;Serine and arginine-rich-splicing factor 11 (Fragment);Serine and arginine-rich-splicing factor 11	35.2594	54.0848	-0.617217	0.000240173
Snx4	Q91YJ2	SNX4_MOUSE	Sorting nexin-4	6.40568	9.86713	-0.62328	0.00131633
Snd1	Q78PY7	SND1_MOUSE	Staphylococcal nuclease domain-containing protein 1	13.794	21.2887	-0.626048	0.000252152
Atp5pf	P97450	ATP5J_MOUSE	ATP synthase-coupling factor 6, mitochondrial	37.4467	57.8113	-0.62651	3.89e-06
Elavl1	P70372	ELAV1_MOUSE	ELAV-like protein 1	10.477	16.1832	-0.627269	0.0129997
Map1a	A2ARP8	A2ARP8_MOUSE	Microtubule-associated protein 1A	141.821	219.86	-0.632516	3.67e-06
Psmb6	Q60692	PSB6_MOUSE	Proteasome subunit beta type-6	12.1886	18.9047	-0.633212	0.0348038
Nudt21	Q9CQF3	CPSF5_MOUSE	Cleavage and polyadenylation specificity factor subunit 5	59.0799	91.645	-0.63339	0.00563169
Slc27a4	Q91VE0	S27A4_MOUSE	Long-chain fatty acid transport protein 4	4.78121	7.43073	-0.636127	0.000219674
Hmgcs1	Q8JZK9	HMCS1_MOUSE	Hydroxymethylglutaryl-CoA synthase, cytoplasmic	13.005	20.3028	-0.64261	0.0015697
Prdx3	P20108	PRDX3_MOUSE	Thioredoxin-dependent peroxide reductase, mitochondrial	5.86293	9.1651	-0.644528	0.0309648
Hnrnpu	Q8VEK3	HNRPU_MOUSE	Heterogeneous nuclear ribonucleoprotein U	59.5759	93.2795	-0.646832	4.89e-06
Lzic	Q8K3C3	LZIC_MOUSE	Protein LZIC	48.5369	76.0152	-0.647206	0.029802
Dek	Q7TNV0	DEK_MOUSE	Protein DEK	12.4	19.5285	-0.655243	0.000218982
Pgam5	Q8BX10	PGAM5_MOUSE	Serine/threonine-protein phosphatase PGAM5, mitochondrial	22.1999	34.9678	-0.655475	2.06e-05
Arhgef2	H3BJ40;H3BJ45;H3BJU7;H3BJX8;H3BKH9;Q60875	H3BJ40_MOUSE;H3BJ45_MOUSE;H3BJU7_MOUSE;H3BJX8_MOUSE;H3BKH9_MOUSE;ARHG2_MOUSE	Rho guanine nucleotide exchange factor 2	20.8033	32.7831	-0.65614	1.65e-05
Snx5	Q9D8U8	SNX5_MOUSE	Sorting nexin-5	12.6137	19.8904	-0.657085	0.0199969
Tmed9	A0A286YDS5;Q99KF1	A0A286YDS5_MOUSE;TMED9_MOUSE	Transmembrane emp24 domain-containing protein 9	12.7299	20.1017	-0.659102	0.0130661
Npm1	Q61937	NPM_MOUSE	Nucleophosmin	20.4186	32.4247	-0.667207	0.000653703
Ndufa5	Q9CPP6	NDUA5_MOUSE	NADH dehydrogenase [ubiquinone] 1 alpha subcomplex subunit 5	9.4422	15.0234	-0.670019	3.64e-05
Dhx15	O35286	DHX15_MOUSE	Pre-mRNA-splicing factor ATP-dependent RNA helicase DHX15	13.5228	21.5784	-0.674195	1.19e-06
Tmx4	Q8C0L0	TMX4_MOUSE	Thioredoxin-related transmembrane protein 4	12.3484	19.7623	-0.67843	0.00086877
Mtfp1	Q9CRB8	MTFP1_MOUSE	Mitochondrial fission process protein 1	7.63992	12.2277	-0.678518	0.03108
Puf60	Q3UEB3	PUF60_MOUSE	Poly(U)-binding-splicing factor PUF60	26.3981	42.2611	-0.678896	0.000442307
Mrps34	Q9JIK9	RT34_MOUSE	28S ribosomal protein S34, mitochondrial	3.67021	5.87911	-0.679736	8.32e-05
Gm45808	A0A1B0GSH8	A0A1B0GSH8_MOUSE	Predicted gene 45808 (Fragment)	18.0861	28.9948	-0.680915	0.0108038
Rps15a	P62245	RS15A_MOUSE	40S ribosomal protein S15a	82.1249	131.678	-0.681117	3.74e-06
Iars	Q8BU30	SYIC_MOUSE	Isoleucine--tRNA ligase, cytoplasmic	20.1784	32.4311	-0.684565	2.75e-06
Rab23	Q9D4I9	Q9D4I9_MOUSE	Ras-related protein Rab-23	10.0774	16.2253	-0.687116	0.000260061
Camk1d	Q8BW96	KCC1D_MOUSE	Calcium/calmodulin-dependent protein kinase type 1D	6.21503	10.0099	-0.687595	6.11e-05
Nipsnap2	Q7TMG8	Q7TMG8_MOUSE	Glioblastoma amplified sequence	27.6074	44.5913	-0.691708	0.0132747
C4b	P01029	CO4B_MOUSE	Complement C4-B	48.3892	78.1775	-0.692068	4.44e-05
Lamtor1	Q9CQ22	LTOR1_MOUSE	Ragulator complex protein LAMTOR1	6.07076	9.84539	-0.697571	0.00274279
Rps25	A0A1L1SQA8;P62852	A0A1L1SQA8_MOUSE;RS25_MOUSE	40S ribosomal protein S25	112.6	183.183	-0.702084	1.9e-05
Zcchc17	Q9ESX4	NO40_MOUSE	Nucleolar protein of 40 kDa	42.7377	69.5833	-0.703232	0.00657925
Sncg	Q9Z0F7	SYUG_MOUSE	Gamma-synuclein	17.005	27.7754	-0.707847	7.69e-05
Alb	P07724	ALBU_MOUSE	Serum albumin	18.5719	30.4824	-0.714857	8.72e-06
Iscu	Q9D7P6	ISCU_MOUSE	Iron-sulfur cluster assembly enzyme ISCU, mitochondrial	23.9037	39.2341	-0.714871	0.00192955
Rpl9	P51410	RL9_MOUSE	60S ribosomal protein L9	27.1832	44.7021	-0.717625	5.5e-07
Cd5l	Q9QWK4	CD5L_MOUSE	CD5 antigen-like	158.667	261.318	-0.719802	0.0142071
Serpind1	P49182	HEP2_MOUSE	Heparin cofactor 2	8.22781	13.6826	-0.733762	0.000978827
Atxn2l	A0A0U1RPL0;Q7TQH0	A0A0U1RPL0_MOUSE;ATX2L_MOUSE	Ataxin-2-like protein	10.0198	16.6633	-0.733827	6.55e-05
Copz1	P61924	COPZ1_MOUSE	Coatomer subunit zeta-1	8.88527	14.8234	-0.738391	0.000184273
Zc2hc1a	Q8BJH1	ZC21A_MOUSE	Zinc finger C2HC domain-containing protein 1A	23.651	39.9188	-0.75517	2.62e-05
Ap3m1	Q9JKC8	AP3M1_MOUSE	AP-3 complex subunit mu-1	9.00297	15.2065	-0.756214	0.000702104
Srsf1	H7BX95;Q6PDM2	H7BX95_MOUSE;SRSF1_MOUSE	Serine/arginine-rich-splicing factor 1;Serine/arginine-rich splicing factor 1	42.2917	71.4976	-0.757518	0.000552279
Farsb	Q9WUA2	SYFB_MOUSE	Phenylalanine--tRNA ligase beta subunit	9.12548	15.4291	-0.757684	2.1e-07
Rtcb	Q99LF4	RTCB_MOUSE	RNA-splicing ligase RtcB homolog	19.1847	32.4597	-0.758688	7.28e-06
Ruvbl1	P60122	RUVB1_MOUSE	RuvB-like 1	11.4987	19.4602	-0.759052	0.00792304
Timm8b	P62077	TIM8B_MOUSE	Mitochondrial import inner membrane translocase subunit Tim8 B	9.48625	16.068	-0.760279	0.000460441
Stmn2	P55821	STMN2_MOUSE	Stathmin-2	24.7846	42.0158	-0.761488	2.83e-05
B4gat1	Q8BWP8	B4GA1_MOUSE	Beta-1,4-glucuronyltransferase 1	12.9181	21.9275	-0.763353	0.000550214
Tfrc	Q62351	TFR1_MOUSE	Transferrin receptor protein 1	8.53102	14.5386	-0.769099	0.0168469
NaN	P01741	HVM00_MOUSE	Ig heavy chain V region	11.8449	20.4051	-0.784673	0.0248377
Sugt1	Q9CX34	SGT1_MOUSE	Protein SGT1 homolog	13.2783	22.8949	-0.785951	1.34e-06
Map2k4	P47809	MP2K4_MOUSE	Dual specificity mitogen-activated protein kinase kinase 4	4.73373	8.24424	-0.800409	0.0280171
Ergic1	A0A494BAK4;A0A494BAW5;F6SLP4;Q9DC16	A0A494BAK4_MOUSE;A0A494BAW5_MOUSE;F6SLP4_MOUSE;ERGI1_MOUSE	Endoplasmic reticulum-Golgi intermediate compartment protein 1	13.138	22.9831	-0.806822	0.00021207
Cc2d1a	Q8K1A6	C2D1A_MOUSE	Coiled-coil and C2 domain-containing protein 1A	9.35729	16.3909	-0.808736	0.0110218
Fkbp1a	P26883	FKB1A_MOUSE	Peptidyl-prolyl cis-trans isomerase FKBP1A	55.9567	98.3914	-0.814222	0.00173335
Igkv7-33	P01632	KV1A1_MOUSE	Ig kappa chain V-I region S107A	30.2044	53.1452	-0.81518	0.00241103
Mapt	B1AQW4	B1AQW4_MOUSE	Microtubule-associated protein tau (Fragment)	60.7262	107.072	-0.818192	5.22e-06
Tceal5	Q8CCT4	TCAL5_MOUSE	Transcription elongation factor A protein-like 5	9.33556	16.4904	-0.820817	0.00314499
Psmd8	Q9CPS5;Q9CX56	Q9CPS5_MOUSE;PSMD8_MOUSE	26S proteasome non-ATPase regulatory subunit 8	34.7491	61.4079	-0.821448	0.000980865
Arglu1	Q3UL36	ARGL1_MOUSE	Arginine and glutamate-rich protein 1	158.169	280.308	-0.825544	0.00485293
Hnrnpa0	Q9CX86	ROA0_MOUSE	Heterogeneous nuclear ribonucleoprotein A0	8.00639	14.2471	-0.831449	7.93e-05
Hnrnpr	Q8VHM5	Q8VHM5_MOUSE	Heterogeneous nuclear ribonucleoprotein R	20.3905	36.4728	-0.838921	3.04e-08
Ilf3	A0A1L1STE4;Q45VK5;Q9Z1X4	A0A1L1STE4_MOUSE;Q45VK5_MOUSE;ILF3_MOUSE	Interleukin enhancer-binding factor 3	7.04264	12.69	-0.849505	4.54e-05
Ddx1	Q91VR5	DDX1_MOUSE	ATP-dependent RNA helicase DDX1	47.6234	85.8757	-0.850579	1.31e-06
Eif2s1	Q6ZWX6	IF2A_MOUSE	Eukaryotic translation initiation factor 2 subunit 1	17.2688	31.2716	-0.856691	6.68e-07
Mog	Q3UY21;Q61885	Q3UY21_MOUSE;MOG_MOUSE	Myelin-oligodendrocyte glycoprotein	16.2985	29.5438	-0.858114	0.0106362
Pabpc1	P29341	PABP1_MOUSE	Polyadenylate-binding protein 1	32.5776	59.1083	-0.859478	4.36e-09
Dgkz	A2AHJ7	A2AHJ7_MOUSE	Diacylglycerol kinase	10.2991	18.7471	-0.864155	0.000168758
Igkv11-125;Igkv11-125;	A0A075B5K1;A0A0G2JEK4;P01652	A0A075B5K1_MOUSE;A0A0G2JEK4_MOUSE;KV5AK_MOUSE	Immunoglobulin kappa variable 11-125;Immunoglobulin kappa variable 11-125 (Fragment);Ig kappa chain V-V region J606	136.284	248.397	-0.866034	0.00771856
H2afy	Q9QZQ8	H2AY_MOUSE	Core histone macro-H2A.1	19.4369	35.4631	-0.867517	6.99e-06
NaN	P18529	HVM58_MOUSE	Ig heavy chain V region 5-76	18.8904	34.6081	-0.873455	0.0463732
Eif2s3x	Q9Z0N1	IF2G_MOUSE	Eukaryotic translation initiation factor 2 subunit 3, X-linked	11.4636	21.0919	-0.879626	8.23e-06
Cdc42bpa	A0A1D5RLQ9;D3YYN8;E9PVY0;Q3UU96	A0A1D5RLQ9_MOUSE;D3YYN8_MOUSE;E9PVY0_MOUSE;MRCKA_MOUSE	Non-specific serine/threonine protein kinase;Non-specific serine/threonine protein kinase;Non-specific serine/threonine protein kinase;Serine/threonine-protein kinase MRCK alpha	76.673	141.437	-0.883372	0.0057064
Dhrs1	Q99L04	DHRS1_MOUSE	Dehydrogenase/reductase SDR family member 1	6.32734	11.6918	-0.885827	0.000188862
Gnl1	P36916	GNL1_MOUSE	Guanine nucleotide-binding protein-like 1	9.63432	17.8733	-0.891553	1.71e-05
Arfip1	A2RSX9	A2RSX9_MOUSE	ADP-ribosylation factor interacting protein 1	19.4049	36.0462	-0.893427	0.00437289
Dhx9	E9QNN1	E9QNN1_MOUSE	ATP-dependent RNA helicase A	15.4011	28.6251	-0.89425	1.67e-05
Srsf7	A0A3Q4EH04;A0A3Q4L335;A0A3Q4L393;Q8BL97	A0A3Q4EH04_MOUSE;A0A3Q4L335_MOUSE;A0A3Q4L393_MOUSE;SRSF7_MOUSE	Serine/arginine-rich-splicing factor 7;Serine/arginine-rich-splicing factor 7;Serine/arginine-rich-splicing factor 7;Serine/arginine-rich splicing factor 7	49.2208	91.7874	-0.899027	2.56e-05
Cops2	P61202	CSN2_MOUSE	COP9 signalosome complex subunit 2	10.0865	18.872	-0.903825	0.000976294
Prpf19	Q99KP6	PRP19_MOUSE	Pre-mRNA-processing factor 19	15.0795	28.4779	-0.917256	0.00212289
Eprs	Q8CGC7	SYEP_MOUSE	Bifunctional glutamate/proline--tRNA ligase	32.0792	60.8128	-0.922738	1.74e-06
U2af2	P26369;Q3KQM4;Q80XR5	U2AF2_MOUSE;Q3KQM4_MOUSE;Q80XR5_MOUSE	Splicing factor U2AF 65 kDa subunit;U2 snRNP auxiliary factor large subunit;U2 snRNP auxiliary factor large subunit	40.0737	76.1571	-0.926324	4.89e-06
Pcp2	A0A0R4IZX8;A8IK50;P12660	A0A0R4IZX8_MOUSE;A8IK50_MOUSE;PCP2_MOUSE	Purkinje cell protein 2	19.4826	37.0934	-0.92898	0.036592
Srrm2	Q8BTI8	SRRM2_MOUSE	Serine/arginine repetitive matrix protein 2	6.33918	12.0748	-0.929633	0.00558097
Rps29	P62274	RS29_MOUSE	40S ribosomal protein S29	9.05163	17.3014	-0.934637	0.000630534
Farp1	F8VPU2	FARP1_MOUSE	FERM, ARHGEF and pleckstrin domain-containing protein 1	24.4608	47.2329	-0.949324	4.36e-07
C3	P01027	CO3_MOUSE	Complement C3	14.1557	27.4537	-0.955614	0.00023024
Ddx17	Q3U741;Q501J6	Q3U741_MOUSE;DDX17_MOUSE	Probable ATP-dependent RNA helicase DDX17	11.4811	22.437	-0.96662	3.98e-06
Prpf8	Q99PV0	PRP8_MOUSE	Pre-mRNA-processing-splicing factor 8	4.28434	8.39604	-0.970636	0.0120546
Rps14	P62264	RS14_MOUSE	40S ribosomal protein S14	123.215	241.565	-0.971226	6.21e-06
Lars	Q8BMJ2	SYLC_MOUSE	Leucine--tRNA ligase, cytoplasmic	9.40664	18.4575	-0.972454	2.56e-06
Ssb	P32067	LA_MOUSE	Lupus La protein homolog	10.5323	20.7188	-0.976125	0.0165915
Rpl23	P62830	RL23_MOUSE	60S ribosomal protein L23	52.083	103.161	-0.986009	4.36e-06
Gclm	O09172	GSH0_MOUSE	Glutamate--cysteine ligase regulatory subunit	9.93349	19.7085	-0.988444	0.00728756
Rps3	P62908	RS3_MOUSE	40S ribosomal protein S3	93.543	186.67	-0.996788	5.14e-07
Sgta	A0A1W2P6P1;Q8BJU0	A0A1W2P6P1_MOUSE;SGTA_MOUSE	Small glutamine-rich tetratricopeptide repeat-containing protein alpha (Fragment);Small glutamine-rich tetratricopeptide repeat-containing protein alpha	6.7957	13.5742	-0.998177	0.000656789
Luc7l2	Q7TNC4	LC7L2_MOUSE	Putative RNA-binding protein Luc7-like 2	59.8007	119.459	-0.998276	0.00180561
Clic3	A2AJ28;Q9D7P7	A2AJ28_MOUSE;CLIC3_MOUSE	Chloride intracellular channel protein;Chloride intracellular channel protein 3	87.8961	175.78	-0.999897	0.0132988
Snx6	Q6P8X1	SNX6_MOUSE	Sorting nexin-6	6.20943	12.4776	-1.00681	0.0186007
Rps18-ps5;Rps18-ps6;Rps18	A0A1Y7VKY1;F6YVP7;P62270	A0A1Y7VKY1_MOUSE;F6YVP7_MOUSE;RS18_MOUSE	Ribosomal protein S18, pseudogene 5;Ribosomal protein S18, pseudogene 6;40S ribosomal protein S18	125.848	253.482	-1.0102	5.16e-06
Rps26	P62855	RS26_MOUSE	40S ribosomal protein S26	52.674	108.521	-1.04281	0.000168093
Camkk2	Q8C078	KKCC2_MOUSE	Calcium/calmodulin-dependent protein kinase kinase 2	28.5139	58.9844	-1.04867	0.00497987
Ppm1a	P49443	PPM1A_MOUSE	Protein phosphatase 1A	10.4715	21.6882	-1.05043	0.0038506
Bub3	A0A140LHA2;Q9WVA3	A0A140LHA2_MOUSE;BUB3_MOUSE	Mitotic checkpoint protein BUB3	6.72583	13.9444	-1.0519	0.0158397
Ighv7-1	A0A075B5S2	A0A075B5S2_MOUSE	Immunoglobulin heavy variable 7-1 (Fragment)	131.527	273.388	-1.05559	0.000412373
Atat1	Q8K341	ATAT_MOUSE	Alpha-tubulin N-acetyltransferase 1	6.79112	14.1742	-1.06155	0.00917919
H2aj;H2ac4;Hist1h2ac;H2ac7;H2ac8;H2ac11;H2ac13;Hist1h2an;Hist1h2ao;Hist1h2ap;Hist3h2a;Hist1h2af;Hist1h2ah;H2ac15;H2afj	A0A0N4SV66;C0HKE1;C0HKE2;C0HKE3;C0HKE4;C0HKE5;C0HKE6;C0HKE7;C0HKE8;C0HKE9;Q8BFU2;Q8CGP5;Q8CGP6;Q8CGP7;Q8R1M2	A0A0N4SV66_MOUSE;H2A1B_MOUSE;H2A1C_MOUSE;H2A1D_MOUSE;H2A1E_MOUSE;H2A1G_MOUSE;H2A1I_MOUSE;H2A1N_MOUSE;H2A1O_MOUSE;H2A1P_MOUSE;H2A3_MOUSE;H2A1F_MOUSE;H2A1H_MOUSE;H2A1K_MOUSE;H2AJ_MOUSE	Histone H2A;Histone H2A type 1-B;Histone H2A type 1-C;Histone H2A type 1-D;Histone H2A type 1-E;Histone H2A type 1-G;Histone H2A type 1-I;Histone H2A type 1-N;Histone H2A type 1-O;Histone H2A type 1-P;Histone H2A type 3;Histone H2A type 1-F;Histone H2A type 1-H;Histone H2A type 1-K;Histone H2A.J	250.748	528.425	-1.07546	0.000258118
Rps12	A0A1W2P7A1;F7AEH4;P63323;Q6ZWZ6	A0A1W2P7A1_MOUSE;F7AEH4_MOUSE;RS12_MOUSE;Q6ZWZ6_MOUSE	40S ribosomal protein S12	16.6721	35.2931	-1.08195	0.00146825
Rps2	P25444	RS2_MOUSE	40S ribosomal protein S2	77.0137	165.962	-1.10767	6.56e-06
Mtdh	Q80WJ7	LYRIC_MOUSE	Protein LYRIC	26.2055	57.1987	-1.12611	9.74e-06
Ddx23	D3Z0M9	D3Z0M9_MOUSE	DEAD (Asp-Glu-Ala-Asp) box polypeptide 23	5.08937	11.1235	-1.12805	2.79e-07
Rps13	P62301;Q921R2	RS13_MOUSE;Q921R2_MOUSE	40S ribosomal protein S13	103.659	227.254	-1.13247	2.11e-05
Serbp1	Q3UMP4;Q9CY58	Q3UMP4_MOUSE;PAIRB_MOUSE	Plasminogen activator inhibitor 1 RNA-binding protein	16.493	36.2518	-1.1362	2.23e-08
U2af1	Q9D883	U2AF1_MOUSE	Splicing factor U2AF 35 kDa subunit	14.3601	31.7931	-1.14665	7.43e-05
H2bc14;Hist1h2bh;Hist2h2bb;H2bc4	P10854;Q64478;Q64525;Q6ZWY9	H2B1M_MOUSE;H2B1H_MOUSE;H2B2B_MOUSE;H2B1C_MOUSE	Histone H2B type 1-M;Histone H2B type 1-H;Histone H2B type 2-B;Histone H2B type 1-C/E/G	175.52	398.517	-1.18301	4.42e-05
Rps27	A0A0G2JDW7;A0A0G2JG29;Q6ZWU9	A0A0G2JDW7_MOUSE;A0A0G2JG29_MOUSE;RS27_MOUSE	40S ribosomal protein S27 (Fragment);40S ribosomal protein S27;40S ribosomal protein S27	17.6338	40.1774	-1.18804	6.47e-05
RTRAF	Q9CQE8	RTRAF_MOUSE	RNA transcription, translation and transport factor protein	12.9492	29.5163	-1.18865	2.39e-07
Ighm	A0A075B5P6;A0A075B6A0;P01872	A0A075B5P6_MOUSE;A0A075B6A0_MOUSE;IGHM_MOUSE	Immunoglobulin heavy constant mu (Fragment);Immunoglobulin heavy constant mu (Fragment);Immunoglobulin heavy constant mu	206.598	473.834	-1.19756	2.82e-05
Rbm25	B2RY56	RBM25_MOUSE	RNA-binding protein 25	5.56283	12.805	-1.20281	0.00311016
Srrm1	A2A8V8;A2A8V9;E9PUK6;Q52KI8	A2A8V8_MOUSE;A2A8V9_MOUSE;E9PUK6_MOUSE;SRRM1_MOUSE	Serine/arginine repetitive matrix protein 1	8.28946	19.0842	-1.20303	0.00010648
Rplp2	P99027	RLA2_MOUSE	60S acidic ribosomal protein P2	120.111	276.81	-1.20453	3.82e-08
Snrpd2	P62317	SMD2_MOUSE	Small nuclear ribonucleoprotein Sm D2	10.4064	23.9946	-1.20524	5.44e-05
Rps15	P62843	RS15_MOUSE	40S ribosomal protein S15	11.1994	26.1603	-1.22396	3.39e-07
Kcna2	P63141	KCNA2_MOUSE	Potassium voltage-gated channel subfamily A member 2	16.3504	38.3406	-1.22954	0.0188398
Notch1	A2AIX5	A2AIX5_MOUSE	Neurogenic locus notch homolog protein 1 (Fragment)	10.911	25.7276	-1.23753	0.00337707
Snrpb;Snrpn	P27048;P63163	RSMB_MOUSE;RSMN_MOUSE	Small nuclear ribonucleoprotein-associated protein B;Small nuclear ribonucleoprotein-associated protein N	5.49548	13.0392	-1.24654	0.000754026
Ppp2r5e	Q3UZJ4;Q61151	Q3UZJ4_MOUSE;2A5E_MOUSE	Serine/threonine-protein phosphatase 2A 56 kDa regulatory subunit;Serine/threonine-protein phosphatase 2A 56 kDa regulatory subunit epsilon isoform	11.4036	27.0732	-1.24737	0.0107641
Rps16	P14131	RS16_MOUSE	40S ribosomal protein S16	80.6056	193.92	-1.26651	3.59e-06
Clint1	Q5SUH6;Q5SUH7	Q5SUH6_MOUSE;Q5SUH7_MOUSE	Clathrin interactor 1	10.7393	25.8687	-1.2683	0.00691626
Ighv2-5	A0A075B5Q3;A0A0A6YY69	A0A075B5Q3_MOUSE;A0A0A6YY69_MOUSE	Immunoglobulin heavy variable 2-5;Immunoglobulin heavy variable 2-5 (Fragment)	18.477	44.8002	-1.27778	4.89e-05
Lmcd1	Q8VEE1	LMCD1_MOUSE	LIM and cysteine-rich domains protein 1	9.47826	22.9923	-1.27846	0.0127407
Znf207	Q9JMD0	ZN207_MOUSE	BUB3-interacting and GLEBS motif-containing protein ZNF207	7.48964	18.3663	-1.29409	3.88e-08
Rps17	P63276	RS17_MOUSE	40S ribosomal protein S17	24.9827	62.2804	-1.31785	0.00425761
Ap3s1	A0A286YDU3	A0A286YDU3_MOUSE	AP complex subunit sigma	8.60129	21.4543	-1.31865	8.42e-05
Ighg3;Ighg3;	A0A075B5P5;A0A1Y7VJN6;P03987	A0A075B5P5_MOUSE;A0A1Y7VJN6_MOUSE;IGHG3_MOUSE	Immunoglobulin heavy constant gamma 3 (Fragment);Immunoglobulin heavy constant gamma 3 (Fragment);Ig gamma-3 chain C region	1631.11	4078.65	-1.32224	1.16e-06
Eif2s2	Q99L45	IF2B_MOUSE	Eukaryotic translation initiation factor 2 subunit 2	9.62202	24.1264	-1.3262	1.32e-06
Cdip1	Q9DB75	CDIP1_MOUSE	Cell death-inducing p53-target protein 1	8.12807	20.5	-1.33464	4.1e-05
Rps24	P62849	RS24_MOUSE	40S ribosomal protein S24	17.7219	45.1599	-1.34951	5.68e-06
Asap1	E9QN63;H3BJY2;H3BL41;Q9QWY8	E9QN63_MOUSE;H3BJY2_MOUSE;H3BL41_MOUSE;ASAP1_MOUSE	Arf-GAP with SH3 domain, ANK repeat and PH domain-containing protein 1;Arf-GAP with SH3 domain, ANK repeat and PH domain-containing protein 1;Arf-GAP with SH3 domain, ANK repeat and PH domain-containing protein 1;Arf-GAP with SH3 domain, ANK repeat and PH domain-containing protein 1	23.1495	59.2238	-1.3552	0.000647525
Ssr1	A0A286YCG8;A0A286YCT4;A0A286YDB7;Q9CY50	A0A286YCG8_MOUSE;A0A286YCT4_MOUSE;A0A286YDB7_MOUSE;SSRA_MOUSE	Translocon-associated protein subunit alpha;Translocon-associated protein subunit alpha;Translocon-associated protein subunit alpha (Fragment);Translocon-associated protein subunit alpha	7.55704	19.4283	-1.36227	0.00762714
Dync1i2	A2BFF9;Q3TPJ8	A2BFF9_MOUSE;Q3TPJ8_MOUSE	Cytoplasmic dynein 1 intermediate chain 2	31.3581	80.8711	-1.36679	0.00572514
Ighv6-6	A0A075B5T3	A0A075B5T3_MOUSE	Immunoglobulin heavy variable 6-6 (Fragment)	50.1158	129.67	-1.37151	1.84e-06
Tra2a	A0A0N4SVC2;E9QP00;Q6PFR5	A0A0N4SVC2_MOUSE;E9QP00_MOUSE;TRA2A_MOUSE	Transformer-2 protein homolog alpha	7.37394	19.0923	-1.37248	3.92e-05
Ubqln2	Q9QZM0	UBQL2_MOUSE	Ubiquilin-2	11.473	30.4616	-1.40874	0.00105824
Dis3l2	Q8CI75	DI3L2_MOUSE	DIS3-like exonuclease 2	38.659	102.772	-1.41056	0.00348676
Rps9	Q6ZWN5	RS9_MOUSE	40S ribosomal protein S9	96.7686	257.997	-1.41474	2.83e-06
NaN	P01786	HVM17_MOUSE	Ig heavy chain V region MOPC 47A	452.915	1211.42	-1.41939	0.0218742
Rps8	P62242	RS8_MOUSE	40S ribosomal protein S8	134.258	360.824	-1.42629	4.32e-06
Rplp1	P47955	RLA1_MOUSE	60S acidic ribosomal protein P1	30.1525	81.4666	-1.43393	1.02e-06
Igkv5-39	A0A075B5M7	A0A075B5M7_MOUSE	Immunoglobulin kappa variable 5-39	82.3051	222.726	-1.43622	8.63e-06
Acin1	F6RJ39;Q9JIX8	F6RJ39_MOUSE;ACINU_MOUSE	Apoptotic chromatin condensation inducer in the nucleus (Fragment);Apoptotic chromatin condensation inducer in the nucleus	5.70039	15.9022	-1.4801	8.32e-07
Purg	Q8R4E6	PURG_MOUSE	Purine-rich element-binding protein gamma	14.8011	41.4101	-1.48428	3.21e-06
C1qc	Q02105	C1QC_MOUSE	Complement C1q subcomponent subunit C	12692.7	36765	-1.53434	5.25e-05
C1qb	P14106	C1QB_MOUSE	Complement C1q subcomponent subunit B	9181.69	26747.7	-1.54258	0.00017146
Rps23	P62267	RS23_MOUSE	40S ribosomal protein S23	30.0083	88.743	-1.56427	8.58e-06
Iglc2	P01844;Q99JC1	LAC2_MOUSE;Q99JC1_MOUSE	Ig lambda-2 chain C region;Ig lambda-2 chain C region (Fragment)	11.4281	33.85	-1.56657	6.9e-08
NaN	P18528	HVM57_MOUSE	Ig heavy chain V region 6.96	56.3259	168.834	-1.58374	0.000157746
C1qa	P98086	C1QA_MOUSE	Complement C1q subcomponent subunit A	5629.47	17154.7	-1.60753	6.62e-05
H1-4	P43274	H14_MOUSE	Histone H1.4	36.6851	112.198	-1.61278	1.31e-05
Lactb	Q9EP89	LACTB_MOUSE	Serine beta-lactamase-like protein LACTB, mitochondrial	10.4537	32.4395	-1.63374	9.53e-07
Rps4x	P62702	RS4X_MOUSE	40S ribosomal protein S4, X isoform	116.179	362.465	-1.64149	1.11e-05
Plaa	P27612	PLAP_MOUSE	Phospholipase A-2-activating protein	4.94335	15.4476	-1.64382	0.0176222
Rad23b	P54728	RD23B_MOUSE	UV excision repair protein RAD23 homolog B	11.5557	36.1175	-1.6441	0.00337153
Eif2s2	E0CXJ3	E0CXJ3_MOUSE	Eukaryotic translation initiation factor 2 subunit 2 (Fragment)	5.47524	17.1307	-1.64559	3.76e-06
Rps3a	P97351	RS3A_MOUSE	40S ribosomal protein S3a	59.2421	188.374	-1.66891	5.28e-06
Exog	Q8C163	EXOG_MOUSE	Nuclease EXOG, mitochondrial	3.95734	12.5953	-1.67029	0.000126824
Rpl14	Q9CR57	RL14_MOUSE	60S ribosomal protein L14	76.9132	254.554	-1.72667	2.92e-05
Gorasp2	A2ATI9;Q99JX3	A2ATI9_MOUSE;GORS2_MOUSE	Golgi reassembly-stacking protein 2	3.26275	10.8722	-1.73648	0.0207726
Rps6	P62754	RS6_MOUSE	40S ribosomal protein S6	101.318	337.991	-1.7381	9.93e-06
Igkv13-85	A0A075B666	A0A075B666_MOUSE	Immunoglobulin kappa chain variable 13-85 (Fragment)	6.1014	20.4982	-1.74828	5.94e-07
Ighv1-81	A0A075B5Y4	A0A075B5Y4_MOUSE	Immunoglobulin heavy variable 1-81 (Fragment)	18.0857	61.6463	-1.76916	0.00162895
Caprin1	Q60865	CAPR1_MOUSE	Caprin-1	17.5964	61.5195	-1.80577	8.89e-07
Pdap1	Q3UHX2	HAP28_MOUSE	28 kDa heat- and acid-stable phosphoprotein	34.2752	120.848	-1.81796	0.00731536
Fmr1	D3Z6U8;E9QNF5	D3Z6U8_MOUSE;E9QNF5_MOUSE	Synaptic functional regulator FMR1	6.64555	23.4313	-1.81798	3.74e-05
Ybx1	P62960	YBOX1_MOUSE	Y-box-binding protein 1	6.25697	22.1184	-1.82171	1.06e-07
Rpl23a	P62751	RL23A_MOUSE	60S ribosomal protein L23a	89.2741	315.962	-1.82344	1.01e-05
Ighv7-3	A0A075B5R2	A0A075B5R2_MOUSE	Immunoglobulin heavy variable 7-3 (Fragment)	8.78545	31.2237	-1.82945	4.82e-07
Acadl	A0A0R4J083	A0A0R4J083_MOUSE	Long-chain-specific acyl-CoA dehydrogenase, mitochondrial	8.63985	30.9987	-1.84313	0.0253487
Rpl11	Q9CXW4	RL11_MOUSE	60S ribosomal protein L11	31.9248	116.9	-1.87252	1.38e-06
Iglv2;	A0A075B664;P01728	A0A075B664_MOUSE;LV2A_MOUSE	Immunoglobulin lambda variable 2;Ig lambda-2 chain V region	56.1757	206.029	-1.87483	1.14e-06
Rpl24	Q8BP67	RL24_MOUSE	60S ribosomal protein L24	45.999	169.49	-1.88153	9.16e-06
Iglc3	A0A0G2JGQ8;P01845	A0A0G2JGQ8_MOUSE;LAC3_MOUSE	Ig lambda-3 chain C region (Fragment);Ig lambda-3 chain C region	16.8319	62.4197	-1.8908	5.43e-06
Igkv14-111;	A0A140T8P9;P01638	A0A140T8P9_MOUSE;KV5A6_MOUSE	Immunoglobulin kappa variable 14-111 (Fragment);Ig kappa chain V-V region L6 (Fragment)	33.6486	132.043	-1.97239	3.63e-07
NaN	P01635	KV5A3_MOUSE	Ig kappa chain V-V region K2 (Fragment)	27.364	107.406	-1.97273	0.000196592
Pura	P42669	PURA_MOUSE	Transcriptional activator protein Pur-alpha	39.852	158.767	-1.99419	9.3e-07
NaN	P01675;P01676;P01677;P01678;P01679	KV6A1_MOUSE;KV6A2_MOUSE;KV6A3_MOUSE;KV6A4_MOUSE;KV6A5_MOUSE	Ig kappa chain V-VI region XRPC 44;Ig kappa chain V-VI region XRPC 24;Ig kappa chain V-VI region TEPC 601/TEPC 191;Ig kappa chain V-VI region SAPC 10;Ig kappa chain V-VI region J539	16.3808	65.815	-2.00641	9.44e-06
Hp1bp3	Q3TEA8;Z4YKA3;Z4YKB8	HP1B3_MOUSE;Z4YKA3_MOUSE;Z4YKB8_MOUSE	Heterochromatin protein 1-binding protein 3	6.56429	26.3891	-2.00723	1.79e-05
Ighg1	P01868;P01869	IGHG1_MOUSE;IGH1M_MOUSE	Ig gamma-1 chain C region secreted form;Ig gamma-1 chain C region, membrane-bound form	22.7776	92.3824	-2.02001	8.53e-06
H1-3	P43277	H13_MOUSE	Histone H1.3	37.0234	151.061	-2.02862	2.08e-05
Iglv1;;;	A0A075B663;P01723;P01726;P01727	A0A075B663_MOUSE;LV1A_MOUSE;LV1D_MOUSE;LV1E_MOUSE	Immunoglobulin lambda variable 1 (Fragment);Ig lambda-1 chain V region;Ig lambda-1 chain V region H2020;Ig lambda-1 chain V region S43	81.0515	335.598	-2.04982	2e-06
Rpl36a	P83882	RL36A_MOUSE	60S ribosomal protein L36a	17.1704	71.1597	-2.05113	1.3e-05
Rpl31	P62900	RL31_MOUSE	60S ribosomal protein L31	69.5152	288.637	-2.05386	2.7e-05
NaN	P01796;P01797;P01799;P01801	HVM27_MOUSE;HVM28_MOUSE;HVM30_MOUSE;HVM32_MOUSE	Ig heavy chain V-III region A4;Ig heavy chain V-III region U61;Ig heavy chain V-III region ABE-47N;Ig heavy chain V-III region J606	23.5921	98.7384	-2.06531	2.19e-07
Ighv6-3	A0A075B5T2	A0A075B5T2_MOUSE	Immunoglobulin heavy variable 6-3 (Fragment)	46.6417	197.517	-2.08229	1.59e-05
Purb	O35295	PURB_MOUSE	Transcriptional activator protein Pur-beta	23.6838	100.597	-2.08662	1.16e-06
Rpl36	Q6ZWZ4	Q6ZWZ4_MOUSE	60S ribosomal protein L36	30.1491	129.431	-2.10199	4.59e-06
Fcgr1	P26151	FCGR1_MOUSE	High affinity immunoglobulin gamma Fc receptor I	16.0031	69.727	-2.12336	4.02e-07
Ighv7-2	A0A075B5R3;A0A0A6YX91	A0A075B5R3_MOUSE;A0A0A6YX91_MOUSE	Immunoglobulin heavy variable 7-2;Immunoglobulin heavy variable 7-2 (Fragment)	20.6101	90.855	-2.14022	5.22e-06
Igkv6-17	A0A140T8Q3	A0A140T8Q3_MOUSE	Immunoglobulin kappa variable 6-17 (Fragment)	15.0233	66.3705	-2.14335	2.7e-07
Fxr1	Q61584	FXR1_MOUSE	Fragile X mental retardation syndrome-related protein 1	25.0514	114.252	-2.18926	7.51e-06
Rpl30	P62889	RL30_MOUSE	60S ribosomal protein L30	27.6602	127.759	-2.20755	1.4e-05
Rpl21	Q9CQM8	Q9CQM8_MOUSE	60S ribosomal protein L21	21.7684	103.627	-2.25109	1.34e-05
Igkv2-112;Gm5153;	A0A075B5K5;P01627;P01628	A0A075B5K5_MOUSE;KV2A2_MOUSE;KV2A3_MOUSE	Immunoglobulin kappa variable 2-112;Ig kappa chain V-II region VKappa167;Ig kappa chain V-II region MOPC 511	4.90751	23.5986	-2.26564	0.000934271
Ighv10-1	A0A0B4J1J6	A0A0B4J1J6_MOUSE	Immunoglobulin heavy variable 10-1 (Fragment)	37.1102	178.89	-2.26918	1.49e-06
Rpl35	Q6ZWV7	RL35_MOUSE	60S ribosomal protein L35	112.296	542.096	-2.27125	1.72e-05
Rpl8	P62918	RL8_MOUSE	60S ribosomal protein L8	152.566	778.132	-2.35058	1.03e-05
Rpl17	Q6ZWZ7;Q9CPR4	Q6ZWZ7_MOUSE;RL17_MOUSE	60S ribosomal protein L17	76.2308	391.207	-2.35949	1.59e-05
Iglc1;	A0A0G2JE99;P01843	A0A0G2JE99_MOUSE;LAC1_MOUSE	Immunoglobulin lambda constant 1 (Fragment);Ig lambda-1 chain C region	17.9874	94.338	-2.39085	3.01e-05
Rpl12	P35979	RL12_MOUSE	60S ribosomal protein L12	68.9536	363.429	-2.39797	3.64e-06
Rpl19	A2A547;P84099	A2A547_MOUSE;RL19_MOUSE	Ribosomal protein L19;60S ribosomal protein L19	65.3456	346.714	-2.40758	3.17e-06
Erh	P84089	ERH_MOUSE	Enhancer of rudimentary homolog	5.18869	27.7356	-2.41829	0.000113252
Igkv12-46	A0A140T8P6	A0A140T8P6_MOUSE	Immunoglobulin kappa variable 12-46 (Fragment)	15.0775	82.5223	-2.45238	3e-08
NaN	P01644;P01645	KV5AB_MOUSE;KV5AC_MOUSE	Ig kappa chain V-V region HP R16.7;Ig kappa chain V-V region HP 93G7	43.7193	240.956	-2.46243	2.81e-07
Rpl7a	P12970	RL7A_MOUSE	60S ribosomal protein L7a	74.845	420.79	-2.49112	3.5e-06
Rpl29	P47915	RL29_MOUSE	60S ribosomal protein L29	14.5567	81.9307	-2.49272	1.06e-05
Igkv15-103	A0A140T8P3	A0A140T8P3_MOUSE	Immunoglobulin kappa chain variable 15-103 (Fragment)	9.3138	52.5315	-2.49574	4.69e-05
Rpl13	P47963	RL13_MOUSE	60S ribosomal protein L13	108.81	615.907	-2.50091	7.17e-06
Igkv19-93	A0A075B6D5;A0A0G2JFZ3	A0A075B6D5_MOUSE;A0A0G2JFZ3_MOUSE	Immunoglobulin kappa chain variable 19-93;Immunoglobulin kappa chain variable 19-93 (Fragment)	7.25968	41.1918	-2.50438	5.68e-06
Rpl4	Q9D8E6	RL4_MOUSE	60S ribosomal protein L4	123.025	699.168	-2.50669	4.54e-06
Rpl28	P41105	RL28_MOUSE	60S ribosomal protein L28	25.9073	147.999	-2.51415	5.17e-06
Rpl27a	P14115	RL27A_MOUSE	60S ribosomal protein L27a	131.995	756.621	-2.51909	2.86e-05
Igkc	A0A5H1ZRK8;P01837	A0A5H1ZRK8_MOUSE;IGKC_MOUSE	Immunoglobulin kappa constant (Fragment);Immunoglobulin kappa constant	365.679	2108	-2.52722	2.16e-06
Igkv6-14	A0A140T8P1	A0A140T8P1_MOUSE	Immunoglobulin kappa variable 6-14 (Fragment)	9.23459	53.333	-2.52991	1.06e-07
Gm10881	P01642	KV5A9_MOUSE	Ig kappa chain V-V region L7 (Fragment)	15.7897	91.3166	-2.53189	9.13e-06
H3c14;H3f3a;H3f3c;H3c1;Hist1h3b;H3-3a	A0A1W2P768;F8WI35;P02301;P68433;P84228;P84244	A0A1W2P768_MOUSE;F8WI35_MOUSE;H3C_MOUSE;H31_MOUSE;H32_MOUSE;H33_MOUSE	H3 clustered histone 14;Histone H3;Histone H3.3C;Histone H3.1;Histone H3.2;Histone H3.3	114.377	663.957	-2.5373	0.000402669
Ighv1-18	A0A075B5U4;A0A0A6YXN4	A0A075B5U4_MOUSE;A0A0A6YXN4_MOUSE	Immunoglobulin heavy variable V1-18;Immunoglobulin heavy variable V1-18 (Fragment)	4.13581	24.1717	-2.54708	1.96e-07
Rpl27	P61358	RL27_MOUSE	60S ribosomal protein L27	76.3275	448.446	-2.55466	4.46e-06
Rpl26	P61255	RL26_MOUSE	60S ribosomal protein L26	72.1945	430.454	-2.5759	1.54e-05
Rpl10	I7HLV2;Q6ZWV3	I7HLV2_MOUSE;RL10_MOUSE	60S ribosomal protein L10 (Fragment);60S ribosomal protein L10	47.8907	291.046	-2.60343	4.76e-06
Rpl18	P35980	RL18_MOUSE	60S ribosomal protein L18	150.822	933.999	-2.63057	9.95e-06
Nudt10;Nudt11	P0C027;P0C028	NUD10_MOUSE;NUD11_MOUSE	Diphosphoinositol polyphosphate phosphohydrolase 3-alpha;Diphosphoinositol polyphosphate phosphohydrolase 3-beta	6.07004	38.3458	-2.65929	0.0164766
Igkv4-55	A0A0B4J1I9	A0A0B4J1I9_MOUSE	Immunoglobulin kappa variable 4-55 (Fragment)	9.80655	62.2842	-2.66705	6.91e-05
Rpl3	P27659	RL3_MOUSE	60S ribosomal protein L3	35.5693	227.251	-2.67558	2.72e-06
Rpl7	P14148	RL7_MOUSE	60S ribosomal protein L7	77.2482	495.382	-2.68097	3.07e-06
Rplp0	P14869	RLA0_MOUSE	60S acidic ribosomal protein P0	28.8354	186.136	-2.69044	6.36e-06
Rpl18a	A0A1D5RLW5;P62717	A0A1D5RLW5_MOUSE;RL18A_MOUSE	60S ribosomal protein L18a	23.0673	151.981	-2.71997	3.36e-06
Rpl15	Q9CZM2	RL15_MOUSE	60S ribosomal protein L15	62.565	415.388	-2.73103	2.82e-06
Trp53;Trp53;Tp53;Trp53	A0A158SIS7;I7HIK9;P02340;Q80ZA1	A0A158SIS7_MOUSE;I7HIK9_MOUSE;P53_MOUSE;Q80ZA1_MOUSE	Cellular tumor antigen p53	11.1434	74.1034	-2.73335	0.0186669
Rpl6	P47911	RL6_MOUSE	60S ribosomal protein L6	87.1669	582.715	-2.74094	8.11e-06
Igkv9-124	A0A075B5K2	A0A075B5K2_MOUSE	Immunoglobulin kappa chain variable 9-124	15.6332	104.608	-2.74231	3.44e-05
NaN	P18524	HVM53_MOUSE	Ig heavy chain V region RF	12.6219	85.0236	-2.75193	8.48e-06
Ighv1-42	A0A075B5V6	A0A075B5V6_MOUSE	Immunoglobulin heavy variable V1-42	17.8843	120.934	-2.75746	2.2e-05
Igkv6-15	A0A140T8M5	A0A140T8M5_MOUSE	Immunoglobulin kappa variable 6-15 (Fragment)	36.5932	248.553	-2.7639	6.07e-05
Rpl10a	A0A3B2WBL1;P53026;Q5XJF6	A0A3B2WBL1_MOUSE;RL10A_MOUSE;Q5XJF6_MOUSE	Ribosomal protein;60S ribosomal protein L10a;Ribosomal protein	60.8209	417.156	-2.77795	3.37e-06
Ighv1-26	A0A075B5V0	A0A075B5V0_MOUSE	Immunoglobulin heavy variable 1-26 (Fragment)	48.5761	334.537	-2.78385	1.28e-05
NaN	P01660	KV3A8_MOUSE	Ig kappa chain V-III region PC 3741/TEPC 111	20.0421	140.117	-2.80553	2.26e-08
Ighv14-1	A0A075B5R4	A0A075B5R4_MOUSE	Immunoglobulin heavy variable 14-1 (Fragment)	11.8273	83.1315	-2.81327	4.82e-07
Rpl13a	P19253	RL13A_MOUSE	60S ribosomal protein L13a	40.5029	285.311	-2.81644	4.7e-06
Rpl34	Q9D1R9	RL34_MOUSE	60S ribosomal protein L34	37.959	276.766	-2.86615	5.77e-06
Ighv5-16	A0A075B5R0;A0A0B4J1P4	A0A075B5R0_MOUSE;A0A0B4J1P4_MOUSE	Immunoglobulin heavy variable 5-16;Immunoglobulin heavy variable 5-16 (Fragment)	45.098	330.809	-2.87486	2.21e-07
NaN	P01654;P01656	KV3A1_MOUSE;KV3A3_MOUSE	Ig kappa chain V-III region PC 2880/PC 1229;Ig kappa chain V-III region MOPC 70	11.3157	83.1414	-2.87724	5.1e-07
Rpl32	P62911	RL32_MOUSE	60S ribosomal protein L32	22.2529	170.769	-2.93998	1.03e-05
Igkv17-121	A0A075B5K3;A0A0G2JFA8	A0A075B5K3_MOUSE;A0A0G2JFA8_MOUSE	Immunoglobulin kappa variable 17-121;Immunoglobulin kappa variable 17-121 (Fragment)	47.9312	373.73	-2.96296	1.32e-06
Ighv1-76	A0A0B4J1N0;A0A0G2JFE9	A0A0B4J1N0_MOUSE;A0A0G2JFE9_MOUSE	Immunoglobulin heavy variable 1-76;Immunoglobulin heavy variable 1-76 (Fragment)	17.7299	139.418	-2.97516	6.37e-07
Igkv12-44	A0A140T8M2	A0A140T8M2_MOUSE	Immunoglobulin kappa variable 12-44 (Fragment)	29.4531	231.729	-2.97595	8.25e-07
Ighg2c;Ighg2c;	A0A0A6YY53;F6TQW2;P01864	A0A0A6YY53_MOUSE;F6TQW2_MOUSE;GCAB_MOUSE	Immunoglobulin heavy constant gamma 2C (Fragment);Immunoglobulin heavy constant gamma 2C (Fragment);Ig gamma-2A chain C region secreted form	332.368	2818.36	-3.084	0.000103354
Rpl35a	O55142	RL35A_MOUSE	60S ribosomal protein L35a	37.844	341.303	-3.17292	8.72e-06
Igkv9-120;Gm5571	A0A140T8N0;P01639	A0A140T8N0_MOUSE;KV5A7_MOUSE	Immunoglobulin kappa chain variable 9-120 (Fragment);Ig kappa chain V-V region MOPC 41	6.43542	58.976	-3.19602	4.28e-06
Rttn	Q8R4Y8	RTTN_MOUSE	Rotatin	20.1782	201.213	-3.31785	8.46e-06
Ighv5-12	A0A075B5Q4	A0A075B5Q4_MOUSE	Immunoglobulin heavy variable 5-12 (Fragment)	17.4891	182.67	-3.38471	0.000205308
Ighg2b	A0A075B5P3;A0A0A6YVP0	A0A075B5P3_MOUSE;A0A0A6YVP0_MOUSE	Immunoglobulin heavy constant gamma 2B (Fragment)	322.267	4097.82	-3.66853	5.34e-06
Ighg1	A0A075B5P4;A0A0A6YWR2	A0A075B5P4_MOUSE;A0A0A6YWR2_MOUSE	Ig gamma-1 chain C region secreted form (Fragment)	12.8358	462.53	-5.1713	6.17e-06

### Sheet: Case2 CSF2
Genes	UniProtIds	ProteinNames	ProteinDescriptions	AVG Group Quantity Numerator	AVG Group Quantity Denominator	AVG Log2 Ratio	Pvalue
Vps26a	P40336	VP26A_MOUSE	Vacuolar protein sorting-associated protein 26A	89.4379	4.16386	4.42489	0.0164905
Got2	P05202	AATM_MOUSE	Aspartate aminotransferase, mitochondrial	712.282	44.5102	4.00024	0.00140857
Ppia	P17742	PPIA_MOUSE	Peptidyl-prolyl cis-trans isomerase A	1717.37	115.228	3.89764	0.000644911
Cs	Q9CZU6	CISY_MOUSE	Citrate synthase, mitochondrial	1504.22	101.706	3.88654	0.00869918
Pfn1	P62962	PROF1_MOUSE	Profilin-1	552.047	38.5706	3.83921	0.00593263
Pebp1	P70296	PEBP1_MOUSE	Phosphatidylethanolamine-binding protein 1	1408.4	99.3085	3.82599	0.00375383
Fgd2	E9PVB8;Q8BY35	E9PVB8_MOUSE;FGD2_MOUSE	FYVE, RhoGEF and PH domain-containing protein 2;FYVE, RhoGEF and PH domain-containing protein 2	277.802	20.3033	3.77427	0.042205
Ppme1	Q8BVQ5	PPME1_MOUSE	Protein phosphatase methylesterase 1	131.132	9.69808	3.75717	0.0364288
Ptpa	P58389	PTPA_MOUSE	Serine/threonine-protein phosphatase 2A activator	92.8543	6.89882	3.75055	0.00542441
Ube2d3;Ube2d3;Ube2d2a;Ube2d2a;Ube2d3;Ube2d2;Ube2d2b	A0A0G2JE32;A0A0G2JGL0;A0A494BA56;A0A494BAN1;P61079;P62838;Q6ZWY6	A0A0G2JE32_MOUSE;A0A0G2JGL0_MOUSE;A0A494BA56_MOUSE;A0A494BAN1_MOUSE;UB2D3_MOUSE;UB2D2_MOUSE;U2D2B_MOUSE	Ubiquitin-conjugating enzyme E2 D3 (Fragment);Ubiquitin-conjugating enzyme E2 D3;Ubiquitin-conjugating enzyme E2D 2A (Fragment);Ubiquitin-conjugating enzyme E2D 2A (Fragment);Ubiquitin-conjugating enzyme E2 D3;Ubiquitin-conjugating enzyme E2 D2;Ubiquitin-conjugating enzyme E2 D2B	287.017	21.4849	3.73974	0.0200478
Atp6v1c1	Q9Z1G3	VATC1_MOUSE	V-type proton ATPase subunit C 1	215.972	16.5364	3.70712	0.0289087
Gabbr2	Q80T41	GABR2_MOUSE	Gamma-aminobutyric acid type B receptor subunit 2	93.6052	7.18426	3.70368	0.0364077
Oxct1	Q9D0K2	SCOT1_MOUSE	Succinyl-CoA:3-ketoacid coenzyme A transferase 1, mitochondrial	364.818	28.4873	3.67879	0.00335999
Lxn	P70202	LXN_MOUSE	Latexin	183.641	14.3956	3.67319	0.0438294
Gpi	P06745	G6PI_MOUSE	Glucose-6-phosphate isomerase	703.222	55.1872	3.67157	0.00281709
Usp14	Q9JMA1	UBP14_MOUSE	Ubiquitin carboxyl-terminal hydrolase 14	51.4553	4.11788	3.64335	0.0358807
Eif3k	Q9DBZ5	EIF3K_MOUSE	Eukaryotic translation initiation factor 3 subunit K	95.276	7.66586	3.63559	0.0159854
Sepsecs	D6RGM2;F6ZFG8;Q6P6M7	D6RGM2_MOUSE;F6ZFG8_MOUSE;SPCS_MOUSE	O-phosphoseryl-tRNA(Sec) selenium transferase;O-phosphoseryl-tRNA(Sec) selenium transferase (Fragment);O-phosphoseryl-tRNA(Sec) selenium transferase	523.156	42.2899	3.62886	0.000425558
Basp1	Q91XV3	BASP1_MOUSE	Brain acid soluble protein 1	1316.41	107.153	3.61887	0.02844
Ppp1ca	P62137	PP1A_MOUSE	Serine/threonine-protein phosphatase PP1-alpha catalytic subunit	104.913	8.67368	3.5964	0.0147209
Pfkl	P12382	PFKAL_MOUSE	ATP-dependent 6-phosphofructokinase, liver type	75.334	6.28111	3.58421	0.0268518
Aldoc	P05063	ALDOC_MOUSE	Fructose-bisphosphate aldolase C	826.016	69.5693	3.56965	0.00115807
Fh	P97807	FUMH_MOUSE	Fumarate hydratase, mitochondrial	138.127	11.6925	3.56235	9.76e-05
Slc25a23	Q6GQS1	SCMC3_MOUSE	Calcium-binding mitochondrial carrier protein SCaMC-3	58.0255	4.92386	3.55883	0.0304298
Txndc17	Q9CQM5	TXD17_MOUSE	Thioredoxin domain-containing protein 17	79.3989	6.81682	3.54195	0.0418055
Ldhb	P16125	LDHB_MOUSE	L-lactate dehydrogenase B chain	1914.78	165.285	3.53416	0.00653829
Ldha	P06151	LDHA_MOUSE	L-lactate dehydrogenase A chain	964.329	84.3459	3.51513	0.00926147
Gdi2	Q61598	GDIB_MOUSE	Rab GDP dissociation inhibitor beta	709.952	62.4075	3.50793	0.0131942
Dnajb11	Q99KV1	DJB11_MOUSE	DnaJ homolog subfamily B member 11	46.8154	4.20374	3.47724	0.031686
Gdi1	P50396	GDIA_MOUSE	Rab GDP dissociation inhibitor alpha	336.108	30.383	3.46759	0.00594962
Pgm2l1	Q8CAA7	PGM2L_MOUSE	Glucose 1,6-bisphosphate synthase	320.32	29.3215	3.44948	0.0258424
Aldh1l1	Q8R0Y6	AL1L1_MOUSE	Cytosolic 10-formyltetrahydrofolate dehydrogenase	201.561	18.5548	3.44135	0.023212
Pdhx	Q8BKZ9	ODPX_MOUSE	Pyruvate dehydrogenase protein X component, mitochondrial	121.829	11.2446	3.43754	0.0350079
Ap1g1	P22892	AP1G1_MOUSE	AP-1 complex subunit gamma-1	132.912	12.3172	3.43172	0.0168704
Mdh1	P14152	MDHC_MOUSE	Malate dehydrogenase, cytoplasmic	2432.36	225.694	3.42991	0.00349555
Usp46	D3YVU0;P62069	D3YVU0_MOUSE;UBP46_MOUSE	Ubiquitin carboxyl-terminal hydrolase 46	66.0844	6.14312	3.42727	0.0280043
Dnm3	E9QLL2;Q8BZ98	E9QLL2_MOUSE;DYN3_MOUSE	Dynamin-3	108.474	10.1491	3.41793	0.044942
Erlin2	Q8BFZ9	ERLN2_MOUSE	Erlin-2	84.4716	7.96544	3.40664	0.0481797
Atp6v0a1	K3W4T3;Q9Z1G4	K3W4T3_MOUSE;VPP1_MOUSE	V-type proton ATPase subunit a;V-type proton ATPase 116 kDa subunit a isoform 1	1384.11	131.806	3.39247	0.0496579
Npepps	Q11011	PSA_MOUSE	Puromycin-sensitive aminopeptidase	172.49	16.4562	3.38981	0.0182023
Adgrl1	E9Q3V9;E9Q9Q9;H7BX15;Q80TR1	E9Q3V9_MOUSE;E9Q9Q9_MOUSE;H7BX15_MOUSE;AGRL1_MOUSE	Adhesion G protein-coupled receptor L1	51.7348	4.94224	3.3879	0.030355
Tpt1	P63028	TCTP_MOUSE	Translationally-controlled tumor protein	39.8304	3.80605	3.3875	0.00436926
Aco2	Q99KI0	ACON_MOUSE	Aconitate hydratase, mitochondrial	1751.53	167.526	3.38616	0.0115093
Fscn1	Q61553	FSCN1_MOUSE	Fascin	399.101	38.3656	3.37887	0.0107357
Dctn4	Q8CBY8	DCTN4_MOUSE	Dynactin subunit 4	59.852	5.77493	3.37352	0.0281385
Nefl	P08551	NFL_MOUSE	Neurofilament light polypeptide	475.166	45.9135	3.37144	0.0336707
Myh9	Q8VDD5	MYH9_MOUSE	Myosin-9	434.712	42.0716	3.36914	0.0336161
Sult4a1	P63046	ST4A1_MOUSE	Sulfotransferase 4A1	46.1456	4.47319	3.36681	0.0318094
Gmfb	Q9CQI3	GMFB_MOUSE	Glia maturation factor beta	113.645	11.0175	3.36666	0.0102211
Ppp1r7	Q3UM45	PP1R7_MOUSE	Protein phosphatase 1 regulatory subunit 7	111.435	10.8417	3.36155	0.00785824
Hspa4	Q3U2G2	Q3U2G2_MOUSE	Heat shock 70 kDa protein 4	278.359	27.0903	3.3611	0.0113681
Ina	P46660	AINX_MOUSE	Alpha-internexin	251.907	24.5532	3.35891	0.0434923
Coro1a	O89053	COR1A_MOUSE	Coronin-1A	323.446	31.9672	3.33886	0.0465786
Cmpk1	Q9DBP5	KCY_MOUSE	UMP-CMP kinase	375.245	37.3147	3.33002	0.0142701
Bcan	Q61361	PGCB_MOUSE	Brevican core protein	268.325	26.7201	3.32798	0.0371755
Ube2k	P61087	UBE2K_MOUSE	Ubiquitin-conjugating enzyme E2 K	106.658	10.7478	3.31089	0.0226287
Septin6	Q9R1T4	SEPT6_MOUSE	Septin-6	190.865	19.2585	3.30899	0.0293441
Aldoa	P05064	ALDOA_MOUSE	Fructose-bisphosphate aldolase A	2092.17	211.967	3.30309	0.00379135
Acsf2	Q8VCW8	ACSF2_MOUSE	Medium-chain acyl-CoA ligase ACSF2, mitochondrial	410.873	41.6388	3.30269	0.0257725
Pgk1	P09411	PGK1_MOUSE	Phosphoglycerate kinase 1	595.91	60.4172	3.30206	0.00077296
Cab39	Q06138	CAB39_MOUSE	Calcium-binding protein 39	87.2049	8.86349	3.29846	0.0339278
Myh10	Q5SV64	Q5SV64_MOUSE	Myosin-10	715.133	73.6178	3.28008	0.0377356
Pdxdc1	A0A0R4J034;Q99K01	A0A0R4J034_MOUSE;PDXD1_MOUSE	Pyridoxal-dependent decarboxylase domain-containing protein 1	32.1725	3.31768	3.27758	0.0320141
Slc4a10	Q5DTL9	S4A10_MOUSE	Sodium-driven chloride bicarbonate exchanger	49.4688	5.11443	3.27387	0.0359162
Appl1	Q8K3H0	DP13A_MOUSE	DCC-interacting protein 13-alpha	65.3988	6.83469	3.25832	0.0294751
Srr	Q9QZX7	SRR_MOUSE	Serine racemase	68.1998	7.16027	3.25168	0.0260157
Hk1	G3UVV4;P17710	G3UVV4_MOUSE;HXK1_MOUSE	Hexokinase-1	685.238	72.9963	3.23071	0.0177551
Syngap1	F6SEU4	SYGP1_MOUSE	Ras/Rap GTPase-activating protein SynGAP	175.289	18.7057	3.22819	0.0465076
Psmd12	Q9D8W5	PSD12_MOUSE	26S proteasome non-ATPase regulatory subunit 12	102.156	10.9199	3.22574	0.0450993
Ak1	Q9R0Y5	KAD1_MOUSE	Adenylate kinase isoenzyme 1	498.053	53.3011	3.22406	0.0252402
Lrrc47	Q505F5	LRC47_MOUSE	Leucine-rich repeat-containing protein 47	54.4287	5.831	3.22255	0.032433
Ndrg4	Q8BTG7	NDRG4_MOUSE	Protein NDRG4	122.018	13.093	3.22023	0.0248837
Fasn	P19096	FAS_MOUSE	Fatty acid synthase	210.79	22.7408	3.21245	0.0448972
Ncln	D3YU17;Q8VCM8	D3YU17_MOUSE;NCLN_MOUSE	Nicalin	78.2273	8.46953	3.20732	0.0296631
Prkacb	P68181	KAPCB_MOUSE	cAMP-dependent protein kinase catalytic subunit beta	404.464	43.8577	3.20511	0.0340896
Erc1	F8VPM7;Q99MI1;V9GWT6;V9GXH3	F8VPM7_MOUSE;RB6I2_MOUSE;V9GWT6_MOUSE;V9GXH3_MOUSE	ELKS/Rab6-interacting/CAST family member 1	79.4392	8.63582	3.20145	0.0368455
Sptbn1	Q62261	SPTB2_MOUSE	Spectrin beta chain, non-erythrocytic 1	650.079	70.8065	3.19866	0.0329974
Timm44	O35857	TIM44_MOUSE	Mitochondrial import inner membrane translocase subunit TIM44	62.0332	6.77113	3.19557	0.0421693
Homer1	Q9Z2Y3	HOME1_MOUSE	Homer protein homolog 1	86.9637	9.49256	3.19554	0.0417733
Cds2	A2AMQ5;Q99L43	A2AMQ5_MOUSE;CDS2_MOUSE	Phosphatidate cytidylyltransferase;Phosphatidate cytidylyltransferase 2	140.494	15.3416	3.19499	0.032009
Arpc5l	Q9D898	ARP5L_MOUSE	Actin-related protein 2/3 complex subunit 5-like protein	129.563	14.2559	3.18403	0.0438701
Glud1	P26443	DHE3_MOUSE	Glutamate dehydrogenase 1, mitochondrial	443.699	48.8398	3.18345	0.0011538
Acly	Q3V117	Q3V117_MOUSE	ATP-citrate synthase	198.595	21.8949	3.18116	0.0400872
Otub1	Q7TQI3	OTUB1_MOUSE	Ubiquitin thioesterase OTUB1	333.266	36.8264	3.17786	0.0162881
Erc2	Q3UHT7;Q6PH08	Q3UHT7_MOUSE;ERC2_MOUSE	ERC protein 2	55.123	6.13602	3.16728	0.0388486
Hmgcs2	P54869	HMCS2_MOUSE	Hydroxymethylglutaryl-CoA synthase, mitochondrial	109.412	12.2332	3.1609	0.0265389
Actr2	P61161	ARP2_MOUSE	Actin-related protein 2	230.102	25.7423	3.16007	0.0127333
Atp6v0d1	P51863	VA0D1_MOUSE	V-type proton ATPase subunit d 1	887.27	99.6125	3.15497	0.0325314
Pdcd6ip	Q9WU78	PDC6I_MOUSE	Programmed cell death 6-interacting protein	71.2067	8.00174	3.15363	0.039497
Tpi1	P17751	TPIS_MOUSE	Triosephosphate isomerase	267.906	30.1132	3.15326	0.00104911
Dnm1l	A0A2U3TZ67	A0A2U3TZ67_MOUSE	Dynamin-1-like protein	106.214	11.9624	3.1504	0.0436773
Pmpca	Q9DC61	MPPA_MOUSE	Mitochondrial-processing peptidase subunit alpha	24.6129	2.77542	3.14864	0.0137424
Nrgn	P60761	NEUG_MOUSE	Neurogranin	96.6154	10.904	3.1474	0.00683848
Gstm7	Q80W21	GSTM7_MOUSE	Glutathione S-transferase Mu 7	163.114	18.4444	3.14462	0.0108438
Iqsec2	A4GZ26;E9QAD8	A4GZ26_MOUSE;E9QAD8_MOUSE	ARF6 guanine nucleotide exchange factor IQArfGEF;IQ motif and SEC7 domain-containing protein 2	62.4532	7.06819	3.14336	0.0377126
Sptan1	A3KGU9	A3KGU9_MOUSE	Spectrin alpha chain, non-erythrocytic 1	865.617	98.0209	3.14257	0.0322408
Arpc4	P59999	ARPC4_MOUSE	Actin-related protein 2/3 complex subunit 4	280.939	31.8287	3.14186	0.00761476
Tuba3a	P05214	TBA3_MOUSE	Tubulin alpha-3 chain	1172.01	133.019	3.13929	0.00706649
Cops5	O35864	CSN5_MOUSE	COP9 signalosome complex subunit 5	79.4668	9.05031	3.13431	0.0395295
Grm2	A0A0J9YVF0;Q14BI2	A0A0J9YVF0_MOUSE;GRM2_MOUSE	Metabotropic glutamate receptor 2	179.78	20.4918	3.13311	0.0367723
Ube2v2	Q9D2M8	UB2V2_MOUSE	Ubiquitin-conjugating enzyme E2 variant 2	614.246	70.1528	3.13024	0.0280281
Pls3	B1AX58	B1AX58_MOUSE	Plastin-3	73.7914	8.45792	3.12508	0.0206982
Dbn1	Q9QXS6	DREB_MOUSE	Drebrin	549.38	62.9942	3.12451	0.0374795
Dlg3	A2BEE9;P70175;Q52KF7	A2BEE9_MOUSE;DLG3_MOUSE;Q52KF7_MOUSE	Disks large homolog 3	53.8515	6.1763	3.12417	0.0433299
Cnrip1	Q5M8N0	CNRP1_MOUSE	CB1 cannabinoid receptor-interacting protein 1	129.835	14.9237	3.12101	0.0117007
Ap1b1	O35643;Q5SVG4;Q5SVG5	AP1B1_MOUSE;Q5SVG4_MOUSE;Q5SVG5_MOUSE	AP-1 complex subunit beta-1;AP complex subunit beta;AP complex subunit beta	132.841	15.2719	3.12075	0.0286752
Eif3b	Q8JZQ9	EIF3B_MOUSE	Eukaryotic translation initiation factor 3 subunit B	64.4863	7.44066	3.11549	0.0434616
Arpc3	Q9JM76	ARPC3_MOUSE	Actin-related protein 2/3 complex subunit 3	174.439	20.1286	3.1154	0.0206549
Phyhipl	Q8BGT8	PHIPL_MOUSE	Phytanoyl-CoA hydroxylase-interacting protein-like	162.663	18.7772	3.11483	0.0296252
Myo5a	D3YZ62;D3Z4J3	D3YZ62_MOUSE;D3Z4J3_MOUSE	Unconventional myosin-Va	327.229	37.8026	3.11374	0.039842
Ppm1e	Q80TL0	PPM1E_MOUSE	Protein phosphatase 1E	55.3412	6.40131	3.11191	0.0174541
Ugp2	Q91ZJ5	UGPA_MOUSE	UTP--glucose-1-phosphate uridylyltransferase	85.3943	9.88433	3.11093	0.0145631
Ca8	P28651	CAH8_MOUSE	Carbonic anhydrase-related protein	255.581	29.619	3.10918	0.0125665
Hsbp1	Q9CQZ1	HSBP1_MOUSE	Heat shock factor-binding protein 1	103.564	12.0129	3.10787	0.0276361
Sept3;Septin3	A0A5F8MPL6;Q9Z1S5	A0A5F8MPL6_MOUSE;SEPT3_MOUSE	Septin 3;Neuronal-specific septin-3	324.482	37.6648	3.10685	0.0392162
Rnf14	Q9JI90	RNF14_MOUSE	E3 ubiquitin-protein ligase RNF14	73.5183	8.53489	3.10666	0.0338153
Rtn1	Q7M6W1	Q7M6W1_MOUSE	Reticulon	649.118	75.4109	3.10564	0.0328052
Bag6	Q3UF95;Q9Z1R2	Q3UF95_MOUSE;BAG6_MOUSE	Large proline-rich protein BAG6	99.3802	11.5731	3.10218	0.0215493
Pdia3	P27773	PDIA3_MOUSE	Protein disulfide-isomerase A3	314.059	36.6148	3.10054	0.00776266
Cltc	Q5SXR6;Q68FD5	Q5SXR6_MOUSE;CLH1_MOUSE	Clathrin heavy chain;Clathrin heavy chain 1	2048.76	239.049	3.09938	0.0462526
Uba1	Q02053	UBA1_MOUSE	Ubiquitin-like modifier-activating enzyme 1	676.536	78.9634	3.09891	0.0288809
Ank2	S4R2F3	S4R2F3_MOUSE	Ankyrin-2	281.276	32.876	3.09688	0.0380999
Gstm5	P48774	GSTM5_MOUSE	Glutathione S-transferase Mu 5	112.829	13.2173	3.09364	0.00639896
Rack1	P68040	RACK1_MOUSE	Receptor of activated protein C kinase 1	236.804	27.7764	3.09176	0.00859824
Ndufb9	Q9CQJ8	NDUB9_MOUSE	NADH dehydrogenase [ubiquinone] 1 beta subcomplex subunit 9	142.421	16.7298	3.08967	0.0409765
Eef1g	Q9D8N0	EF1G_MOUSE	Elongation factor 1-gamma	1591.7	187.69	3.08414	0.0457706
Tomm70	Q9CZW5	TOM70_MOUSE	Mitochondrial import receptor subunit TOM70	166.422	19.652	3.0821	0.0398896
Abhd16a	Q9Z1Q2	ABHGA_MOUSE	Phosphatidylserine lipase ABHD16A	61.8465	7.30451	3.08183	0.0371613
Srcin1	B1AQX6;B1AQX7	B1AQX6_MOUSE;B1AQX7_MOUSE	SRC kinase-signaling inhibitor 1	127.858	15.1327	3.0788	0.0459858
Actr3	Q99JY9	ARP3_MOUSE	Actin-related protein 3	126.694	15.0293	3.0755	0.0190916
Hsp90aa1	P07901	HS90A_MOUSE	Heat shock protein HSP 90-alpha	1229.48	146.204	3.072	0.0275543
Atp2b2	F8WHB1;Q3UHH0;Q9R0K7	F8WHB1_MOUSE;Q3UHH0_MOUSE;AT2B2_MOUSE	Calcium-transporting ATPase;Calcium-transporting ATPase;Plasma membrane calcium-transporting ATPase 2	103.81	12.3497	3.07139	0.0361112
Ube2i	G3UYP0;P63280;Q8CFZ0	G3UYP0_MOUSE;UBC9_MOUSE;Q8CFZ0_MOUSE	SUMO-conjugating enzyme UBC9 (Fragment);SUMO-conjugating enzyme UBC9;SUMO-conjugating enzyme UBC9	49.2685	5.86376	3.07077	0.0258685
Lonp1	Q8CGK3	LONM_MOUSE	Lon protease homolog, mitochondrial	93.7545	11.1665	3.06971	0.0404894
Ctbp1	A0A0J9YU62;O88712	A0A0J9YU62_MOUSE;CTBP1_MOUSE	C-terminal-binding protein 1	135.552	16.1463	3.06958	0.0358832
Arpc1a	Q9R0Q6	ARC1A_MOUSE	Actin-related protein 2/3 complex subunit 1A	228.876	27.3171	3.06669	0.00894252
Capzb	A2AMW0	A2AMW0_MOUSE	F-actin-capping protein subunit beta	418.878	50.0863	3.06404	0.0273411
Cops6	D3Z0F5;O88545	D3Z0F5_MOUSE;CSN6_MOUSE	COP9 signalosome complex subunit 6	63.865	7.64385	3.06265	0.044529
Srcin1	A0A571BDG0	A0A571BDG0_MOUSE	SRC kinase-signaling inhibitor 1	98.4228	11.8091	3.0591	0.0341507
Rundc3a	O08576	RUN3A_MOUSE	RUN domain-containing protein 3A	59.989	7.21132	3.05636	0.0454657
Sec24c	G3X972	G3X972_MOUSE	Sec24-related gene family, member C (S. cerevisiae)	50.4195	6.07292	3.05352	0.0193843
Coro1c	Q9WUM4	COR1C_MOUSE	Coronin-1C	101.499	12.2311	3.05283	0.0250532
Lcmt1	A0A0U1RNF2;A2RTH5	A0A0U1RNF2_MOUSE;A2RTH5_MOUSE	Leucine carboxyl methyltransferase 1	81.4983	9.82783	3.05182	0.035945
Dnm1l	E9PUD2	E9PUD2_MOUSE	Dynamin-1-like protein	383.99	46.3497	3.05044	0.0470112
Calr	P14211	CALR_MOUSE	Calreticulin	238.663	28.8403	3.04881	0.0119286
Nars;NARS1	A0A498WGK2;Q8BP47	A0A498WGK2_MOUSE;SYNC_MOUSE	Asparaginyl-tRNA synthetase;Asparagine--tRNA ligase, cytoplasmic	124.35	15.0347	3.04804	0.042362
Mpc2	Q9D023	MPC2_MOUSE	Mitochondrial pyruvate carrier 2	109.272	13.2274	3.04632	0.0390765
Gm9774;Adrm1	A0A0A6YVU8;Q9JKV1	A0A0A6YVU8_MOUSE;ADRM1_MOUSE	Predicted pseudogene 9774;Proteasomal ubiquitin receptor ADRM1	43.3359	5.2541	3.04405	0.0423139
Atp5f1e	P56382	ATP5E_MOUSE	ATP synthase subunit epsilon, mitochondrial	371.507	45.0943	3.04237	0.0128712
Ank3	S4R2K9	S4R2K9_MOUSE	Ankyrin-3 (Fragment)	211.693	25.7663	3.03842	0.0324671
Dlat	Q8BMF4	ODP2_MOUSE	Dihydrolipoyllysine-residue acetyltransferase component of pyruvate dehydrogenase complex, mitochondrial	734.498	89.4772	3.03717	0.0462565
Sdha	Q8K2B3	SDHA_MOUSE	Succinate dehydrogenase [ubiquinone] flavoprotein subunit, mitochondrial	184.214	22.449	3.03666	0.00873698
Tst	P52196	THTR_MOUSE	Thiosulfate sulfurtransferase	108.577	13.2513	3.03451	0.0341
Nckap1	A2AS98;P28660	A2AS98_MOUSE;NCKP1_MOUSE	Nck-associated protein 1	341.128	41.638	3.03434	0.0485927
Nefm	A0A0R4J036;P08553	A0A0R4J036_MOUSE;NFM_MOUSE	Neurofilament medium polypeptide	259.806	31.7646	3.03194	0.0355413
Pip4k2c	Q91XU3	PI42C_MOUSE	Phosphatidylinositol 5-phosphate 4-kinase type-2 gamma	46.4895	5.68836	3.03082	0.0174691
Arf2	A2A6T9	A2A6T9_MOUSE	ADP-ribosylation factor 2 (Fragment)	58.4745	7.15964	3.02985	0.0218408
Fdps	Q920E5	FPPS_MOUSE	Farnesyl pyrophosphate synthase	43.4734	5.32794	3.02848	0.0265273
Sptbn2	Q68FG2	Q68FG2_MOUSE	Spectrin beta chain	352.925	43.2796	3.0276	0.0346914
Vps35	Q9EQH3	VPS35_MOUSE	Vacuolar protein sorting-associated protein 35	229.482	28.206	3.0243	0.0379072
Gda	Q9R111	GUAD_MOUSE	Guanine deaminase	324.199	39.8582	3.02393	0.0332267
Prxl2b	Q9DB60	PXL2B_MOUSE	Prostamide/prostaglandin F synthase	85.7999	10.5562	3.02289	0.0396938
Ndufs2	Q91WD5	NDUS2_MOUSE	NADH dehydrogenase [ubiquinone] iron-sulfur protein 2, mitochondrial	228.63	28.1894	3.01979	0.0358929
Myo18a	B2RRE2	B2RRE2_MOUSE	Myo18a protein	220.795	27.2351	3.01917	0.0336866
Ndrg2	Q9QYG0	NDRG2_MOUSE	Protein NDRG2	423.554	52.2624	3.0187	0.0192449
Tamm41	G5E881;Q3TUH1	G5E881_MOUSE;TAM41_MOUSE	Phosphatidate cytidylyltransferase, mitochondrial;Phosphatidate cytidylyltransferase, mitochondrial	38.0574	4.70075	3.01722	0.0485155
Nckipsd	Q9ESJ4	SPN90_MOUSE	NCK-interacting protein with SH3 domain	69.8179	8.67721	3.00829	0.0493124
Tuba8	Q9JJZ2	TBA8_MOUSE	Tubulin alpha-8 chain	76.6645	9.53754	3.00687	0.0481835
Nptx1	Q62443	NPTX1_MOUSE	Neuronal pentraxin-1	30.9099	3.8457	3.00675	0.0491509
Psmd1	Q3TXS7	PSMD1_MOUSE	26S proteasome non-ATPase regulatory subunit 1	94.067	11.7301	3.00347	0.0330413
Gm49804	A0A3B2W864	A0A3B2W864_MOUSE	Predicted gene, 49804	58.6579	7.32122	3.00217	0.032606
Pex5l	D3YYH0	D3YYH0_MOUSE	PEX5-related protein	79.8807	9.98027	3.0007	0.0446442
Ndrg3	Q9QYF9	NDRG3_MOUSE	Protein NDRG3	268.704	33.5997	2.9995	0.0427939
Hsph1	Q61699	HS105_MOUSE	Heat shock protein 105 kDa	315.503	39.4894	2.99812	0.0351796
Prkcb	P68404	KPCB_MOUSE	Protein kinase C beta type	71.9349	9.02026	2.99545	0.0339043
Vps33a	Q9D2N9	VP33A_MOUSE	Vacuolar protein sorting-associated protein 33A	30.8227	3.86766	2.99446	0.0381119
Cttnbp2	B9EJA2	CTTB2_MOUSE	Cortactin-binding protein 2	76.2156	9.57306	2.99303	0.0269545
Glul	P15105	GLNA_MOUSE	Glutamine synthetase	1559.71	196.191	2.99094	0.0330015
Acsl6	Q5ICG5;Q8R1X1;Q91WC3	Q5ICG5_MOUSE;Q8R1X1_MOUSE;ACSL6_MOUSE	Long chain acyl-CoA synthetase 6 isoform 3;Acyl-CoA synthetase long-chain family member 6;Long-chain-fatty-acid--CoA ligase 6	179.154	22.5546	2.98971	0.0442306
Mapre3	D3Z6G3	D3Z6G3_MOUSE	Microtubule-associated protein RP/EB family member 3	299.367	37.6945	2.98949	0.0338487
Rdh14	Q9ERI6	RDH14_MOUSE	Retinol dehydrogenase 14	53.1234	6.69855	2.98743	0.0432466
Lrpprc	Q6PB66	LPPRC_MOUSE	Leucine-rich PPR motif-containing protein, mitochondrial	76.1256	9.60721	2.98619	0.0425493
Srm	Q64674	SPEE_MOUSE	Spermidine synthase	142.026	17.9386	2.98502	0.0271365
Cops8	Q8VBV7	CSN8_MOUSE	COP9 signalosome complex subunit 8	79.9582	10.1168	2.98249	0.0346329
Gsk3a	D3Z7E5;Q2NL51	D3Z7E5_MOUSE;GSK3A_MOUSE	Glycogen synthase kinase-3 alpha	53.6942	6.79605	2.982	0.0188823
Ap2a1	P17426	AP2A1_MOUSE	AP-2 complex subunit alpha-1	1015.4	128.826	2.97855	0.0458307
Ndufs1	Q91VD9	NDUS1_MOUSE	NADH-ubiquinone oxidoreductase 75 kDa subunit, mitochondrial	457.403	58.236	2.97348	0.0281181
Slc1a6	O35544	EAA4_MOUSE	Excitatory amino acid transporter 4	70.083	8.92595	2.97299	0.0321765
2025-09-08	B1AQZ0	B1AQZ0_MOUSE	Septin 8	265.176	33.792	2.9722	0.0481139
Rap1gds1	E9Q912	E9Q912_MOUSE	RAP1, GTP-GDP dissociation stimulator 1	298.455	38.1665	2.96713	0.042879
Gpd1	P13707	GPDA_MOUSE	Glycerol-3-phosphate dehydrogenase [NAD(+)], cytoplasmic	150.588	19.2828	2.96522	0.0249916
Pgd	Q9DCD0	6PGD_MOUSE	6-phosphogluconate dehydrogenase, decarboxylating	130.068	16.6591	2.96489	0.0216812
Acot11	Q8VHQ9	ACO11_MOUSE	Acyl-coenzyme A thioesterase 11	57.029	7.30932	2.96389	0.041329
Tardbp	Q921F2	TADBP_MOUSE	TAR DNA-binding protein 43	70.412	9.02761	2.96341	0.0445502
Hspa12a	Q8K0U4	HS12A_MOUSE	Heat shock 70 kDa protein 12A	349.519	44.8141	2.96334	0.0393534
Ppid	Q9CR16	PPID_MOUSE	Peptidyl-prolyl cis-trans isomerase D	127.402	16.3595	2.96119	0.0232384
Itpr1	P11881	ITPR1_MOUSE	Inositol 1,4,5-trisphosphate receptor type 1	146.788	18.8999	2.95728	0.047492
Atp5c1;Atp5f1c	Q8C2Q8;Q91VR2	Q8C2Q8_MOUSE;ATPG_MOUSE	ATP synthase subunit gamma;ATP synthase subunit gamma, mitochondrial	923.72	118.968	2.95688	0.0346188
Hspa4l	P48722	HS74L_MOUSE	Heat shock 70 kDa protein 4L	173.954	22.5012	2.95063	0.0305232
6430548M08Rik;Kiaa0513	Q3TA40;Q8R0A7	Q3TA40_MOUSE;K0513_MOUSE	RIKEN cDNA 6430548M08 gene;Uncharacterized protein KIAA0513	103.852	13.4473	2.94913	0.0476524
Lrrc57	A2AKH7;Q8JZX5;Q9D1G5	A2AKH7_MOUSE;Q8JZX5_MOUSE;LRC57_MOUSE	Leucine-rich repeat-containing protein 57 (Fragment);Leucine rich repeat containing 57;Leucine-rich repeat-containing protein 57	34.5507	4.47934	2.94736	0.006033
Myl6	A0A1W2P6F6;A0A1W2P7Q9;Q60605	A0A1W2P6F6_MOUSE;A0A1W2P7Q9_MOUSE;MYL6_MOUSE	Myosin light polypeptide 6	699.855	90.9011	2.94469	0.028469
Ndufb6	A2AP32;Q3UIU2	A2AP32_MOUSE;NDUB6_MOUSE	NADH dehydrogenase [ubiquinone] 1 beta subcomplex subunit 6	112.626	14.6289	2.94465	0.0306574
Irgq	Q8VIM9	IRGQ_MOUSE	Immunity-related GTPase family Q protein	94.9844	12.3503	2.94315	0.0473142
Arl3	A0A494BAJ6;Q9WUL7	A0A494BAJ6_MOUSE;ARL3_MOUSE	ADP-ribosylation factor-like protein 3	55.6621	7.24395	2.94185	0.0255408
Hsp90b1	P08113	ENPL_MOUSE	Endoplasmin	604.326	78.6676	2.94148	0.0315331
Arf6	P62331	ARF6_MOUSE	ADP-ribosylation factor 6	55.6125	7.24708	2.93994	0.0363058
Cct6a	P80317	TCPZ_MOUSE	T-complex protein 1 subunit zeta	233.736	30.5637	2.93499	0.0423159
Dnm1	A0A0J9YUE9;A0A0J9YUN4	A0A0J9YUE9_MOUSE;A0A0J9YUN4_MOUSE	Dynamin-1	2542.72	332.574	2.93463	0.0452686
Atp2a3	B1ATS4;B1ATS5;E9Q559;Q64518	B1ATS4_MOUSE;B1ATS5_MOUSE;E9Q559_MOUSE;AT2A3_MOUSE	Calcium-transporting ATPase;Calcium-transporting ATPase;Calcium-transporting ATPase;Sarcoplasmic/endoplasmic reticulum calcium ATPase 3	336.92	44.14	2.93225	0.0435967
2025-09-05	A0A338P769	A0A338P769_MOUSE	Septin 5	516.179	67.6975	2.9307	0.0444026
Hsp90ab1	P11499	HS90B_MOUSE	Heat shock protein HSP 90-beta	2874.66	377.483	2.92891	0.0331965
Arl1	P61211	ARL1_MOUSE	ADP-ribosylation factor-like protein 1	57.6027	7.56881	2.928	0.0380077
Ptprs	B0V2N1	PTPRS_MOUSE	Receptor-type tyrosine-protein phosphatase S	24.0748	3.16797	2.9259	0.0218393
Pfkp	Q8C605;Q9WUA3	Q8C605_MOUSE;PFKAP_MOUSE	ATP-dependent 6-phosphofructokinase;ATP-dependent 6-phosphofructokinase, platelet type	311.922	41.0568	2.92549	0.0321734
Cct3	P80318	TCPG_MOUSE	T-complex protein 1 subunit gamma	181.859	23.9601	2.92412	0.033626
Cask	O70589	CSKP_MOUSE	Peripheral plasma membrane protein CASK	52.4893	6.92466	2.92221	0.0359101
Pip4k2a	O70172	PI42A_MOUSE	Phosphatidylinositol 5-phosphate 4-kinase type-2 alpha	72.132	9.52978	2.92013	0.0269148
Gucy1b1	O54865	GCYB1_MOUSE	Guanylate cyclase soluble subunit beta-1	71.5581	9.4558	2.91984	0.0326684
Igtp	Q9DCE9	Q9DCE9_MOUSE	Interferon gamma-induced GTPase	143.716	19.0872	2.91255	0.0397567
Exoc5	Q3TPX4	EXOC5_MOUSE	Exocyst complex component 5	36.3904	4.83469	2.91206	0.0203689
Dpysl2	O08553	DPYL2_MOUSE	Dihydropyrimidinase-related protein 2	2789.89	371.169	2.91006	0.0309432
Ddx6	P54823	DDX6_MOUSE	Probable ATP-dependent RNA helicase DDX6	65.8293	8.76213	2.90938	0.0269023
Atp5pb	Q9CQQ7	AT5F1_MOUSE	ATP synthase F(0) complex subunit B1, mitochondrial	906.608	120.681	2.90928	0.0331121
Atp2b2	S4R1C4	S4R1C4_MOUSE	Calcium-transporting ATPase	740.643	98.6799	2.90795	0.0474665
Slc12a5	Q91V14	S12A5_MOUSE	Solute carrier family 12 member 5	523.661	69.7772	2.90781	0.0493117
Plch2	A2AP18;F7C3A0;H3BIW6	PLCH2_MOUSE;F7C3A0_MOUSE;H3BIW6_MOUSE	1-phosphatidylinositol 4,5-bisphosphate phosphodiesterase eta-2;Phosphoinositide phospholipase C;Phosphoinositide phospholipase C	16.7105	2.23093	2.90504	0.00457456
Ap2a2	P17427	AP2A2_MOUSE	AP-2 complex subunit alpha-2	415.397	55.5121	2.90362	0.0368563
Mpst	Q99J99	THTM_MOUSE	3-mercaptopyruvate sulfurtransferase	80.8196	10.8039	2.90315	0.0488702
Agpat1	A0A0R4J263;O35083	A0A0R4J263_MOUSE;PLCA_MOUSE	1-acyl-sn-glycerol-3-phosphate acyltransferase;1-acyl-sn-glycerol-3-phosphate acyltransferase alpha	102.32	13.6975	2.90111	0.0402684
Rtn1	Q8K0T0	RTN1_MOUSE	Reticulon-1	199.772	26.7522	2.90062	0.044751
Gna11	P21278	GNA11_MOUSE	Guanine nucleotide-binding protein subunit alpha-11	132.427	17.7469	2.89956	0.0449283
Ehd3	Q9QXY6	EHD3_MOUSE	EH domain-containing protein 3	123.618	16.6267	2.89432	0.046938
Sik3	E9PU87;F6S7W6;F6U6U5;Q6P4S6	E9PU87_MOUSE;F6S7W6_MOUSE;F6U6U5_MOUSE;SIK3_MOUSE	Serine/threonine-protein kinase SIK3;Serine/threonine-protein kinase SIK3 (Fragment);Serine/threonine-protein kinase SIK3 (Fragment);Serine/threonine-protein kinase SIK3	73.3242	9.86261	2.89425	0.0403222
Uqcrc1	Q9CZ13	QCR1_MOUSE	Cytochrome b-c1 complex subunit 1, mitochondrial	497.064	66.9422	2.89244	0.0188113
Cops4	O88544	CSN4_MOUSE	COP9 signalosome complex subunit 4	149.848	20.2031	2.89085	0.0436466
Ppp2r1a	Q76MZ3	2AAA_MOUSE	Serine/threonine-protein phosphatase 2A 65 kDa regulatory subunit A alpha isoform	465.689	63.0157	2.88558	0.0446821
Ampd2	A2AE27	A2AE27_MOUSE	AMP deaminase	51.1843	6.92761	2.88527	0.0456669
Psmd5	Q8BJY1	PSMD5_MOUSE	26S proteasome non-ATPase regulatory subunit 5	143.298	19.4073	2.88435	0.0466876
Ube2l3	A0A338P786;A0A338P7E5;P68037	A0A338P786_MOUSE;A0A338P7E5_MOUSE;UB2L3_MOUSE	Ubiquitin-conjugating enzyme E2 L3 (Fragment);Ubiquitin-conjugating enzyme E2 L3;Ubiquitin-conjugating enzyme E2 L3	83.5586	11.3286	2.88281	0.0121906
Ndufv1	D3YUM1;Q91YT0	D3YUM1_MOUSE;NDUV1_MOUSE	NADH dehydrogenase [ubiquinone] flavoprotein 1, mitochondrial;NADH dehydrogenase [ubiquinone] flavoprotein 1, mitochondrial	193.862	26.2962	2.8821	0.019512
Abr	A0A571BG95	A0A571BG95_MOUSE	Active breakpoint cluster region-related protein	136.653	18.5507	2.88097	0.0480344
Slc25a3	G5E902;Q8VEM8	G5E902_MOUSE;MPCP_MOUSE	Phosphate carrier protein, mitochondrial;Phosphate carrier protein, mitochondrial	1469.88	199.568	2.88075	0.0422554
Usp5	P56399;Q3U4W8	UBP5_MOUSE;Q3U4W8_MOUSE	Ubiquitin carboxyl-terminal hydrolase 5;Ubiquitin carboxyl-terminal hydrolase	310.344	42.2166	2.87799	0.0337366
Bdh1	Q80XN0	BDH_MOUSE	D-beta-hydroxybutyrate dehydrogenase, mitochondrial	688.888	93.7346	2.87762	0.0419699
Eif3f	Q9DCH4	EIF3F_MOUSE	Eukaryotic translation initiation factor 3 subunit F	76.6367	10.4371	2.87631	0.0344935
Reep1	A0A1D5RLF1;Q8BGH4	A0A1D5RLF1_MOUSE;REEP1_MOUSE	Receptor expression-enhancing protein;Receptor expression-enhancing protein 1	28.1161	3.83089	2.87564	0.00580631
Fabp5	Q05816	FABP5_MOUSE	Fatty acid-binding protein 5	410.381	55.9478	2.87481	0.00389138
Serpinb6a;Serpinb6	F8WIV2;Q60854	F8WIV2_MOUSE;SPB6_MOUSE	Serine (or cysteine) peptidase inhibitor, clade B, member 6a;Serpin B6	63.9793	8.72271	2.87476	0.042243
Copa	F8WHL2;Q8CIE6	F8WHL2_MOUSE;COPA_MOUSE	Coatomer subunit alpha	129.952	17.7614	2.87116	0.0398558
Wdr77	Q99J09	MEP50_MOUSE	Methylosome protein 50	46.0199	6.30461	2.86778	0.0345608
Map1lc3a	Q91VR7	MLP3A_MOUSE	Microtubule-associated proteins 1A/1B light chain 3A	276.758	38.0395	2.86305	0.0234015
Ptprz1	B9EKR1	PTPRZ_MOUSE	Receptor-type tyrosine-protein phosphatase zeta	269.83	37.1422	2.86092	0.0345459
Ahsa1	Q8BK64	AHSA1_MOUSE	Activator of 90 kDa heat shock protein ATPase homolog 1	142.198	19.6253	2.85711	0.0310156
Ywhaq	P68254	1433T_MOUSE	14-3-3 protein theta	951.532	131.336	2.85699	0.0460082
Pfkm	P47857	PFKAM_MOUSE	ATP-dependent 6-phosphofructokinase, muscle type	740.01	102.379	2.85362	0.0273549
Pygb	Q8CI94	PYGB_MOUSE	Glycogen phosphorylase, brain form	447.814	62.0169	2.85217	0.0243434
Trap1	Q9CQN1	TRAP1_MOUSE	Heat shock protein 75 kDa, mitochondrial	57.2472	7.92898	2.852	0.0331372
Psmc2	P46471	PRS7_MOUSE	26S proteasome regulatory subunit 7	162.597	22.5274	2.85154	0.0460812
Sept11;Sept11;Septin11	A0A0J9YTY0;A0A0J9YUL3;Q8C1B7	A0A0J9YTY0_MOUSE;A0A0J9YUL3_MOUSE;SEP11_MOUSE	Septin 11;Septin 11;Septin-11	411.913	57.1451	2.84964	0.0343235
Epm2aip1	Q8VEH5	EPMIP_MOUSE	EPM2A-interacting protein 1	66.4216	9.21722	2.84925	0.0449804
Ctnna2	Q61301	CTNA2_MOUSE	Catenin alpha-2	125.572	17.4472	2.84744	0.0471966
Actr10	Q9QZB7	ARP10_MOUSE	Actin-related protein 10	58.8836	8.1853	2.84676	0.0269846
Ap2b1	H3BKM0;Q9DBG3	H3BKM0_MOUSE;AP2B1_MOUSE	AP complex subunit beta;AP-2 complex subunit beta	736.342	102.411	2.846	0.036118
Tom1l2	Q5SRX1	TM1L2_MOUSE	TOM1-like protein 2	133.805	18.6299	2.84444	0.0414779
Dctn2	Q99KJ8	DCTN2_MOUSE	Dynactin subunit 2	241.666	33.6855	2.84282	0.0406496
Spr	G3UXX3;Q64105;Q91XH5	G3UXX3_MOUSE;SPRE_MOUSE;Q91XH5_MOUSE	Sepiapterin reductase	37.1457	5.18091	2.84192	0.00777172
Dstn	Q9R0P5	DEST_MOUSE	Destrin	291.555	40.6917	2.84096	0.0272116
Akap5	D3YVF0;H3BIV5	AKAP5_MOUSE;H3BIV5_MOUSE	A-kinase anchor protein 5	74.2573	10.377	2.83915	0.0479034
Ap1m1	P35585	AP1M1_MOUSE	AP-1 complex subunit mu-1	98.8376	13.8362	2.83662	0.0344947
Sucla2	Q9Z2I9	SUCB1_MOUSE	Succinate--CoA ligase [ADP-forming] subunit beta, mitochondrial	236.047	33.0577	2.83602	0.014172
Ndufs7	Q9DC70	NDUS7_MOUSE	NADH dehydrogenase [ubiquinone] iron-sulfur protein 7, mitochondrial	228.542	32.0407	2.83448	0.0436473
Atp6v1b2	P62814	VATB2_MOUSE	V-type proton ATPase subunit B, brain isoform	1173.24	164.524	2.83412	0.0271913
Vps26b	Q8C0E2	VP26B_MOUSE	Vacuolar protein sorting-associated protein 26B	82.3005	11.5458	2.83353	0.0406613
Grk2	Q99MK8	ARBK1_MOUSE	Beta-adrenergic receptor kinase 1	72.1424	10.1355	2.83143	0.0428988
Pcbp1	P60335	PCBP1_MOUSE	Poly(rC)-binding protein 1	197.603	27.7701	2.831	0.0380568
Pde1b	A0A2I3BPC1;Q01065	A0A2I3BPC1_MOUSE;PDE1B_MOUSE	Phosphodiesterase;Calcium/calmodulin-dependent 3',5'-cyclic nucleotide phosphodiesterase 1B	118.421	16.6858	2.82724	0.0403475
Higd1a	A0A1L1ST61;A0A1L1SV00;Q8R472;Q9JLR9	A0A1L1ST61_MOUSE;A0A1L1SV00_MOUSE;Q8R472_MOUSE;HIG1A_MOUSE	HIG1 domain family member 1A, mitochondrial (Fragment);HIG1 domain family member 1A, mitochondrial (Fragment);HIG1 domain family member 1A, mitochondrial;HIG1 domain family member 1A, mitochondrial	71.8889	10.1309	2.827	0.0435886
Nampt	Q99KQ4	NAMPT_MOUSE	Nicotinamide phosphoribosyltransferase	56.9243	8.03658	2.82439	0.0253946
Snx2	Q9CWK8	SNX2_MOUSE	Sorting nexin-2	55.0598	7.77707	2.8237	0.0317966
Map2k4	P47809	MP2K4_MOUSE	Dual specificity mitogen-activated protein kinase kinase 4	58.3238	8.24424	2.82263	0.0425833
Sept7;Sept7;Septin7	E9Q1G8;E9Q9F5;O55131	E9Q1G8_MOUSE;E9Q9F5_MOUSE;SEPT7_MOUSE	Septin 7;Septin 7;Septin-7	614.744	86.8984	2.82258	0.0449856
Rpn1	Q91YQ5	RPN1_MOUSE	Dolichyl-diphosphooligosaccharide--protein glycosyltransferase subunit 1	127.356	18.0097	2.82202	0.042277
Trim9	E9QLH4	E9QLH4_MOUSE	E3 ubiquitin-protein ligase TRIM9	78.2626	11.0725	2.82134	0.027465
Itpa	Q9D892	ITPA_MOUSE	Inosine triphosphate pyrophosphatase	84.5288	11.9606	2.82116	0.0233674
Psmd11	Q8BG32	PSD11_MOUSE	26S proteasome non-ATPase regulatory subunit 11	85.808	12.1449	2.82077	0.0418041
Sec23a	E9Q1S3;Q01405	E9Q1S3_MOUSE;SC23A_MOUSE	Protein transport protein SEC23;Protein transport protein Sec23A	55.5422	7.87033	2.81909	0.0302008
Trappc3	O55013	TPPC3_MOUSE	Trafficking protein particle complex subunit 3	101.241	14.3461	2.81906	0.0250002
Sv2b	Q8BG39	SV2B_MOUSE	Synaptic vesicle glycoprotein 2B	250.954	35.57	2.81869	0.0484101
Tmem11	E9Q933;Q8BK08	E9Q933_MOUSE;TMM11_MOUSE	Transmembrane protein 11, mitochondrial;Transmembrane protein 11, mitochondrial	65.2166	9.24884	2.81789	0.044122
Arpc2	Q9CVB6	ARPC2_MOUSE	Actin-related protein 2/3 complex subunit 2	209.36	29.7022	2.81734	0.00995461
Acot7	E9PYH2;Q91V12	E9PYH2_MOUSE;BACH_MOUSE	Cytosolic acyl coenzyme A thioester hydrolase	677.025	96.2354	2.81457	0.0146922
Syn3	Q8JZP2	SYN3_MOUSE	Synapsin-3	198.367	28.1987	2.81447	0.0329293
Atp5f1a	Q03265	ATPA_MOUSE	ATP synthase subunit alpha, mitochondrial	8636.15	1227.85	2.81425	0.0256544
RtcA	Q9D7H3	RTCA_MOUSE	RNA 3'-terminal phosphate cyclase	94.1256	13.3906	2.81336	0.0293354
Prkar2b	P31324	KAP3_MOUSE	cAMP-dependent protein kinase type II-beta regulatory subunit	164.08	23.3578	2.81242	0.0350213
Eif4a1	P60843	IF4A1_MOUSE	Eukaryotic initiation factor 4A-I	94.5206	13.4585	2.81211	0.0338753
Tcp1	P11983	TCPA_MOUSE	T-complex protein 1 subunit alpha	257.327	36.646	2.81188	0.0493179
Agap3	F8VQE9;Q8VHH5	F8VQE9_MOUSE;AGAP3_MOUSE	Arf-GAP with GTPase, ANK repeat and PH domain-containing protein 3;Arf-GAP with GTPase, ANK repeat and PH domain-containing protein 3	111.316	15.8638	2.81084	0.0490234
Vcp	Q01853	TERA_MOUSE	Transitional endoplasmic reticulum ATPase	381.066	54.3901	2.80862	0.0107041
Map2k2	Q63932;Q91YS7	MP2K2_MOUSE;Q91YS7_MOUSE	Dual specificity mitogen-activated protein kinase kinase 2;Dual-specificity mitogen-activated protein kinase kinase 2	117.045	16.7438	2.80536	0.0467703
Akr7a2	Q8CG76	ARK72_MOUSE	Aflatoxin B1 aldehyde reductase member 2	29.6911	4.25019	2.80443	0.0149471
Gprin1	Q3UNH4	GRIN1_MOUSE	G protein-regulated inducer of neurite outgrowth 1	111.496	15.9637	2.80412	0.0404464
Eif3i	Q9QZD9	EIF3I_MOUSE	Eukaryotic translation initiation factor 3 subunit I	38.4249	5.50201	2.80401	0.0242722
Sept9;Septin9	A2A6U3;Q80UG5	A2A6U3_MOUSE;SEPT9_MOUSE	Septin 9;Septin-9	49.9094	7.15474	2.80234	0.0139519
Ola1	Q9CZ30	OLA1_MOUSE	Obg-like ATPase 1	170.995	24.5209	2.80187	0.0313424
Ddost	O54734	OST48_MOUSE	Dolichyl-diphosphooligosaccharide--protein glycosyltransferase 48 kDa subunit	139.433	20.004	2.80121	0.035223
Uqcrc2	Q9DB77	QCR2_MOUSE	Cytochrome b-c1 complex subunit 2, mitochondrial	576.396	82.7608	2.80004	0.0275307
Map2k1	P31938	MP2K1_MOUSE	Dual specificity mitogen-activated protein kinase kinase 1	177.374	25.4758	2.79959	0.0428842
Gnaq	P21279	GNAQ_MOUSE	Guanine nucleotide-binding protein G(q) subunit alpha	617.514	88.7166	2.7992	0.0467585
Prdx5	P99029	PRDX5_MOUSE	Peroxiredoxin-5, mitochondrial	251.623	36.1797	2.79801	0.0131099
Abhd6	Q8R2Y0	ABHD6_MOUSE	Monoacylglycerol lipase ABHD6	51.8072	7.45546	2.79678	0.0463175
Fam49a	Q8BHZ0	FA49A_MOUSE	Protein FAM49A	59.83	8.61415	2.79609	0.0320527
Ckmt1	P30275	KCRU_MOUSE	Creatine kinase U-type, mitochondrial	739.275	106.478	2.79556	0.00966188
Pfn2	Q9JJV2	PROF2_MOUSE	Profilin-2	437.56	63.0359	2.79523	0.00583497
Lancl1	O89112	LANC1_MOUSE	Glutathione S-transferase LANCL1	75.7833	10.927	2.79398	0.0336086
Add1	Q9QYC0	ADDA_MOUSE	Alpha-adducin	410.505	59.2181	2.79329	0.0410243
Dync1li2	Q6PDL0	DC1L2_MOUSE	Cytoplasmic dynein 1 light intermediate chain 2	112.819	16.2882	2.7921	0.0430708
Gstm1	A2AE89;P10649	A2AE89_MOUSE;GSTM1_MOUSE	Glutathione S-transferase Mu 1	285.353	41.2266	2.7911	0.00390707
Capza2	P47754	CAZA2_MOUSE	F-actin-capping protein subunit alpha-2	211.022	30.5211	2.78951	0.0284108
Slc17a7	A0A1B0GRU0;Q3TXX4	A0A1B0GRU0_MOUSE;VGLU1_MOUSE	Vesicular glutamate transporter 1	294.772	42.6547	2.78882	0.0429331
Slc4a4	E9Q8N8	E9Q8N8_MOUSE	Anion exchange protein	450.763	65.2481	2.78836	0.0388953
Lancl2	F6RJV6;Q9JJK2	F6RJV6_MOUSE;LANC2_MOUSE	LanC-like protein 2 (Fragment);LanC-like protein 2	162.578	23.5361	2.78819	0.0410806
Gja1	P23242	CXA1_MOUSE	Gap junction alpha-1 protein	191.272	27.7263	2.7863	0.0345319
Mpp6	Q9JLB0	MPP6_MOUSE	MAGUK p55 subfamily member 6	152.512	22.1217	2.78539	0.0363023
Slc8a1	Q68FL0	Q68FL0_MOUSE	Slc8a1 protein	80.8521	11.7383	2.78406	0.0402388
Ddx39b	Q9Z1N5	DX39B_MOUSE	Spliceosome RNA helicase Ddx39b	176.1	25.5775	2.78345	0.0107805
Acot1	O55137	ACOT1_MOUSE	Acyl-coenzyme A thioesterase 1	111.84	16.2484	2.78307	0.0212268
Ckb	Q04447	KCRB_MOUSE	Creatine kinase B-type	3922.2	570.34	2.78177	0.00174297
Tmem33	A0A0R4J1Z3;Q9CR67	A0A0R4J1Z3_MOUSE;TMM33_MOUSE	Transmembrane protein 33	61.2706	8.92014	2.78006	0.0430343
Adap1	E9PY16	E9PY16_MOUSE	ArfGAP with dual PH domains 1	55.4688	8.07922	2.77939	0.025626
Atp2b1	G5E829	AT2B1_MOUSE	Plasma membrane calcium-transporting ATPase 1	943.827	137.849	2.77543	0.0481247
Atp2a2	O55143	AT2A2_MOUSE	Sarcoplasmic/endoplasmic reticulum calcium ATPase 2	831.267	121.579	2.77342	0.0488977
Pygm	Q9WUB3	PYGM_MOUSE	Glycogen phosphorylase, muscle form	359.67	52.6407	2.77242	0.0234772
Prune1	Q8BIW1	PRUN1_MOUSE	Exopolyphosphatase PRUNE1	69.3006	10.1543	2.77078	0.0386927
Hsdl2	Q2TPA8	HSDL2_MOUSE	Hydroxysteroid dehydrogenase-like protein 2	32.9002	4.82741	2.76878	0.0369017
Mthfd1	Q922D8	C1TC_MOUSE	C-1-tetrahydrofolate synthase, cytoplasmic	106.674	15.6541	2.7686	0.0476885
Wdr37	Q8CBE3	WDR37_MOUSE	WD repeat-containing protein 37	149.215	21.9001	2.76838	0.04194
Atxn10	P28658	ATX10_MOUSE	Ataxin-10	56.4685	8.28828	2.7683	0.0401159
Cct2	P80314	TCPB_MOUSE	T-complex protein 1 subunit beta	289.315	42.4682	2.76819	0.0499442
Ogdh	Q60597	ODO1_MOUSE	2-oxoglutarate dehydrogenase, mitochondrial	284.11	41.7151	2.76781	0.0325117
Ppp2r2a	Q6P1F6	2ABA_MOUSE	Serine/threonine-protein phosphatase 2A 55 kDa regulatory subunit B alpha isoform	225.025	33.0842	2.76587	0.0393621
Fahd2a	A0A0R4J094	A0A0R4J094_MOUSE	Fumarylacetoacetate hydrolase domain-containing 2A	49.0556	7.21949	2.76445	0.00840792
Fam49b	Q921M7	FA49B_MOUSE	Protein FAM49B	318.665	47.0302	2.76038	0.0375911
Arhgap44	Q5SSM3	RHG44_MOUSE	Rho GTPase-activating protein 44	48.7083	7.19114	2.75987	0.0436449
Ptprd	B9EJA3;E9PVW8;G3UWK6;G3UX60;Q64487	B9EJA3_MOUSE;E9PVW8_MOUSE;G3UWK6_MOUSE;G3UX60_MOUSE;PTPRD_MOUSE	Protein tyrosine phosphatase, receptor type, D;Receptor-type tyrosine-protein phosphatase delta;Receptor-type tyrosine-protein phosphatase delta;Receptor-type tyrosine-protein phosphatase delta;Receptor-type tyrosine-protein phosphatase delta	39.6006	5.85429	2.75795	0.0377078
Sec31a	Q3UPL0	SC31A_MOUSE	Protein transport protein Sec31A	67.085	9.93705	2.7551	0.0389741
Ttyh1	Q9D3A9	TTYH1_MOUSE	Protein tweety homolog 1	74.3067	11.0166	2.75381	0.0248342
Actr1b	Q8R5C5	ACTY_MOUSE	Beta-centractin	256.592	38.0832	2.75225	0.0402074
Cse1l	Q9ERK4	XPO2_MOUSE	Exportin-2	80.291	11.9226	2.75154	0.0460496
Prdx6	Q6GT24	Q6GT24_MOUSE	Peroxiredoxin-6	239.294	35.5696	2.75007	0.00441124
Celf2	V9GX43	V9GX43_MOUSE	CUGBP Elav-like family member 2 (Fragment)	64.006	9.51633	2.74973	0.0155309
Tm9sf2	P58021	TM9S2_MOUSE	Transmembrane 9 superfamily member 2	53.3264	7.93185	2.74912	0.0444434
Drg2	Q9QXB9	DRG2_MOUSE	Developmentally-regulated GTP-binding protein 2	66.8957	9.95081	2.74903	0.0379964
Slc1a3	P56564	EAA1_MOUSE	Excitatory amino acid transporter 1	781.141	116.309	2.74762	0.0481367
Dclk2	Q6PGN3	DCLK2_MOUSE	Serine/threonine-protein kinase DCLK2	125.083	18.6305	2.74715	0.0475906
Cdc37	Q61081	CDC37_MOUSE	Hsp90 co-chaperone Cdc37	88.7395	13.2191	2.74695	0.0471538
Gap43	P06837	NEUM_MOUSE	Neuromodulin	294.081	43.8403	2.74589	0.0310196
Dnajc6	Q80TZ3	AUXI_MOUSE	Putative tyrosine-protein phosphatase auxilin	211.533	31.5378	2.74573	0.0437758
Atp6v1d	P57746	VATD_MOUSE	V-type proton ATPase subunit D	406.453	60.8874	2.73887	0.0351176
Ndufa6	Q9CQZ5	NDUA6_MOUSE	NADH dehydrogenase [ubiquinone] 1 alpha subcomplex subunit 6	101.334	15.1856	2.73835	0.0357235
Idh3b	Q91VA7	Q91VA7_MOUSE	Isocitrate dehydrogenase [NAD] subunit, mitochondrial	410.989	61.5975	2.73816	0.0463193
Ube2n	P61089	UBE2N_MOUSE	Ubiquitin-conjugating enzyme E2 N	608.322	91.186	2.73795	0.0285603
Slc32a1	O35633	VIAAT_MOUSE	Vesicular inhibitory amino acid transporter	211.818	31.7753	2.73685	0.0407516
Atp5po	Q9DB20	ATPO_MOUSE	ATP synthase subunit O, mitochondrial	874.757	131.396	2.73496	0.0451001
Plxna4	Q80UG2	PLXA4_MOUSE	Plexin-A4	116.581	17.5122	2.7349	0.0388402
Tpp2	Q64514	TPP2_MOUSE	Tripeptidyl-peptidase 2	121.352	18.2325	2.73461	0.0323651
Dlg2	A0A338P6J0;Q91XM9	A0A338P6J0_MOUSE;DLG2_MOUSE	Disks large homolog 2	107.788	16.2046	2.73372	0.0287632
Atp6v1h	A0A0A6YX18;Q8BVE3	A0A0A6YX18_MOUSE;VATH_MOUSE	V-type proton ATPase subunit H	360.999	54.3958	2.73043	0.0454241
Mif	P34884	MIF_MOUSE	Macrophage migration inhibitory factor	139.054	20.9708	2.72919	0.00202469
Khsrp	A0A3B2WCD8;Q3U0V1	A0A3B2WCD8_MOUSE;FUBP2_MOUSE	Far upstream element-binding protein 2	131.624	19.8563	2.72875	0.0446806
Sec13	Q9D1M0	SEC13_MOUSE	Protein SEC13 homolog	45.5272	6.87198	2.72793	0.0383339
Xpnpep1	Q3UE92	Q3UE92_MOUSE	Xaa-Pro aminopeptidase 1	53.907	8.17036	2.722	0.0316634
Dmxl2	Q8BPN8	DMXL2_MOUSE	DmX-like protein 2	157.185	23.8657	2.71946	0.0447607
Eef1b	O70251	EF1B_MOUSE	Elongation factor 1-beta	160.485	24.3834	2.71847	0.0271206
Aldh2	P47738	ALDH2_MOUSE	Aldehyde dehydrogenase, mitochondrial	181.064	27.5221	2.71784	0.0443415
Vars	Q9Z1Q9	SYVC_MOUSE	Valine--tRNA ligase	75.1823	11.448	2.7153	0.04761
Hadha	Q8BMS1	ECHA_MOUSE	Trifunctional enzyme subunit alpha, mitochondrial	113.59	17.2972	2.71523	0.042994
Ndufa10	Q99LC3	NDUAA_MOUSE	NADH dehydrogenase [ubiquinone] 1 alpha subcomplex subunit 10, mitochondrial	308.715	47.0108	2.71521	0.0406788
Mtco2	P00405	COX2_MOUSE	Cytochrome c oxidase subunit 2	797.012	121.376	2.71512	0.0171815
Ywhag	P61982	1433G_MOUSE	14-3-3 protein gamma	1270.07	193.545	2.71417	0.00986886
Llgl1	A0A0R4J0S4;Q80Y17	A0A0R4J0S4_MOUSE;L2GL1_MOUSE	Lethal(2) giant larvae protein homolog 1	45.9855	7.01025	2.71364	0.043392
Hspa9	P38647	GRP75_MOUSE	Stress-70 protein, mitochondrial	309.528	47.2187	2.71264	0.0322876
Gpd1l	Q3ULJ0	GPD1L_MOUSE	Glycerol-3-phosphate dehydrogenase 1-like protein	179.255	27.3514	2.71233	0.0350578
Dpysl4	A0A0R4J1N0;O35098;Q3TMU8	A0A0R4J1N0_MOUSE;DPYL4_MOUSE;Q3TMU8_MOUSE	Dihydropyrimidinase-related protein 4;Dihydropyrimidinase-related protein 4;Dihydropyrimidinase-like 4	326.442	49.815	2.71218	0.0253251
Epb41l3	A0A5F8MPR1;Q9WV92	A0A5F8MPR1_MOUSE;E41L3_MOUSE	Band 4.1-like protein 3	250.187	38.2298	2.71024	0.0478278
Necap1	Q9CR95	NECP1_MOUSE	Adaptin ear-binding coat-associated protein 1	215.608	33.0405	2.7061	0.0141922
Synj1	E9Q7S0;F7BQW7	E9Q7S0_MOUSE;F7BQW7_MOUSE	Synaptojanin-1;Synaptojanin-1 (Fragment)	289.588	44.4288	2.70443	0.038211
Gstp1	P19157	GSTP1_MOUSE	Glutathione S-transferase P 1	194.688	29.8754	2.70413	0.0306101
Ndufs3	Q9DCT2	NDUS3_MOUSE	NADH dehydrogenase [ubiquinone] iron-sulfur protein 3, mitochondrial	258.72	39.7112	2.70377	0.028667
Ywhab	Q9CQV8	1433B_MOUSE	14-3-3 protein beta/alpha	1185.82	182.249	2.70191	0.0217932
Hsd17b4	P51660	DHB4_MOUSE	Peroxisomal multifunctional enzyme type 2	86.9004	13.3866	2.69857	0.0136047
Actr1a	A0A494BB86	A0A494BB86_MOUSE	Alpha-centractin	140.557	21.655	2.69838	0.042768
Copb1	Q9JIF7	COPB_MOUSE	Coatomer subunit beta	126.205	19.4742	2.69614	0.0298085
Ywhaz	P63101	1433Z_MOUSE	14-3-3 protein zeta/delta	3608.98	557.47	2.69462	0.0176287
Capza1	Q5RKN9	Q5RKN9_MOUSE	F-actin-capping protein subunit alpha	318.688	49.2305	2.69452	0.0330489
Ssr4	Q62186;Q9D8L3	SSRD_MOUSE;Q9D8L3_MOUSE	Translocon-associated protein subunit delta;Signal sequence receptor, delta	53.5307	8.27261	2.69395	0.0420883
Suclg1	Q9WUM5	SUCA_MOUSE	Succinate--CoA ligase [ADP/GDP-forming] subunit alpha, mitochondrial	140.545	21.7309	2.69321	0.0150745
Cct7	P80313	TCPH_MOUSE	T-complex protein 1 subunit eta	187.175	28.9647	2.69202	0.0347216
Pacsin1	Q61644	PACN1_MOUSE	Protein kinase C and casein kinase substrate in neurons protein 1	298.063	46.1281	2.6919	0.0204567
Snap91	Q61548	AP180_MOUSE	Clathrin coat assembly protein AP180	332.12	51.4146	2.69145	0.0328598
Srp68	A2AAN2;Q8BMA6	A2AAN2_MOUSE;SRP68_MOUSE	Signal recognition particle subunit SRP68	25.6569	3.97253	2.69122	0.0304563
Ppp2cb	P62715	PP2AB_MOUSE	Serine/threonine-protein phosphatase 2A catalytic subunit beta isoform	131.286	20.3545	2.6893	0.0229765
Cct8	P42932	TCPQ_MOUSE	T-complex protein 1 subunit theta	256.406	39.791	2.68791	0.043273
Anp32a	D3YYE1;D3Z7M9;O35381	D3YYE1_MOUSE;D3Z7M9_MOUSE;AN32A_MOUSE	Acidic leucine-rich nuclear phosphoprotein 32 family member A (Fragment);Acidic leucine-rich nuclear phosphoprotein 32 family member A;Acidic leucine-rich nuclear phosphoprotein 32 family member A	100.102	15.544	2.68705	0.0273558
Idh3g	P70404	IDHG1_MOUSE	Isocitrate dehydrogenase [NAD] subunit gamma 1, mitochondrial	327.147	50.8232	2.68638	0.0349805
Gnao1	P18872	GNAO_MOUSE	Guanine nucleotide-binding protein G(o) subunit alpha	3325.17	516.656	2.68615	0.0442302
Arf5	P84084	ARF5_MOUSE	ADP-ribosylation factor 5	297.112	46.3007	2.6819	0.0457706
Dnm2	G3X9G4;Q3TCR7	G3X9G4_MOUSE;Q3TCR7_MOUSE	Dynamin-2	221.044	34.4826	2.68039	0.0367549
Slc25a4	P48962	ADT1_MOUSE	ADP/ATP translocase 1	2681.18	418.448	2.67975	0.0449544
Slc25a12	Q8BH59	CMC1_MOUSE	Calcium-binding mitochondrial carrier protein Aralar1	399.048	62.2846	2.67962	0.0336388
Hint1	P70349	HINT1_MOUSE	Histidine triad nucleotide-binding protein 1	359.972	56.2543	2.67785	0.00699379
Septin2	P42208	SEPT2_MOUSE	Septin-2	70.4571	11.013	2.67753	0.0472892
Gdap1l1	Q3USC7;Q8VE33	Q3USC7_MOUSE;GD1L1_MOUSE	Ganglioside-induced differentiation-associated protein 1-like 1	114.713	17.9363	2.67708	0.0489749
Pin1	Q9QUR7	PIN1_MOUSE	Peptidyl-prolyl cis-trans isomerase NIMA-interacting 1	106.635	16.6839	2.67615	0.035994
Cacna2d1	O08532	CA2D1_MOUSE	Voltage-dependent calcium channel subunit alpha-2/delta-1	88.5251	13.8544	2.67575	0.0389628
Syn2	Q64332	SYN2_MOUSE	Synapsin-2	584.232	91.67	2.67202	0.0343047
Pdhb	Q9D051	ODPB_MOUSE	Pyruvate dehydrogenase E1 component subunit beta, mitochondrial	812.257	127.459	2.67191	0.0331969
Psmd14	O35593	PSDE_MOUSE	26S proteasome non-ATPase regulatory subunit 14	110.006	17.2695	2.67128	0.0275783
Dpysl5	Q9EQF6	DPYL5_MOUSE	Dihydropyrimidinase-related protein 5	483.116	75.9327	2.66958	0.0153398
Fabp7	P51880	FABP7_MOUSE	Fatty acid-binding protein, brain	837.168	131.766	2.66754	0.0168533
Atp6v1a	P50516	VATA_MOUSE	V-type proton ATPase catalytic subunit A	672.754	105.909	2.66725	0.0241016
Pgam1	Q9DBJ1	PGAM1_MOUSE	Phosphoglycerate mutase 1	95.7279	15.1073	2.66369	1.59e-05
Aak1	Q3UHJ0	AAK1_MOUSE	AP2-associated protein kinase 1	136.143	21.4928	2.6632	0.0379521
Syngr1	O55100	SNG1_MOUSE	Synaptogyrin-1	488.992	77.2401	2.66239	0.0387057
Rgs6	A0A087WNZ9;A0A087WPC4;A0A087WPD1;A0A087WPW1;A0A087WQG6;A0A087WRP8;A0A087WSH2;A0A087WSJ9;F6WDS8;Q9Z2H2	A0A087WNZ9_MOUSE;A0A087WPC4_MOUSE;A0A087WPD1_MOUSE;A0A087WPW1_MOUSE;A0A087WQG6_MOUSE;A0A087WRP8_MOUSE;A0A087WSH2_MOUSE;A0A087WSJ9_MOUSE;F6WDS8_MOUSE;RGS6_MOUSE	Regulator of G-protein-signaling 6;Regulator of G-protein-signaling 6 (Fragment);Regulator of G-protein-signaling 6;Regulator of G-protein-signaling 6;Regulator of G-protein-signaling 6;Regulator of G-protein-signaling 6 (Fragment);Regulator of G-protein-signaling 6;Regulator of G-protein-signaling 6;Regulator of G-protein-signaling 6;Regulator of G-protein signaling 6	85.4401	13.5005	2.6619	0.0391987
Atp1a3	A0A0G2JGX4;Q6PIC6	A0A0G2JGX4_MOUSE;AT1A3_MOUSE	Sodium/potassium-transporting ATPase subunit alpha;Sodium/potassium-transporting ATPase subunit alpha-3	8218.15	1300.79	2.65943	0.0475743
Ppp2r5a	Q6PD03	2A5A_MOUSE	Serine/threonine-protein phosphatase 2A 56 kDa regulatory subunit alpha isoform	30.2696	4.79413	2.65853	0.036615
Kif1a	A0A087WQE8;Q6TA13	A0A087WQE8_MOUSE;Q6TA13_MOUSE	Kinesin-like protein KIF1A	162.705	25.7729	2.65833	0.0477572
Ywhah	P68510	1433F_MOUSE	14-3-3 protein eta	969.963	153.684	2.65796	0.017438
Mapre1	Q61166	MARE1_MOUSE	Microtubule-associated protein RP/EB family member 1	123.992	19.6783	2.65557	0.0258818
C1qbp	Q8R5L1	Q8R5L1_MOUSE	Complement component 1 Q subcomponent-binding protein, mitochondrial	81.2663	12.9047	2.65477	0.0108036
Pafah1b2	A0A1L1SVK0;Q61206	A0A1L1SVK0_MOUSE;PA1B2_MOUSE	Platelet-activating factor acetylhydrolase IB subunit beta (Fragment);Platelet-activating factor acetylhydrolase IB subunit beta	159.435	25.3548	2.65264	0.00740748
Ndufs8	Q8K3J1	NDUS8_MOUSE	NADH dehydrogenase [ubiquinone] iron-sulfur protein 8, mitochondrial	133.874	21.3116	2.65116	0.0415438
Eef1a2	P62631	EF1A2_MOUSE	Elongation factor 1-alpha 2	507.321	80.876	2.64912	0.0272094
Pdha1	P35486	ODPA_MOUSE	Pyruvate dehydrogenase E1 component subunit alpha, somatic form, mitochondrial	622.509	99.4289	2.64636	0.0414581
Atp1a2	Q6PIE5	AT1A2_MOUSE	Sodium/potassium-transporting ATPase subunit alpha-2	1651.13	263.769	2.64611	0.0461908
Gad2	P48320	DCE2_MOUSE	Glutamate decarboxylase 2	76.3611	12.2043	2.64545	0.0475468
Eif5a	A0A0A0MQM0;P63242	A0A0A0MQM0_MOUSE;IF5A1_MOUSE	Eukaryotic translation initiation factor 5A (Fragment);Eukaryotic translation initiation factor 5A-1	93.6444	14.9764	2.6445	0.00954295
Slc3a2	P10852	4F2_MOUSE	4F2 cell-surface antigen heavy chain	465.432	74.4438	2.64435	0.0292266
Sdhb	Q9CQA3	SDHB_MOUSE	Succinate dehydrogenase [ubiquinone] iron-sulfur subunit, mitochondrial	148.704	23.7965	2.64362	0.0260919
Rpl5	P47962	RL5_MOUSE	60S ribosomal protein L5	75.4932	12.0965	2.64175	0.0342096
Sh3glb2	A2AWI7;Q8R3V5	A2AWI7_MOUSE;SHLB2_MOUSE	Endophilin-B2	121.171	19.4269	2.64092	0.0390834
Rtn3	Q9ES97	RTN3_MOUSE	Reticulon-3	475.104	76.3051	2.63839	0.0464949
Slc25a5	P51881	ADT2_MOUSE	ADP/ATP translocase 2	5067.18	815.551	2.63534	0.047563
Slc27a4	Q91VE0	S27A4_MOUSE	Long-chain fatty acid transport protein 4	46.0958	7.43073	2.63306	0.0432794
Slc25a18	Q9DB41	GHC2_MOUSE	Mitochondrial glutamate carrier 2	113.868	18.3637	2.63244	0.0367106
Eno1	P17182	ENOA_MOUSE	Alpha-enolase	828.113	133.555	2.6324	0.00457632
Kif21a	E9Q0J5;Q9QXL2	E9Q0J5_MOUSE;KI21A_MOUSE	Kinesin-like protein KIF21A	79.6929	12.8552	2.6321	0.0486663
Wasl	Q91YD9	WASL_MOUSE	Neural Wiskott-Aldrich syndrome protein	34.7188	5.60705	2.6304	0.0336375
Slc38a3	A0A0A6YWF5;A0A0A6YX60;Q9DCP2	A0A0A6YWF5_MOUSE;A0A0A6YX60_MOUSE;S38A3_MOUSE	Sodium-coupled neutral amino acid transporter 3 (Fragment);Sodium-coupled neutral amino acid transporter 3 (Fragment);Sodium-coupled neutral amino acid transporter 3	144.53	23.4222	2.62542	0.0235245
Ndufa13	Q9ERS2	NDUAD_MOUSE	NADH dehydrogenase [ubiquinone] 1 alpha subcomplex subunit 13	459.484	74.5504	2.62373	0.0485836
Cttn	Q60598	SRC8_MOUSE	Src substrate cortactin	109.75	17.8285	2.62197	0.0431128
Sv2a	Q9JIS5	SV2A_MOUSE	Synaptic vesicle glycoprotein 2A	779.121	126.7	2.62043	0.0475548
Rap2b	P61226	RAP2B_MOUSE	Ras-related protein Rap-2b	168.676	27.5559	2.61382	0.0447354
Slc30a3	P97441	ZNT3_MOUSE	Zinc transporter 3	51.0882	8.34776	2.61353	0.0170409
Pafah1b3	D3Z7E6;Q61205	D3Z7E6_MOUSE;PA1B3_MOUSE	Platelet-activating factor acetylhydrolase IB subunit gamma	34.8417	5.70271	2.61109	0.00550439
Smarcb1	F6U415;Q9Z0H3	F6U415_MOUSE;SNF5_MOUSE	SWI/SNF-related matrix-associated actin-dependent regulator of chromatin subfamily B member 1 (Fragment);SWI/SNF-related matrix-associated actin-dependent regulator of chromatin subfamily B member 1	33.9342	5.55764	2.6102	0.0232265
Atp5md	Q78IK2	ATPMD_MOUSE	ATP synthase membrane subunit DAPIT, mitochondrial	238.283	39.1314	2.60628	0.0433749
Sacm1l	A0A5F8MPK9;Q9EP69	A0A5F8MPK9_MOUSE;SAC1_MOUSE	Phosphatidylinositide phosphatase SAC1	72.13	11.8582	2.60471	0.0308031
Myl9	Q9CQ19	MYL9_MOUSE	Myosin regulatory light polypeptide 9	80.6553	13.2822	2.60228	0.0304514
Impa1	Q924B0	Q924B0_MOUSE	Inositol-1-monophosphatase	144.293	23.795	2.60027	0.0326464
Mapre3	Q6PER3	MARE3_MOUSE	Microtubule-associated protein RP/EB family member 3	237.477	39.1719	2.59989	0.0255942
Pdia6	Q3TML0	Q3TML0_MOUSE	Protein disulfide-isomerase A6	147.039	24.2716	2.59886	0.0215998
Coro1b	Q9WUM3	COR1B_MOUSE	Coronin-1B	70.4361	11.6321	2.5982	0.0247921
Sfxn5	Q925N0	SFXN5_MOUSE	Sideroflexin-5	240.032	39.6433	2.59808	0.0489972
Uchl1	Q9R0P9	UCHL1_MOUSE	Ubiquitin carboxyl-terminal hydrolase isozyme L1	492.193	81.3441	2.59711	0.00035629
Ogdhl	B2RXT3	B2RXT3_MOUSE	Ogdhl protein	102.147	16.9099	2.59471	0.0325263
Slc25a22	Q9D6M3	GHC1_MOUSE	Mitochondrial glutamate carrier 1	578.824	95.8853	2.59374	0.0404574
Dpysl3	E9PWE8	E9PWE8_MOUSE	Dihydropyrimidinase-related protein 3	1024.32	169.947	2.5915	0.0239716
Oxr1	Q4KMM3	OXR1_MOUSE	Oxidation resistance protein 1	115.518	19.2009	2.58887	0.0398892
Atp1a1	Q8VDN2	AT1A1_MOUSE	Sodium/potassium-transporting ATPase subunit alpha-1	1405.13	234.641	2.58218	0.0401095
Hprt1	P00493	HPRT_MOUSE	Hypoxanthine-guanine phosphoribosyltransferase	77.8088	13.0008	2.58134	0.0325162
Maoa	Q64133	AOFA_MOUSE	Amine oxidase [flavin-containing] A	152.276	25.4653	2.58009	0.0277972
Stip1	Q60864	STIP1_MOUSE	Stress-induced-phosphoprotein 1	372.633	62.4266	2.57752	0.0304475
Uqcr10	Q8R1I1	QCR9_MOUSE	Cytochrome b-c1 complex subunit 9	212.11	35.5476	2.57699	0.033038
Diras2	Q5PR73	DIRA2_MOUSE	GTP-binding protein Di-Ras2	321.717	53.9376	2.57643	0.0494301
Crmp1	Q6P1J1	Q6P1J1_MOUSE	Crmp1 protein	2451.69	411.111	2.57618	0.0370545
Psmd13	Q9WVJ2	PSD13_MOUSE	26S proteasome non-ATPase regulatory subunit 13	180.695	30.3108	2.57565	0.040213
Cnp	P16330	CN37_MOUSE	2',3'-cyclic-nucleotide 3'-phosphodiesterase	1446.77	243.095	2.57325	0.04911
Ncan	A0A0R4IZX5;P55066	A0A0R4IZX5_MOUSE;NCAN_MOUSE	Neurocan core protein	111.594	18.7511	2.57321	0.0243268
Rtn4	Q99P72	RTN4_MOUSE	Reticulon-4	244.242	41.0808	2.57178	0.0381
Ywhae	P62259	1433E_MOUSE	14-3-3 protein epsilon	628.136	105.88	2.56865	0.0184664
Chordc1	Q9D1P4	CHRD1_MOUSE	Cysteine and histidine-rich domain-containing protein 1	99.7415	16.8134	2.56858	0.0255717
Cct5	P80316	TCPE_MOUSE	T-complex protein 1 subunit epsilon	105.036	17.7394	2.56586	0.0396466
Atp5mpl	A0A1Y7VLP0;P56379	A0A1Y7VLP0_MOUSE;ATP68_MOUSE	ATP synthase subunit ATP5MPL, mitochondrial (Fragment);ATP synthase subunit ATP5MPL, mitochondrial	102.941	17.4046	2.56428	0.0366961
Ndufa12	A0A0R4J275;Q7TMF3	A0A0R4J275_MOUSE;NDUAC_MOUSE	NADH dehydrogenase [ubiquinone] 1 alpha subcomplex subunit 12	131.441	22.2479	2.56267	0.0441302
Cox6a1	P43024;Q9DCW5	CX6A1_MOUSE;Q9DCW5_MOUSE	Cytochrome c oxidase subunit 6A1, mitochondrial;Cytochrome c oxidase subunit 6A, mitochondrial	157.321	26.64	2.56205	0.0378563
Ahcyl1	Q80SW1	SAHH2_MOUSE	S-adenosylhomocysteine hydrolase-like protein 1	399.868	67.8163	2.55982	0.0343948
Ptk2	A0A5F8MPY3;P34152	A0A5F8MPY3_MOUSE;FAK1_MOUSE	Focal adhesion kinase 1	58.3781	9.91039	2.55841	0.0444544
Cdh2	D3YYT0;P15116	D3YYT0_MOUSE;CADH2_MOUSE	Cadherin-2	56.9516	9.68065	2.55656	0.0406228
Gls	D3Z7P3	GLSK_MOUSE	Glutaminase kidney isoform, mitochondrial	332.756	56.5657	2.55647	0.0320662
Stt3a	P46978	STT3A_MOUSE	Dolichyl-diphosphooligosaccharide--protein glycosyltransferase subunit STT3A	53.9523	9.17545	2.55583	0.0259752
Clasp2	E9Q8N5;Q08EB5;Q08EB6;Q8BRT1	E9Q8N5_MOUSE;Q08EB5_MOUSE;Q08EB6_MOUSE;CLAP2_MOUSE	CLIP-associating protein 2	79.618	13.5447	2.55536	0.0499791
Cdk5	P49615	CDK5_MOUSE	Cyclin-dependent-like kinase 5	134.728	22.9257	2.55501	0.0427093
Ranbp1	P34022	RANG_MOUSE	Ran-specific GTPase-activating protein	71.2004	12.1178	2.55476	0.0127574
Letm1	Q9Z2I0	LETM1_MOUSE	Mitochondrial proton/calcium exchanger protein	93.0212	15.8369	2.55427	0.0417143
Rogdi	Q3TDK6	ROGDI_MOUSE	Protein rogdi homolog	113.681	19.3628	2.55363	0.0456396
Wars	P32921	SYWC_MOUSE	Tryptophan--tRNA ligase, cytoplasmic	133.053	22.6857	2.55215	0.0355703
Tmx4	Q8C0L0	TMX4_MOUSE	Thioredoxin-related transmembrane protein 4	115.872	19.7623	2.55171	0.0346582
Nsf	P46460	NSF_MOUSE	Vesicle-fusing ATPase	1665.36	284.134	2.55119	0.0461563
Nlgn3	A2AGI2;Q8BYM5	A2AGI2_MOUSE;NLGN3_MOUSE	Neuroligin-3	90.8567	15.5163	2.54981	0.0331666
Rac1	P63001;Q3TLP8	RAC1_MOUSE;Q3TLP8_MOUSE	Ras-related C3 botulinum toxin substrate 1	515.338	88.1353	2.54773	0.0437658
Eef1d	A0A0R4J1E2	A0A0R4J1E2_MOUSE	Elongation factor 1-delta	136.509	23.3573	2.54705	0.0420163
Eif4a2	P10630	IF4A2_MOUSE	Eukaryotic initiation factor 4A-II	247.245	42.3173	2.54663	0.0151013
Myl12a	Q6ZWQ9	Q6ZWQ9_MOUSE	Myosin, light chain 12A, regulatory, non-sarcomeric	462.333	79.201	2.54534	0.0261039
Rab18	P35293	RAB18_MOUSE	Ras-related protein Rab-18	170.394	29.1961	2.54503	0.0380623
Cbr1	P48758	CBR1_MOUSE	Carbonyl reductase [NADPH] 1	194.391	33.4542	2.5387	0.0150457
Kcnc3	D3YZV2;E9QKI2;Q63959	D3YZV2_MOUSE;E9QKI2_MOUSE;KCNC3_MOUSE	Potassium voltage-gated channel subfamily C member 3	41.9767	7.22432	2.53865	0.0393118
Scn2a	A0A5H1ZRM8;B1AWN6	A0A5H1ZRM8_MOUSE;SCN2A_MOUSE	Sodium channel protein type 2 subunit alpha	68.3473	11.7895	2.53538	0.0443057
Asna1	O54984	ASNA_MOUSE	ATPase Asna1	92.5058	15.971	2.53409	0.0232151
Tmem14c	Q9CQN6	TM14C_MOUSE	Transmembrane protein 14C	28.2389	4.87585	2.53396	0.0319348
Pcbp2	B2M1R7;Q61990	B2M1R7_MOUSE;PCBP2_MOUSE	Poly(rC)-binding protein 2	300.985	51.9851	2.53352	0.0328785
Aldh9a1	Q9JLJ2	AL9A1_MOUSE	4-trimethylaminobutyraldehyde dehydrogenase	49.3911	8.53393	2.53297	0.010267
Syn1	O88935	SYN1_MOUSE	Synapsin-1	764.998	132.314	2.53149	0.0388138
Pkm	P52480	KPYM_MOUSE	Pyruvate kinase PKM	1613.87	279.218	2.53106	0.00196987
Cfl1	P18760	COF1_MOUSE	Cofilin-1	2070.62	358.39	2.53046	0.0144048
Prkar1a	Q9DBC7	KAP0_MOUSE	cAMP-dependent protein kinase type I-alpha regulatory subunit	116.47	20.1845	2.52863	0.0472591
Etfa	Q99LC5	ETFA_MOUSE	Electron transfer flavoprotein subunit alpha, mitochondrial	178.183	30.8798	2.52862	0.0335314
Ptpn11	P35235	PTN11_MOUSE	Tyrosine-protein phosphatase non-receptor type 11	26.7539	4.6381	2.52814	0.0190462
Cul5	E9PV12;G3X914	E9PV12_MOUSE;G3X914_MOUSE	Cullin-5	47.5047	8.24312	2.52681	0.0207657
Nbea	Q9EPN1	NBEA_MOUSE	Neurobeachin	127.31	22.1037	2.52599	0.0480467
Gsk3b	E9QAQ5	E9QAQ5_MOUSE	Glycogen synthase kinase-3 beta	119.205	20.7049	2.52539	0.0396696
Ctsd	F8WIR1;P18242	F8WIR1_MOUSE;CATD_MOUSE	Cathepsin D	67.0997	11.6676	2.5238	0.00420335
Esd	H3BKH6;Q9R0P3	H3BKH6_MOUSE;ESTD_MOUSE	S-formylglutathione hydrolase	195.3	34.0075	2.52177	0.0368652
Scamp5	Q9JKD3	SCAM5_MOUSE	Secretory carrier-associated membrane protein 5	210.22	36.6354	2.52059	0.0395428
Aplp1	A0A0R4IZZ1;Q03157	A0A0R4IZZ1_MOUSE;APLP1_MOUSE	Amyloid-like protein 1	59.9265	10.4436	2.52057	0.0333291
Tmod2	Q9JKK7	TMOD2_MOUSE	Tropomodulin-2	141.268	24.6218	2.52043	0.0348187
Cntnap1	O54991	CNTP1_MOUSE	Contactin-associated protein 1	99.7134	17.3945	2.51916	0.0397757
Atp5mg	Q9CPQ8	ATP5L_MOUSE	ATP synthase subunit g, mitochondrial	645.813	112.666	2.51907	0.0247689
Calm1;Calm2;Calm3	P0DP26;P0DP27;P0DP28	CALM1_MOUSE;CALM2_MOUSE;CALM3_MOUSE	Calmodulin-1;Calmodulin-2;Calmodulin-3	2970.29	519.183	2.51629	0.0265141
Glrx3	Q9CQM9	GLRX3_MOUSE	Glutaredoxin-3	81.3178	14.2402	2.5136	0.0432951
Acp1	Q9D358	PPAC_MOUSE	Low molecular weight phosphotyrosine protein phosphatase	167.584	29.3568	2.51312	0.0432366
Mff	Q6PCP5	MFF_MOUSE	Mitochondrial fission factor	66.5456	11.6639	2.5123	0.0278981
Dmtn	Q9WV69	DEMA_MOUSE	Dematin	79.8892	14.0125	2.51129	0.0471616
Arpc5	Q9CPW4	ARPC5_MOUSE	Actin-related protein 2/3 complex subunit 5	117.627	20.6451	2.51035	0.0235106
Nmt1	O70310	NMT1_MOUSE	Glycylpeptide N-tetradecanoyltransferase 1	43.9523	7.72069	2.50914	0.0219876
Mpp2	Q9WV34	MPP2_MOUSE	MAGUK p55 subfamily member 2	146.028	25.6518	2.50911	0.0427745
Gria2	E9QKC0	E9QKC0_MOUSE	Glutamate receptor 2	61.9568	10.887	2.50866	0.027185
Atp6v1e1	P50518	VATE1_MOUSE	V-type proton ATPase subunit E 1	515.907	90.7843	2.5066	0.0310315
Hmgcs1	Q8JZK9	HMCS1_MOUSE	Hydroxymethylglutaryl-CoA synthase, cytoplasmic	115.179	20.3028	2.50413	0.0384816
Prkar1b	P12849	KAP1_MOUSE	cAMP-dependent protein kinase type I-beta regulatory subunit	63.5916	11.2147	2.50345	0.0403345
Ran	P62827	RAN_MOUSE	GTP-binding nuclear protein Ran	399.065	70.3948	2.50308	0.0119342
Hsd17b11	Q9EQ06	DHB11_MOUSE	Estradiol 17-beta-dehydrogenase 11	46.7374	8.24739	2.50257	0.0384707
Snca	O55042	SYUA_MOUSE	Alpha-synuclein	736.253	130.011	2.50156	0.0304395
Wipf2	Q6PEV3	WIPF2_MOUSE	WAS/WASL-interacting protein family member 2	18.3366	3.24061	2.50039	0.0132873
Map4k4	B2RUE8	B2RUE8_MOUSE	Map4k4 protein	105.179	18.6171	2.49815	0.0494354
Slc16a1	P53986	MOT1_MOUSE	Monocarboxylate transporter 1	64.8296	11.492	2.49602	0.0474255
Hspd1	P63038	CH60_MOUSE	60 kDa heat shock protein, mitochondrial	530.732	94.2556	2.49333	0.028139
Pdcd10	Q8VE70	PDC10_MOUSE	Programmed cell death protein 10	32.4637	5.76594	2.4932	0.0200694
Crmp1	P97427	DPYL1_MOUSE	Dihydropyrimidinase-related protein 1	176.358	31.3563	2.49168	0.0391872
Mark2	E9QMP6;Q05512	E9QMP6_MOUSE;MARK2_MOUSE	Non-specific serine/threonine protein kinase;Serine/threonine-protein kinase MARK2	103.278	18.4094	2.48802	0.0431424
Pcdh1	E0CXD4	E0CXD4_MOUSE	Protocadherin 1	100.53	17.9568	2.48503	0.0320477
Flot1	O08917	FLOT1_MOUSE	Flotillin-1	99.9173	17.8554	2.48438	0.0293685
G6pdx	Q00612	G6PD1_MOUSE	Glucose-6-phosphate 1-dehydrogenase X	60.2358	10.7852	2.48156	0.0322511
Wdr1	O88342	WDR1_MOUSE	WD repeat-containing protein 1	67.0927	12.0805	2.47347	5.25e-05
Necab2	Q91ZP9	NECA2_MOUSE	N-terminal EF-hand calcium-binding protein 2	22.2979	4.0191	2.47197	0.0386833
Atg3	Q9CPX6	ATG3_MOUSE	Ubiquitin-like-conjugating enzyme ATG3	49.5212	8.93265	2.47089	0.037732
Eps15l1	Q60902	EP15R_MOUSE	Epidermal growth factor receptor substrate 15-like 1	86.7567	15.734	2.46309	0.0460255
Sh3gl2	A2ALV3;Q62420	A2ALV3_MOUSE;SH3G2_MOUSE	Endophilin-A1	876.854	159.09	2.46249	0.0355741
Hadhb	Q99JY0	ECHB_MOUSE	Trifunctional enzyme subunit beta, mitochondrial	194.869	35.3675	2.462	0.0326586
Arl8a	Q8VEH3	ARL8A_MOUSE	ADP-ribosylation factor-like protein 8A	254.91	46.2955	2.46104	0.039087
Kctd12	A0A0R4J2B2;Q6WVG3	A0A0R4J2B2_MOUSE;KCD12_MOUSE	BTB/POZ domain-containing protein KCTD12	91.4958	16.619	2.46087	0.0447991
Pde1a	Q61481	PDE1A_MOUSE	Calcium/calmodulin-dependent 3',5'-cyclic nucleotide phosphodiesterase 1A	71.4667	12.9878	2.46011	0.0385351
Phb2	O35129	PHB2_MOUSE	Prohibitin-2	164.115	29.826	2.46006	0.0142458
Hnrnpd	F6ZV59;G3X9W0;G5E8G0;Q60668	F6ZV59_MOUSE;G3X9W0_MOUSE;G5E8G0_MOUSE;HNRPD_MOUSE	Heterogeneous nuclear ribonucleoprotein D0 (Fragment);Heterogeneous nuclear ribonucleoprotein D0;Heterogeneous nuclear ribonucleoprotein D0;Heterogeneous nuclear ribonucleoprotein D0	220.942	40.1761	2.45926	0.0250025
Pea15	Q62048	PEA15_MOUSE	Astrocytic phosphoprotein PEA-15	131.437	23.9837	2.45425	0.0330576
Add2	Q9QYB8	ADDB_MOUSE	Beta-adducin	163.674	29.8948	2.45285	0.0462494
Eef1d	D3Z7N2	D3Z7N2_MOUSE	Elongation factor 1-delta (Fragment)	117.783	21.5278	2.45185	0.0456855
Crym	O54983	CRYM_MOUSE	Ketimine reductase mu-crystallin	113.111	20.6835	2.45119	0.00737694
Rab3gap1	Q80UJ7	RB3GP_MOUSE	Rab3 GTPase-activating protein catalytic subunit	44.0985	8.0791	2.44846	0.0399546
Aldh6a1	Q9EQ20	MMSA_MOUSE	Methylmalonate-semialdehyde dehydrogenase [acylating], mitochondrial	194.004	35.5664	2.4475	0.0253184
Arcn1	Q5XJY5	COPD_MOUSE	Coatomer subunit delta	62.066	11.3787	2.44747	0.0470821
Ak3	Q9WTP7	KAD3_MOUSE	GTP:AMP phosphotransferase AK3, mitochondrial	78.4439	14.3826	2.44734	0.0188783
Ap2s1	P62743	AP2S1_MOUSE	AP-2 complex subunit sigma	575.206	105.581	2.44573	0.036977
Hacd3	Q8K2C9	HACD3_MOUSE	Very-long-chain (3R)-3-hydroxyacyl-CoA dehydratase 3	82.4764	15.1455	2.44509	0.0443753
Sept4;Septin4	A0A5F8MP96;P28661	A0A5F8MP96_MOUSE;SEPT4_MOUSE	Septin 4;Septin-4	44.3735	8.15297	2.4443	0.0268727
Rap2a	Q80ZJ1	RAP2A_MOUSE	Ras-related protein Rap-2a	48.844	8.97947	2.44348	0.0297848
Dlg1	D3Z3B8	D3Z3B8_MOUSE	Disks large homolog 1	56.0599	10.3187	2.44171	0.0410293
Bin1	O08539	BIN1_MOUSE	Myc box-dependent-interacting protein 1	257.654	47.5016	2.43939	0.0461333
Idh1	O88844	IDHC_MOUSE	Isocitrate dehydrogenase [NADP] cytoplasmic	161.557	29.7851	2.43938	0.00591016
Ubl4a	P21126	UBL4A_MOUSE	Ubiquitin-like protein 4A	34.0829	6.2874	2.43851	0.0450981
Emc1	Q8C7X2;Z4YJW0	EMC1_MOUSE;Z4YJW0_MOUSE	ER membrane protein complex subunit 1	49.6314	9.15677	2.43834	0.0280333
Atp1b2	P14231	AT1B2_MOUSE	Sodium/potassium-transporting ATPase subunit beta-2	430.05	79.3891	2.43749	0.0396997
Hebp1	A0A140T8J4;Q9R257	A0A140T8J4_MOUSE;HEBP1_MOUSE	Heme-binding protein 1	53.8051	9.93859	2.43663	0.0361198
Sec61b	Q9CQS8	SC61B_MOUSE	Protein transport protein Sec61 subunit beta	61.4491	11.3648	2.43482	0.0349716
Phf24	Q80TL4	PHF24_MOUSE	PHD finger protein 24	249.387	46.1764	2.43316	0.0377002
Hgs	Q3UMA3;Q99LI8	Q3UMA3_MOUSE;HGS_MOUSE	Hepatocyte growth factor-regulated tyrosine kinase substrate	187.687	34.7561	2.43299	0.0420935
Gpr158	Q8C419	GP158_MOUSE	Probable G-protein coupled receptor 158	72.877	13.5138	2.43103	0.0461862
Plxna1	P70206	PLXA1_MOUSE	Plexin-A1	42.5662	7.90845	2.42824	0.0275548
Uimc1	A0A0R4J073;A0A0R4J183;E9Q577;Q5U5Q9	A0A0R4J073_MOUSE;A0A0R4J183_MOUSE;E9Q577_MOUSE;UIMC1_MOUSE	BRCA1-A complex subunit RAP80	203.731	37.8622	2.42784	0.0218404
Prps1l3;Prps1	G3UXL2;Q9D7G0	G3UXL2_MOUSE;PRPS1_MOUSE	Phosphoribosyl pyrophosphate synthetase 1-like 3;Ribose-phosphate pyrophosphokinase 1	90.4465	16.8108	2.42768	0.0400263
Gpd2	Q64521	GPDM_MOUSE	Glycerol-3-phosphate dehydrogenase, mitochondrial	258.195	47.9995	2.42737	0.029714
Mcu	Q3UMR5	MCU_MOUSE	Calcium uniporter protein, mitochondrial	92.6397	17.2321	2.42653	0.0320923
Dctn3	Q9Z0Y1	DCTN3_MOUSE	Dynactin subunit 3	150.778	28.0575	2.42597	0.0453674
Ndufa9	A0A0R3P9C8;Q9DC69	A0A0R3P9C8_MOUSE;NDUA9_MOUSE	NADH dehydrogenase [ubiquinone] 1 alpha subcomplex subunit 9, mitochondrial;NADH dehydrogenase [ubiquinone] 1 alpha subcomplex subunit 9, mitochondrial	155.711	28.982	2.42564	0.0377247
Eif3m	Q99JX4	EIF3M_MOUSE	Eukaryotic translation initiation factor 3 subunit M	33.3414	6.21691	2.42305	0.0437572
Acaa2	Q8BWT1	THIM_MOUSE	3-ketoacyl-CoA thiolase, mitochondrial	60.0939	11.2166	2.42158	0.0309471
Plpp3	Q99JY8	PLPP3_MOUSE	Phospholipid phosphatase 3	210.835	39.3587	2.42136	0.041107
Slc25a11	Q9CR62	M2OM_MOUSE	Mitochondrial 2-oxoglutarate/malate carrier protein	362.147	67.6401	2.42062	0.0430407
Idh3a	A0A1L1STE6;Q9D6R2	A0A1L1STE6_MOUSE;IDH3A_MOUSE	Isocitrate dehydrogenase [NAD] subunit, mitochondrial;Isocitrate dehydrogenase [NAD] subunit alpha, mitochondrial	930.866	174.261	2.41732	0.0293036
Pacs1	Q8K212	PACS1_MOUSE	Phosphofurin acidic cluster sorting protein 1	142.813	26.7369	2.41722	0.0462669
Arfgap1	V9GXM1	V9GXM1_MOUSE	ADP-ribosylation factor GTPase-activating protein 1	88.453	16.5784	2.41561	0.0310974
Arf3;Arf1	P61205;P84078	ARF3_MOUSE;ARF1_MOUSE	ADP-ribosylation factor 3;ADP-ribosylation factor 1	1656.52	311.629	2.41025	0.0258522
Atp1b3	P97370	AT1B3_MOUSE	Sodium/potassium-transporting ATPase subunit beta-3	86.7377	16.3201	2.41001	0.0426447
Grm3	Q9QYS2	GRM3_MOUSE	Metabotropic glutamate receptor 3	59.1956	11.1595	2.40722	0.0363029
Eef2	P58252	EF2_MOUSE	Elongation factor 2	473.713	89.3602	2.40631	0.0281732
Ndufb10	Q9DCS9	NDUBA_MOUSE	NADH dehydrogenase [ubiquinone] 1 beta subcomplex subunit 10	157.707	29.8412	2.40186	0.0316697
Ndufs4	E9QPX3;Q9CXZ1	E9QPX3_MOUSE;NDUS4_MOUSE	NADH dehydrogenase [ubiquinone] iron-sulfur protein 4, mitochondrial;NADH dehydrogenase [ubiquinone] iron-sulfur protein 4, mitochondrial	220.466	41.7197	2.40176	0.032188
Rab21	P35282	RAB21_MOUSE	Ras-related protein Rab-21	55.5148	10.5171	2.40013	0.03805
Sfxn3	Q91V61	SFXN3_MOUSE	Sideroflexin-3	411.477	77.9555	2.40009	0.0401296
Smap2	Q7TN29	SMAP2_MOUSE	Stromal membrane-associated protein 2	71.5434	13.5761	2.39775	0.0243705
Sod2	P09671	SODM_MOUSE	Superoxide dismutase [Mn], mitochondrial	56.7144	10.7746	2.39608	0.00810137
Impact	O55091	IMPCT_MOUSE	Protein IMPACT	47.1368	8.95674	2.39581	0.0327715
Xpo1	Q6P5F9	XPO1_MOUSE	Exportin-1	42.5992	8.09918	2.39498	0.0462157
Mal2	Q8BI08	MAL2_MOUSE	Protein MAL2	225.326	42.8423	2.39491	0.0294634
Etfb	Q9DCW4	ETFB_MOUSE	Electron transfer flavoprotein subunit beta	213.861	40.7594	2.39147	0.0273428
Nras	A0A0G2JGP4;P08556;Q9D091	A0A0G2JGP4_MOUSE;RASN_MOUSE;Q9D091_MOUSE	GTPase NRas (Fragment);GTPase NRas;GTPase NRas	156.736	29.8768	2.39124	0.0315341
Rap1b	Q99JI6	RAP1B_MOUSE	Ras-related protein Rap-1b	184.126	35.134	2.38975	0.00851173
Gnas	P63094;Q6R0H7	GNAS2_MOUSE;GNAS1_MOUSE	Guanine nucleotide-binding protein G(s) subunit alpha isoforms short;Guanine nucleotide-binding protein G(s) subunit alpha isoforms XLas	2040.6	389.971	2.38756	0.0466486
Itpka	Q8R071	IP3KA_MOUSE	Inositol-trisphosphate 3-kinase A	47.3272	9.0532	2.38617	0.0242138
Eci1	P42125	ECI1_MOUSE	Enoyl-CoA delta isomerase 1, mitochondrial	68.7956	13.1607	2.38608	0.036572
Mapt	A0A0A0MQC7;A2A5Y6;P10637	A0A0A0MQC7_MOUSE;A2A5Y6_MOUSE;TAU_MOUSE	Microtubule-associated protein;Microtubule-associated protein;Microtubule-associated protein tau	537.062	102.826	2.38488	0.0496729
Scrn1	Q9CZC8	SCRN1_MOUSE	Secernin-1	71.3886	13.6774	2.3839	0.0130466
Mdh2	P08249	MDHM_MOUSE	Malate dehydrogenase, mitochondrial	143.117	27.4498	2.38233	0.0060551
Hnrnph1	O35737;Q8C2Q7	HNRH1_MOUSE;Q8C2Q7_MOUSE	Heterogeneous nuclear ribonucleoprotein H	42.8805	8.22456	2.38231	0.0421026
Phyhip	Q8K0S0	PHYIP_MOUSE	Phytanoyl-CoA hydroxylase-interacting protein	218.224	41.9223	2.38002	0.037752
Iars2	Q8BIJ6	SYIM_MOUSE	Isoleucine--tRNA ligase, mitochondrial	24.659	4.73797	2.37977	0.0151347
Mtcl1	Q3UHU5	MTCL1_MOUSE	Microtubule cross-linking factor 1	62.7195	12.0568	2.37906	0.0302245
Rdx	A0A5F8MPB9;P26043	A0A5F8MPB9_MOUSE;RADI_MOUSE	Radixin	74.0084	14.2396	2.37778	0.00374762
Tspan2	A0A0G2JDX4;A0A0G2JEZ7;Q922J6;Q9D1X8	A0A0G2JDX4_MOUSE;A0A0G2JEZ7_MOUSE;TSN2_MOUSE;Q9D1X8_MOUSE	Tetraspanin-2 (Fragment);Tetraspanin;Tetraspanin-2;Tetraspanin	35.0733	6.75111	2.37718	0.0444433
Hspa2	P17156	HSP72_MOUSE	Heat shock-related 70 kDa protein 2	58.753	11.3159	2.37631	0.0347727
Asns	Q61024	ASNS_MOUSE	Asparagine synthetase [glutamine-hydrolyzing]	44.7858	8.6289	2.37579	0.0469061
Cdh13	Q9WTR5	CAD13_MOUSE	Cadherin-13	98.4669	18.9745	2.37558	0.0376055
Qki	Q9QYS9	QKI_MOUSE	Protein quaking	78.8817	15.204	2.37524	0.0246741
Tubb3	Q9ERD7	TBB3_MOUSE	Tubulin beta-3 chain	1382.85	266.691	2.3744	0.0481144
Mtch2	Q791V5	MTCH2_MOUSE	Mitochondrial carrier homolog 2	107.172	20.7152	2.37117	0.0269678
Spata5;Spata5;Katnal2;Katnal2;Katnal2;Spata5;Katnal2	A0A0A0MQ80;A0A0G2JFY0;D3Z0U5;D3Z4J2;D6RGM7;Q3UMC0;Q9D3R6	A0A0A0MQ80_MOUSE;A0A0G2JFY0_MOUSE;D3Z0U5_MOUSE;D3Z4J2_MOUSE;D6RGM7_MOUSE;AFG2H_MOUSE;KATL2_MOUSE	ATPase family protein 2 homolog;ATPase family protein 2 homolog;Katanin p60 ATPase-containing subunit A-like 2;Katanin p60 ATPase-containing subunit A-like 2;Katanin p60 ATPase-containing subunit A-like 2;ATPase family protein 2 homolog;Katanin p60 ATPase-containing subunit A-like 2	704.104	136.24	2.36964	0.0123328
Fubp1	A0A0G2JFY5;A0A0G2JGW9;Q3TUE1;Q3UUU2;Q91WJ8	A0A0G2JFY5_MOUSE;A0A0G2JGW9_MOUSE;Q3TUE1_MOUSE;Q3UUU2_MOUSE;FUBP1_MOUSE	Far upstream element-binding protein 1	64.5207	12.4873	2.3693	0.021345
Clta	B1AWE0;Q6PFA2	B1AWE0_MOUSE;Q6PFA2_MOUSE	Clathrin light chain	386.901	74.8877	2.36916	0.039455
Dtna	A0A1Y7VL34;Q9D2N4	A0A1Y7VL34_MOUSE;DTNA_MOUSE	Dystrobrevin;Dystrobrevin alpha	94.4758	18.3002	2.36809	0.0474727
Gpx4	O70325;S4R1E5	GPX4_MOUSE;S4R1E5_MOUSE	Phospholipid hydroperoxide glutathione peroxidase;Glutathione peroxidase	76.8719	14.8943	2.36769	0.0376716
Atp1b1	P14094	AT1B1_MOUSE	Sodium/potassium-transporting ATPase subunit beta-1	3258.71	631.938	2.36645	0.024448
Cul3	Q9JLV5	CUL3_MOUSE	Cullin-3	65.9734	12.8231	2.36313	0.0455992
Tppp	Q7TQD2	TPPP_MOUSE	Tubulin polymerization-promoting protein	678.266	132.124	2.35996	0.0397116
Rab10	P61027	RAB10_MOUSE	Ras-related protein Rab-10	116.66	22.7393	2.35905	0.0273634
Gabrg2	P22723;Q8C7N0	GBRG2_MOUSE;Q8C7N0_MOUSE	Gamma-aminobutyric acid receptor subunit gamma-2	35.7454	6.97089	2.35834	0.0412476
Prmt8	Q6PAK3	ANM8_MOUSE	Protein arginine N-methyltransferase 8	102.669	20.0222	2.35833	0.0361764
Add3	Q9QYB5	ADDG_MOUSE	Gamma-adducin	102.737	20.0552	2.3569	0.0411654
Amph	A0A0G2JEG8;Q7TQF7	A0A0G2JEG8_MOUSE;AMPH_MOUSE	Amphiphysin	326.826	63.9024	2.35458	0.0386864
Tmx3	Q8BXZ1	TMX3_MOUSE	Protein disulfide-isomerase TMX3	88.2366	17.2747	2.35272	0.045532
Twf1	Q91YR1	TWF1_MOUSE	Twinfilin-1	55.8023	10.9322	2.35174	0.0292418
Smarce1	O54941	SMCE1_MOUSE	SWI/SNF-related matrix-associated actin-dependent regulator of chromatin subfamily E member 1	35.1646	6.88936	2.35168	0.0405987
Rab3c	P62823	RAB3C_MOUSE	Ras-related protein Rab-3C	403.387	79.3442	2.34597	0.0390316
Caskin1	Q6P9K8	CSKI1_MOUSE	Caskin-1	61.9343	12.1869	2.34541	0.0488553
Fhl1	A2AEX6;A2AEX7;A2AEX8;A2AEY1;A2AEY2;P97447	A2AEX6_MOUSE;A2AEX7_MOUSE;A2AEX8_MOUSE;A2AEY1_MOUSE;A2AEY2_MOUSE;FHL1_MOUSE	Four and a half LIM domains protein 1;Four and a half LIM domains protein 1;Four and a half LIM domains protein 1;Four and a half LIM domains protein 1 (Fragment);Four and a half LIM domains protein 1;Four and a half LIM domains protein 1	47.5099	9.34929	2.3453	0.0234841
Rhot1	Q8BG51	MIRO1_MOUSE	Mitochondrial Rho GTPase 1	128.666	25.337	2.34431	0.0361786
Mthfd1l	Q3V3R1	C1TM_MOUSE	Monofunctional C1-tetrahydrofolate synthase, mitochondrial	72.457	14.2927	2.34185	0.0416722
Ethe1	Q9DCM0	ETHE1_MOUSE	Persulfide dioxygenase ETHE1, mitochondrial	32.0604	6.32679	2.34125	0.0423549
Rufy2	Q8R4C2	RUFY2_MOUSE	RUN and FYVE domain-containing protein 2	139.087	27.4523	2.34099	0.049756
Ctnnb1	Q02248	CTNB1_MOUSE	Catenin beta-1	151.234	29.8534	2.34082	0.0343028
Itsn1	E9Q0N0	E9Q0N0_MOUSE	Intersectin-1	46.2392	9.13125	2.34023	0.0379858
Osbpl1a	A0A3Q4EG54;A0A3Q4EI24;Q3V156;Q91XL9	A0A3Q4EG54_MOUSE;A0A3Q4EI24_MOUSE;Q3V156_MOUSE;OSBL1_MOUSE	Oxysterol-binding protein;Oxysterol-binding protein;Oxysterol-binding protein;Oxysterol-binding protein-related protein 1	118.884	23.4799	2.34006	0.0249929
Rras2	P62071	RRAS2_MOUSE	Ras-related protein R-Ras2	62.6938	12.4057	2.33732	0.0475229
Gna13	P27601	GNA13_MOUSE	Guanine nucleotide-binding protein subunit alpha-13	2521.79	499.496	2.3359	0.0411307
Arhgap1	A2AH25;Q5FWK3	A2AH25_MOUSE;RHG01_MOUSE	Rho GTPase-activating protein 1	167.773	33.2437	2.33536	0.0268757
Nap1l1	P28656;Q3TF41;Q8BSH9	NP1L1_MOUSE;Q3TF41_MOUSE;Q8BSH9_MOUSE	Nucleosome assembly protein 1-like 1	92.4493	18.3248	2.33487	0.0350333
Ndrg1	Q62433	NDRG1_MOUSE	Protein NDRG1	42.8027	8.50239	2.33176	0.0387565
Madd	E9QN47	E9QN47_MOUSE	MAP kinase-activating death domain protein	113.14	22.4787	2.33148	0.0347189
Ndufa11	G5E814;Q9D8B4	G5E814_MOUSE;NDUAB_MOUSE	NADH dehydrogenase [ubiquinone] 1 alpha subcomplex subunit 11	42.8678	8.5184	2.33124	0.0240618
Nipsnap1	O55125	NIPS1_MOUSE	Protein NipSnap homolog 1	259.823	51.6318	2.3312	0.0445863
Rab5a	Q9CQD1	RAB5A_MOUSE	Ras-related protein Rab-5A	358.119	71.4976	2.32447	0.0328462
Ak4	Q9WUR9	KAD4_MOUSE	Adenylate kinase 4, mitochondrial	49.8974	9.9677	2.32363	0.0486915
Hmox2	O70252	HMOX2_MOUSE	Heme oxygenase 2	38.1082	7.61544	2.3231	0.0324999
Snx1	Q6NZD2	Q6NZD2_MOUSE	Sorting nexin 1	66.3529	13.2609	2.32298	0.0299109
Acat1	Q8QZT1	THIL_MOUSE	Acetyl-CoA acetyltransferase, mitochondrial	408.577	81.6689	2.32275	0.0264448
Gltp	Q9JL62	GLTP_MOUSE	Glycolipid transfer protein	94.6411	18.9221	2.3224	0.0481286
Ahsg	A0A338P703;A0A338P7G1;A0A338P7H5;P29699	A0A338P703_MOUSE;A0A338P7G1_MOUSE;A0A338P7H5_MOUSE;FETUA_MOUSE	Alpha-2-HS-glycoprotein	22.5783	4.51503	2.32213	0.0471725
Hspa8	P63017	HSP7C_MOUSE	Heat shock cognate 71 kDa protein	1888.03	377.691	2.32161	0.0183682
Rpsa	P14206	RSSA_MOUSE	40S ribosomal protein SA	151.508	30.3316	2.3205	0.0184029
Ggt7	Q99JP7	GGT7_MOUSE	Glutathione hydrolase 7	58.1081	11.639	2.31978	0.0282798
Snx3	O70492;Q78ZM0	SNX3_MOUSE;Q78ZM0_MOUSE	Sorting nexin-3	80.771	16.1843	2.31924	0.0154394
Ppp3cb	E0CZ78;P48453	E0CZ78_MOUSE;PP2BB_MOUSE	Serine/threonine-protein phosphatase;Serine/threonine-protein phosphatase 2B catalytic subunit beta isoform	974.216	195.437	2.31754	0.0396086
Pcx	E9QPD7;G5E8R3	E9QPD7_MOUSE;G5E8R3_MOUSE	Pyruvate carboxylase	109.467	22.0534	2.31143	0.0106321
Eif4h	Q9WUK2	IF4H_MOUSE	Eukaryotic translation initiation factor 4H	91.8993	18.5755	2.30665	0.0171173
Sncb	Q91ZZ3	SYUB_MOUSE	Beta-synuclein	1599	323.417	2.3057	0.0447533
Aldh7a1	Q9DBF1	AL7A1_MOUSE	Alpha-aminoadipic semialdehyde dehydrogenase	25.2177	5.10216	2.30526	0.000265183
Tmx2	Q9D710	TMX2_MOUSE	Thioredoxin-related transmembrane protein 2	85.5794	17.3176	2.30502	0.0387271
Fis1	Q9CQ92	FIS1_MOUSE	Mitochondrial fission 1 protein	60.6433	12.2801	2.30403	0.0387445
Napb	P28663	SNAB_MOUSE	Beta-soluble NSF attachment protein	250.021	50.6489	2.30344	0.0300831
Cmas	A0A0R4J0B4;Q99KK2	A0A0R4J0B4_MOUSE;NEUA_MOUSE	N-acylneuraminate cytidylyltransferase	89.2041	18.0736	2.30322	0.0431287
Eif3g	Q9Z1D1	EIF3G_MOUSE	Eukaryotic translation initiation factor 3 subunit G	43.9439	8.93458	2.29819	0.034324
Uqcrq	Q9CQ69	QCR8_MOUSE	Cytochrome b-c1 complex subunit 8	430.164	87.6935	2.29434	0.0460321
Skp1	Q9WTX5	SKP1_MOUSE	S-phase kinase-associated protein 1	246.917	50.3594	2.29369	0.0496335
Sirt2	Q8VDQ8	SIR2_MOUSE	NAD-dependent protein deacetylase sirtuin-2	488.345	99.7253	2.29187	0.0292949
Gmps	Q3THK7	GUAA_MOUSE	GMP synthase [glutamine-hydrolyzing]	81.9787	16.7435	2.29165	0.032513
Actn4	A0A1L1SV25	A0A1L1SV25_MOUSE	Alpha-actinin-4	73.321	14.9993	2.28933	0.0195143
Gnb1	P62874	GBB1_MOUSE	Guanine nucleotide-binding protein G(I)/G(S)/G(T) subunit beta-1	1950.59	399.721	2.28685	0.0344629
Dcakd	Q8BHC4	DCAKD_MOUSE	Dephospho-CoA kinase domain-containing protein	31.3765	6.43019	2.28675	0.038687
Flot2	Q5SS83;Q60634	Q5SS83_MOUSE;FLOT2_MOUSE	Flotillin;Flotillin-2	60.4977	12.4323	2.28278	0.0306561
Mtpn	P62774	MTPN_MOUSE	Myotrophin	85.6212	17.5968	2.28265	0.0110473
Ykt6	Q9CQW1	YKT6_MOUSE	Synaptobrevin homolog YKT6	138.704	28.5471	2.28059	0.0408634
Rab11fip5	A0A0N4SW73	A0A0N4SW73_MOUSE	Rab11 family-interacting protein 5	59.5901	12.2874	2.2779	0.0487527
Pitpna	P53810	PIPNA_MOUSE	Phosphatidylinositol transfer protein alpha isoform	146.185	30.1626	2.27696	0.0341797
Got1	P05201	AATC_MOUSE	Aspartate aminotransferase, cytoplasmic	76.6778	15.8872	2.27094	0.000430871
Etfdh	Q921G7	ETFD_MOUSE	Electron transfer flavoprotein-ubiquinone oxidoreductase, mitochondrial	93.5821	19.3999	2.27018	0.045944
Trim32	Q8CH72	TRI32_MOUSE	E3 ubiquitin-protein ligase TRIM32	36.2571	7.52846	2.26784	0.0424409
Slc2a1	P17809	GTR1_MOUSE	Solute carrier family 2, facilitated glucose transporter member 1	106.357	22.1257	2.26512	0.0433964
Echs1	Q8BH95	ECHM_MOUSE	Enoyl-CoA hydratase, mitochondrial	134.398	27.9762	2.26424	0.0427733
Ddah1	Q9CWS0	DDAH1_MOUSE	N(G),N(G)-dimethylarginine dimethylaminohydrolase 1	360.455	75.0582	2.26374	0.00245934
Slc9a3r1	P70441	NHRF1_MOUSE	Na(+)/H(+) exchange regulatory cofactor NHE-RF1	97.6314	20.3427	2.26283	0.0232126
Atp5pd	Q9DCX2	ATP5H_MOUSE	ATP synthase subunit d, mitochondrial	206.473	43.0351	2.26237	0.0261725
Epn1	Q80VP1	EPN1_MOUSE	Epsin-1	62.2969	12.9931	2.26142	0.0336179
Mapk10	A0A5F8MP75;E9QN59;Q3TQZ7;Q8C9D4	A0A5F8MP75_MOUSE;E9QN59_MOUSE;Q3TQZ7_MOUSE;Q8C9D4_MOUSE	Mitogen-activated protein kinase 10;Mitogen-activated protein kinase;Mitogen-activated protein kinase;Mitogen-activated protein kinase	41.7607	8.7249	2.25894	0.0298492
Prdx4	B1AZS9;O08807	B1AZS9_MOUSE;PRDX4_MOUSE	Peroxiredoxin-4 (Fragment);Peroxiredoxin-4	435.767	91.0566	2.25872	0.0283139
Grb2	B1AT92;Q60631	B1AT92_MOUSE;GRB2_MOUSE	Growth factor receptor-bound protein 2	59.3092	12.4043	2.25741	0.0218623
Gnal	Q66L47;Q8CGK7	Q66L47_MOUSE;GNAL_MOUSE	Guanine nucleotide binding protein, alpha stimulating, olfactory type;Guanine nucleotide-binding protein G(olf) subunit alpha	42.322	8.88809	2.25146	0.0444505
Stk25	Q9Z2W1	STK25_MOUSE	Serine/threonine-protein kinase 25	79.8044	16.7685	2.25071	0.0226646
Gsta4	P24472	GSTA4_MOUSE	Glutathione S-transferase A4	53.8168	11.3136	2.25	0.0325293
Otud6b	Q8K2H2	OTU6B_MOUSE	Deubiquitinase OTUD6B	28.7571	6.04908	2.24913	0.0467093
Acadm	P45952	ACADM_MOUSE	Medium-chain specific acyl-CoA dehydrogenase, mitochondrial	97.8209	20.6306	2.24536	0.0225591
Rab12	A2CG35;P35283	A2CG35_MOUSE;RAB12_MOUSE	Ras-related protein Rab-12	20.9422	4.41791	2.24498	0.00970952
Api5	O35841	API5_MOUSE	Apoptosis inhibitor 5	75.5805	15.9778	2.24195	0.0287944
Atp6ap1	Q9R1Q9	VAS1_MOUSE	V-type proton ATPase subunit S1	42.0567	8.89743	2.24088	0.00992798
Slc6a9	E9Q3V0;E9Q517;P28571	E9Q3V0_MOUSE;E9Q517_MOUSE;SC6A9_MOUSE	Sodium- and chloride-dependent glycine transporter 1	60.1632	12.7463	2.23881	0.0383685
Fam98b	Q80VD1	FA98B_MOUSE	Protein FAM98B	66.5459	14.1014	2.23851	0.0466126
Cplx2	P84086	CPLX2_MOUSE	Complexin-2	41.9669	8.90914	2.2359	0.0489566
Tpm1	E9Q453	E9Q453_MOUSE	Tropomyosin alpha-1 chain	72.1703	15.3297	2.23508	0.0231538
Hnrnpul2	Q00PI9	HNRL2_MOUSE	Heterogeneous nuclear ribonucleoprotein U-like protein 2	75.0465	15.9537	2.23389	0.0442987
Slc6a11	P31650	S6A11_MOUSE	Sodium- and chloride-dependent GABA transporter 3	315.955	67.2424	2.23228	0.0401628
Ddah2	Q99LD8	DDAH2_MOUSE	N(G),N(G)-dimethylarginine dimethylaminohydrolase 2	71.4126	15.2098	2.23118	0.00398122
Atp5f1d	Q9D3D9	ATPD_MOUSE	ATP synthase subunit delta, mitochondrial	295.664	63.0302	2.22984	0.00711003
Set	A2BE93;Q9EQU5	A2BE93_MOUSE;SET_MOUSE	Protein SET (Fragment);Protein SET	152.505	32.5355	2.22877	0.0257572
Ppp3r1	Q63810	CANB1_MOUSE	Calcineurin subunit B type 1	819.575	174.965	2.22781	0.0492439
Cend1	Q9JKC6	CEND_MOUSE	Cell cycle exit and neuronal differentiation protein 1	318.869	68.1105	2.22701	0.0326839
Cap2	Q9CYT6	CAP2_MOUSE	Adenylyl cyclase-associated protein 2	103.937	22.2024	2.22691	0.0301097
Stim1	A0A1B0GRA5;P70302	A0A1B0GRA5_MOUSE;STIM1_MOUSE	Stromal interaction molecule 1	25.7583	5.51801	2.22282	0.0351771
Vma21	Q78T54	VMA21_MOUSE	Vacuolar ATPase assembly integral membrane protein Vma21	130.583	27.9771	2.22265	0.0370732
Map4	E9PZ43	E9PZ43_MOUSE	Microtubule-associated protein	49.9969	10.7175	2.22186	0.0422684
Trim2	Q9ESN6	TRIM2_MOUSE	Tripartite motif-containing protein 2	44.3223	9.50493	2.22129	0.0359128
Rab6a	D3YV69	D3YV69_MOUSE	Ras-related protein Rab-6A	471.727	101.256	2.21994	0.0323675
Relch	E9QM90	E9QM90_MOUSE	RAB11-binding protein RELCH	36.59	7.86235	2.21842	0.0444702
Mtco1	P00397	COX1_MOUSE	Cytochrome c oxidase subunit 1	69.2309	14.8763	2.2184	0.0261859
Ppa1	Q9D819	IPYR_MOUSE	Inorganic pyrophosphatase	136.312	29.3327	2.21633	0.0245829
Cdc42ep4	Q9JM96	BORG4_MOUSE	Cdc42 effector protein 4	43.7689	9.42321	2.21562	0.0346078
Vim	P20152	VIME_MOUSE	Vimentin	196.332	42.2834	2.21513	0.0324312
Plp1	P60202	MYPR_MOUSE	Myelin proteolipid protein	1268.11	273.292	2.21416	0.0123535
Phb	P67778	PHB_MOUSE	Prohibitin	215.37	46.4687	2.21249	0.0203596
Mapt	B1AQW4	B1AQW4_MOUSE	Microtubule-associated protein tau (Fragment)	496.164	107.072	2.21223	0.0442833
Ndufa2	Q9CQ75	NDUA2_MOUSE	NADH dehydrogenase [ubiquinone] 1 alpha subcomplex subunit 2	126.892	27.4869	2.20678	0.0361913
Rps5	P97461;Q91V55	RS5_MOUSE;Q91V55_MOUSE	40S ribosomal protein S5	172.278	37.3788	2.20444	0.0404477
Rab6b	P61294	RAB6B_MOUSE	Ras-related protein Rab-6B	219.24	47.6962	2.20057	0.0236548
Prnp	P04925	PRIO_MOUSE	Major prion protein	71.7124	15.6241	2.19845	0.0491905
Cox7c	P17665	COX7C_MOUSE	Cytochrome c oxidase subunit 7C, mitochondrial	357.904	77.9852	2.1983	0.0150871
Hspa5	P20029	BIP_MOUSE	Endoplasmic reticulum chaperone BiP	221.988	48.433	2.19642	0.0178763
Csrp1	P97315	CSRP1_MOUSE	Cysteine and glycine-rich protein 1	83.5293	18.2635	2.19332	0.0425553
Slc17a6	A0A0R4J0A6;Q8BLE7	A0A0R4J0A6_MOUSE;VGLU2_MOUSE	Vesicular glutamate transporter 2	377.459	82.545	2.19306	0.0405055
Cyc1	Q9D0M3	CY1_MOUSE	Cytochrome c1, heme protein, mitochondrial	235.843	51.6206	2.19181	0.0226905
Pakap	F7AA26	F7AA26_MOUSE	Paralemmin A kinase anchor protein (Fragment)	31.1904	6.82879	2.1914	0.0457881
Scamp1	Q3TSA8;Q8K021	Q3TSA8_MOUSE;SCAM1_MOUSE	Secretory carrier-associated membrane protein;Secretory carrier-associated membrane protein 1	69.2186	15.1605	2.19084	0.0352308
Dnajb2	Q9QYI5	DNJB2_MOUSE	DnaJ homolog subfamily B member 2	41.6745	9.14524	2.18807	0.0408138
Acads	Q07417	ACADS_MOUSE	Short-chain specific acyl-CoA dehydrogenase, mitochondrial	17.2998	3.80493	2.18481	0.0295858
Map2k6	P70236	MP2K6_MOUSE	Dual specificity mitogen-activated protein kinase kinase 6	39.032	8.58992	2.18394	0.0360705
Sdhc	Q9CZB0	C560_MOUSE	Succinate dehydrogenase cytochrome b560 subunit, mitochondrial	29.144	6.42601	2.1812	0.0338881
Pcbp3	E9Q7D8	E9Q7D8_MOUSE	Poly(rC)-binding protein 3	61.455	13.5593	2.18024	0.0261951
Nono	Q99K48	NONO_MOUSE	Non-POU domain-containing octamer-binding protein	163.691	36.117	2.18022	0.0387918
Mapk1	P63085	MK01_MOUSE	Mitogen-activated protein kinase 1	319.417	70.558	2.17856	0.0299299
Lasp1	Q61792	LASP1_MOUSE	LIM and SH3 domain protein 1	155.459	34.3721	2.17722	0.0315955
Vat1	Q62465	VAT1_MOUSE	Synaptic vesicle membrane protein VAT-1 homolog	216.915	48.0086	2.17576	0.0233404
Cspg5	Q71M36	CSPG5_MOUSE	Chondroitin sulfate proteoglycan 5	93.8303	20.7922	2.17401	0.0452689
Rps7	P62082	RS7_MOUSE	40S ribosomal protein S7	206.819	45.8701	2.17274	0.0406042
Copz1	P61924	COPZ1_MOUSE	Coatomer subunit zeta-1	66.8142	14.8234	2.17228	0.0487046
Rab2a	P53994	RAB2A_MOUSE	Ras-related protein Rab-2A	282.174	62.6668	2.17081	0.0414839
Sfxn1	Q99JR1	SFXN1_MOUSE	Sideroflexin-1	104.842	23.3133	2.16899	0.0331525
Aifm1	B1AU25;Q9Z0X1	B1AU25_MOUSE;AIFM1_MOUSE	Apoptosis-inducing factor 1, mitochondrial;Apoptosis-inducing factor 1, mitochondrial	77.5074	17.3002	2.16355	0.0323285
Plcb1	Q9Z1B3	PLCB1_MOUSE	1-phosphatidylinositol 4,5-bisphosphate phosphodiesterase beta-1	68.3934	15.2732	2.16286	0.0117811
Rab3a	P63011	RAB3A_MOUSE	Ras-related protein Rab-3A	749.346	167.419	2.16216	0.0219765
Pak2	Q8CIN4	PAK2_MOUSE	Serine/threonine-protein kinase PAK 2	60.197	13.463	2.16069	0.0205027
Mrps23	A7M7Q8;Q3TI14;Q8VE22	A7M7Q8_MOUSE;Q3TI14_MOUSE;RT23_MOUSE	28S ribosomal protein S23, mitochondrial (Fragment);28S ribosomal protein S23, mitochondrial;28S ribosomal protein S23, mitochondrial	33.2156	7.43972	2.15854	0.0412428
Atp5f1b	P56480	ATPB_MOUSE	ATP synthase subunit beta, mitochondrial	628.221	140.877	2.15684	0.0107771
Tfg	Q9Z1A1	Q9Z1A1_MOUSE	TFG protein	96.3369	21.6924	2.1509	0.0228394
Cep170b	B9EIX2;Q80U49	B9EIX2_MOUSE;C170B_MOUSE	AW555464 protein;Centrosomal protein of 170 kDa protein B	35.6457	8.03742	2.14892	0.0431107
Napa	Q9DB05	SNAA_MOUSE	Alpha-soluble NSF attachment protein	115.821	26.1791	2.14541	0.0327484
Ptprn2	P80560	PTPR2_MOUSE	Receptor-type tyrosine-protein phosphatase N2	19.1298	4.32504	2.14503	0.0331306
Lgi1	A0A0G2JGB7;Q9JIA1	A0A0G2JGB7_MOUSE;LGI1_MOUSE	Leucine-rich glioma-inactivated protein 1	83.9274	18.9857	2.14423	0.0398284
Lamtor1	Q9CQ22	LTOR1_MOUSE	Ragulator complex protein LAMTOR1	43.5126	9.84539	2.14391	0.0444543
Nup85	Q8R480	NUP85_MOUSE	Nuclear pore complex protein Nup85	339.486	76.8508	2.14322	0.00530677
Aip	O08915	AIP_MOUSE	AH receptor-interacting protein	46.0245	10.4208	2.14294	0.0245088
Tagln3	Q9R1Q8	TAGL3_MOUSE	Transgelin-3	231.495	52.4558	2.14181	0.0300878
Calb2	Q08331	CALB2_MOUSE	Calretinin	423.281	96.0272	2.1401	0.0160388
Psmd6	Q99JI4	PSMD6_MOUSE	26S proteasome non-ATPase regulatory subunit 6	80.1152	18.2494	2.13423	0.0465557
Tpm3	E9Q7Q3	E9Q7Q3_MOUSE	Tropomyosin alpha-3 chain	156.93	35.7569	2.13383	0.0289355
Hnrnpf	Q9Z2X1	HNRPF_MOUSE	Heterogeneous nuclear ribonucleoprotein F	160.838	36.6665	2.13308	0.0468374
Lrba	A0A0A6YXL6;A0A0A6YXX3;E9Q3Y4	A0A0A6YXL6_MOUSE;A0A0A6YXX3_MOUSE;E9Q3Y4_MOUSE	Lipopolysaccharide-responsive and beige-like anchor protein	73.9243	16.8731	2.13132	0.0496185
Mrps34	Q9JIK9	RT34_MOUSE	28S ribosomal protein S34, mitochondrial	25.7528	5.87911	2.13106	0.0489799
2025-03-02	Q922Q1	MARC2_MOUSE	Mitochondrial amidoxime reducing component 2	60.5822	13.8304	2.13105	0.0385953
Sncg	Q9Z0F7	SYUG_MOUSE	Gamma-synuclein	121.615	27.7754	2.13045	0.0473166
Tpd52	F8WHQ1	F8WHQ1_MOUSE	Tumor protein D52	52.8704	12.0996	2.1275	0.0326404
Hdac2	A0A0R4J008;P70288	A0A0R4J008_MOUSE;HDAC2_MOUSE	Histone deacetylase 2	56.7649	13.0146	2.12486	0.0249649
Pa2g4	P50580	PA2G4_MOUSE	Proliferation-associated protein 2G4	47.6547	10.9688	2.11921	0.00794585
Park7	Q99LX0	PARK7_MOUSE	Protein/nucleic acid deglycase DJ-1	140.747	32.419	2.11819	0.00815365
Hnrnpk	B2M1R6	B2M1R6_MOUSE	Heterogeneous nuclear ribonucleoprotein K	423.218	97.5288	2.1175	0.0380962
Pak1	G5E884	G5E884_MOUSE	Non-specific serine/threonine protein kinase	103.552	23.9617	2.11154	0.0231325
Rpl9	P51410	RL9_MOUSE	60S ribosomal protein L9	192.82	44.7021	2.10884	0.0473779
Mrpl12	Q9DB15	RM12_MOUSE	39S ribosomal protein L12, mitochondrial	77.9278	18.0787	2.10785	0.0282219
Capns1	A0A0R4IZW8;O88456	A0A0R4IZW8_MOUSE;CPNS1_MOUSE	Calpain small subunit 1	40.4824	9.39297	2.10764	0.0325601
Atp5me	Q06185	ATP5I_MOUSE	ATP synthase subunit e, mitochondrial	906.374	210.354	2.10729	0.0449592
Smap1	Q91VZ6	SMAP1_MOUSE	Stromal membrane-associated protein 1	106.823	24.796	2.10705	0.0262714
Hmgb1	A0A0J9YUZ4;P63158	A0A0J9YUZ4_MOUSE;HMGB1_MOUSE	High mobility group protein B1 (Fragment);High mobility group protein B1	84.1296	19.5404	2.10616	0.0376587
Pgrmc2	Q80UU9	PGRC2_MOUSE	Membrane-associated progesterone receptor component 2	70.4046	16.3764	2.10406	0.022193
Taok1	Q5F2E8	TAOK1_MOUSE	Serine/threonine-protein kinase TAO1	18.8909	4.39583	2.10348	0.0379706
Sar1a	Q99JZ4	Q99JZ4_MOUSE	GTP-binding protein SAR1a	210.316	48.9427	2.10339	0.0420251
Apoa2	P09813	APOA2_MOUSE	Apolipoprotein A-II	42.0089	9.77686	2.10325	0.0256026
Pdcd6	P12815	PDCD6_MOUSE	Programmed cell death protein 6	51.8742	12.0895	2.10126	0.0357582
Napg	D3Z4B2;Q9CWZ7	D3Z4B2_MOUSE;SNAG_MOUSE	Gamma-soluble NSF attachment protein (Fragment);Gamma-soluble NSF attachment protein	185.998	43.5021	2.09613	0.0361549
Eif5	P59325	IF5_MOUSE	Eukaryotic translation initiation factor 5	31.7754	7.43598	2.09532	0.0152419
Rps19	Q9CZX8	RS19_MOUSE	40S ribosomal protein S19	274.779	64.3503	2.09425	0.0483879
Cpe	Q00493	CBPE_MOUSE	Carboxypeptidase E	73.004	17.1099	2.09315	0.0163841
Mapk3	Q63844	MK03_MOUSE	Mitogen-activated protein kinase 3	78.5661	18.4432	2.09082	0.0376049
Por	P37040	NCPR_MOUSE	NADPH--cytochrome P450 reductase	85.5523	20.0865	2.09058	0.04274
Hpca	E9PV73;P84075	E9PV73_MOUSE;HPCA_MOUSE	Neuron-specific calcium-binding protein hippocalcin (Fragment);Neuron-specific calcium-binding protein hippocalcin	247.715	58.1755	2.0902	0.0330311
Prdx1	P35700	PRDX1_MOUSE	Peroxiredoxin-1	396.746	93.2459	2.0891	0.0370253
Cdk17	A0A1L1SUS7;Q8K0D0	A0A1L1SUS7_MOUSE;CDK17_MOUSE	Cyclin-dependent kinase 17 (Fragment);Cyclin-dependent kinase 17	30.866	7.25811	2.08835	0.0312061
Dpm1	O70152	DPM1_MOUSE	Dolichol-phosphate mannosyltransferase subunit 1	40.5468	9.56404	2.0839	0.0479644
Ahcy	P50247	SAHH_MOUSE	Adenosylhomocysteinase	65.8776	15.5606	2.08189	0.00652631
Picalm	Q7M6Y3	PICAL_MOUSE	Phosphatidylinositol-binding clathrin assembly protein	33.1699	7.85858	2.07754	0.0411852
Ncam1	E9QB01	E9QB01_MOUSE	Neural cell adhesion molecule 1	129.627	30.7769	2.07445	0.0261733
Nlgn2	Q69ZK9	NLGN2_MOUSE	Neuroligin-2	56.4868	13.4462	2.07071	0.0464969
Syncrip	A0A0R4J259;G3UZI2;G3V018;Q7TMK9	A0A0R4J259_MOUSE;G3UZI2_MOUSE;G3V018_MOUSE;HNRPQ_MOUSE	Heterogeneous nuclear ribonucleoprotein Q	75.2038	17.9287	2.06853	0.0350177
Slc25a20	Q9Z2Z6	MCAT_MOUSE	Mitochondrial carnitine/acylcarnitine carrier protein	62.6097	14.9263	2.06853	0.0435683
Atp6v1f	Q9D1K2	VATF_MOUSE	V-type proton ATPase subunit F	231.957	55.3197	2.06799	0.0394855
Ppp3ca	P63328	PP2BA_MOUSE	Serine/threonine-protein phosphatase 2B catalytic subunit alpha isoform	732.847	174.889	2.06708	0.0417155
Cap1	P40124	CAP1_MOUSE	Adenylyl cyclase-associated protein 1	97.6491	23.3358	2.06506	0.0283521
Eef1e1	Q9D1M4	MCA3_MOUSE	Eukaryotic translation elongation factor 1 epsilon-1	28.2607	6.7548	2.06481	0.0458785
Nova1	Q9JKN6	NOVA1_MOUSE	RNA-binding protein Nova-1	56.0729	13.4034	2.06471	0.0348311
Rab14	Q91V41	RAB14_MOUSE	Ras-related protein Rab-14	154.719	37.0753	2.06112	0.043264
Nmral1	D3YU12;Q8K2T1	D3YU12_MOUSE;NMRL1_MOUSE	NmrA-like family domain-containing protein 1	41.5694	9.96401	2.06073	0.0415768
Nap1l4	B7ZNL2;Q78ZA7	B7ZNL2_MOUSE;NP1L4_MOUSE	Nap1l4 protein;Nucleosome assembly protein 1-like 4	183.068	43.8942	2.06028	0.0332775
Dhrs1	Q99L04	DHRS1_MOUSE	Dehydrogenase/reductase SDR family member 1	48.6173	11.6918	2.05597	0.0321045
Ap3m1	Q9JKC8	AP3M1_MOUSE	AP-3 complex subunit mu-1	63.0973	15.2065	2.05289	0.049899
Hpcal4	Q8BGZ1	HPCL4_MOUSE	Hippocalcin-like protein 4	63.3707	15.2788	2.05228	0.0411254
Praf2	Q9JIG8	PRAF2_MOUSE	PRA1 family protein 2	194.806	46.9686	2.05227	0.0432151
Cdc42bpb	Q7TT50	MRCKB_MOUSE	Serine/threonine-protein kinase MRCK beta	38.4366	9.28247	2.0499	0.0256748
Fkbp4	P30416	FKBP4_MOUSE	Peptidyl-prolyl cis-trans isomerase FKBP4	46.4171	11.2243	2.04803	0.0317252
Tomm5	B1AXP6	TOM5_MOUSE	Mitochondrial import receptor subunit TOM5 homolog	50.2811	12.1855	2.04485	0.0281084
Nfu1	A0A0N4SUH8;Q9QZ23	A0A0N4SUH8_MOUSE;NFU1_MOUSE	NFU1 iron-sulfur cluster scaffold homolog, mitochondrial;NFU1 iron-sulfur cluster scaffold homolog, mitochondrial	22.8552	5.54091	2.04432	0.0257128
Aldh1a1	P24549	AL1A1_MOUSE	Retinal dehydrogenase 1	53.3758	12.948	2.04345	0.0413281
Aldh5a1	Q8BWF0	SSDH_MOUSE	Succinate-semialdehyde dehydrogenase, mitochondrial	94.3945	22.9528	2.04003	0.0220961
Snrpg	P62309	RUXG_MOUSE	Small nuclear ribonucleoprotein G	19.1193	4.64936	2.03992	0.00311543
Hnrnpa1	P49312;Q5EBP8	ROA1_MOUSE;Q5EBP8_MOUSE	Heterogeneous nuclear ribonucleoprotein A1	104.856	25.5157	2.03895	0.0107231
Acad9	Q8JZN5	ACAD9_MOUSE	Complex I assembly factor ACAD9, mitochondrial	79.5386	19.388	2.03649	0.0295351
Sgip1	Q8VD37	SGIP1_MOUSE	SH3-containing GRB2-like protein 3-interacting protein 1	93.5294	22.799	2.03645	0.0385915
Sf1	D3YZC9;D3YZD0;E9Q4Q2;Q64213	D3YZC9_MOUSE;D3YZD0_MOUSE;E9Q4Q2_MOUSE;SF01_MOUSE	Splicing factor 1	26.3218	6.41814	2.03603	0.0381914
Aqp4	A0A0R4J0Z3;P55088	A0A0R4J0Z3_MOUSE;AQP4_MOUSE	Aquaporin-4	130.723	31.8759	2.03597	0.0442764
Csnk2a1	Q60737	CSK21_MOUSE	Casein kinase II subunit alpha	61.6182	15.0686	2.03182	0.041872
Igsf8	G3UYZ1	G3UYZ1_MOUSE	Immunoglobulin superfamily member 8	90.3555	22.0964	2.0318	0.0229893
Erp29	P57759	ERP29_MOUSE	Endoplasmic reticulum resident protein 29	43.1277	10.5489	2.03152	0.0043575
Ppp1cb	P62141	PP1B_MOUSE	Serine/threonine-protein phosphatase PP1-beta catalytic subunit	65.9618	16.1474	2.03033	0.035416
Snrpb2	Q9CQI7	RU2B_MOUSE	U2 small nuclear ribonucleoprotein B''	17.7817	4.3535	2.03015	0.0337959
Camk1d	Q8BW96	KCC1D_MOUSE	Calcium/calmodulin-dependent protein kinase type 1D	40.8773	10.0099	2.02987	0.0432583
Marcks	P26645	MARCS_MOUSE	Myristoylated alanine-rich C-kinase substrate	724.047	177.493	2.02832	0.0315801
Nt5dc3	Q3UHB1	NT5D3_MOUSE	5'-nucleotidase domain-containing protein 3	28.811	7.06711	2.02743	0.00875264
Samm50	Q8BGH2	SAM50_MOUSE	Sorting and assembly machinery component 50 homolog	74.635	18.3102	2.0272	0.0463843
Arfip2	A0A1B0GS63;Q8K221	A0A1B0GS63_MOUSE;ARFP2_MOUSE	Arfaptin-2	56.5522	13.9215	2.02227	0.0274635
Mog	Q3UY21;Q61885	Q3UY21_MOUSE;MOG_MOUSE	Myelin-oligodendrocyte glycoprotein	119.851	29.5438	2.02032	0.0288497
Sars	P26638;Q8C483	SYSC_MOUSE;Q8C483_MOUSE	Serine--tRNA ligase, cytoplasmic;Serine--tRNA ligase, cytoplasmic	82.4254	20.3367	2.01901	0.0347714
Alyref	O08583	THOC4_MOUSE	THO complex subunit 4	47.183	11.6544	2.01739	0.0222863
Atp5mf	P56135	ATPK_MOUSE	ATP synthase subunit f, mitochondrial	790.41	195.267	2.01715	0.0349793
Dync1i1	D3Z0M6;O88485	D3Z0M6_MOUSE;DC1I1_MOUSE	Cytoplasmic dynein 1 intermediate chain 1	88.8881	21.9813	2.01572	0.0390772
Mgst3	Q9CPU4	MGST3_MOUSE	Microsomal glutathione S-transferase 3	65.9605	16.3189	2.01506	0.043419
Vdac3	J3QMG3;Q60931	J3QMG3_MOUSE;VDAC3_MOUSE	Voltage-dependent anion-selective channel protein 3	298.869	73.9616	2.01466	0.0189495
Slc6a1	P31648	SC6A1_MOUSE	Sodium- and chloride-dependent GABA transporter 1	274.939	68.1044	2.01329	0.0278298
Vdac2	G3UX26;Q60930	G3UX26_MOUSE;VDAC2_MOUSE	Voltage-dependent anion-selective channel protein 2	366.381	90.9663	2.00994	0.0215706
Ncam1	A0A0A6YY47	A0A0A6YY47_MOUSE	Neural cell adhesion molecule 1	686.268	170.501	2.00899	0.0315575
Hint3	Q9CPS6	HINT3_MOUSE	Histidine triad nucleotide-binding protein 3	73.5094	18.2824	2.00748	0.0345231
Vat1l	Q80TB8	VAT1L_MOUSE	Synaptic vesicle membrane protein VAT-1 homolog-like	43.522	10.8378	2.00567	0.0226808
Mag	P20917	MAG_MOUSE	Myelin-associated glycoprotein	52.8213	13.1771	2.00309	0.0400506
Brsk1	D3Z5P0	D3Z5P0_MOUSE	Serine/threonine-protein kinase BRSK1	50.4801	12.595	2.00286	0.0497883
Psma4	Q9R1P0	PSA4_MOUSE	Proteasome subunit alpha type-4	72.4799	18.1102	2.00078	0.0066906
Gm20498	E9PVN6	E9PVN6_MOUSE	Predicted gene 20498	58.8592	14.7116	2.00032	0.0343736
Atpif1	E9PV44	E9PV44_MOUSE	ATPase inhibitory factor 1	161.564	40.4053	1.99949	0.0315365
Cpt1c	Q8BGD5	CPT1C_MOUSE	Carnitine O-palmitoyltransferase 1, brain isoform	44.6402	11.1725	1.9984	0.0457597
Hpcal1	P62748	HPCL1_MOUSE	Hippocalcin-like protein 1	56.1744	14.0991	1.99431	0.0375979
Farsb	Q9WUA2	SYFB_MOUSE	Phenylalanine--tRNA ligase beta subunit	61.4546	15.4291	1.99386	0.0280275
Sh3glb1	A0A0G2JEC4;Q9JK48	A0A0G2JEC4_MOUSE;SHLB1_MOUSE	Endophilin-B1	46.3621	11.6449	1.99325	0.0386758
Rab5c	P35278;Q8C266	RAB5C_MOUSE;Q8C266_MOUSE	Ras-related protein Rab-5C	142.408	35.8525	1.98988	0.0498825
Rab11b	P46638	RB11B_MOUSE	Ras-related protein Rab-11B	389.441	98.1847	1.98783	0.0242309
Echdc1	Q9D9V3	ECHD1_MOUSE	Ethylmalonyl-CoA decarboxylase	39.9973	10.098	1.98583	0.0173439
Ndufb5	Q9CQH3	NDUB5_MOUSE	NADH dehydrogenase [ubiquinone] 1 beta subcomplex subunit 5, mitochondrial	258.394	65.4061	1.98207	0.0352398
Pak3	Q61036	PAK3_MOUSE	Serine/threonine-protein kinase PAK 3	103.98	26.3203	1.98206	0.0345912
Ndufa5	Q9CPP6	NDUA5_MOUSE	NADH dehydrogenase [ubiquinone] 1 alpha subcomplex subunit 5	59.2588	15.0234	1.97981	0.0359274
Clcn3	P51791;Q8K4W8	CLCN3_MOUSE;Q8K4W8_MOUSE	H(+)/Cl(-) exchange transporter 3;Chloride channel protein	45.2948	11.4957	1.97826	0.0302754
Ndufv2	Q9D6J6	NDUV2_MOUSE	NADH dehydrogenase [ubiquinone] flavoprotein 2, mitochondrial	131.944	33.6147	1.97276	0.030433
Cox6b1	P56391	CX6B1_MOUSE	Cytochrome c oxidase subunit 6B1	333.041	84.8865	1.97209	0.0350407
Ndufb7	Q9CR61	NDUB7_MOUSE	NADH dehydrogenase [ubiquinone] 1 beta subcomplex subunit 7	52.2957	13.398	1.96467	0.0205614
Apmap	Q9D7N9	APMAP_MOUSE	Adipocyte plasma membrane-associated protein	61.6299	15.8083	1.96295	0.0126416
Gsn	P13020	GELS_MOUSE	Gelsolin	295.715	75.9426	1.96122	0.0436454
Meioc	A2AG06	MEIOC_MOUSE	Meiosis-specific coiled-coil domain-containing protein MEIOC	115.3	29.6289	1.96031	0.0110073
Vdac1	Q60932	VDAC1_MOUSE	Voltage-dependent anion-selective channel protein 1	308.965	79.489	1.95862	0.012977
Bzw2	Q91VK1	BZW2_MOUSE	Basic leucine zipper and W2 domain-containing protein 2	39.6785	10.2298	1.95557	0.0482281
Erp44	Q9D1Q6	ERP44_MOUSE	Endoplasmic reticulum resident protein 44	36.0066	9.28326	1.95556	0.0177698
Ndufb1	P0DN34	NDUB1_MOUSE	NADH dehydrogenase [ubiquinone] 1 beta subcomplex subunit 1	69.5472	17.9342	1.95528	0.0242193
Gorasp2	A2ATI9;Q99JX3	A2ATI9_MOUSE;GORS2_MOUSE	Golgi reassembly-stacking protein 2	42.0951	10.8722	1.95301	0.0444489
Gm49486	E9QAC6	E9QAC6_MOUSE	Galectin	29.4994	7.64558	1.94799	0.0229599
Ewsr1	Q5SUS9;Q5SUT0;Q61545	Q5SUS9_MOUSE;Q5SUT0_MOUSE;EWS_MOUSE	RNA-binding protein EWS	274.162	71.1037	1.94703	0.01183
Cox5b;Cox5b-ps	P19536;Q9D881	COX5B_MOUSE;Q9D881_MOUSE	Cytochrome c oxidase subunit 5B, mitochondrial;Cytochrome c oxidase subunit 5B, mitochondrial	558.454	144.986	1.94552	0.0433514
Ndufs5	B1ARW4;Q99LY9	B1ARW4_MOUSE;NDUS5_MOUSE	NADH dehydrogenase [ubiquinone] iron-sulfur protein 5 (Fragment);NADH dehydrogenase [ubiquinone] iron-sulfur protein 5	104.873	27.3123	1.94101	0.0112256
Ncam1	A0A0A6YY91	A0A0A6YY91_MOUSE	Neural cell adhesion molecule 1 (Fragment)	108.029	28.1709	1.93915	0.0233668
Cpne6	Q9Z140	CPNE6_MOUSE	Copine-6	49.6677	12.9674	1.93742	0.0460733
Stx1a	O35526	STX1A_MOUSE	Syntaxin-1A	298.771	78.0526	1.93652	0.0412045
Lnpk	Q7TQ95	LNP_MOUSE	Endoplasmic reticulum junction formation protein lunapark	45.107	11.7844	1.93647	0.0256831
Hbb-bs	A8DUK4	A8DUK4_MOUSE	Beta-globin	10877.9	2848.29	1.93323	0.0125237
Gad1	P48318	DCE1_MOUSE	Glutamate decarboxylase 1	112.532	29.4735	1.93285	0.0367755
Tbcb	Q9D1E6	TBCB_MOUSE	Tubulin-folding cofactor B	54.4921	14.2819	1.93186	0.0183442
Hnrnpa3	A2AL12;Q8BG05	A2AL12_MOUSE;ROA3_MOUSE	Heterogeneous nuclear ribonucleoprotein A3	286.363	75.0916	1.93112	0.0432566
Suclg2	Q9Z2I8	SUCB2_MOUSE	Succinate--CoA ligase [GDP-forming] subunit beta, mitochondrial	29.3105	7.69929	1.92862	0.0407684
Edc4	A0A0R4J1Q0;G5E896	A0A0R4J1Q0_MOUSE;G5E896_MOUSE	Enhancer of mRNA-decapping protein 4	43.7539	11.5238	1.92479	0.0493002
Cops7a	Q9CZ04	CSN7A_MOUSE	COP9 signalosome complex subunit 7a	39.1582	10.3165	1.92436	0.0174361
Tmed10	Q9D1D4	TMEDA_MOUSE	Transmembrane emp24 domain-containing protein 10	68.959	18.17	1.92418	0.0313759
Tppp3	Q9CRB6	TPPP3_MOUSE	Tubulin polymerization-promoting protein family member 3	124.43	32.8043	1.92338	0.024824
Pycr2	Q922Q4	P5CR2_MOUSE	Pyrroline-5-carboxylate reductase 2	81.166	21.4118	1.92247	0.0476763
Dnajb6	A0A0G2JER9;O54946	A0A0G2JER9_MOUSE;DNJB6_MOUSE	DnaJ homolog subfamily B member 6	40.3749	10.6583	1.92148	0.0390778
Hepacam	Q640R3	HECAM_MOUSE	Hepatocyte cell adhesion molecule	70.8415	18.7251	1.91962	0.0228533
Rab1a	Q5SW88	Q5SW88_MOUSE	RAB1A, member RAS oncogene family	743.246	197.209	1.91412	0.0403922
Vsnl1	P62761	VISL1_MOUSE	Visinin-like protein 1	270.222	71.7818	1.91246	0.0281102
Gpm6a	P35802	GPM6A_MOUSE	Neuronal membrane glycoprotein M6-a	1213.65	323.433	1.90781	0.0340967
Ndufb3	Q9CQZ6	NDUB3_MOUSE	NADH dehydrogenase [ubiquinone] 1 beta subcomplex subunit 3	143.748	38.3336	1.90686	0.0491642
Txnl1	A0A498WGD8;Q8CDN6	A0A498WGD8_MOUSE;TXNL1_MOUSE	Thioredoxin-like protein 1	63.334	16.8997	1.90598	0.010531
Afg3l2	Q8JZQ2	AFG32_MOUSE	AFG3-like protein 2	89.0659	23.8603	1.90026	0.0358259
Inpp1	P49442	INPP_MOUSE	Inositol polyphosphate 1-phosphatase	26.0731	7.00573	1.89596	0.0030084
Gatd3a	Q9D172	GAL3A_MOUSE	Glutamine amidotransferase-like class 1 domain-containing protein 3A, mitochondrial	61.7543	16.639	1.89197	0.0116626
Stum	A0A1B0GS08;J3QP43;Q0VBF8	A0A1B0GS08_MOUSE;J3QP43_MOUSE;STUM_MOUSE	Protein stum homolog	43.0995	11.6131	1.89191	0.0290784
Ctnnd2	B7ZNF6;E9QKH8;O35927	B7ZNF6_MOUSE;E9QKH8_MOUSE;CTND2_MOUSE	Catenin delta-2	28.2853	7.62264	1.89169	0.0394421
Dad1	P61804	DAD1_MOUSE	Dolichyl-diphosphooligosaccharide--protein glycosyltransferase subunit DAD1	86.7018	23.4768	1.88483	0.0216543
Stx1b	P61264	STX1B_MOUSE	Syntaxin-1B	650.714	176.441	1.88284	0.0347336
Mtfp1	Q9CRB8	MTFP1_MOUSE	Mitochondrial fission process protein 1	44.7376	12.2277	1.87134	0.0243701
Pld3	O35405	PLD3_MOUSE	5'-3' exonuclease PLD3	93.5857	25.5854	1.87097	0.0150516
Actr3b	Q641P0	ARP3B_MOUSE	Actin-related protein 3B	45.0028	12.308	1.87042	0.0292216
Armc10	Q9D0L7	ARM10_MOUSE	Armadillo repeat-containing protein 10	24.9048	6.84231	1.86387	0.0326792
mt-Co3	P00416	COX3_MOUSE	Cytochrome c oxidase subunit 3	34.7354	9.55905	1.86147	0.0412546
Plppr3	A0A0R3P9D0;Q7TPB0	A0A0R3P9D0_MOUSE;PLPR3_MOUSE	Phospholipid phosphatase-related protein type 3	35.1623	9.6787	1.86114	0.0325533
Pcyt2	A2ABY3;Q922E4	A2ABY3_MOUSE;PCY2_MOUSE	Ethanolamine-phosphate cytidylyltransferase	67.1339	18.4947	1.85993	0.0112312
Sfpq	Q8VIJ6	SFPQ_MOUSE	Splicing factor, proline- and glutamine-rich	74.4346	20.5965	1.85357	0.0364444
Gm20390	E9PZF0	E9PZF0_MOUSE	Nucleoside diphosphate kinase	18.4074	5.0969	1.85259	0.0183756
Rab35	Q6PHN9	RAB35_MOUSE	Ras-related protein Rab-35	63.4084	17.6388	1.84592	0.0192125
Hars	Q61035	SYHC_MOUSE	Histidine--tRNA ligase, cytoplasmic	56.4429	15.7053	1.84554	0.00743162
Fxyd6	Q9D164	FXYD6_MOUSE	FXYD domain-containing ion transport regulator 6	32.1064	8.94157	1.84426	0.0398488
Canx	P35564	CALX_MOUSE	Calnexin	112.878	31.4575	1.84329	0.0164345
Prdx2	Q61171	PRDX2_MOUSE	Peroxiredoxin-2	499.365	139.34	1.84148	0.0169809
Calb1	P12658	CALB1_MOUSE	Calbindin	162.001	45.3001	1.83842	0.0130743
Psmd4	O35226	PSMD4_MOUSE	26S proteasome non-ATPase regulatory subunit 4	64.4644	18.0314	1.83799	0.0490097
Ndufb8	Q9D6J5	NDUB8_MOUSE	NADH dehydrogenase [ubiquinone] 1 beta subcomplex subunit 8, mitochondrial	103.297	28.9483	1.83525	0.0247004
Hsd17b10	Q99N15	Q99N15_MOUSE	17beta-hydroxysteroid dehydrogenase type 10/short chain L-3-hydroxyacyl-CoA dehydrogenase	57.1883	16.0435	1.83373	0.0186945
Timm13	P62075	TIM13_MOUSE	Mitochondrial import inner membrane translocase subunit Tim13	91.1003	25.5668	1.83318	0.0310299
Cadm3	K4DI58;Q99N28	K4DI58_MOUSE;CADM3_MOUSE	Cell adhesion molecule 3	83.6674	23.4832	1.83304	0.0293968
Stk32c	Q8QZV4	ST32C_MOUSE	Serine/threonine-protein kinase 32C	25.2724	7.11597	1.82843	0.0369678
Ergic1	A0A494BAK4;A0A494BAW5;F6SLP4;Q9DC16	A0A494BAK4_MOUSE;A0A494BAW5_MOUSE;F6SLP4_MOUSE;ERGI1_MOUSE	Endoplasmic reticulum-Golgi intermediate compartment protein 1	81.5798	22.9831	1.82764	0.0486884
Stx12	Q9ER00	STX12_MOUSE	Syntaxin-12	48.3835	13.6994	1.82041	0.0223682
Acss2	A2AQN4;Q9QXG4	A2AQN4_MOUSE;ACSA_MOUSE	Acetyl-coenzyme A synthetase, cytoplasmic;Acetyl-coenzyme A synthetase, cytoplasmic	22.9459	6.50028	1.81966	0.0307789
Syt12	Q920N7	SYT12_MOUSE	Synaptotagmin-12	74.0279	20.9779	1.8192	0.029795
Vgf	Q0VGU4	VGF_MOUSE	Neurosecretory protein VGF	31.7253	8.99421	1.81856	0.0410404
Rer1	Q9CQU3	RER1_MOUSE	Protein RER1	42.114	11.9426	1.81818	0.0367979
Hba-a1	Q91VB8	Q91VB8_MOUSE	Alpha globin 1	4945.57	1403.65	1.81696	0.0212667
Cycs	P62897	CYC_MOUSE	Cytochrome c, somatic	123.965	35.2424	1.81455	0.00936255
Eloc	A0A087WNT1;A0A087WQE6;P83940	A0A087WNT1_MOUSE;A0A087WQE6_MOUSE;ELOC_MOUSE	Elongin-C;Elongin-C (Fragment);Elongin-C	43.1621	12.2812	1.81331	0.0475229
Elob	P62869	ELOB_MOUSE	Elongin-B	63.7379	18.1526	1.81197	0.0189958
Chtop	E9PW20;Q9CY57	E9PW20_MOUSE;CHTOP_MOUSE	Chromatin target of PRMT1 protein	40.806	11.6931	1.80312	0.000589848
Hnrnpc	Q9Z204	HNRPC_MOUSE	Heterogeneous nuclear ribonucleoproteins C1/C2	114.577	32.8655	1.80168	0.043932
Cadm4	Q8R464	CADM4_MOUSE	Cell adhesion molecule 4	55.4117	15.9337	1.79811	0.0451684
Fech	F6T2S0	F6T2S0_MOUSE	Ferrochelatase	47.8976	13.7768	1.79771	0.0326645
Cntn1	P12960	CNTN1_MOUSE	Contactin-1	284.386	81.926	1.79546	0.0238112
Nipsnap2	Q7TMG8	Q7TMG8_MOUSE	Glioblastoma amplified sequence	154.709	44.5913	1.79472	0.0370434
Kras	P32883	RASK_MOUSE	GTPase KRas	22.9174	6.61093	1.79352	0.0448279
Mtatp8	P03930	ATP8_MOUSE	ATP synthase protein 8	143.479	41.7836	1.77983	0.0472283
Fxyd1	A0A0U1RPI1;Q9Z239	A0A0U1RPI1_MOUSE;PLM_MOUSE	Phospholemman	122.785	35.9452	1.77226	0.0468472
Sri	Q6P069	SORCN_MOUSE	Sorcin	75.374	22.0768	1.77154	0.0460074
Crip2	Q9DCT8	CRIP2_MOUSE	Cysteine-rich protein 2	66.8795	19.6556	1.76662	0.0404312
Ptbp2	Q91Z31	PTBP2_MOUSE	Polypyrimidine tract-binding protein 2	54.8787	16.173	1.76266	0.0327388
Snrpd3	P62320	SMD3_MOUSE	Small nuclear ribonucleoprotein Sm D3	56.9005	16.7796	1.76173	0.0288567
Dab2ip	A2AUX3;A2AUX5;F6RK07;Q3UHC7	A2AUX3_MOUSE;A2AUX5_MOUSE;F6RK07_MOUSE;DAB2P_MOUSE	Disabled homolog 2-interacting protein;Disabled homolog 2-interacting protein;Disabled homolog 2-interacting protein (Fragment);Disabled homolog 2-interacting protein	19.3474	5.70927	1.76076	0.036515
Tceal5	Q8CCT4	TCAL5_MOUSE	Transcription elongation factor A protein-like 5	55.7899	16.4904	1.75838	0.039424
Rala	P63321	RALA_MOUSE	Ras-related protein Ral-A	123.327	36.6523	1.75051	0.0267665
Mta2	Q9R190	MTA2_MOUSE	Metastasis-associated protein MTA2	58.9323	17.5183	1.7502	0.0183
Dynlrb1	P62627	DLRB1_MOUSE	Dynein light chain roadblock-type 1	79.1417	23.6847	1.74048	0.00681986
Pip4k2b	Q80XI4	PI42B_MOUSE	Phosphatidylinositol 5-phosphate 4-kinase type-2 beta	46.817	14.0159	1.73996	0.0276208
Fus	G3UXT7;P56959;Q8CFQ9	G3UXT7_MOUSE;FUS_MOUSE;Q8CFQ9_MOUSE	RNA-binding protein FUS (Fragment);RNA-binding protein FUS;Fusion, derived from t(1216) malignant liposarcoma (Human)	113.695	34.0849	1.73797	0.00998096
Rem2	E9Q4D5;Q8VEL9	E9Q4D5_MOUSE;REM2_MOUSE	GTP-binding protein;GTP-binding protein REM 2	20.931	6.29282	1.73386	0.0497984
Ufc1	Q9CR09	UFC1_MOUSE	Ubiquitin-fold modifier-conjugating enzyme 1	35.4314	10.6541	1.73363	0.0399616
Denr	Q9CQJ6	DENR_MOUSE	Density-regulated protein	31.907	9.60177	1.7325	0.0243951
Asph	A2AL85;Q8BSY0;Q8CBM2	A2AL85_MOUSE;ASPH_MOUSE;Q8CBM2_MOUSE	Aspartyl/asparaginyl beta-hydroxylase	39.0737	11.788	1.72888	0.0226034
Vti1b	Q91XH6	Q91XH6_MOUSE	Vesicle transport through interaction with t-SNAREs 1B homolog	26.9355	8.12633	1.72883	0.0329186
Txn	P10639	THIO_MOUSE	Thioredoxin	223.208	67.5505	1.72435	0.0366948
Atxn2	E9QM77;O70305	E9QM77_MOUSE;ATX2_MOUSE	Ataxin-2	47.2832	14.3126	1.72405	0.017612
Lingo1	A9DA50;Q9D1T0	A9DA50_MOUSE;LIGO1_MOUSE	Leucine-rich repeat and immunoglobulin-like domain-containing nogo receptor-interacting protein 1	66.0347	20.0071	1.72271	0.0248344
Pgrmc1	O55022	PGRC1_MOUSE	Membrane-associated progesterone receptor component 1	196.298	59.5656	1.72049	0.0281565
Hnrnpa2b1	O88569	ROA2_MOUSE	Heterogeneous nuclear ribonucleoproteins A2/B1	174.696	53.0315	1.71993	1.21e-06
Cox4i1	P19783	COX41_MOUSE	Cytochrome c oxidase subunit 4 isoform 1, mitochondrial	666.623	202.448	1.71932	0.0217865
Reep5	A0A494BBE3;G3X8R0	A0A494BBE3_MOUSE;G3X8R0_MOUSE	Receptor expression-enhancing protein 5 (Fragment);Receptor expression-enhancing protein	55.7059	16.9314	1.71812	0.0208927
Prkcsh	O08795	GLU2B_MOUSE	Glucosidase 2 subunit beta	20.8912	6.36214	1.71532	0.00425772
Nrxn3	Q6P9K9	NRX3A_MOUSE	Neurexin-3	30.4754	9.2814	1.71523	0.0448108
Eps15	H3BK65;P42567	H3BK65_MOUSE;EPS15_MOUSE	Epidermal growth factor receptor substrate 15	24.9658	7.60731	1.7145	0.0494652
App	A0A2I3BQZ9;P12023	A0A2I3BQZ9_MOUSE;A4_MOUSE	Amyloid-beta A4 protein	34.5754	10.5445	1.71325	0.0211417
Snd1	Q78PY7	SND1_MOUSE	Staphylococcal nuclease domain-containing protein 1	69.7841	21.2887	1.71281	0.0325468
Eftud2	A2AH85;G3UZ34;O08810	A2AH85_MOUSE;G3UZ34_MOUSE;U5S1_MOUSE	116 kDa U5 small nuclear ribonucleoprotein component	171.66	52.3705	1.71273	0.0416494
Psmb1	O09061	PSB1_MOUSE	Proteasome subunit beta type-1	92.8546	28.3604	1.7111	0.000540791
Gm49948;Pcp4	D3YXH0;P63054	D3YXH0_MOUSE;PCP4_MOUSE	Predicted gene, 49948;Calmodulin regulator protein PCP4	51.7333	15.8353	1.70795	0.00234597
Eno2	P17183	ENOG_MOUSE	Gamma-enolase	71.4329	21.935	1.70335	0.00755511
Tfrc	Q62351	TFR1_MOUSE	Transferrin receptor protein 1	47.2644	14.5386	1.70086	0.0237267
L1cam	Q6PGJ3	Q6PGJ3_MOUSE	L1 cell adhesion molecule	51.1528	15.7526	1.69922	0.0219543
Copb2	O55029	COPB2_MOUSE	Coatomer subunit beta'	34.5476	10.6953	1.69161	0.0326658
Cox5a	P12787	COX5A_MOUSE	Cytochrome c oxidase subunit 5A, mitochondrial	387.275	119.973	1.69065	0.0217097
Nceh1	Q8BLF1	NCEH1_MOUSE	Neutral cholesterol ester hydrolase 1	35.9094	11.1493	1.6874	0.0488309
Acot13	Q9CQR4	ACO13_MOUSE	Acyl-coenzyme A thioesterase 13	62.0183	19.2775	1.68577	0.023902
Tkt	P40142	TKT_MOUSE	Transketolase	71.7384	22.4356	1.67696	0.00420229
Rdh11	Q9QYF1;Q9R1R8	RDH11_MOUSE;Q9R1R8_MOUSE	Retinol dehydrogenase 11	55.6434	17.4366	1.67409	0.03188
Prdx3	P20108	PRDX3_MOUSE	Thioredoxin-dependent peroxide reductase, mitochondrial	29.2025	9.1651	1.67187	0.0232346
Ssr1	A0A286YCG8;A0A286YCT4;A0A286YDB7;Q9CY50	A0A286YCG8_MOUSE;A0A286YCT4_MOUSE;A0A286YDB7_MOUSE;SSRA_MOUSE	Translocon-associated protein subunit alpha;Translocon-associated protein subunit alpha;Translocon-associated protein subunit alpha (Fragment);Translocon-associated protein subunit alpha	61.6821	19.4283	1.66669	0.0289512
Fnbp1	A2AQ41;A2AQ42;A2AQ43;A2AQ44;A2AQ45;Q80TY0	A2AQ41_MOUSE;A2AQ42_MOUSE;A2AQ43_MOUSE;A2AQ44_MOUSE;A2AQ45_MOUSE;FNBP1_MOUSE	Formin-binding protein 1	38.5918	12.1691	1.66507	0.0378827
Atcay	Q8BHE3	ATCAY_MOUSE	Caytaxin	20.5642	6.50231	1.66111	0.0217486
Clta	B1AWD8;B1AWD9;O08585	B1AWD8_MOUSE;B1AWD9_MOUSE;CLCA_MOUSE	Clathrin light chain;Clathrin light chain;Clathrin light chain A	182.46	57.9537	1.65461	0.0308456
Fgf1	A0A494BBG9;D3Z6E2;D3Z6H1;D6RCX9;P61148	A0A494BBG9_MOUSE;D3Z6E2_MOUSE;D3Z6H1_MOUSE;D6RCX9_MOUSE;FGF1_MOUSE	Multifunctional fusion protein;Multifunctional fusion protein (Fragment);Fibroblast growth factor 1;Fibroblast growth factor 1;Fibroblast growth factor 1	35.8475	11.3862	1.65458	0.0426178
Nme1	P15532	NDKA_MOUSE	Nucleoside diphosphate kinase A	91.7269	29.173	1.65271	0.0235822
Ncam2	O35136	NCAM2_MOUSE	Neural cell adhesion molecule 2	34.0434	10.8359	1.65156	0.0490927
Rab7a	P51150	RAB7A_MOUSE	Ras-related protein Rab-7a	279.537	89.0097	1.65101	0.0400101
Pmm1	O35621	PMM1_MOUSE	Phosphomannomutase 1	53.2051	16.986	1.64722	0.0433709
Palm	Q9Z0P4	PALM_MOUSE	Paralemmin-1	348.005	111.65	1.64013	0.0406333
Snx12	O70493;Q3TGS7;Q3V2H3;Q6ZWQ5	SNX12_MOUSE;Q3TGS7_MOUSE;Q3V2H3_MOUSE;Q6ZWQ5_MOUSE	Sorting nexin-12	33.4762	10.76	1.63746	0.00520396
Yars	A2A7S7;Q91WQ3	A2A7S7_MOUSE;SYYC_MOUSE	Tyrosine--tRNA ligase;Tyrosine--tRNA ligase, cytoplasmic	56.4539	18.1782	1.63486	0.027262
Tpm1	P58771	TPM1_MOUSE	Tropomyosin alpha-1 chain	142.511	46.0223	1.63067	0.0401695
Gpm6b	A2AEG6	A2AEG6_MOUSE	Neuronal membrane glycoprotein M6-b	120.539	38.9518	1.62974	0.0411845
Cox6c	Q9CPQ1	COX6C_MOUSE	Cytochrome c oxidase subunit 6C	709.218	230.816	1.61948	0.0296005
Psma1	Q9R1P4	PSA1_MOUSE	Proteasome subunit alpha type-1	39.375	12.8364	1.61705	0.0097185
Cars2	Q8BYM8	SYCM_MOUSE	Probable cysteine--tRNA ligase, mitochondrial	68.4781	22.406	1.61176	0.0138854
Scp2	P32020	NLTP_MOUSE	Non-specific lipid-transfer protein	60.2829	19.7342	1.61105	0.0159946
Ptma	A0A087WP98;A0A087WPN6;A0A087WQN2;P26350	A0A087WP98_MOUSE;A0A087WPN6_MOUSE;A0A087WQN2_MOUSE;PTMA_MOUSE	Prothymosin alpha;Prothymosin alpha;Prothymosin alpha (Fragment);Prothymosin alpha	116.04	38.3141	1.59867	4.03e-05
Hras	Q61411	RASH_MOUSE	GTPase HRas	111.858	37.1658	1.58962	0.0298429
Hnrnpab	Q20BD0;Q80XR6;Q99020	Q20BD0_MOUSE;Q80XR6_MOUSE;ROAA_MOUSE	Heterogeneous nuclear ribonucleoprotein A/B	38.7694	12.8836	1.58939	0.0197746
Lrrc59	Q922Q8	LRC59_MOUSE	Leucine-rich repeat-containing protein 59	135.545	45.1236	1.58681	0.0416134
Aldh4a1	Q8CHT0	AL4A1_MOUSE	Delta-1-pyrroline-5-carboxylate dehydrogenase, mitochondrial	59.2885	19.7417	1.58651	0.0286172
Cisd1	Q91WS0	CISD1_MOUSE	CDGSH iron-sulfur domain-containing protein 1	95.4683	31.8983	1.58154	0.0435198
Mbp	A0A498WGS3;P04370	A0A498WGS3_MOUSE;MBP_MOUSE	Myelin basic protein	8609.43	2881.63	1.57903	0.0393805
Stx7	O70439;Q8BH40	STX7_MOUSE;Q8BH40_MOUSE	Syntaxin-7	69.652	23.3142	1.57896	0.0278851
Serping1	P97290	IC1_MOUSE	Plasma protease C1 inhibitor	73.0389	24.5321	1.57399	0.0455745
Bsg	K3W4Q8;P18572	K3W4Q8_MOUSE;BASI_MOUSE	Basigin	148.263	50.1577	1.56361	0.0493024
Uqcrb	Q9CQB4;Q9D855	Q9CQB4_MOUSE;QCR7_MOUSE	Cytochrome b-c1 complex subunit 7	91.3872	31.1644	1.55209	0.0368179
Cyb5a	G5E850;P56395	G5E850_MOUSE;CYB5_MOUSE	Cytochrome b5	96.4393	32.8877	1.55207	0.0454117
Rbx1	A0A2R8W6R3;P62878	A0A2R8W6R3_MOUSE;RBX1_MOUSE	E3 ubiquitin-protein ligase RBX1	76.2229	26.0507	1.5489	0.0434514
Snx5	Q9D8U8	SNX5_MOUSE	Sorting nexin-5	57.9028	19.8904	1.54156	0.0418188
Dpp10	E9QN98;Q6NXK7	E9QN98_MOUSE;DPP10_MOUSE	Inactive dipeptidyl peptidase 10	16.4117	5.65187	1.53793	0.0194235
Ppm1a	P49443	PPM1A_MOUSE	Protein phosphatase 1A	62.9033	21.6882	1.53623	0.0229636
Znf207	Q9JMD0	ZN207_MOUSE	BUB3-interacting and GLEBS motif-containing protein ZNF207	52.6676	18.3663	1.51985	0.0481001
Dtd1	Q9DD18	DTD1_MOUSE	D-aminoacyl-tRNA deacylase 1	25.8473	9.01633	1.5194	0.0206144
S100b	P50114	S100B_MOUSE	Protein S100-B	7.19071	2.51205	1.51727	0.00465762
Sgta	A0A1W2P6P1;Q8BJU0	A0A1W2P6P1_MOUSE;SGTA_MOUSE	Small glutamine-rich tetratricopeptide repeat-containing protein alpha (Fragment);Small glutamine-rich tetratricopeptide repeat-containing protein alpha	38.7812	13.5742	1.51449	0.0318144
Gng4	P50153	GBG4_MOUSE	Guanine nucleotide-binding protein G(I)/G(S)/G(O) subunit gamma-4	132.942	47.0993	1.49702	0.0498167
Psma6	Q9QUM9	PSA6_MOUSE	Proteasome subunit alpha type-6	35.8627	12.7705	1.48967	0.0254884
Ndufaf2	Q59J78	NDUF2_MOUSE	NADH dehydrogenase [ubiquinone] 1 alpha subcomplex assembly factor 2	28.4689	10.2439	1.47462	0.0200941
Cplx1	P63040	CPLX1_MOUSE	Complexin-1	315.316	114.109	1.46639	0.0446651
Hnrnpr	Q8VHM5	Q8VHM5_MOUSE	Heterogeneous nuclear ribonucleoprotein R	100.651	36.4728	1.46447	0.038895
Cd81	A0A140LJL0;P35762	A0A140LJL0_MOUSE;CD81_MOUSE	CD81 antigen (Fragment);CD81 antigen	41.0969	14.8922	1.46447	0.0333256
Asap2	E9PX52	E9PX52_MOUSE	Arf-GAP with SH3 domain, ANK repeat and PH domain-containing protein 2	59.0649	21.4151	1.46367	0.0436156
Nectin1	Q9JKF6	NECT1_MOUSE	Nectin-1	21.5913	7.83889	1.46173	0.0386091
Fam126b	Q8C729	F126B_MOUSE	Protein FAM126B	82.065	29.8098	1.46098	0.0418123
Psmf1	Q8BHL8	PSMF1_MOUSE	Proteasome inhibitor PI31 subunit	29.1433	10.5902	1.46043	0.0402329
Gabarapl2	P60521	GBRL2_MOUSE	Gamma-aminobutyric acid receptor-associated protein-like 2	16.8876	6.22027	1.44091	0.0426919
Them4	Q3UUI3	THEM4_MOUSE	Acyl-coenzyme A thioesterase THEM4	20.995	7.73609	1.44037	0.016131
Ndufb2	Q9CPU2	NDUB2_MOUSE	NADH dehydrogenase [ubiquinone] 1 beta subcomplex subunit 2, mitochondrial	102.734	37.9197	1.4379	0.0263723
Cadm2	G3UZM4;Q8BLQ9	G3UZM4_MOUSE;CADM2_MOUSE	Cell adhesion molecule 2 (Fragment);Cell adhesion molecule 2	115.414	42.6044	1.43774	0.0261096
Arl6ip5	Q8R5J9	PRAF3_MOUSE	PRA1 family protein 3	101.902	37.6813	1.43526	0.0453561
Tmem65	Q4VAE3	TMM65_MOUSE	Transmembrane protein 65	102.948	38.2061	1.43005	0.04096
Prrt2	E9PUL5	PRRT2_MOUSE	Proline-rich transmembrane protein 2	78.797	29.2617	1.42913	0.0280226
Apoe	P08226	APOE_MOUSE	Apolipoprotein E	229.384	85.1869	1.42906	0.0299421
Nebl	Q9DC07	LNEBL_MOUSE	LIM zinc-binding domain-containing Nebulette	34.0386	12.6435	1.42877	0.0415673
Eif4b	Q8BGD9	IF4B_MOUSE	Eukaryotic translation initiation factor 4B	52.5989	19.5668	1.42663	0.0347
Cox7a2	P48771	CX7A2_MOUSE	Cytochrome c oxidase subunit 7A2, mitochondrial	579.249	215.51	1.42643	0.0353236
Apoa1	Q00623	APOA1_MOUSE	Apolipoprotein A-I	109.506	41.0599	1.41521	0.0216142
Dpp6	Q80VM5	Q80VM5_MOUSE	Dipeptidyl aminopeptidase-like protein 6	59.5421	22.3933	1.41084	0.00275676
Acadvl	P50544	ACADV_MOUSE	Very long-chain specific acyl-CoA dehydrogenase, mitochondrial	22.4548	8.44585	1.41071	0.0249606
Mrpl58	A2A6T4;Q8R035	A2A6T4_MOUSE;ICT1_MOUSE	Peptidyl-tRNA hydrolase ICT1, mitochondrial;Peptidyl-tRNA hydrolase ICT1, mitochondrial	40.6809	15.3381	1.40723	0.0479577
Vdac1	F2Z471	F2Z471_MOUSE	Voltage-dependent anion-selective channel protein 1	257.855	97.2355	1.407	0.0258952
Tmx1	Q8VBT0	TMX1_MOUSE	Thioredoxin-related transmembrane protein 1	43.0781	16.3127	1.40096	0.02753
Cd47	A0A2R8VK70	A0A2R8VK70_MOUSE	Leukocyte surface antigen CD47	72.105	27.6233	1.38421	0.0340398
Hyou1	Q9JKR6	HYOU1_MOUSE	Hypoxia up-regulated protein 1	40.861	15.7414	1.37616	0.0287511
Tspan7	Q3UHG5;Q62283	Q3UHG5_MOUSE;TSN7_MOUSE	Tetraspanin;Tetraspanin-7	43.305	16.7302	1.37208	0.0177458
Nfasc	Q810U3	NFASC_MOUSE	Neurofascin	67.2464	26.2696	1.35607	0.0312827
Clpp	O88696	CLPP_MOUSE	ATP-dependent Clp protease proteolytic subunit, mitochondrial	31.3922	12.3155	1.34993	0.0273864
Psmb6	Q60692	PSB6_MOUSE	Proteasome subunit beta type-6	47.9213	18.9047	1.34192	0.00224757
Pfdn6	G3UYF9;Q03958	G3UYF9_MOUSE;PFD6_MOUSE	Prefoldin subunit 6	31.1196	12.4286	1.32416	0.0486359
Nucks1	A0A087WRY3;Q80XU3	A0A087WRY3_MOUSE;NUCKS_MOUSE	Nuclear ubiquitous casein and cyclin-dependent kinase substrate 1	31.0808	12.5444	1.30899	0.0331331
Ube3a	O08759	UBE3A_MOUSE	Ubiquitin-protein ligase E3A	54.4234	21.9718	1.30857	0.0292872
Ppa2	Q91VM9	IPYR2_MOUSE	Inorganic pyrophosphatase 2, mitochondrial	34.2599	13.8326	1.30844	0.0379924
Arhgdia	Q99PT1	GDIR1_MOUSE	Rho GDP-dissociation inhibitor 1	66.2714	26.8042	1.30593	0.0103887
Fam162a	Q9D6U8	F162A_MOUSE	Protein FAM162A	40.7101	16.4827	1.30443	0.0462873
Efhd2	Q8C845	Q8C845_MOUSE	EF-hand domain-containing protein D2	41.5028	16.9165	1.29478	0.0102339
Cdsn	Q7TPC1	CDSN_MOUSE	Corneodesmosin	64.225	26.2064	1.29321	0.000381494
Tmed4	Q5SVW9;Q8R1V4	Q5SVW9_MOUSE;TMED4_MOUSE	Transmembrane emp24 domain-containing protein 4 (Fragment);Transmembrane emp24 domain-containing protein 4	18.7957	7.70517	1.2865	0.020701
S100a1	Q91V77	Q91V77_MOUSE	Protein S100	13.2372	5.44637	1.28124	0.0261532
Map3k19	A0A087WS76;A0A140LHL6;E9Q3S4	A0A087WS76_MOUSE;A0A140LHL6_MOUSE;M3K19_MOUSE	Mitogen-activated protein kinase kinase kinase 19 (Fragment);Mitogen-activated protein kinase kinase kinase 19;Mitogen-activated protein kinase kinase kinase 19	1233.58	508.179	1.27945	4.48e-05
Pcsk1n	Q9QXV0	PCS1N_MOUSE	ProSAAS	177.474	73.3586	1.27457	0.0113034
Chp1	B0R091;P61022	B0R091_MOUSE;CHP1_MOUSE	Calcineurin B homologous protein 1	29.3618	12.1382	1.27438	0.0208007
Emc7	Q9EP72	EMC7_MOUSE	ER membrane protein complex subunit 7	15.1041	6.27543	1.26716	0.0119983
Psmb4	P99026	PSB4_MOUSE	Proteasome subunit beta type-4	26.8433	11.1926	1.26202	0.0012374
Ndufa1	O35683	NDUA1_MOUSE	NADH dehydrogenase [ubiquinone] 1 alpha subcomplex subunit 1	34.6794	14.6036	1.24776	0.0167196
Nt5c	Q9JM14	NT5C_MOUSE	5'(3')-deoxyribonucleotidase, cytosolic type	67.8649	28.6126	1.24601	0.018956
Cdip1	Q9DB75	CDIP1_MOUSE	Cell death-inducing p53-target protein 1	48.3692	20.5	1.23846	0.0353782
Hspe1	Q64433	CH10_MOUSE	10 kDa heat shock protein, mitochondrial	183.197	77.6568	1.23822	0.00227137
Psip1	Q99JF8	PSIP1_MOUSE	PC4 and SFRS1-interacting protein	44.5781	18.928	1.23581	0.0113148
Pfdn1	Q9CQF7;Q9CWM4	Q9CQF7_MOUSE;PFD1_MOUSE	Prefoldin 1;Prefoldin subunit 1	45.1318	19.1652	1.23566	0.049851
Gm8797;Kxd1;Ubc;Uba52;Kxd1;Ubb;Ubc;Rps27a;Uba52;Ubb	A0A0A6YW67;E9Q4P0;E9Q5F6;E9Q9J0;E9QNP0;P0CG49;P0CG50;P62983;P62984;Q5SX22	A0A0A6YW67_MOUSE;E9Q4P0_MOUSE;E9Q5F6_MOUSE;E9Q9J0_MOUSE;E9QNP0_MOUSE;UBB_MOUSE;UBC_MOUSE;RS27A_MOUSE;RL40_MOUSE;Q5SX22_MOUSE	Predicted pseudogene 8797;KxDL motif-containing protein 1 (Fragment);Polyubiquitin-C (Fragment);Ubiquitin-60S ribosomal protein L40 (Fragment);KxDL motif-containing protein 1;Polyubiquitin-B;Polyubiquitin-C;Ubiquitin-40S ribosomal protein S27a;Ubiquitin-60S ribosomal protein L40;Polyubiquitin-B (Fragment)	205.018	87.3825	1.23034	0.0281385
Acadl	A0A0R4J083	A0A0R4J083_MOUSE	Long-chain-specific acyl-CoA dehydrogenase, mitochondrial	72.6029	30.9987	1.22782	0.0181636
H4c1	P62806	H4_MOUSE	Histone H4	1339.73	576.406	1.21679	0.00387215
H2az1;H2afv	P0C0S6;Q3THW5	H2AZ_MOUSE;H2AV_MOUSE	Histone H2A.Z;Histone H2A.V	32.4307	14.0238	1.20949	0.0259063
Snrnp70	Q62376	RU17_MOUSE	U1 small nuclear ribonucleoprotein 70 kDa	46.6419	20.2349	1.20478	0.0418619
Lztfl1	A0A1L1SSX7;F6VG18;Q9JHQ5	A0A1L1SSX7_MOUSE;F6VG18_MOUSE;LZTL1_MOUSE	Leucine zipper transcription factor-like protein 1 (Fragment);Leucine zipper transcription factor-like protein 1 (Fragment);Leucine zipper transcription factor-like protein 1	10.7155	4.67421	1.19691	0.00748842
Ncl	P09405	NUCL_MOUSE	Nucleolin	80.9071	35.7634	1.17778	0.0499934
Pcmt1	E0CYV0;E9PWE0;F7D432;P23506	E0CYV0_MOUSE;E9PWE0_MOUSE;F7D432_MOUSE;PIMT_MOUSE	Protein-L-isoaspartate O-methyltransferase;Protein-L-isoaspartate O-methyltransferase;Protein-L-isoaspartate O-methyltransferase (Fragment);Protein-L-isoaspartate(D-aspartate) O-methyltransferase	59.556	26.3531	1.17627	0.0239685
Hmgb3	A2AP78;O54879	A2AP78_MOUSE;HMGB3_MOUSE	High mobility group protein B3 (Fragment);High mobility group protein B3	42.4652	18.8427	1.17227	0.0470625
Lmnb2	A0A0R4J0Q5;P21619	A0A0R4J0Q5_MOUSE;LMNB2_MOUSE	Lamin-B2	40.4352	17.957	1.17107	0.0415891
Abcb7	Q61102	ABCB7_MOUSE	ATP-binding cassette sub-family B member 7, mitochondrial	26.7727	11.897	1.17016	0.0343227
Nudc	O35685	NUDC_MOUSE	Nuclear migration protein nudC	42.1501	18.8007	1.16475	0.0337031
Bub3	A0A140LHA2;Q9WVA3	A0A140LHA2_MOUSE;BUB3_MOUSE	Mitotic checkpoint protein BUB3	31.2234	13.9444	1.16294	0.0363225
Sarnp	Q9D1J3	SARNP_MOUSE	SAP domain-containing ribonucleoprotein	25.9718	11.6704	1.1541	0.0217832
Scn1b	P97952	SCN1B_MOUSE	Sodium channel subunit beta-1	21.2568	9.58362	1.14928	0.0127842
Nadk2	Q8C5H8;Z4YK42	NAKD2_MOUSE;Z4YK42_MOUSE	NAD kinase 2, mitochondrial;NAD kinase 2, mitochondrial	11.3038	5.0989	1.14855	0.0170189
Nsfl1c	Q9CZ44	NSF1C_MOUSE	NSFL1 cofactor p47	33.0645	14.9236	1.14768	0.0403514
Ly6h	Q8K356;Q9WUC3	Q8K356_MOUSE;LY6H_MOUSE	Lymphocyte antigen 6 complex, locus H;Lymphocyte antigen 6H	94.0992	43.6268	1.10897	0.0415291
Cd9	P40240	CD9_MOUSE	CD9 antigen	44.9303	20.8873	1.10506	0.0346798
Dpy30	Q99LT0	DPY30_MOUSE	Protein dpy-30 homolog	42.0394	19.5992	1.10095	0.00381317
Coq9	Q8K1Z0	COQ9_MOUSE	Ubiquinone biosynthesis protein COQ9, mitochondrial	9.32573	4.36561	1.09503	0.0177914
Reep2	Q8VCD6	REEP2_MOUSE	Receptor expression-enhancing protein 2	46.5427	21.7889	1.09496	0.0361325
Nrxn2	E9PUM9;E9Q7X7	E9PUM9_MOUSE;NRX2A_MOUSE	Neurexin-2	32.1279	15.0788	1.09131	0.0468136
Letmd1	Q924L1	LTMD1_MOUSE	LETM1 domain-containing protein 1	13.6955	6.46403	1.0832	0.0486166
Dnajc5	A2AUE1;G5E8T0;P60904	A2AUE1_MOUSE;G5E8T0_MOUSE;DNJC5_MOUSE	DnaJ homolog subfamily C member 5 (Fragment);DnaJ homolog subfamily C member 5;DnaJ homolog subfamily C member 5	58.4005	27.5988	1.08138	0.0299015
H2aj;H2ac4;Hist1h2ac;H2ac7;H2ac8;H2ac11;H2ac13;Hist1h2an;Hist1h2ao;Hist1h2ap;Hist3h2a;Hist1h2af;Hist1h2ah;H2ac15;H2afj	A0A0N4SV66;C0HKE1;C0HKE2;C0HKE3;C0HKE4;C0HKE5;C0HKE6;C0HKE7;C0HKE8;C0HKE9;Q8BFU2;Q8CGP5;Q8CGP6;Q8CGP7;Q8R1M2	A0A0N4SV66_MOUSE;H2A1B_MOUSE;H2A1C_MOUSE;H2A1D_MOUSE;H2A1E_MOUSE;H2A1G_MOUSE;H2A1I_MOUSE;H2A1N_MOUSE;H2A1O_MOUSE;H2A1P_MOUSE;H2A3_MOUSE;H2A1F_MOUSE;H2A1H_MOUSE;H2A1K_MOUSE;H2AJ_MOUSE	Histone H2A;Histone H2A type 1-B;Histone H2A type 1-C;Histone H2A type 1-D;Histone H2A type 1-E;Histone H2A type 1-G;Histone H2A type 1-I;Histone H2A type 1-N;Histone H2A type 1-O;Histone H2A type 1-P;Histone H2A type 3;Histone H2A type 1-F;Histone H2A type 1-H;Histone H2A type 1-K;Histone H2A.J	1087.8	528.425	1.04164	0.0256706
H2bc14;Hist1h2bh;Hist2h2bb;H2bc4	P10854;Q64478;Q64525;Q6ZWY9	H2B1M_MOUSE;H2B1H_MOUSE;H2B2B_MOUSE;H2B1C_MOUSE	Histone H2B type 1-M;Histone H2B type 1-H;Histone H2B type 2-B;Histone H2B type 1-C/E/G	806.777	398.517	1.01753	0.00456276

### Sheet: Case3 CSF2
Genes	UniProtIds	ProteinNames	ProteinDescriptions	AVG Group Quantity Numerator	AVG Group Quantity Denominator	AVG Log2 Ratio	Pvalue
Vps26a	P40336	VP26A_MOUSE	Vacuolar protein sorting-associated protein 26A	47.6398	4.16386	3.51617	0.000510464
Smarcb1	F6U415;Q9Z0H3	F6U415_MOUSE;SNF5_MOUSE	SWI/SNF-related matrix-associated actin-dependent regulator of chromatin subfamily B member 1 (Fragment);SWI/SNF-related matrix-associated actin-dependent regulator of chromatin subfamily B member 1	59.6935	5.55764	3.42503	0.04171
Got2	P05202	AATM_MOUSE	Aspartate aminotransferase, mitochondrial	441.532	44.5102	3.31031	0.000718722
Sepsecs	D6RGM2;F6ZFG8;Q6P6M7	D6RGM2_MOUSE;F6ZFG8_MOUSE;SPCS_MOUSE	O-phosphoseryl-tRNA(Sec) selenium transferase;O-phosphoseryl-tRNA(Sec) selenium transferase (Fragment);O-phosphoseryl-tRNA(Sec) selenium transferase	418.621	42.2899	3.30726	7.35e-05
Pebp1	P70296	PEBP1_MOUSE	Phosphatidylethanolamine-binding protein 1	934.439	99.3085	3.23411	1.03e-07
Ppia	P17742	PPIA_MOUSE	Peptidyl-prolyl cis-trans isomerase A	1042.16	115.228	3.17701	0.00405805
Pfn1	P62962	PROF1_MOUSE	Profilin-1	339.271	38.5706	3.13686	0.000216774
Tuba3a	P05214	TBA3_MOUSE	Tubulin alpha-3 chain	1168.73	133.019	3.13525	0.0023956
Rnps1	Q99M28	RNPS1_MOUSE	RNA-binding protein with serine-rich domain 1	114.613	13.1414	3.12458	0.00658036
Gpi	P06745	G6PI_MOUSE	Glucose-6-phosphate isomerase	461.068	55.1872	3.06257	0.000195504
Ptpa	P58389	PTPA_MOUSE	Serine/threonine-protein phosphatase 2A activator	56.5181	6.89882	3.03429	0.00216003
Pmpca	Q9DC61	MPPA_MOUSE	Mitochondrial-processing peptidase subunit alpha	22.1105	2.77542	2.99395	0.000490679
Fh	P97807	FUMH_MOUSE	Fumarate hydratase, mitochondrial	92.647	11.6925	2.98617	0.000827799
Oxct1	Q9D0K2	SCOT1_MOUSE	Succinyl-CoA:3-ketoacid coenzyme A transferase 1, mitochondrial	216.421	28.4873	2.92545	0.00304587
Mdh1	P14152	MDHC_MOUSE	Malate dehydrogenase, cytoplasmic	1694.88	225.694	2.90874	0.000135859
Gdi1	P50396	GDIA_MOUSE	Rab GDP dissociation inhibitor alpha	221.794	30.383	2.86788	3.17e-05
Aldoc	P05063	ALDOC_MOUSE	Fructose-bisphosphate aldolase C	499.373	69.5693	2.84359	0.00137296
Cs	Q9CZU6	CISY_MOUSE	Citrate synthase, mitochondrial	715.996	101.706	2.81555	0.00148351
Ldha	P06151	LDHA_MOUSE	L-lactate dehydrogenase A chain	589.731	84.3459	2.80567	1.76e-15
Pgk1	P09411	PGK1_MOUSE	Phosphoglycerate kinase 1	420.194	60.4172	2.79802	0.000318609
Acin1	F6RJ39;Q9JIX8	F6RJ39_MOUSE;ACINU_MOUSE	Apoptotic chromatin condensation inducer in the nucleus (Fragment);Apoptotic chromatin condensation inducer in the nucleus	110.23	15.9022	2.79322	0.0381411
Eif3k	Q9DBZ5	EIF3K_MOUSE	Eukaryotic translation initiation factor 3 subunit K	52.7133	7.66586	2.78165	7.65e-06
Ldhb	P16125	LDHB_MOUSE	L-lactate dehydrogenase B chain	1128.72	165.285	2.77166	0.000200602
Hspa4	Q3U2G2	Q3U2G2_MOUSE	Heat shock 70 kDa protein 4	177.703	27.0903	2.71362	0.000141509
Mif	P34884	MIF_MOUSE	Macrophage migration inhibitory factor	137.346	20.9708	2.71136	0.000413713
Gdi2	Q61598	GDIB_MOUSE	Rab GDP dissociation inhibitor beta	406.49	62.4075	2.70343	4.12e-08
Fgd2	E9PVB8;Q8BY35	E9PVB8_MOUSE;FGD2_MOUSE	FYVE, RhoGEF and PH domain-containing protein 2;FYVE, RhoGEF and PH domain-containing protein 2	129.185	20.3033	2.66965	1.43e-06
Usp14	Q9JMA1	UBP14_MOUSE	Ubiquitin carboxyl-terminal hydrolase 14	26.1166	4.11788	2.665	0.00270755
Aldoa	P05064	ALDOA_MOUSE	Fructose-bisphosphate aldolase A	1338.1	211.967	2.65827	0.000481846
Rack1	P68040	RACK1_MOUSE	Receptor of activated protein C kinase 1	171.196	27.7764	2.62372	0.00509202
Gstm7	Q80W21	GSTM7_MOUSE	Glutathione S-transferase Mu 7	113.679	18.4444	2.62371	0.00176525
Gmfb	Q9CQI3	GMFB_MOUSE	Glia maturation factor beta	67.6142	11.0175	2.61753	2.1e-08
Fscn1	Q61553	FSCN1_MOUSE	Fascin	235.297	38.3656	2.6166	0.000131635
Rbfox2;Rbfox2;Rbfox2;Rbfox1;Rbfox1;Rbfox1;Rbfox2;Rbfox1	A0A2I3BRA9;A0A2I3BRU6;A0A2K6EDK7;A0A2R8VI79;A0A2R8VK79;A0A2R8W6K5;Q8BP71;Q9JJ43	A0A2I3BRA9_MOUSE;A0A2I3BRU6_MOUSE;A0A2K6EDK7_MOUSE;A0A2R8VI79_MOUSE;A0A2R8VK79_MOUSE;A0A2R8W6K5_MOUSE;RFOX2_MOUSE;RFOX1_MOUSE	RNA-binding protein fox-1 homolog 2 (Fragment);RNA-binding protein fox-1 homolog 2 (Fragment);RNA binding protein fox-1 homolog 2;RNA binding protein fox-1 homolog 1;RNA binding protein fox-1 homolog 1;RNA-binding protein fox-1 homolog 1 (Fragment);RNA binding protein fox-1 homolog 2;RNA binding protein fox-1 homolog 1	39.8295	6.5301	2.60866	0.000113271
Ube2i	G3UYP0;P63280;Q8CFZ0	G3UYP0_MOUSE;UBC9_MOUSE;Q8CFZ0_MOUSE	SUMO-conjugating enzyme UBC9 (Fragment);SUMO-conjugating enzyme UBC9;SUMO-conjugating enzyme UBC9	35.2932	5.86376	2.58949	0.0143373
Txndc17	Q9CQM5	TXD17_MOUSE	Thioredoxin domain-containing protein 17	40.855	6.81682	2.58334	0.000383203
Ctbp1	A0A0J9YU62;O88712	A0A0J9YU62_MOUSE;CTBP1_MOUSE	C-terminal-binding protein 1	96.6826	16.1463	2.58206	0.000551996
Tpt1	P63028	TCTP_MOUSE	Translationally-controlled tumor protein	22.6669	3.80605	2.57422	0.0308842
Srr	Q9QZX7	SRR_MOUSE	Serine racemase	42.6238	7.16027	2.57357	0.000287521
Ppp1r7	Q3UM45	PP1R7_MOUSE	Protein phosphatase 1 regulatory subunit 7	63.8546	10.8417	2.5582	0.00786506
Dnajb11	Q99KV1	DJB11_MOUSE	DnaJ homolog subfamily B member 11	24.4455	4.20374	2.53982	0.0125729
Parp1	Q921K2	Q921K2_MOUSE	Poly [ADP-ribose] polymerase	22.4092	3.87578	2.53153	0.00101103
Nfia	B1AUB9;Q02780	B1AUB9_MOUSE;NFIA_MOUSE	Nuclear factor 1;Nuclear factor 1 A-type	99.4153	17.2316	2.52841	0.0422382
Atp6v1c1	Q9Z1G3	VATC1_MOUSE	V-type proton ATPase subunit C 1	94.9646	16.5364	2.52174	8.57e-05
Ppme1	Q8BVQ5	PPME1_MOUSE	Protein phosphatase methylesterase 1	55.6716	9.69808	2.52117	3.97e-12
Calr	P14211	CALR_MOUSE	Calreticulin	164.095	28.8403	2.50837	0.000227826
Glud1	P26443	DHE3_MOUSE	Glutamate dehydrogenase 1, mitochondrial	274.943	48.8398	2.493	0.000432029
Pafah1b3	D3Z7E6;Q61205	D3Z7E6_MOUSE;PA1B3_MOUSE	Platelet-activating factor acetylhydrolase IB subunit gamma	32.0122	5.70271	2.4889	0.000417728
Aco2	Q99KI0	ACON_MOUSE	Aconitate hydratase, mitochondrial	933.434	167.526	2.47816	3.22e-06
Ube2d3;Ube2d3;Ube2d2a;Ube2d2a;Ube2d3;Ube2d2;Ube2d2b	A0A0G2JE32;A0A0G2JGL0;A0A494BA56;A0A494BAN1;P61079;P62838;Q6ZWY6	A0A0G2JE32_MOUSE;A0A0G2JGL0_MOUSE;A0A494BA56_MOUSE;A0A494BAN1_MOUSE;UB2D3_MOUSE;UB2D2_MOUSE;U2D2B_MOUSE	Ubiquitin-conjugating enzyme E2 D3 (Fragment);Ubiquitin-conjugating enzyme E2 D3;Ubiquitin-conjugating enzyme E2D 2A (Fragment);Ubiquitin-conjugating enzyme E2D 2A (Fragment);Ubiquitin-conjugating enzyme E2 D3;Ubiquitin-conjugating enzyme E2 D2;Ubiquitin-conjugating enzyme E2 D2B	119.275	21.4849	2.47289	8.61e-07
Slc30a3	P97441	ZNT3_MOUSE	Zinc transporter 3	46.3225	8.34776	2.47225	0.00591128
Npepps	Q11011	PSA_MOUSE	Puromycin-sensitive aminopeptidase	90.7451	16.4562	2.46319	6.11e-06
Ddx6	P54823	DDX6_MOUSE	Probable ATP-dependent RNA helicase DDX6	47.8008	8.76213	2.44768	0.000682805
Gstm1	A2AE89;P10649	A2AE89_MOUSE;GSTM1_MOUSE	Glutathione S-transferase Mu 1	224.6	41.2266	2.44571	0.0100462
Exoc5	Q3TPX4	EXOC5_MOUSE	Exocyst complex component 5	26.2777	4.83469	2.44235	0.0111437
Vps33a	Q9D2N9	VP33A_MOUSE	Vacuolar protein sorting-associated protein 33A	20.9135	3.86766	2.4349	0.0295868
Plch2	A2AP18;F7C3A0;H3BIW6	PLCH2_MOUSE;F7C3A0_MOUSE;H3BIW6_MOUSE	1-phosphatidylinositol 4,5-bisphosphate phosphodiesterase eta-2;Phosphoinositide phospholipase C;Phosphoinositide phospholipase C	12.057	2.23093	2.43415	0.00133306
Pdia3	P27773	PDIA3_MOUSE	Protein disulfide-isomerase A3	197.326	36.6148	2.43008	0.000477787
Pfkl	P12382	PFKAL_MOUSE	ATP-dependent 6-phosphofructokinase, liver type	33.7965	6.28111	2.42778	3.15e-05
Hdac2	A0A0R4J008;P70288	A0A0R4J008_MOUSE;HDAC2_MOUSE	Histone deacetylase 2	69.8179	13.0146	2.42346	0.0316726
Cnrip1	Q5M8N0	CNRP1_MOUSE	CB1 cannabinoid receptor-interacting protein 1	78.5943	14.9237	2.39682	0.000167516
Wdr1	O88342	WDR1_MOUSE	WD repeat-containing protein 1	63.5122	12.0805	2.39435	0.000950206
Tardbp	Q921F2	TADBP_MOUSE	TAR DNA-binding protein 43	47.4407	9.02761	2.39371	0.00496096
Sdha	Q8K2B3	SDHA_MOUSE	Succinate dehydrogenase [ubiquinone] flavoprotein subunit, mitochondrial	117.854	22.449	2.39228	0.000701476
Pls3	B1AX58	B1AX58_MOUSE	Plastin-3	44.3903	8.45792	2.39187	0.0120298
Eif4a3	Q91VC3	IF4A3_MOUSE	Eukaryotic initiation factor 4A-III	61.1543	11.7282	2.38247	0.0163294
Eif5a	A0A0A0MQM0;P63242	A0A0A0MQM0_MOUSE;IF5A1_MOUSE	Eukaryotic translation initiation factor 5A (Fragment);Eukaryotic translation initiation factor 5A-1	77.8262	14.9764	2.37757	0.000245828
Pgm2l1	Q8CAA7	PGM2L_MOUSE	Glucose 1,6-bisphosphate synthase	151.696	29.3215	2.37115	0.00600353
Uchl1	Q9R0P9	UCHL1_MOUSE	Ubiquitin carboxyl-terminal hydrolase isozyme L1	420.603	81.3441	2.37035	1.01e-09
Lrrc47	Q505F5	LRC47_MOUSE	Leucine-rich repeat-containing protein 47	29.7257	5.831	2.3499	0.00019471
Aldh1l1	Q8R0Y6	AL1L1_MOUSE	Cytosolic 10-formyltetrahydrofolate dehydrogenase	94.3172	18.5548	2.34573	2.74e-06
Ckb	Q04447	KCRB_MOUSE	Creatine kinase B-type	2890.66	570.34	2.34151	0.00131711
Ewsr1	Q5SUS9;Q5SUT0;Q61545	Q5SUS9_MOUSE;Q5SUT0_MOUSE;EWS_MOUSE	RNA-binding protein EWS	359.041	71.1037	2.33615	0.0044883
Tpi1	P17751	TPIS_MOUSE	Triosephosphate isomerase	151.101	30.1132	2.32704	0.00015955
Ppm1e	Q80TL0	PPM1E_MOUSE	Protein phosphatase 1E	31.8999	6.40131	2.31711	1.6e-05
Slc8a1	Q68FL0	Q68FL0_MOUSE	Slc8a1 protein	58.1124	11.7383	2.30763	2.14e-05
Nars;NARS1	A0A498WGK2;Q8BP47	A0A498WGK2_MOUSE;SYNC_MOUSE	Asparaginyl-tRNA synthetase;Asparagine--tRNA ligase, cytoplasmic	74.218	15.0347	2.30347	1.32e-09
Psmd12	Q9D8W5	PSD12_MOUSE	26S proteasome non-ATPase regulatory subunit 12	53.862	10.9199	2.3023	1.14e-08
Cmpk1	Q9DBP5	KCY_MOUSE	UMP-CMP kinase	183.826	37.3147	2.30052	0.00105147
Tmem11	E9Q933;Q8BK08	E9Q933_MOUSE;TMM11_MOUSE	Transmembrane protein 11, mitochondrial;Transmembrane protein 11, mitochondrial	45.1175	9.24884	2.28634	0.00325228
Lrrc57	A2AKH7;Q8JZX5;Q9D1G5	A2AKH7_MOUSE;Q8JZX5_MOUSE;LRC57_MOUSE	Leucine-rich repeat-containing protein 57 (Fragment);Leucine rich repeat containing 57;Leucine-rich repeat-containing protein 57	21.8389	4.47934	2.28554	0.0096638
Nrgn	P60761	NEUG_MOUSE	Neurogranin	53.14	10.904	2.28494	0.0009817
Bag6	Q3UF95;Q9Z1R2	Q3UF95_MOUSE;BAG6_MOUSE	Large proline-rich protein BAG6	56.3681	11.5731	2.2841	0.00302236
Snx3	O70492;Q78ZM0	SNX3_MOUSE;Q78ZM0_MOUSE	Sorting nexin-3	78.3138	16.1843	2.27467	0.00217761
Cpe	Q00493	CBPE_MOUSE	Carboxypeptidase E	82.1249	17.1099	2.26299	0.00538079
Fbl	P35550	FBRL_MOUSE	rRNA 2'-O-methyltransferase fibrillarin	126.083	26.2702	2.26288	0.021167
Erlin2	Q8BFZ9	ERLN2_MOUSE	Erlin-2	38.2075	7.96544	2.26203	0.000124352
Ap1g1	P22892	AP1G1_MOUSE	AP-1 complex subunit gamma-1	58.7538	12.3172	2.25401	0.00128598
Hk1	G3UVV4;P17710	G3UVV4_MOUSE;HXK1_MOUSE	Hexokinase-1	345.273	72.9963	2.24184	4.96e-05
Gstm5	P48774	GSTM5_MOUSE	Glutathione S-transferase Mu 5	61.9089	13.2173	2.22772	0.00298216
Celf2	V9GX43	V9GX43_MOUSE	CUGBP Elav-like family member 2 (Fragment)	44.4935	9.51633	2.22512	0.0127256
Pgd	Q9DCD0	6PGD_MOUSE	6-phosphogluconate dehydrogenase, decarboxylating	77.8611	16.6591	2.2246	0.00119364
Prkcb	P68404	KPCB_MOUSE	Protein kinase C beta type	42.1466	9.02026	2.22418	0.0115944
Mta2	Q9R190	MTA2_MOUSE	Metastasis-associated protein MTA2	81.7774	17.5183	2.22284	0.0364927
Rtn1	Q7M6W1	Q7M6W1_MOUSE	Reticulon	351.094	75.4109	2.21901	9.45e-06
Cox7c	P17665	COX7C_MOUSE	Cytochrome c oxidase subunit 7C, mitochondrial	361.496	77.9852	2.21271	0.0237093
Ppid	Q9CR16	PPID_MOUSE	Peptidyl-prolyl cis-trans isomerase D	75.6525	16.3595	2.20926	0.00123464
Trim9	E9QLH4	E9QLH4_MOUSE	E3 ubiquitin-protein ligase TRIM9	51.08	11.0725	2.20578	0.00229748
Snrpb2	Q9CQI7	RU2B_MOUSE	U2 small nuclear ribonucleoprotein B''	19.9458	4.3535	2.19583	0.000369001
Actr2	P61161	ARP2_MOUSE	Actin-related protein 2	117.755	25.7423	2.19358	0.0062235
Cops6	D3Z0F5;O88545	D3Z0F5_MOUSE;CSN6_MOUSE	COP9 signalosome complex subunit 6	34.9424	7.64385	2.19261	0.00765992
Sept9;Septin9	A2A6U3;Q80UG5	A2A6U3_MOUSE;SEPT9_MOUSE	Septin 9;Septin-9	32.6222	7.15474	2.18888	0.0014872
Serpind1	P49182	HEP2_MOUSE	Heparin cofactor 2	62.1888	13.6826	2.18431	0.0381443
Prkacb	P68181	KAPCB_MOUSE	cAMP-dependent protein kinase catalytic subunit beta	199.066	43.8577	2.18234	0.0026025
Slc25a23	Q6GQS1	SCMC3_MOUSE	Calcium-binding mitochondrial carrier protein SCaMC-3	22.3119	4.92386	2.17995	0.000155816
Pfn2	Q9JJV2	PROF2_MOUSE	Profilin-2	285.344	63.0359	2.17846	0.000358264
Ca8	P28651	CAH8_MOUSE	Carbonic anhydrase-related protein	133.854	29.619	2.17607	0.000283453
Eif3b	Q8JZQ9	EIF3B_MOUSE	Eukaryotic translation initiation factor 3 subunit B	33.4972	7.44066	2.17054	2.65e-05
Trappc3	O55013	TPPC3_MOUSE	Trafficking protein particle complex subunit 3	64.4154	14.3461	2.16675	7.61e-05
Spr	G3UXX3;Q64105;Q91XH5	G3UXX3_MOUSE;SPRE_MOUSE;Q91XH5_MOUSE	Sepiapterin reductase	23.236	5.18091	2.16509	0.000188194
Arpc4	P59999	ARPC4_MOUSE	Actin-related protein 2/3 complex subunit 4	142.517	31.8287	2.16273	0.00468436
Vcp	Q01853	TERA_MOUSE	Transitional endoplasmic reticulum ATPase	243.414	54.3901	2.162	0.00100196
Sucla2	Q9Z2I9	SUCB1_MOUSE	Succinate--CoA ligase [ADP-forming] subunit beta, mitochondrial	147.849	33.0577	2.16107	0.00252934
Ugp2	Q91ZJ5	UGPA_MOUSE	UTP--glucose-1-phosphate uridylyltransferase	44.1432	9.88433	2.15898	0.0157537
Appl1	Q8K3H0	DP13A_MOUSE	DCC-interacting protein 13-alpha	30.4656	6.83469	2.15623	0.000755405
Sult4a1	P63046	ST4A1_MOUSE	Sulfotransferase 4A1	19.8409	4.47319	2.1491	2.45e-08
Ube2v2	Q9D2M8	UB2V2_MOUSE	Ubiquitin-conjugating enzyme E2 variant 2	310.14	70.1528	2.14435	8.11e-05
S100b	P50114	S100B_MOUSE	Protein S100-B	11.0473	2.51205	2.13675	4.8e-05
Adgrl1	E9Q3V9;E9Q9Q9;H7BX15;Q80TR1	E9Q3V9_MOUSE;E9Q9Q9_MOUSE;H7BX15_MOUSE;AGRL1_MOUSE	Adhesion G protein-coupled receptor L1	21.7247	4.94224	2.1361	0.00198369
Tuba8	Q9JJZ2	TBA8_MOUSE	Tubulin alpha-8 chain	41.8592	9.53754	2.13386	0.0053447
Arpc1a	Q9R0Q6	ARC1A_MOUSE	Actin-related protein 2/3 complex subunit 1A	119.669	27.3171	2.13118	0.000296075
Mtfr1l	Q9CWE0	MFR1L_MOUSE	Mitochondrial fission regulator 1-like	12.2807	2.80479	2.13042	0.0372484
Gna11	P21278	GNA11_MOUSE	Guanine nucleotide-binding protein subunit alpha-11	77.5896	17.7469	2.1283	0.00150145
Ddah2	Q99LD8	DDAH2_MOUSE	N(G),N(G)-dimethylarginine dimethylaminohydrolase 2	66.4695	15.2098	2.12769	5.59e-05
Fdps	Q920E5	FPPS_MOUSE	Farnesyl pyrophosphate synthase	23.2201	5.32794	2.12372	0.0145394
Actr3	Q99JY9	ARP3_MOUSE	Actin-related protein 3	65.4982	15.0293	2.12368	0.000753591
Pdcd10	Q8VE70	PDC10_MOUSE	Programmed cell death protein 10	25.0466	5.76594	2.11899	0.0306754
Pkm	P52480	KPYM_MOUSE	Pyruvate kinase PKM	1212.5	279.218	2.11852	0.000210251
Fahd2a	A0A0R4J094	A0A0R4J094_MOUSE	Fumarylacetoacetate hydrolase domain-containing 2A	31.2619	7.21949	2.11444	0.000173
Slc4a10	Q5DTL9	S4A10_MOUSE	Sodium-driven chloride bicarbonate exchanger	22.1416	5.11443	2.11411	0.0119005
Itpa	Q9D892	ITPA_MOUSE	Inosine triphosphate pyrophosphatase	51.7695	11.9606	2.11382	9.72e-07
Rbfox3	Q8BIF2	RFOX3_MOUSE	RNA binding protein fox-1 homolog 3	26.1568	6.04497	2.11338	0.000461668
Cmas	A0A0R4J0B4;Q99KK2	A0A0R4J0B4_MOUSE;NEUA_MOUSE	N-acylneuraminate cytidylyltransferase	77.9953	18.0736	2.1095	3.02e-06
Srm	Q64674	SPEE_MOUSE	Spermidine synthase	77.3228	17.9386	2.10783	0.00225615
Rab11fip5	A0A0N4SW73	A0A0N4SW73_MOUSE	Rab11 family-interacting protein 5	52.9287	12.2874	2.10687	0.000345411
Acsf2	Q8VCW8	ACSF2_MOUSE	Medium-chain acyl-CoA ligase ACSF2, mitochondrial	179.309	41.6388	2.10645	0.000808524
Psmd1	Q3TXS7	PSMD1_MOUSE	26S proteasome non-ATPase regulatory subunit 1	50.4222	11.7301	2.10384	0.00809043
Dnm3	E9QLL2;Q8BZ98	E9QLL2_MOUSE;DYN3_MOUSE	Dynamin-3	43.5549	10.1491	2.10148	0.000116744
Sec61b	Q9CQS8	SC61B_MOUSE	Protein transport protein Sec61 subunit beta	48.3856	11.3648	2.09001	0.0109583
Sec24c	G3X972	G3X972_MOUSE	Sec24-related gene family, member C (S. cerevisiae)	25.8164	6.07292	2.08782	0.000573182
Ckmt1	P30275	KCRU_MOUSE	Creatine kinase U-type, mitochondrial	452.359	106.478	2.08691	0.00422854
Hnrnpul2	Q00PI9	HNRL2_MOUSE	Heterogeneous nuclear ribonucleoprotein U-like protein 2	67.5677	15.9537	2.08244	0.000113464
Eif3i	Q9QZD9	EIF3I_MOUSE	Eukaryotic translation initiation factor 3 subunit I	23.2999	5.50201	2.08229	0.00414112
Prkce	P16054	KPCE_MOUSE	Protein kinase C epsilon type	49.1085	11.5966	2.08227	0.00675674
Ruvbl2	Q9WTM5	RUVB2_MOUSE	RuvB-like 2	55.6755	13.1812	2.07857	0.00973675
Atp2b2	F8WHB1;Q3UHH0;Q9R0K7	F8WHB1_MOUSE;Q3UHH0_MOUSE;AT2B2_MOUSE	Calcium-transporting ATPase;Calcium-transporting ATPase;Plasma membrane calcium-transporting ATPase 2	52.1036	12.3497	2.0769	0.00464232
Agpat1	A0A0R4J263;O35083	A0A0R4J263_MOUSE;PLCA_MOUSE	1-acyl-sn-glycerol-3-phosphate acyltransferase;1-acyl-sn-glycerol-3-phosphate acyltransferase alpha	57.7694	13.6975	2.0764	4.22e-05
Ube2k	P61087	UBE2K_MOUSE	Ubiquitin-conjugating enzyme E2 K	45.2679	10.7478	2.07445	5.37e-07
Dnm2	G3X9G4;Q3TCR7	G3X9G4_MOUSE;Q3TCR7_MOUSE	Dynamin-2	144.956	34.4826	2.07168	0.011528
Pdcd6ip	Q9WU78	PDC6I_MOUSE	Programmed cell death 6-interacting protein	33.5586	8.00174	2.0683	0.0156153
Arg1	Q61176	ARGI1_MOUSE	Arginase-1	104.458	24.9355	2.06665	0.0255215
Hspa4l	P48722	HS74L_MOUSE	Heat shock 70 kDa protein 4L	94.2255	22.5012	2.06612	8.63e-05
Cops8	Q8VBV7	CSN8_MOUSE	COP9 signalosome complex subunit 8	42.1738	10.1168	2.05959	0.0338825
Dnm1l	A0A2U3TZ67	A0A2U3TZ67_MOUSE	Dynamin-1-like protein	49.8336	11.9624	2.05862	0.0179308
Eif4g1	E9PVC5;E9PVC6;E9Q9E1;Q6NZJ6	E9PVC5_MOUSE;E9PVC6_MOUSE;E9Q9E1_MOUSE;IF4G1_MOUSE	Eukaryotic translation initiation factor 4 gamma 1	34.4652	8.27748	2.05788	0.00444729
Fabp5	Q05816	FABP5_MOUSE	Fatty acid-binding protein 5	232.623	55.9478	2.05584	0.00358677
Dcakd	Q8BHC4	DCAKD_MOUSE	Dephospho-CoA kinase domain-containing protein	26.7343	6.43019	2.05576	0.0147403
Ndufb6	A2AP32;Q3UIU2	A2AP32_MOUSE;NDUB6_MOUSE	NADH dehydrogenase [ubiquinone] 1 beta subcomplex subunit 6	60.7943	14.6289	2.05511	0.00257392
Pafah1b2	A0A1L1SVK0;Q61206	A0A1L1SVK0_MOUSE;PA1B2_MOUSE	Platelet-activating factor acetylhydrolase IB subunit beta (Fragment);Platelet-activating factor acetylhydrolase IB subunit beta	105.002	25.3548	2.05009	4.95e-05
Uqcrc1	Q9CZ13	QCR1_MOUSE	Cytochrome b-c1 complex subunit 1, mitochondrial	276.92	66.9422	2.04848	0.00156714
Sept3;Septin3	A0A5F8MPL6;Q9Z1S5	A0A5F8MPL6_MOUSE;SEPT3_MOUSE	Septin 3;Neuronal-specific septin-3	155.79	37.6648	2.04832	0.000965486
Ddx39b	Q9Z1N5	DX39B_MOUSE	Spliceosome RNA helicase Ddx39b	105.555	25.5775	2.04505	0.00104404
Fabp7	P51880	FABP7_MOUSE	Fatty acid-binding protein, brain	538.935	131.766	2.03214	0.000196452
Lxn	P70202	LXN_MOUSE	Latexin	58.6895	14.3956	2.02748	0.00470354
Mpc2	Q9D023	MPC2_MOUSE	Mitochondrial pyruvate carrier 2	53.8962	13.2274	2.02665	0.00183281
Sdhb	Q9CQA3	SDHB_MOUSE	Succinate dehydrogenase [ubiquinone] iron-sulfur subunit, mitochondrial	96.915	23.7965	2.02597	0.00677444
Matr3	Q8K310	MATR3_MOUSE	Matrin-3	93.5383	22.976	2.02543	0.00488253
Ak1	Q9R0Y5	KAD1_MOUSE	Adenylate kinase isoenzyme 1	215.705	53.3011	2.01682	0.000133859
Rgs6	A0A087WNZ9;A0A087WPC4;A0A087WPD1;A0A087WPW1;A0A087WQG6;A0A087WRP8;A0A087WSH2;A0A087WSJ9;F6WDS8;Q9Z2H2	A0A087WNZ9_MOUSE;A0A087WPC4_MOUSE;A0A087WPD1_MOUSE;A0A087WPW1_MOUSE;A0A087WQG6_MOUSE;A0A087WRP8_MOUSE;A0A087WSH2_MOUSE;A0A087WSJ9_MOUSE;F6WDS8_MOUSE;RGS6_MOUSE	Regulator of G-protein-signaling 6;Regulator of G-protein-signaling 6 (Fragment);Regulator of G-protein-signaling 6;Regulator of G-protein-signaling 6;Regulator of G-protein-signaling 6;Regulator of G-protein-signaling 6 (Fragment);Regulator of G-protein-signaling 6;Regulator of G-protein-signaling 6;Regulator of G-protein-signaling 6;Regulator of G-protein signaling 6	54.6195	13.5005	2.0164	0.000148487
Hint1	P70349	HINT1_MOUSE	Histidine triad nucleotide-binding protein 1	227.026	56.2543	2.01282	0.00267724
Gabbr2	Q80T41	GABR2_MOUSE	Gamma-aminobutyric acid type B receptor subunit 2	28.9934	7.18426	2.01281	0.000274666
Uba1	Q02053	UBA1_MOUSE	Ubiquitin-like modifier-activating enzyme 1	318.671	78.9634	2.01281	0.000388432
Ndufv1	D3YUM1;Q91YT0	D3YUM1_MOUSE;NDUV1_MOUSE	NADH dehydrogenase [ubiquinone] flavoprotein 1, mitochondrial;NADH dehydrogenase [ubiquinone] flavoprotein 1, mitochondrial	105.717	26.2962	2.00728	0.00237518
6430548M08Rik;Kiaa0513	Q3TA40;Q8R0A7	Q3TA40_MOUSE;K0513_MOUSE	RIKEN cDNA 6430548M08 gene;Uncharacterized protein KIAA0513	54.0465	13.4473	2.00688	4.94e-07
Ola1	Q9CZ30	OLA1_MOUSE	Obg-like ATPase 1	98.3661	24.5209	2.00415	6.22e-09
Acly	Q3V117	Q3V117_MOUSE	ATP-citrate synthase	87.8307	21.8949	2.00413	2.36e-06
Mecp2	D3Z7U4	D3Z7U4_MOUSE	Methyl-CpG-binding protein 2	50.9272	12.701	2.0035	0.0111643
Arf6	P62331	ARF6_MOUSE	ADP-ribosylation factor 6	29.025	7.24708	2.00183	0.00134585
Ranbp1	P34022	RANG_MOUSE	Ran-specific GTPase-activating protein	48.4178	12.1178	1.99841	4.95e-05
Mapre3	D3Z6G3	D3Z6G3_MOUSE	Microtubule-associated protein RP/EB family member 3	150.548	37.6945	1.9978	7.93e-05
Psmd14	O35593	PSDE_MOUSE	26S proteasome non-ATPase regulatory subunit 14	68.8657	17.2695	1.99556	8.59e-05
Ahsa1	Q8BK64	AHSA1_MOUSE	Activator of 90 kDa heat shock protein ATPase homolog 1	77.9783	19.6253	1.99036	8.91e-09
Gps1	G3UXW9	G3UXW9_MOUSE	COP9 signalosome complex subunit 1	50.1072	12.6528	1.98556	3.83e-05
Slc25a12	Q8BH59	CMC1_MOUSE	Calcium-binding mitochondrial carrier protein Aralar1	245.403	62.2846	1.97821	0.000925968
Arhgap26	E9QAQ3;F6T836;Q6ZQ82	E9QAQ3_MOUSE;F6T836_MOUSE;RHG26_MOUSE	Rho GTPase-activating protein 26	30.1512	7.65795	1.97719	0.0253284
Nckap1	A2AS98;P28660	A2AS98_MOUSE;NCKP1_MOUSE	Nck-associated protein 1	163.912	41.638	1.97695	0.000843484
Rdh14	Q9ERI6	RDH14_MOUSE	Retinol dehydrogenase 14	26.3689	6.69855	1.97691	0.0121786
Ndufb7	Q9CR61	NDUB7_MOUSE	NADH dehydrogenase [ubiquinone] 1 beta subcomplex subunit 7	52.7042	13.398	1.9759	0.00550537
Hsdl2	Q2TPA8	HSDL2_MOUSE	Hydroxysteroid dehydrogenase-like protein 2	18.9116	4.82741	1.96995	0.00669995
Hnrnpd	F6ZV59;G3X9W0;G5E8G0;Q60668	F6ZV59_MOUSE;G3X9W0_MOUSE;G5E8G0_MOUSE;HNRPD_MOUSE	Heterogeneous nuclear ribonucleoprotein D0 (Fragment);Heterogeneous nuclear ribonucleoprotein D0;Heterogeneous nuclear ribonucleoprotein D0;Heterogeneous nuclear ribonucleoprotein D0	157.187	40.1761	1.96807	0.000550406
Hsp90aa1	P07901	HS90A_MOUSE	Heat shock protein HSP 90-alpha	571.867	146.204	1.9677	9.1e-11
Arpc3	Q9JM76	ARPC3_MOUSE	Actin-related protein 2/3 complex subunit 3	78.5284	20.1286	1.96397	0.00253099
Ndufs2	Q91WD5	NDUS2_MOUSE	NADH dehydrogenase [ubiquinone] iron-sulfur protein 2, mitochondrial	109.908	28.1894	1.96307	0.000788031
Smap2	Q7TN29	SMAP2_MOUSE	Stromal membrane-associated protein 2	52.929	13.5761	1.96299	0.000348449
Pdia6	Q3TML0	Q3TML0_MOUSE	Protein disulfide-isomerase A6	94.6172	24.2716	1.96283	0.00139908
Dctn4	Q8CBY8	DCTN4_MOUSE	Dynactin subunit 4	22.4715	5.77493	1.96022	1.63e-07
Pacsin1	Q61644	PACN1_MOUSE	Protein kinase C and casein kinase substrate in neurons protein 1	179.214	46.1281	1.95797	0.00227129
Sbf1	Q6ZPE2	MTMR5_MOUSE	Myotubularin-related protein 5	31.0137	7.99587	1.95558	0.00125196
Cops5	O35864	CSN5_MOUSE	COP9 signalosome complex subunit 5	35.0726	9.05031	1.9543	1.76e-06
Lancl1	O89112	LANC1_MOUSE	Glutathione S-transferase LANCL1	42.317	10.927	1.95334	0.0121144
Ndrg4	Q8BTG7	NDRG4_MOUSE	Protein NDRG4	50.6489	13.093	1.95173	0.00182288
Ndrg2	Q9QYG0	NDRG2_MOUSE	Protein NDRG2	202.066	52.2624	1.95098	0.0080685
Ywhag	P61982	1433G_MOUSE	14-3-3 protein gamma	748.025	193.545	1.95042	7.96e-16
Gda	Q9R111	GUAD_MOUSE	Guanine deaminase	154.037	39.8582	1.95032	1e-05
Atp2a3	B1ATS4;B1ATS5;E9Q559;Q64518	B1ATS4_MOUSE;B1ATS5_MOUSE;E9Q559_MOUSE;AT2A3_MOUSE	Calcium-transporting ATPase;Calcium-transporting ATPase;Calcium-transporting ATPase;Sarcoplasmic/endoplasmic reticulum calcium ATPase 3	170.374	44.14	1.94855	2.96e-10
Scn1b	P97952	SCN1B_MOUSE	Sodium channel subunit beta-1	36.9748	9.58362	1.9479	0.0029622
Dynll1	P63168	DYL1_MOUSE	Dynein light chain 1, cytoplasmic	121.086	31.4011	1.94714	7.36e-05
Baiap2	B1AZ46;Q8BKX1	B1AZ46_MOUSE;BAIP2_MOUSE	Brain-specific angiogenesis inhibitor 1-associated protein 2	21.2786	5.51958	1.94677	0.00155618
Ap2a2	P17427	AP2A2_MOUSE	AP-2 complex subunit alpha-2	213.66	55.5121	1.94444	4.77e-05
Adap1	E9PY16	E9PY16_MOUSE	ArfGAP with dual PH domains 1	31.0884	8.07922	1.94409	0.00733597
Ppp1ca	P62137	PP1A_MOUSE	Serine/threonine-protein phosphatase PP1-alpha catalytic subunit	33.34	8.67368	1.94254	0.00629079
Rdh11	Q9QYF1;Q9R1R8	RDH11_MOUSE;Q9R1R8_MOUSE	Retinol dehydrogenase 11	66.9254	17.4366	1.94043	0.0410304
Eif4g2	G3XA17	G3XA17_MOUSE	Eukaryotic translation initiation factor 4 gamma 2	33.7191	8.7899	1.93965	0.00882382
Atp6v0d1	P51863	VA0D1_MOUSE	V-type proton ATPase subunit d 1	381.844	99.6125	1.93858	7.77e-05
Phyhipl	Q8BGT8	PHIPL_MOUSE	Phytanoyl-CoA hydroxylase-interacting protein-like	71.948	18.7772	1.93797	0.00120398
Slc25a3	G5E902;Q8VEM8	G5E902_MOUSE;MPCP_MOUSE	Phosphate carrier protein, mitochondrial;Phosphate carrier protein, mitochondrial	763.282	199.568	1.93534	0.0039343
Ssr4	Q62186;Q9D8L3	SSRD_MOUSE;Q9D8L3_MOUSE	Translocon-associated protein subunit delta;Signal sequence receptor, delta	31.5938	8.27261	1.93323	0.000904183
Arl1	P61211	ARL1_MOUSE	ADP-ribosylation factor-like protein 1	28.8903	7.56881	1.93245	5.05e-07
Grm2	A0A0J9YVF0;Q14BI2	A0A0J9YVF0_MOUSE;GRM2_MOUSE	Metabotropic glutamate receptor 2	78.2071	20.4918	1.93225	0.00183761
Ap2b1	H3BKM0;Q9DBG3	H3BKM0_MOUSE;AP2B1_MOUSE	AP complex subunit beta;AP-2 complex subunit beta	389.77	102.411	1.92825	0.00111731
Cyp46a1	Q9WVK8	CP46A_MOUSE	Cholesterol 24-hydroxylase	37.1647	9.76524	1.92821	5.19e-07
Eif4h	Q9WUK2	IF4H_MOUSE	Eukaryotic translation initiation factor 4H	70.6518	18.5755	1.92732	0.000689981
Atxn10	P28658	ATX10_MOUSE	Ataxin-10	31.4897	8.28828	1.92573	0.000127199
Asna1	O54984	ASNA_MOUSE	ATPase Asna1	60.6539	15.971	1.92515	0.00300631
Serpinb6a;Serpinb6	F8WIV2;Q60854	F8WIV2_MOUSE;SPB6_MOUSE	Serine (or cysteine) peptidase inhibitor, clade B, member 6a;Serpin B6	33.1196	8.72271	1.92483	0.00010321
Hsph1	Q61699	HS105_MOUSE	Heat shock protein 105 kDa	149.901	39.4894	1.92448	0.00619261
Nampt	Q99KQ4	NAMPT_MOUSE	Nicotinamide phosphoribosyltransferase	30.471	8.03658	1.92278	0.00621007
Hmgcs2	P54869	HMCS2_MOUSE	Hydroxymethylglutaryl-CoA synthase, mitochondrial	46.3467	12.2332	1.92167	7.43e-05
Srp68	A2AAN2;Q8BMA6	A2AAN2_MOUSE;SRP68_MOUSE	Signal recognition particle subunit SRP68	15.0494	3.97253	1.92157	0.00101414
Septin6	Q9R1T4	SEPT6_MOUSE	Septin-6	72.7618	19.2585	1.91769	0.000479666
Mtch2	Q791V5	MTCH2_MOUSE	Mitochondrial carrier homolog 2	78.182	20.7152	1.91615	0.00214188
Necap1	Q9CR95	NECP1_MOUSE	Adaptin ear-binding coat-associated protein 1	124.637	33.0405	1.91543	2e-09
Map1lc3a	Q91VR7	MLP3A_MOUSE	Microtubule-associated proteins 1A/1B light chain 3A	143.206	38.0395	1.91252	8.14e-05
Sec23a	E9Q1S3;Q01405	E9Q1S3_MOUSE;SC23A_MOUSE	Protein transport protein SEC23;Protein transport protein Sec23A	29.5991	7.87033	1.91106	0.00848274
Rundc3a	O08576	RUN3A_MOUSE	RUN domain-containing protein 3A	27.0909	7.21132	1.90947	0.0010899
Hspa12a	Q8K0U4	HS12A_MOUSE	Heat shock 70 kDa protein 12A	168.317	44.8141	1.90915	0.000121246
Gm20390	E9PZF0	E9PZF0_MOUSE	Nucleoside diphosphate kinase	19.1075	5.0969	1.90645	0.00112272
Rpn1	Q91YQ5	RPN1_MOUSE	Dolichyl-diphosphooligosaccharide--protein glycosyltransferase subunit 1	67.5069	18.0097	1.90626	0.00861767
Ndufa11	G5E814;Q9D8B4	G5E814_MOUSE;NDUAB_MOUSE	NADH dehydrogenase [ubiquinone] 1 alpha subcomplex subunit 11	31.9296	8.5184	1.90624	0.015427
Cds2	A2AMQ5;Q99L43	A2AMQ5_MOUSE;CDS2_MOUSE	Phosphatidate cytidylyltransferase;Phosphatidate cytidylyltransferase 2	57.4824	15.3416	1.90568	0.000864361
Srsf10	Q3TFP0;Q9R0U0	Q3TFP0_MOUSE;SRS10_MOUSE	Serine/arginine-rich-splicing factor 10;Serine/arginine-rich splicing factor 10	73.3261	19.5714	1.90558	0.0424042
Usp46	D3YVU0;P62069	D3YVU0_MOUSE;UBP46_MOUSE	Ubiquitin carboxyl-terminal hydrolase 46	22.9999	6.14312	1.90459	0.00347702
Coro1a	O89053	COR1A_MOUSE	Coronin-1A	119.651	31.9672	1.90417	0.00367218
Plxna4	Q80UG2	PLXA4_MOUSE	Plexin-A4	65.4844	17.5122	1.90279	8.21e-05
Ywhae	P62259	1433E_MOUSE	14-3-3 protein epsilon	395.3	105.88	1.90052	0.000155387
Pgam1	Q9DBJ1	PGAM1_MOUSE	Phosphoglycerate mutase 1	56.3901	15.1073	1.9002	7.25e-06
Hnrnpdl	Q9Z130	HNRDL_MOUSE	Heterogeneous nuclear ribonucleoprotein D-like	38.6004	10.3475	1.89933	0.00241668
Slc38a3	A0A0A6YWF5;A0A0A6YX60;Q9DCP2	A0A0A6YWF5_MOUSE;A0A0A6YX60_MOUSE;S38A3_MOUSE	Sodium-coupled neutral amino acid transporter 3 (Fragment);Sodium-coupled neutral amino acid transporter 3 (Fragment);Sodium-coupled neutral amino acid transporter 3	87.3084	23.4222	1.89824	0.000245893
Anp32a	D3YYE1;D3Z7M9;O35381	D3YYE1_MOUSE;D3Z7M9_MOUSE;AN32A_MOUSE	Acidic leucine-rich nuclear phosphoprotein 32 family member A (Fragment);Acidic leucine-rich nuclear phosphoprotein 32 family member A;Acidic leucine-rich nuclear phosphoprotein 32 family member A	57.8949	15.544	1.89708	0.000257124
Dpysl5	Q9EQF6	DPYL5_MOUSE	Dihydropyrimidinase-related protein 5	281.991	75.9327	1.89286	3.54e-05
Atp5mg	Q9CPQ8	ATP5L_MOUSE	ATP synthase subunit g, mitochondrial	417.913	112.666	1.89116	0.00012364
Ube2m	P61082	UBC12_MOUSE	NEDD8-conjugating enzyme Ubc12	106.977	28.8763	1.88934	0.0171331
Mpst	Q99J99	THTM_MOUSE	3-mercaptopyruvate sulfurtransferase	40.0127	10.8039	1.8889	0.000351176
Hsd17b4	P51660	DHB4_MOUSE	Peroxisomal multifunctional enzyme type 2	49.5398	13.3866	1.8878	9.44e-06
Pygm	Q9WUB3	PYGM_MOUSE	Glycogen phosphorylase, muscle form	194.785	52.6407	1.88764	0.000143075
Capzb	A2AMW0	A2AMW0_MOUSE	F-actin-capping protein subunit beta	185.311	50.0863	1.88746	0.000257175
Cltc	Q5SXR6;Q68FD5	Q5SXR6_MOUSE;CLH1_MOUSE	Clathrin heavy chain;Clathrin heavy chain 1	882.291	239.049	1.88395	1.06e-06
Mgst3	Q9CPU4	MGST3_MOUSE	Microsomal glutathione S-transferase 3	60.1956	16.3189	1.88311	0.0180913
Cyfip2	Q5SQX6	CYFP2_MOUSE	Cytoplasmic FMR1-interacting protein 2	72.1332	19.5646	1.88242	0.000218724
Gsta4	P24472	GSTA4_MOUSE	Glutathione S-transferase A4	41.7003	11.3136	1.882	0.000762132
Ndufs1	Q91VD9	NDUS1_MOUSE	NADH-ubiquinone oxidoreductase 75 kDa subunit, mitochondrial	214.618	58.236	1.88179	0.00209257
Psmc2	P46471	PRS7_MOUSE	26S proteasome regulatory subunit 7	82.9016	22.5274	1.87972	8.18e-06
Pygb	Q8CI94	PYGB_MOUSE	Glycogen phosphorylase, brain form	228.105	62.0169	1.87896	2.43e-06
Abhd16a	Q9Z1Q2	ABHGA_MOUSE	Phosphatidylserine lipase ABHD16A	26.8528	7.30451	1.87821	5.85e-06
Tmpo	Q61029	LAP2B_MOUSE	Lamina-associated polypeptide 2, isoforms beta/delta/epsilon/gamma	69.9233	19.0437	1.87646	0.0413996
Ppp2r2a	Q6P1F6	2ABA_MOUSE	Serine/threonine-protein phosphatase 2A 55 kDa regulatory subunit B alpha isoform	121.296	33.0842	1.87431	0.000760509
Hnrnph1	O35737;Q8C2Q7	HNRH1_MOUSE;Q8C2Q7_MOUSE	Heterogeneous nuclear ribonucleoprotein H	30.1494	8.22456	1.87412	0.0417639
Arpc5	Q9CPW4	ARPC5_MOUSE	Actin-related protein 2/3 complex subunit 5	75.5909	20.6451	1.87241	0.0124554
Ptma	A0A087WP98;A0A087WPN6;A0A087WQN2;P26350	A0A087WP98_MOUSE;A0A087WPN6_MOUSE;A0A087WQN2_MOUSE;PTMA_MOUSE	Prothymosin alpha;Prothymosin alpha;Prothymosin alpha (Fragment);Prothymosin alpha	140.207	38.3141	1.87161	0.00320711
Pdhx	Q8BKZ9	ODPX_MOUSE	Pyruvate dehydrogenase protein X component, mitochondrial	41.1451	11.2446	1.87148	0.00699558
Ddah1	Q9CWS0	DDAH1_MOUSE	N(G),N(G)-dimethylarginine dimethylaminohydrolase 1	274.333	75.0582	1.86985	0.000639299
Eif3f	Q9DCH4	EIF3F_MOUSE	Eukaryotic translation initiation factor 3 subunit F	38.1437	10.4371	1.86972	0.0189534
Otub1	Q7TQI3	OTUB1_MOUSE	Ubiquitin thioesterase OTUB1	134.579	36.8264	1.86964	5.18e-05
Ndufs7	Q9DC70	NDUS7_MOUSE	NADH dehydrogenase [ubiquinone] iron-sulfur protein 7, mitochondrial	117.075	32.0407	1.86946	0.0103069
Hsp90b1	P08113	ENPL_MOUSE	Endoplasmin	287.446	78.6676	1.86945	1.18e-11
Lcmt1	A0A0U1RNF2;A2RTH5	A0A0U1RNF2_MOUSE;A2RTH5_MOUSE	Leucine carboxyl methyltransferase 1	35.8481	9.82783	1.86695	0.0055156
Prkaca	P05132	KAPCA_MOUSE	cAMP-dependent protein kinase catalytic subunit alpha	43.5249	11.9596	1.86367	0.044912
Map2k6	P70236	MP2K6_MOUSE	Dual specificity mitogen-activated protein kinase kinase 6	31.2535	8.58992	1.8633	0.0034678
Ncln	D3YU17;Q8VCM8	D3YU17_MOUSE;NCLN_MOUSE	Nicalin	30.8039	8.46953	1.86276	0.0218777
Prmt5	A0A0R4J049	A0A0R4J049_MOUSE	Protein arginine N-methyltransferase 5	38.5241	10.5958	1.86227	0.0284363
Mtpn	P62774	MTPN_MOUSE	Myotrophin	63.9708	17.5968	1.8621	0.0071595
Sept11;Sept11;Septin11	A0A0J9YTY0;A0A0J9YUL3;Q8C1B7	A0A0J9YTY0_MOUSE;A0A0J9YUL3_MOUSE;SEP11_MOUSE	Septin 11;Septin 11;Septin-11	207.626	57.1451	1.86129	7.12e-12
Prdx5	P99029	PRDX5_MOUSE	Peroxiredoxin-5, mitochondrial	131.411	36.1797	1.86083	0.000108079
Cfap36	Q8C6E0	CFA36_MOUSE	Cilia- and flagella-associated protein 36	11.9754	3.29946	1.85977	0.00542282
Tom1l2	Q5SRX1	TM1L2_MOUSE	TOM1-like protein 2	67.5726	18.6299	1.85882	4.93e-06
Lin7c	O88952	LIN7C_MOUSE	Protein lin-7 homolog C	72.0417	19.8722	1.85808	0.00601176
Rab3b	Q9CZT8	RAB3B_MOUSE	Ras-related protein Rab-3B	35.9354	9.92375	1.85645	1.02e-05
Numbl	O08919	NUMBL_MOUSE	Numb-like protein	99.8491	27.7198	1.84883	0.0188867
Arf2	A2A6T9	A2A6T9_MOUSE	ADP-ribosylation factor 2 (Fragment)	25.7747	7.15964	1.848	0.00215152
Mapre2	D3YYK8;E9Q6X0;Q8R001	D3YYK8_MOUSE;E9Q6X0_MOUSE;MARE2_MOUSE	Microtubule-associated protein RP/EB family member 2 (Fragment);Microtubule-associated protein RP/EB family member 2;Microtubule-associated protein RP/EB family member 2	95.8547	26.6298	1.84781	0.0057467
Gphn	A0JNY3;Q8BUV3	A0JNY3_MOUSE;GEPH_MOUSE	Molybdopterin molybdenumtransferase;Gephyrin	58.4035	16.2859	1.84243	0.00126309
Erp29	P57759	ERP29_MOUSE	Endoplasmic reticulum resident protein 29	37.8242	10.5489	1.84221	0.000379126
Sec13	Q9D1M0	SEC13_MOUSE	Protein SEC13 homolog	24.5855	6.87198	1.83901	0.0246638
Dlg4	A0A338P6E5;A0A338P6I6;Q62108	A0A338P6E5_MOUSE;A0A338P6I6_MOUSE;DLG4_MOUSE	Disks large homolog 4	50.7667	14.2069	1.83729	0.015195
Pip4k2c	Q91XU3	PI42C_MOUSE	Phosphatidylinositol 5-phosphate 4-kinase type-2 gamma	20.3108	5.68836	1.83616	9.57e-05
Ran	P62827	RAN_MOUSE	GTP-binding nuclear protein Ran	251.263	70.3948	1.83566	0.00529076
Nono	Q99K48	NONO_MOUSE	Non-POU domain-containing octamer-binding protein	128.871	36.117	1.83518	0.00285244
Pitpnm1	O35954	PITM1_MOUSE	Membrane-associated phosphatidylinositol transfer protein 1	44.9984	12.6255	1.83353	0.00550184
Cse1l	Q9ERK4	XPO2_MOUSE	Exportin-2	42.4671	11.9226	1.83265	0.000393148
Hsp90ab1	P11499	HS90B_MOUSE	Heat shock protein HSP 90-beta	1344.51	377.483	1.83259	0.000196673
Rnf14	Q9JI90	RNF14_MOUSE	E3 ubiquitin-protein ligase RNF14	30.3907	8.53489	1.83218	0.0174184
Fasn	P19096	FAS_MOUSE	Fatty acid synthase	80.9287	22.7408	1.83137	3.77e-05
Snx2	Q9CWK8	SNX2_MOUSE	Sorting nexin-2	27.662	7.77707	1.83061	0.000786924
Sik3	E9PU87;F6S7W6;F6U6U5;Q6P4S6	E9PU87_MOUSE;F6S7W6_MOUSE;F6U6U5_MOUSE;SIK3_MOUSE	Serine/threonine-protein kinase SIK3;Serine/threonine-protein kinase SIK3 (Fragment);Serine/threonine-protein kinase SIK3 (Fragment);Serine/threonine-protein kinase SIK3	35.0716	9.86261	1.83026	0.00415548
Qki	Q9QYS9	QKI_MOUSE	Protein quaking	54.0502	15.204	1.82985	4.56e-09
Idh1	O88844	IDHC_MOUSE	Isocitrate dehydrogenase [NADP] cytoplasmic	105.88	29.7851	1.82977	0.00110047
Tst	P52196	THTR_MOUSE	Thiosulfate sulfurtransferase	47.0714	13.2513	1.82871	0.00159702
Tfg	Q9Z1A1	Q9Z1A1_MOUSE	TFG protein	76.9228	21.6924	1.82622	0.000470227
Ap1b1	O35643;Q5SVG4;Q5SVG5	AP1B1_MOUSE;Q5SVG4_MOUSE;Q5SVG5_MOUSE	AP-1 complex subunit beta-1;AP complex subunit beta;AP complex subunit beta	54.1538	15.2719	1.82618	0.0139253
Atp6v1a	P50516	VATA_MOUSE	V-type proton ATPase catalytic subunit A	375.423	105.909	1.82569	0.000310392
Gm9774;Adrm1	A0A0A6YVU8;Q9JKV1	A0A0A6YVU8_MOUSE;ADRM1_MOUSE	Predicted pseudogene 9774;Proteasomal ubiquitin receptor ADRM1	18.6054	5.2541	1.82421	0.0075849
Cyth2	P63034;Q99KH2	CYH2_MOUSE;Q99KH2_MOUSE	Cytohesin-2	36.7194	10.3834	1.82227	0.000194541
Abr	A0A571BG95	A0A571BG95_MOUSE	Active breakpoint cluster region-related protein	65.5815	18.5507	1.82181	5.78e-05
Got1	P05201	AATC_MOUSE	Aspartate aminotransferase, cytoplasmic	56.1651	15.8872	1.8218	1.79e-08
Nckipsd	Q9ESJ4	SPN90_MOUSE	NCK-interacting protein with SH3 domain	30.5831	8.67721	1.81743	0.00810361
Ap2m1	P84091	AP2M1_MOUSE	AP-2 complex subunit mu	407.351	115.599	1.81714	0.00133348
Prxl2b	Q9DB60	PXL2B_MOUSE	Prostamide/prostaglandin F synthase	37.1481	10.5562	1.8152	0.00296309
Arl3	A0A494BAJ6;Q9WUL7	A0A494BAJ6_MOUSE;ARL3_MOUSE	ADP-ribosylation factor-like protein 3	25.4833	7.24395	1.8147	0.000477439
Dnm1l	E9PUD2	E9PUD2_MOUSE	Dynamin-1-like protein	163.051	46.3497	1.81469	5.27e-09
Cfl1	P18760	COF1_MOUSE	Cofilin-1	1260.64	358.39	1.81456	0.000429407
Aldh7a1	Q9DBF1	AL7A1_MOUSE	Alpha-aminoadipic semialdehyde dehydrogenase	17.9332	5.10216	1.81346	0.000211253
Aldh9a1	Q9JLJ2	AL9A1_MOUSE	4-trimethylaminobutyraldehyde dehydrogenase	29.9649	8.53393	1.81199	3.61e-05
Lrpprc	Q6PB66	LPPRC_MOUSE	Leucine-rich PPR motif-containing protein, mitochondrial	33.6385	9.60721	1.80792	2.33e-05
Lsm12	Q9D0R8	LSM12_MOUSE	Protein LSM12 homolog	51.1979	14.6409	1.80608	0.0415327
Cope	D3Z315;O89079	D3Z315_MOUSE;COPE_MOUSE	Coatomer subunit epsilon (Fragment);Coatomer subunit epsilon	40.2744	11.5334	1.80404	0.000389684
Slc32a1	O35633	VIAAT_MOUSE	Vesicular inhibitory amino acid transporter	110.932	31.7753	1.80369	0.00163618
Capza2	P47754	CAZA2_MOUSE	F-actin-capping protein subunit alpha-2	106.534	30.5211	1.80343	0.000106817
Atp5c1;Atp5f1c	Q8C2Q8;Q91VR2	Q8C2Q8_MOUSE;ATPG_MOUSE	ATP synthase subunit gamma;ATP synthase subunit gamma, mitochondrial	415.051	118.968	1.80271	0.00592289
Gnai1	B2RSH2	GNAI1_MOUSE	Guanine nucleotide-binding protein G(i) subunit alpha-1	80.8543	23.2137	1.80035	2.37e-05
Rheb	Q921J2	RHEB_MOUSE	GTP-binding protein Rheb	34.9568	10.0388	1.79999	0.0105791
Slc4a4	E9Q8N8	E9Q8N8_MOUSE	Anion exchange protein	227.134	65.2481	1.79953	2.48e-11
Cplx2	P84086	CPLX2_MOUSE	Complexin-2	31.0087	8.90914	1.79932	0.0106044
Eno1	P17182	ENOA_MOUSE	Alpha-enolase	464.142	133.555	1.79714	0.000480053
Lancl2	F6RJV6;Q9JJK2	F6RJV6_MOUSE;LANC2_MOUSE	LanC-like protein 2 (Fragment);LanC-like protein 2	81.79	23.5361	1.79705	0.00509354
Mff	Q6PCP5	MFF_MOUSE	Mitochondrial fission factor	40.5219	11.6639	1.79666	0.000161386
Timm44	O35857	TIM44_MOUSE	Mitochondrial import inner membrane translocase subunit TIM44	23.4912	6.77113	1.79465	0.00547608
Ndufb9	Q9CQJ8	NDUB9_MOUSE	NADH dehydrogenase [ubiquinone] 1 beta subcomplex subunit 9	58.0396	16.7298	1.79462	0.00750114
Gpx4	O70325;S4R1E5	GPX4_MOUSE;S4R1E5_MOUSE	Phospholipid hydroperoxide glutathione peroxidase;Glutathione peroxidase	51.6689	14.8943	1.79453	0.00010304
Gpd1	P13707	GPDA_MOUSE	Glycerol-3-phosphate dehydrogenase [NAD(+)], cytoplasmic	66.78	19.2828	1.7921	0.000417542
Grm3	Q9QYS2	GRM3_MOUSE	Metabotropic glutamate receptor 3	38.6454	11.1595	1.79203	8.01e-07
Cttnbp2	B9EJA2	CTTB2_MOUSE	Cortactin-binding protein 2	33.1386	9.57306	1.79146	8.35e-06
Psma1	Q9R1P4	PSA1_MOUSE	Proteasome subunit alpha type-1	44.4201	12.8364	1.79098	0.0121113
Eef1a2	P62631	EF1A2_MOUSE	Elongation factor 1-alpha 2	279.822	80.876	1.79072	6.65e-05
Sept7;Sept7;Septin7	E9Q1G8;E9Q9F5;O55131	E9Q1G8_MOUSE;E9Q9F5_MOUSE;SEPT7_MOUSE	Septin 7;Septin 7;Septin-7	300.528	86.8984	1.7901	0.00311643
Mtcl1	Q3UHU5	MTCL1_MOUSE	Microtubule cross-linking factor 1	41.6901	12.0568	1.78985	0.0148446
Pfkm	P47857	PFKAM_MOUSE	ATP-dependent 6-phosphofructokinase, muscle type	353.68	102.379	1.78853	0.00368902
Fam49b	Q921M7	FA49B_MOUSE	Protein FAM49B	162.415	47.0302	1.78803	4.45e-05
Hnrnpc	Q9Z204	HNRPC_MOUSE	Heterogeneous nuclear ribonucleoproteins C1/C2	113.484	32.8655	1.78784	0.0409964
Ahsg	A0A338P703;A0A338P7G1;A0A338P7H5;P29699	A0A338P703_MOUSE;A0A338P7G1_MOUSE;A0A338P7H5_MOUSE;FETUA_MOUSE	Alpha-2-HS-glycoprotein	15.5815	4.51503	1.78702	0.0326749
Dync1h1	Q9JHU4	DYHC1_MOUSE	Cytoplasmic dynein 1 heavy chain 1	234.788	68.0707	1.78625	8.04e-08
Syn3	Q8JZP2	SYN3_MOUSE	Synapsin-3	97.1923	28.1987	1.78521	0.00191482
Acsl6	Q5ICG5;Q8R1X1;Q91WC3	Q5ICG5_MOUSE;Q8R1X1_MOUSE;ACSL6_MOUSE	Long chain acyl-CoA synthetase 6 isoform 3;Acyl-CoA synthetase long-chain family member 6;Long-chain-fatty-acid--CoA ligase 6	77.7301	22.5546	1.78505	5.4e-10
Mdh2	P08249	MDHM_MOUSE	Malate dehydrogenase, mitochondrial	94.5862	27.4498	1.78483	0.00124044
Cyfip1	Q7TMB8	CYFP1_MOUSE	Cytoplasmic FMR1-interacting protein 1	127.333	36.9805	1.78377	0.000275099
Iqsec2	A4GZ26;E9QAD8	A4GZ26_MOUSE;E9QAD8_MOUSE	ARF6 guanine nucleotide exchange factor IQArfGEF;IQ motif and SEC7 domain-containing protein 2	24.334	7.06819	1.78356	0.00108961
Mthfd1	Q922D8	C1TC_MOUSE	C-1-tetrahydrofolate synthase, cytoplasmic	53.879	15.6541	1.78319	0.00386305
Icam5	Q60625	ICAM5_MOUSE	Intercellular adhesion molecule 5	38.7941	11.2753	1.78267	6.53e-05
Xpnpep1	Q3UE92	Q3UE92_MOUSE	Xaa-Pro aminopeptidase 1	28.0709	8.17036	1.7806	0.0348303
Arhgap1	A2AH25;Q5FWK3	A2AH25_MOUSE;RHG01_MOUSE	Rho GTPase-activating protein 1	113.89	33.2437	1.77649	0.0212273
Ndufb10	Q9DCS9	NDUBA_MOUSE	NADH dehydrogenase [ubiquinone] 1 beta subcomplex subunit 10	102.226	29.8412	1.77638	0.00227857
RtcA	Q9D7H3	RTCA_MOUSE	RNA 3'-terminal phosphate cyclase	45.8539	13.3906	1.77582	0.000859526
Ampd2	A2AE27	A2AE27_MOUSE	AMP deaminase	23.6971	6.92761	1.77428	0.0349579
Vps35	Q9EQH3	VPS35_MOUSE	Vacuolar protein sorting-associated protein 35	96.4207	28.206	1.77334	0.00217715
Dpysl4	A0A0R4J1N0;O35098;Q3TMU8	A0A0R4J1N0_MOUSE;DPYL4_MOUSE;Q3TMU8_MOUSE	Dihydropyrimidinase-related protein 4;Dihydropyrimidinase-related protein 4;Dihydropyrimidinase-like 4	170.192	49.815	1.77251	2.15e-10
Uqcrc2	Q9DB77	QCR2_MOUSE	Cytochrome b-c1 complex subunit 2, mitochondrial	282.714	82.7608	1.77232	0.00266006
Ak5	Q920P5	KAD5_MOUSE	Adenylate kinase isoenzyme 5	47.0969	13.7899	1.77202	3.57e-09
Pfkp	Q8C605;Q9WUA3	Q8C605_MOUSE;PFKAP_MOUSE	ATP-dependent 6-phosphofructokinase;ATP-dependent 6-phosphofructokinase, platelet type	140.215	41.0568	1.77195	0.00374847
Prdx6	Q6GT24	Q6GT24_MOUSE	Peroxiredoxin-6	121.459	35.5696	1.77175	0.000258136
Ndufa10	Q99LC3	NDUAA_MOUSE	NADH dehydrogenase [ubiquinone] 1 alpha subcomplex subunit 10, mitochondrial	160.454	47.0108	1.7711	0.00120068
Dnm1	A0A0J9YUE9;A0A0J9YUN4	A0A0J9YUE9_MOUSE;A0A0J9YUN4_MOUSE	Dynamin-1	1135.07	332.574	1.77103	8.05e-07
Hsbp1	Q9CQZ1	HSBP1_MOUSE	Heat shock factor-binding protein 1	40.9942	12.0129	1.77084	0.0183955
Ywhab	Q9CQV8	1433B_MOUSE	14-3-3 protein beta/alpha	621.657	182.249	1.77021	0.00116437
Ywhah	P68510	1433F_MOUSE	14-3-3 protein eta	524.219	153.684	1.77021	2.34e-14
Coro1c	Q9WUM4	COR1C_MOUSE	Coronin-1C	41.6486	12.2311	1.76772	0.000328981
Ube2o	Q6ZPJ3	UBE2O_MOUSE	(E3-independent) E2 ubiquitin-conjugating enzyme UBE2O	39.1508	11.4987	1.76757	3.02e-11
Rpl5	P47962	RL5_MOUSE	60S ribosomal protein L5	41.1861	12.0965	1.76756	0.0239893
Cbr1	P48758	CBR1_MOUSE	Carbonyl reductase [NADPH] 1	113.889	33.4542	1.76737	0.0044377
Paics	Q9DCL9	PUR6_MOUSE	Multifunctional protein ADE2	32.1475	9.44353	1.76731	0.000332671
Rps10	P63325	RS10_MOUSE	40S ribosomal protein S10	62.3264	18.3178	1.7666	0.00157527
Sv2b	Q8BG39	SV2B_MOUSE	Synaptic vesicle glycoprotein 2B	120.89	35.57	1.76497	0.000552153
Slc25a22	Q9D6M3	GHC1_MOUSE	Mitochondrial glutamate carrier 1	325.839	95.8853	1.76478	0.00081061
Atl1	Q8BH66	ATLA1_MOUSE	Atlastin-1	54.2129	15.9627	1.76393	0.000123276
Ube2n	P61089	UBE2N_MOUSE	Ubiquitin-conjugating enzyme E2 N	309.677	91.186	1.76388	0.00092727
Pip4k2a	O70172	PI42A_MOUSE	Phosphatidylinositol 5-phosphate 4-kinase type-2 alpha	32.3579	9.52978	1.7636	0.00119509
Inpp4a	D3YUD3	D3YUD3_MOUSE	Inositol polyphosphate-4-phosphatase type I A	40.8456	12.0355	1.76288	0.00100905
Ctsd	F8WIR1;P18242	F8WIR1_MOUSE;CATD_MOUSE	Cathepsin D	39.5962	11.6676	1.76286	0.00574859
Nfu1	A0A0N4SUH8;Q9QZ23	A0A0N4SUH8_MOUSE;NFU1_MOUSE	NFU1 iron-sulfur cluster scaffold homolog, mitochondrial;NFU1 iron-sulfur cluster scaffold homolog, mitochondrial	18.7885	5.54091	1.76166	1.42e-05
Kif1a	A0A087WQE8;Q6TA13	A0A087WQE8_MOUSE;Q6TA13_MOUSE	Kinesin-like protein KIF1A	87.2801	25.7729	1.7598	9.02e-07
Arl8a	Q8VEH3	ARL8A_MOUSE	ADP-ribosylation factor-like protein 8A	156.776	46.2955	1.75976	0.0103123
Rab3gap1	Q80UJ7	RB3GP_MOUSE	Rab3 GTPase-activating protein catalytic subunit	27.3576	8.0791	1.75967	9.66e-05
Rem2	E9Q4D5;Q8VEL9	E9Q4D5_MOUSE;REM2_MOUSE	GTP-binding protein;GTP-binding protein REM 2	21.2986	6.29282	1.75898	0.000706121
Pdhb	Q9D051	ODPB_MOUSE	Pyruvate dehydrogenase E1 component subunit beta, mitochondrial	431.237	127.459	1.75845	0.00250769
Ap1m1	P35585	AP1M1_MOUSE	AP-1 complex subunit mu-1	46.7715	13.8362	1.75719	0.00547598
Usp5	P56399;Q3U4W8	UBP5_MOUSE;Q3U4W8_MOUSE	Ubiquitin carboxyl-terminal hydrolase 5;Ubiquitin carboxyl-terminal hydrolase	142.708	42.2166	1.75719	2.85e-10
Nefl	P08551	NFL_MOUSE	Neurofilament light polypeptide	155.15	45.9135	1.75668	1.61e-05
Lsamp	A0A087WP80;Q3TYE5;Q8BLK3	A0A087WP80_MOUSE;Q3TYE5_MOUSE;LSAMP_MOUSE	Limbic system-associated membrane protein	214.442	63.5239	1.75521	0.00376142
Psmd11	Q8BG32	PSD11_MOUSE	26S proteasome non-ATPase regulatory subunit 11	40.9869	12.1449	1.75482	0.000154327
Slc25a4	P48962	ADT1_MOUSE	ADP/ATP translocase 1	1412.15	418.448	1.75477	0.00314503
Ube2l3	A0A338P786;A0A338P7E5;P68037	A0A338P786_MOUSE;A0A338P7E5_MOUSE;UB2L3_MOUSE	Ubiquitin-conjugating enzyme E2 L3 (Fragment);Ubiquitin-conjugating enzyme E2 L3;Ubiquitin-conjugating enzyme E2 L3	38.2273	11.3286	1.75463	0.00522868
Pex5l	D3YYH0	D3YYH0_MOUSE	PEX5-related protein	33.6751	9.98027	1.75453	0.00669698
Ddx3x	Q62167	DDX3X_MOUSE	ATP-dependent RNA helicase DDX3X	67.8287	20.1036	1.75444	0.00154455
Ogt	Q8CGY8	OGT1_MOUSE	UDP-N-acetylglucosamine--peptide N-acetylglucosaminyltransferase 110 kDa subunit	51.4507	15.2556	1.75385	4.58e-05
Itm2c	Q91VK4	ITM2C_MOUSE	Integral membrane protein 2C	23.0302	6.8302	1.75353	0.0168311
Pip5k1c	F8WHW6;O70161	F8WHW6_MOUSE;PI51C_MOUSE	Phosphatidylinositol 4-phosphate 5-kinase type-1 gamma	47.9938	14.2376	1.75314	2.81e-05
Ap2a1	P17426	AP2A1_MOUSE	AP-2 complex subunit alpha-1	433.787	128.826	1.75156	0.00141193
Twf1	Q91YR1	TWF1_MOUSE	Twinfilin-1	36.7851	10.9322	1.75054	2.61e-08
Acsbg1	Q99PU5	ACBG1_MOUSE	Long-chain-fatty-acid--CoA ligase ACSBG1	132.422	39.3708	1.74994	0.00384295
Tecr	Q9CY27	TECR_MOUSE	Very-long-chain enoyl-CoA reductase	41.2473	12.2639	1.74988	0.000316839
Myef2	Q8C854	MYEF2_MOUSE	Myelin expression factor 2	64.8146	19.2958	1.74803	0.00214428
Atp5f1a	Q03265	ATPA_MOUSE	ATP synthase subunit alpha, mitochondrial	4124.09	1227.85	1.74794	0.00692954
Dstn	Q9R0P5	DEST_MOUSE	Destrin	136.609	40.6917	1.74725	0.00689994
Atp6v0a1	K3W4T3;Q9Z1G4	K3W4T3_MOUSE;VPP1_MOUSE	V-type proton ATPase subunit a;V-type proton ATPase 116 kDa subunit a isoform 1	441.986	131.806	1.74558	0.000645172
Atp2a2	O55143	AT2A2_MOUSE	Sarcoplasmic/endoplasmic reticulum calcium ATPase 2	407.615	121.579	1.74532	8.88e-11
Rras2	P62071	RRAS2_MOUSE	Ras-related protein R-Ras2	41.5566	12.4057	1.74408	0.00257642
Cops4	O88544	CSN4_MOUSE	COP9 signalosome complex subunit 4	67.6291	20.2031	1.74307	0.00119175
Gad2	P48320	DCE2_MOUSE	Glutamate decarboxylase 2	40.8384	12.2043	1.74254	0.003163
Camk2g	A0A2I3BQP6;Q923T9	A0A2I3BQP6_MOUSE;KCC2G_MOUSE	Calcium/calmodulin-dependent protein kinase type II subunit gamma	56.4325	16.8671	1.74231	0.00153081
Ngef	E9QK62;Q8CHT1	E9QK62_MOUSE;NGEF_MOUSE	Ephexin-1	30.4426	9.10363	1.74158	4.86e-05
Wars	P32921	SYWC_MOUSE	Tryptophan--tRNA ligase, cytoplasmic	75.7712	22.6857	1.73987	3.21e-05
Grk2	Q99MK8	ARBK1_MOUSE	Beta-adrenergic receptor kinase 1	33.8493	10.1355	1.73971	1.21e-07
Phyhip	Q8K0S0	PHYIP_MOUSE	Phytanoyl-CoA hydroxylase-interacting protein	139.993	41.9223	1.73956	0.00108884
Rtn1	Q8K0T0	RTN1_MOUSE	Reticulon-1	89.2824	26.7522	1.73872	0.000157166
Atp5pb	Q9CQQ7	AT5F1_MOUSE	ATP synthase F(0) complex subunit B1, mitochondrial	402.508	120.681	1.73782	0.00337223
Hmox2	O70252	HMOX2_MOUSE	Heme oxygenase 2	25.3761	7.61544	1.73647	7.72e-05
Slc27a4	Q91VE0	S27A4_MOUSE	Long-chain fatty acid transport protein 4	24.7409	7.43073	1.73532	0.00157966
Sccpdh	Q8R127	SCPDL_MOUSE	Saccharopine dehydrogenase-like oxidoreductase	109.985	33.0436	1.73486	1.63e-07
Dync1li2	Q6PDL0	DC1L2_MOUSE	Cytoplasmic dynein 1 light intermediate chain 2	54.143	16.2882	1.73294	9.3e-12
Cab39	Q06138	CAB39_MOUSE	Calcium-binding protein 39	29.4454	8.86349	1.73209	3.27e-06
Wipf2	Q6PEV3	WIPF2_MOUSE	WAS/WASL-interacting protein family member 2	10.7641	3.24061	1.7319	0.00722808
Dlg3	A2BEE9;P70175;Q52KF7	A2BEE9_MOUSE;DLG3_MOUSE;Q52KF7_MOUSE	Disks large homolog 3	20.4907	6.1763	1.73015	2.9e-05
Vdac1	Q60932	VDAC1_MOUSE	Voltage-dependent anion-selective channel protein 1	263.653	79.489	1.72981	0.00831135
Epm2aip1	Q8VEH5	EPMIP_MOUSE	EPM2A-interacting protein 1	30.5568	9.21722	1.72909	5.9e-05
Fxyd6	Q9D164	FXYD6_MOUSE	FXYD domain-containing ion transport regulator 6	29.624	8.94157	1.72817	0.0273341
Slc17a7	A0A1B0GRU0;Q3TXX4	A0A1B0GRU0_MOUSE;VGLU1_MOUSE	Vesicular glutamate transporter 1	141.308	42.6547	1.72807	0.000620221
Grb2	B1AT92;Q60631	B1AT92_MOUSE;GRB2_MOUSE	Growth factor receptor-bound protein 2	41.0848	12.4043	1.72776	0.0100946
Phb2	O35129	PHB2_MOUSE	Prohibitin-2	98.7738	29.826	1.72756	0.00408959
Camk4	P08414;Q8BGR3	KCC4_MOUSE;Q8BGR3_MOUSE	Calcium/calmodulin-dependent protein kinase type IV;Calcium/calmodulin-dependent protein kinase IV	43.3625	13.0987	1.72702	2.01e-05
Akr7a2	Q8CG76	ARK72_MOUSE	Aflatoxin B1 aldehyde reductase member 2	14.0676	4.25019	1.72678	0.0133174
Plp1	P60202	MYPR_MOUSE	Myelin proteolipid protein	903.486	273.292	1.72506	0.00315698
Rpn2	A2ACG7;Q9DBG6	A2ACG7_MOUSE;RPN2_MOUSE	Dolichyl-diphosphooligosaccharide--protein glycosyltransferase subunit 2	47.6038	14.4153	1.72347	0.0076027
Eef1g	Q9D8N0	EF1G_MOUSE	Elongation factor 1-gamma	619.756	187.69	1.72335	0.00502626
Tomm70	Q9CZW5	TOM70_MOUSE	Mitochondrial import receptor subunit TOM70	64.8885	19.652	1.72329	0.00321333
Atp1a2	Q6PIE5	AT1A2_MOUSE	Sodium/potassium-transporting ATPase subunit alpha-2	870.537	263.769	1.72263	7e-05
Atp5f1e	P56382	ATP5E_MOUSE	ATP synthase subunit epsilon, mitochondrial	148.671	45.0943	1.7211	0.0483514
Acot11	Q8VHQ9	ACO11_MOUSE	Acyl-coenzyme A thioesterase 11	24.0959	7.30932	1.72098	1.29e-06
Farsa	E9PWY9;Q8C0C7	E9PWY9_MOUSE;SYFA_MOUSE	Phenylalanine--tRNA ligase alpha subunit	42.6882	12.9749	1.71812	1.29e-07
Fhl1	A2AEX6;A2AEX7;A2AEX8;A2AEY1;A2AEY2;P97447	A2AEX6_MOUSE;A2AEX7_MOUSE;A2AEX8_MOUSE;A2AEY1_MOUSE;A2AEY2_MOUSE;FHL1_MOUSE	Four and a half LIM domains protein 1;Four and a half LIM domains protein 1;Four and a half LIM domains protein 1;Four and a half LIM domains protein 1 (Fragment);Four and a half LIM domains protein 1;Four and a half LIM domains protein 1	30.7369	9.34929	1.71704	6.95e-05
Gpd1l	Q3ULJ0	GPD1L_MOUSE	Glycerol-3-phosphate dehydrogenase 1-like protein	89.9135	27.3514	1.71692	3.4e-08
Tkt	P40142	TKT_MOUSE	Transketolase	73.7293	22.4356	1.71645	0.00492715
Spata5;Spata5;Katnal2;Katnal2;Katnal2;Spata5;Katnal2	A0A0A0MQ80;A0A0G2JFY0;D3Z0U5;D3Z4J2;D6RGM7;Q3UMC0;Q9D3R6	A0A0A0MQ80_MOUSE;A0A0G2JFY0_MOUSE;D3Z0U5_MOUSE;D3Z4J2_MOUSE;D6RGM7_MOUSE;AFG2H_MOUSE;KATL2_MOUSE	ATPase family protein 2 homolog;ATPase family protein 2 homolog;Katanin p60 ATPase-containing subunit A-like 2;Katanin p60 ATPase-containing subunit A-like 2;Katanin p60 ATPase-containing subunit A-like 2;ATPase family protein 2 homolog;Katanin p60 ATPase-containing subunit A-like 2	447.44	136.24	1.71554	2.89e-08
Pcbp1	P60335	PCBP1_MOUSE	Poly(rC)-binding protein 1	91.0162	27.7701	1.71259	5.3e-05
Glrx3	Q9CQM9	GLRX3_MOUSE	Glutaredoxin-3	46.6645	14.2402	1.71235	3.91e-07
Camk2b	Q5SVJ0	Q5SVJ0_MOUSE	Calcium/calmodulin-dependent protein kinase type II subunit beta	406.212	123.972	1.71222	0.00254399
Uso1	Q9Z1Z0	USO1_MOUSE	General vesicular transport factor p115	32.9909	10.0705	1.71193	5.65e-05
Rdx	A0A5F8MPB9;P26043	A0A5F8MPB9_MOUSE;RADI_MOUSE	Radixin	46.6379	14.2396	1.7116	0.00179993
Hnrnpk	B2M1R6	B2M1R6_MOUSE	Heterogeneous nuclear ribonucleoprotein K	319.216	97.5288	1.71063	0.00308239
Cdk5	P49615	CDK5_MOUSE	Cyclin-dependent-like kinase 5	75.0099	22.9257	1.71012	0.000161772
Sfxn3	Q91V61	SFXN3_MOUSE	Sideroflexin-3	255.052	77.9555	1.71007	0.00253807
Fga	E9PV24	FIBA_MOUSE	Fibrinogen alpha chain	43.651	13.3491	1.70927	0.000281007
Atpif1	E9PV44	E9PV44_MOUSE	ATPase inhibitory factor 1	132.07	40.4053	1.70869	0.00186342
Ank3	S4R2K9	S4R2K9_MOUSE	Ankyrin-3 (Fragment)	84.1609	25.7663	1.70767	4.59e-05
Sept4;Septin4	A0A5F8MP96;P28661	A0A5F8MP96_MOUSE;SEPT4_MOUSE	Septin 4;Septin-4	26.6211	8.15297	1.70717	0.000385726
Psmc1	P62192	PRS4_MOUSE	26S proteasome regulatory subunit 4	50.0406	15.3423	1.70558	1.07e-05
Hspa9	P38647	GRP75_MOUSE	Stress-70 protein, mitochondrial	153.941	47.2187	1.70495	0.00193495
Tpp2	Q64514	TPP2_MOUSE	Tripeptidyl-peptidase 2	59.44	18.2325	1.70492	7.86e-05
Arpc5l	Q9D898	ARP5L_MOUSE	Actin-related protein 2/3 complex subunit 5-like protein	46.4734	14.2559	1.70485	0.00744098
Dnm1	P39053	DYN1_MOUSE	Dynamin-1	47.4544	14.5694	1.70359	0.000512209
Atp2b2	S4R1C4	S4R1C4_MOUSE	Calcium-transporting ATPase	321.274	98.6799	1.70298	0.000886304
Hint3	Q9CPS6	HINT3_MOUSE	Histidine triad nucleotide-binding protein 3	59.4758	18.2824	1.70185	0.00636816
Itpr1	P11881	ITPR1_MOUSE	Inositol 1,4,5-trisphosphate receptor type 1	61.4424	18.8999	1.70086	1.37e-05
Ap2s1	P62743	AP2S1_MOUSE	AP-2 complex subunit sigma	343.126	105.581	1.70039	0.000123442
Ndrg1	Q62433	NDRG1_MOUSE	Protein NDRG1	27.6236	8.50239	1.69996	0.00487595
Rpsa	P14206	RSSA_MOUSE	40S ribosomal protein SA	98.4754	30.3316	1.69894	0.000104706
Iars2	Q8BIJ6	SYIM_MOUSE	Isoleucine--tRNA ligase, mitochondrial	15.3765	4.73797	1.69838	0.00345622
Tm9sf2	P58021	TM9S2_MOUSE	Transmembrane 9 superfamily member 2	25.7366	7.93185	1.69809	6.28e-05
Phf24	Q80TL4	PHF24_MOUSE	PHD finger protein 24	149.806	46.1764	1.69787	5.78e-05
Acot1	O55137	ACOT1_MOUSE	Acyl-coenzyme A thioesterase 1	52.7109	16.2484	1.69781	0.000918985
Hnrnpf	Q9Z2X1	HNRPF_MOUSE	Heterogeneous nuclear ribonucleoprotein F	118.887	36.6665	1.69706	0.000213872
Slc25a5	P51881	ADT2_MOUSE	ADP/ATP translocase 2	2638.35	815.551	1.69379	0.00371793
Acot13	Q9CQR4	ACO13_MOUSE	Acyl-coenzyme A thioesterase 13	62.3304	19.2775	1.69302	0.000726825
Hacd3	Q8K2C9	HACD3_MOUSE	Very-long-chain (3R)-3-hydroxyacyl-CoA dehydratase 3	48.9491	15.1455	1.69239	0.000146032
Arpc2	Q9CVB6	ARPC2_MOUSE	Actin-related protein 2/3 complex subunit 2	95.9951	29.7022	1.69239	0.00682611
Gabrg2	P22723;Q8C7N0	GBRG2_MOUSE;Q8C7N0_MOUSE	Gamma-aminobutyric acid receptor subunit gamma-2	22.5056	6.97089	1.69087	0.00198475
Atp6v1b2	P62814	VATB2_MOUSE	V-type proton ATPase subunit B, brain isoform	531.075	164.524	1.69062	8.89e-07
Vars	Q9Z1Q9	SYVC_MOUSE	Valine--tRNA ligase	36.9388	11.448	1.69004	4.84e-08
Dpp10	E9QN98;Q6NXK7	E9QN98_MOUSE;DPP10_MOUSE	Inactive dipeptidyl peptidase 10	18.2337	5.65187	1.6898	0.0116551
Kctd12	A0A0R4J2B2;Q6WVG3	A0A0R4J2B2_MOUSE;KCD12_MOUSE	BTB/POZ domain-containing protein KCTD12	53.6024	16.619	1.68946	0.0029016
Pcbp2	B2M1R7;Q61990	B2M1R7_MOUSE;PCBP2_MOUSE	Poly(rC)-binding protein 2	167.448	51.9851	1.68755	0.00650373
Trap1	Q9CQN1	TRAP1_MOUSE	Heat shock protein 75 kDa, mitochondrial	25.524	7.92898	1.68665	1.43e-05
Rap2a	Q80ZJ1	RAP2A_MOUSE	Ras-related protein Rap-2a	28.873	8.97947	1.68502	0.00665457
Atp1b2	P14231	AT1B2_MOUSE	Sodium/potassium-transporting ATPase subunit beta-2	255.146	79.3891	1.68431	6.03e-05
Ncam1	E9QB01	E9QB01_MOUSE	Neural cell adhesion molecule 1	98.8927	30.7769	1.68402	0.0294215
Rtn3	Q9ES97	RTN3_MOUSE	Reticulon-3	245.165	76.3051	1.6839	0.00116594
Ahcy	P50247	SAHH_MOUSE	Adenosylhomocysteinase	49.9769	15.5606	1.68336	0.000805895
Suclg1	Q9WUM5	SUCA_MOUSE	Succinate--CoA ligase [ADP/GDP-forming] subunit alpha, mitochondrial	69.6769	21.7309	1.68093	0.0142784
Pa2g4	P50580	PA2G4_MOUSE	Proliferation-associated protein 2G4	35.1344	10.9688	1.67948	0.0114669
Cttn	Q60598	SRC8_MOUSE	Src substrate cortactin	57.0971	17.8285	1.67923	0.000420962
Marcks	P26645	MARCS_MOUSE	Myristoylated alanine-rich C-kinase substrate	568.381	177.493	1.6791	1.45e-07
Slc3a2	P10852	4F2_MOUSE	4F2 cell-surface antigen heavy chain	238.215	74.4438	1.67804	2.2e-08
Alyref	O08583	THOC4_MOUSE	THO complex subunit 4	37.2656	11.6544	1.67697	0.0321444
Arf5	P84084	ARF5_MOUSE	ADP-ribosylation factor 5	148.015	46.3007	1.67664	0.00358912
Eef1b	O70251	EF1B_MOUSE	Elongation factor 1-beta	77.9427	24.3834	1.67651	0.00146206
Rab10	P61027	RAB10_MOUSE	Ras-related protein Rab-10	72.6561	22.7393	1.6759	0.000454896
Gm49804	A0A3B2W864	A0A3B2W864_MOUSE	Predicted gene, 49804	23.3906	7.32122	1.67577	0.00652749
Rtn4	Q99P72	RTN4_MOUSE	Reticulon-4	131.244	41.0808	1.67571	5.32e-13
Gdap1l1	Q3USC7;Q8VE33	Q3USC7_MOUSE;GD1L1_MOUSE	Ganglioside-induced differentiation-associated protein 1-like 1	57.2975	17.9363	1.67559	1.56e-11
Cct7	P80313	TCPH_MOUSE	T-complex protein 1 subunit eta	92.5134	28.9647	1.67537	0.00217698
Prkar2b	P31324	KAP3_MOUSE	cAMP-dependent protein kinase type II-beta regulatory subunit	74.5877	23.3578	1.67503	0.0198313
Hnrnpa3	A2AL12;Q8BG05	A2AL12_MOUSE;ROA3_MOUSE	Heterogeneous nuclear ribonucleoprotein A3	239.404	75.0916	1.67272	0.0253567
Ndufs5	B1ARW4;Q99LY9	B1ARW4_MOUSE;NDUS5_MOUSE	NADH dehydrogenase [ubiquinone] iron-sulfur protein 5 (Fragment);NADH dehydrogenase [ubiquinone] iron-sulfur protein 5	87.074	27.3123	1.67269	0.000705241
Eef2	P58252	EF2_MOUSE	Elongation factor 2	284.591	89.3602	1.67119	0.00015241
Cops7a	Q9CZ04	CSN7A_MOUSE	COP9 signalosome complex subunit 7a	32.8455	10.3165	1.67074	0.0211997
Idh3g	P70404	IDHG1_MOUSE	Isocitrate dehydrogenase [NAD] subunit gamma 1, mitochondrial	161.668	50.8232	1.66948	0.00247847
Napb	P28663	SNAB_MOUSE	Beta-soluble NSF attachment protein	161.023	50.6489	1.66866	1.02e-05
Cnp	P16330	CN37_MOUSE	2',3'-cyclic-nucleotide 3'-phosphodiesterase	772.048	243.095	1.66717	0.000902221
Atp5md	Q78IK2	ATPMD_MOUSE	ATP synthase membrane subunit DAPIT, mitochondrial	124.223	39.1314	1.66654	0.00579136
Ddost	O54734	OST48_MOUSE	Dolichyl-diphosphooligosaccharide--protein glycosyltransferase 48 kDa subunit	63.4236	20.004	1.66473	0.000414219
Rap1gds1	E9Q912	E9Q912_MOUSE	RAP1, GTP-GDP dissociation stimulator 1	120.904	38.1665	1.66349	0.000590441
Coro1b	Q9WUM3	COR1B_MOUSE	Coronin-1B	36.8384	11.6321	1.6631	2.05e-06
Ptprd	B9EJA3;E9PVW8;G3UWK6;G3UX60;Q64487	B9EJA3_MOUSE;E9PVW8_MOUSE;G3UWK6_MOUSE;G3UX60_MOUSE;PTPRD_MOUSE	Protein tyrosine phosphatase, receptor type, D;Receptor-type tyrosine-protein phosphatase delta;Receptor-type tyrosine-protein phosphatase delta;Receptor-type tyrosine-protein phosphatase delta;Receptor-type tyrosine-protein phosphatase delta	18.5273	5.85429	1.66208	0.00155791
Ndrg3	Q9QYF9	NDRG3_MOUSE	Protein NDRG3	106.151	33.5997	1.6596	0.00032403
Sf1	D3YZC9;D3YZD0;E9Q4Q2;Q64213	D3YZC9_MOUSE;D3YZD0_MOUSE;E9Q4Q2_MOUSE;SF01_MOUSE	Splicing factor 1	20.2737	6.41814	1.65938	0.0205447
Rab5a	Q9CQD1	RAB5A_MOUSE	Ras-related protein Rab-5A	225.764	71.4976	1.65885	0.00282809
Sacm1l	A0A5F8MPK9;Q9EP69	A0A5F8MPK9_MOUSE;SAC1_MOUSE	Phosphatidylinositide phosphatase SAC1	37.4198	11.8582	1.65791	5.75e-05
Map2k4	P47809	MP2K4_MOUSE	Dual specificity mitogen-activated protein kinase kinase 4	26.015	8.24424	1.65788	0.00390893
Dlat	Q8BMF4	ODP2_MOUSE	Dihydrolipoyllysine-residue acetyltransferase component of pyruvate dehydrogenase complex, mitochondrial	282.212	89.4772	1.65719	0.000684365
Crym	O54983	CRYM_MOUSE	Ketimine reductase mu-crystallin	65.2119	20.6835	1.65665	0.00427329
45908	B1AQZ0	B1AQZ0_MOUSE	Septin 8	106.535	33.792	1.65658	4.06e-05
Mcu	Q3UMR5	MCU_MOUSE	Calcium uniporter protein, mitochondrial	54.3225	17.2321	1.65645	3.4e-05
Kif21a	E9Q0J5;Q9QXL2	E9Q0J5_MOUSE;KI21A_MOUSE	Kinesin-like protein KIF21A	40.5162	12.8552	1.65615	0.00318565
Caskin1	Q6P9K8	CSKI1_MOUSE	Caskin-1	38.3899	12.1869	1.6554	0.00178137
Gdap1	O88741	GDAP1_MOUSE	Ganglioside-induced differentiation-associated protein 1	65.6352	20.8411	1.65504	0.000277164
Slc12a5	Q91V14	S12A5_MOUSE	Solute carrier family 12 member 5	219.683	69.7772	1.6546	0.00171449
Gprin1	Q3UNH4	GRIN1_MOUSE	G protein-regulated inducer of neurite outgrowth 1	50.2093	15.9637	1.65316	0.000798118
Capza1	Q5RKN9	Q5RKN9_MOUSE	F-actin-capping protein subunit alpha	154.835	49.2305	1.65311	0.00728806
Ndufb2	Q9CPU2	NDUB2_MOUSE	NADH dehydrogenase [ubiquinone] 1 beta subcomplex subunit 2, mitochondrial	119.215	37.9197	1.65255	1.17e-06
Cdipt	A0A0U1RP13;Q8VDP6	A0A0U1RP13_MOUSE;CDIPT_MOUSE	CDP-diacylglycerol--inositol 3-phosphatidyltransferase	68.591	21.8541	1.65011	0.0294054
Mpp6	Q9JLB0	MPP6_MOUSE	MAGUK p55 subfamily member 6	69.3954	22.1217	1.64938	0.000160625
Trim32	Q8CH72	TRI32_MOUSE	E3 ubiquitin-protein ligase TRIM32	23.5981	7.52846	1.64824	0.000360391
Atp2b3	Q0VF55	Q0VF55_MOUSE	Calcium-transporting ATPase	75.1466	23.9766	1.64808	0.000577746
Atp5pd	Q9DCX2	ATP5H_MOUSE	ATP synthase subunit d, mitochondrial	134.69	43.0351	1.64606	4.8e-08
Lonp1	Q8CGK3	LONM_MOUSE	Lon protease homolog, mitochondrial	34.9173	11.1665	1.64477	9.66e-05
Tmem14c	Q9CQN6	TM14C_MOUSE	Transmembrane protein 14C	15.2463	4.87585	1.64473	0.0351606
Pdha1	P35486	ODPA_MOUSE	Pyruvate dehydrogenase E1 component subunit alpha, somatic form, mitochondrial	310.883	99.4289	1.64463	0.00205541
Gpd2	Q64521	GPDM_MOUSE	Glycerol-3-phosphate dehydrogenase, mitochondrial	149.999	47.9995	1.64386	4.35e-06
Aldh6a1	Q9EQ20	MMSA_MOUSE	Methylmalonate-semialdehyde dehydrogenase [acylating], mitochondrial	111.12	35.5664	1.64353	0.00146315
Ndufs3	Q9DCT2	NDUS3_MOUSE	NADH dehydrogenase [ubiquinone] iron-sulfur protein 3, mitochondrial	124.012	39.7112	1.64287	4.09e-10
Negr1	A0A4W9;D3Z4T6;Q80Z24	A0A4W9_MOUSE;D3Z4T6_MOUSE;NEGR1_MOUSE	Neuronal growth regulator 1	127.911	40.9876	1.64188	0.000499694
Syncrip	A0A0R4J259;G3UZI2;G3V018;Q7TMK9	A0A0R4J259_MOUSE;G3UZI2_MOUSE;G3V018_MOUSE;HNRPQ_MOUSE	Heterogeneous nuclear ribonucleoprotein Q	55.8998	17.9287	1.64057	0.000530035
Pdxdc1	A0A0R4J034;Q99K01	A0A0R4J034_MOUSE;PDXD1_MOUSE	Pyridoxal-dependent decarboxylase domain-containing protein 1	10.3416	3.31768	1.64022	0.0141519
Opa1	P58281	OPA1_MOUSE	Dynamin-like 120 kDa protein, mitochondrial	71.5063	22.9528	1.6394	8.3e-07
Mtco2	P00405	COX2_MOUSE	Cytochrome c oxidase subunit 2	377.984	121.376	1.63885	6.26e-09
Bdh1	Q80XN0	BDH_MOUSE	D-beta-hydroxybutyrate dehydrogenase, mitochondrial	291.892	93.7346	1.63878	0.00820707
Gpr158	Q8C419	GP158_MOUSE	Probable G-protein coupled receptor 158	42.0785	13.5138	1.63865	0.00174547
Rab18	P35293	RAB18_MOUSE	Ras-related protein Rab-18	90.9035	29.1961	1.63856	0.00124221
Cadps	Q80TJ1	CAPS1_MOUSE	Calcium-dependent secretion activator 1	151.943	48.8177	1.63806	1.94e-11
Psma4	Q9R1P0	PSA4_MOUSE	Proteasome subunit alpha type-4	56.2984	18.1102	1.63629	1.52e-05
Napa	Q9DB05	SNAA_MOUSE	Alpha-soluble NSF attachment protein	81.3736	26.1791	1.63615	3.66e-05
Snca	O55042	SYUA_MOUSE	Alpha-synuclein	404.003	130.011	1.63573	0.00050217
Hnrnpa2b1	O88569	ROA2_MOUSE	Heterogeneous nuclear ribonucleoproteins A2/B1	164.699	53.0315	1.63491	5.35e-07
Ncdn	Q9Z0E0	NCDN_MOUSE	Neurochondrin	237.652	76.5215	1.63491	0.000250718
Alg2	Q9DBE8	ALG2_MOUSE	Alpha-1,3/1,6-mannosyltransferase ALG2	46.067	14.8416	1.63408	0.0150019
Ehd3	Q9QXY6	EHD3_MOUSE	EH domain-containing protein 3	51.6022	16.6267	1.63394	1.12e-12
Gpm6b	A2AEG6	A2AEG6_MOUSE	Neuronal membrane glycoprotein M6-b	120.86	38.9518	1.63357	0.00942498
Copb1	Q9JIF7	COPB_MOUSE	Coatomer subunit beta	60.3585	19.4742	1.63199	0.000142398
Stt3a	P46978	STT3A_MOUSE	Dolichyl-diphosphooligosaccharide--protein glycosyltransferase subunit STT3A	28.4296	9.17545	1.63154	5.61e-05
Srgap3	E9QN14;F8VPQ4;Q812A2	E9QN14_MOUSE;F8VPQ4_MOUSE;SRGP3_MOUSE	SLIT-ROBO Rho GTPase-activating protein 3	31.9323	10.3067	1.63144	4.5e-05
Syngr1	O55100	SNG1_MOUSE	Synaptogyrin-1	239.305	77.2401	1.63143	0.00424137
Rhot1	Q8BG51	MIRO1_MOUSE	Mitochondrial Rho GTPase 1	78.4704	25.337	1.6309	0.00814405
Khsrp	A0A3B2WCD8;Q3U0V1	A0A3B2WCD8_MOUSE;FUBP2_MOUSE	Far upstream element-binding protein 2	61.4949	19.8563	1.63087	0.00159235
Atp1a3	A0A0G2JGX4;Q6PIC6	A0A0G2JGX4_MOUSE;AT1A3_MOUSE	Sodium/potassium-transporting ATPase subunit alpha;Sodium/potassium-transporting ATPase subunit alpha-3	4025.43	1300.79	1.62975	2e-06
Eef1e1	Q9D1M4	MCA3_MOUSE	Eukaryotic translation elongation factor 1 epsilon-1	20.8944	6.7548	1.62913	0.00808435
Ogdhl	B2RXT3	B2RXT3_MOUSE	Ogdhl protein	52.3034	16.9099	1.62904	0.00250321
Dmxl2	Q8BPN8	DMXL2_MOUSE	DmX-like protein 2	73.7769	23.8657	1.62823	1.12e-11
Ywhaq	P68254	1433T_MOUSE	14-3-3 protein theta	405.921	131.336	1.62794	0.00688451
Cdk17	A0A1L1SUS7;Q8K0D0	A0A1L1SUS7_MOUSE;CDK17_MOUSE	Cyclin-dependent kinase 17 (Fragment);Cyclin-dependent kinase 17	22.4128	7.25811	1.62666	0.000151186
Ttyh1	Q9D3A9	TTYH1_MOUSE	Protein tweety homolog 1	34.0101	11.0166	1.62628	7.47e-08
Add1	Q9QYC0	ADDA_MOUSE	Alpha-adducin	182.789	59.2181	1.62607	0.00270368
Opcml	G5E8G3	G5E8G3_MOUSE	Opioid-binding protein/cell adhesion molecule-like	171.925	55.7333	1.62517	0.00200043
Rap2b	P61226	RAP2B_MOUSE	Ras-related protein Rap-2b	84.8993	27.5559	1.62339	3.49e-12
Fis1	Q9CQ92	FIS1_MOUSE	Mitochondrial fission 1 protein	37.7457	12.2801	1.62	2.96e-07
Sec22b	O08547	SC22B_MOUSE	Vesicle-trafficking protein SEC22b	43.333	14.1067	1.61908	0.00431303
Septin2	P42208	SEPT2_MOUSE	Septin-2	33.806	11.013	1.61807	0.00311045
Tbcb	Q9D1E6	TBCB_MOUSE	Tubulin-folding cofactor B	43.8326	14.2819	1.61781	0.0238323
Kif5b	Q61768	KINH_MOUSE	Kinesin-1 heavy chain	28.7077	9.35725	1.61728	0.0249274
Dlg1	D3Z3B8	D3Z3B8_MOUSE	Disks large homolog 1	31.6458	10.3187	1.61676	0.0013789
Igtp	Q9DCE9	Q9DCE9_MOUSE	Interferon gamma-induced GTPase	58.5342	19.0872	1.61667	2.37e-05
Aldh5a1	Q8BWF0	SSDH_MOUSE	Succinate-semialdehyde dehydrogenase, mitochondrial	70.3229	22.9528	1.61532	0.00284635
Dtna	A0A1Y7VL34;Q9D2N4	A0A1Y7VL34_MOUSE;DTNA_MOUSE	Dystrobrevin;Dystrobrevin alpha	56.0462	18.3002	1.61476	0.00226652
Snx27	Q3UHD6	SNX27_MOUSE	Sorting nexin-27	33.2006	10.8439	1.61433	2.94e-07
Rab6a	D3YV69	D3YV69_MOUSE	Ras-related protein Rab-6A	309.971	101.256	1.61412	0.00164153
Nt5dc3	Q3UHB1	NT5D3_MOUSE	5'-nucleotidase domain-containing protein 3	21.6329	7.06711	1.61403	0.00101524
Map2k2	Q63932;Q91YS7	MP2K2_MOUSE;Q91YS7_MOUSE	Dual specificity mitogen-activated protein kinase kinase 2;Dual-specificity mitogen-activated protein kinase kinase 2	51.2456	16.7438	1.6138	0.00568096
Ahcyl2	F8WGT1;Q68FL4	F8WGT1_MOUSE;SAHH3_MOUSE	Putative adenosylhomocysteinase 3	69.0288	22.5728	1.61261	0.000268738
Nras	A0A0G2JGP4;P08556;Q9D091	A0A0G2JGP4_MOUSE;RASN_MOUSE;Q9D091_MOUSE	GTPase NRas (Fragment);GTPase NRas;GTPase NRas	91.3527	29.8768	1.61242	0.00337242
Slc8a2	Q8K596	NAC2_MOUSE	Sodium/calcium exchanger 2	37.4236	12.2445	1.61181	0.0051484
Fubp1	A0A0G2JFY5;A0A0G2JGW9;Q3TUE1;Q3UUU2;Q91WJ8	A0A0G2JFY5_MOUSE;A0A0G2JGW9_MOUSE;Q3TUE1_MOUSE;Q3UUU2_MOUSE;FUBP1_MOUSE	Far upstream element-binding protein 1	38.1548	12.4873	1.6114	6.7e-08
Ndufa12	A0A0R4J275;Q7TMF3	A0A0R4J275_MOUSE;NDUAC_MOUSE	NADH dehydrogenase [ubiquinone] 1 alpha subcomplex subunit 12	67.9739	22.2479	1.61131	0.00972844
Ndufa13	Q9ERS2	NDUAD_MOUSE	NADH dehydrogenase [ubiquinone] 1 alpha subcomplex subunit 13	227.765	74.5504	1.61126	0.00825699
Diras1	Q91Z61	DIRA1_MOUSE	GTP-binding protein Di-Ras1	57.335	18.7734	1.61073	6.72e-08
Sptbn1	Q62261	SPTB2_MOUSE	Spectrin beta chain, non-erythrocytic 1	216.199	70.8065	1.61041	0.000364233
Bphl	Q8R164	BPHL_MOUSE	Valacyclovir hydrolase	17.9609	5.88821	1.60896	0.0157538
Scp2	P32020	NLTP_MOUSE	Non-specific lipid-transfer protein	60.1955	19.7342	1.60896	0.0076744
Abi2	A0A087WPP8;P62484;Q6AXD2;Q6AXH6	A0A087WPP8_MOUSE;ABI2_MOUSE;Q6AXD2_MOUSE;Q6AXH6_MOUSE	Abl interactor 2;Abl interactor 2;Abi2 protein;Abi2 protein	71.2895	23.3731	1.60884	3.55e-07
Sv2a	Q9JIS5	SV2A_MOUSE	Synaptic vesicle glycoprotein 2A	386.205	126.7	1.60795	0.00159811
Cct6a	P80317	TCPZ_MOUSE	T-complex protein 1 subunit zeta	93.1281	30.5637	1.6074	0.00217274
Ncald	D3Z2Z8	D3Z2Z8_MOUSE	Neurocalcin-delta (Fragment)	62.512	20.5174	1.60729	0.0108933
Gucy1b1	O54865	GCYB1_MOUSE	Guanylate cyclase soluble subunit beta-1	28.8083	9.4558	1.60721	0.00634545
Gars1	Q9CZD3	GARS_MOUSE	Glycine--tRNA ligase	65.4736	21.4987	1.60667	0.000886539
Ahcyl1	Q80SW1	SAHH2_MOUSE	S-adenosylhomocysteine hydrolase-like protein 1	206.522	67.8163	1.60659	0.00249407
Mapre1	Q61166	MARE1_MOUSE	Microtubule-associated protein RP/EB family member 1	59.9224	19.6783	1.60649	0.00184503
Gmps	Q3THK7	GUAA_MOUSE	GMP synthase [glutamine-hydrolyzing]	50.9819	16.7435	1.60639	0.000222413
Pcx	E9QPD7;G5E8R3	E9QPD7_MOUSE;G5E8R3_MOUSE	Pyruvate carboxylase	67.1319	22.0534	1.606	2.1e-05
Ywhaz	P63101	1433Z_MOUSE	14-3-3 protein zeta/delta	1696.75	557.47	1.6058	0.000234345
Slc1a3	P56564	EAA1_MOUSE	Excitatory amino acid transporter 1	353.993	116.309	1.60576	0.00030963
Rab12	A2CG35;P35283	A2CG35_MOUSE;RAB12_MOUSE	Ras-related protein Rab-12	13.4416	4.41791	1.60527	0.00314329
Rab3c	P62823	RAB3C_MOUSE	Ras-related protein Rab-3C	241.216	79.3442	1.60413	0.013484
Wdr7	Q920I9	WDR7_MOUSE	WD repeat-containing protein 7	60.8005	20.0205	1.60261	0.0062053
Phactr1	Q2M3X8	PHAR1_MOUSE	Phosphatase and actin regulator 1	40.9962	13.5012	1.6024	0.00354202
Cox6a1	P43024;Q9DCW5	CX6A1_MOUSE;Q9DCW5_MOUSE	Cytochrome c oxidase subunit 6A1, mitochondrial;Cytochrome c oxidase subunit 6A, mitochondrial	80.8843	26.64	1.60227	8.17e-06
Csde1	Q8JZN2;Q91W50	Q8JZN2_MOUSE;CSDE1_MOUSE	Cold shock domain-containing protein E1	101.169	33.3418	1.60136	0.00365136
Eif3e	P60229	EIF3E_MOUSE	Eukaryotic translation initiation factor 3 subunit E	24.8006	8.17494	1.6011	1.37e-08
Dad1	P61804	DAD1_MOUSE	Dolichyl-diphosphooligosaccharide--protein glycosyltransferase subunit DAD1	71.1739	23.4768	1.60011	1.54e-05
Acot7	E9PYH2;Q91V12	E9PYH2_MOUSE;BACH_MOUSE	Cytosolic acyl coenzyme A thioester hydrolase	291.635	96.2354	1.59952	0.000571442
Synj1	E9Q7S0;F7BQW7	E9Q7S0_MOUSE;F7BQW7_MOUSE	Synaptojanin-1;Synaptojanin-1 (Fragment)	134.608	44.4288	1.5992	5.48e-06
Hadhb	Q99JY0	ECHB_MOUSE	Trifunctional enzyme subunit beta, mitochondrial	107.134	35.3675	1.59892	0.000282287
Acadm	P45952	ACADM_MOUSE	Medium-chain specific acyl-CoA dehydrogenase, mitochondrial	62.4905	20.6306	1.59885	0.000752659
Hspa5	P20029	BIP_MOUSE	Endoplasmic reticulum chaperone BiP	146.631	48.433	1.59813	7.25e-13
Slc25a11	Q9CR62	M2OM_MOUSE	Mitochondrial 2-oxoglutarate/malate carrier protein	204.729	67.6401	1.59777	8.6e-11
45905	A0A338P769	A0A338P769_MOUSE	Septin 5	204.836	67.6975	1.59729	0.00879833
Sfxn5	Q925N0	SFXN5_MOUSE	Sideroflexin-5	119.817	39.6433	1.59568	0.0030455
Gap43	P06837	NEUM_MOUSE	Neuromodulin	132.485	43.8403	1.5955	0.00034457
Drg2	Q9QXB9	DRG2_MOUSE	Developmentally-regulated GTP-binding protein 2	30.0631	9.95081	1.59511	0.00392462
Nsf	P46460	NSF_MOUSE	Vesicle-fusing ATPase	857.649	284.134	1.59382	0.000128106
Qars	Q8BML9	SYQ_MOUSE	Glutamine--tRNA ligase	27.8242	9.21878	1.59369	8.92e-05
Clta	B1AWE0;Q6PFA2	B1AWE0_MOUSE;Q6PFA2_MOUSE	Clathrin light chain	225.996	74.8877	1.5935	0.00337415
Gnao1	P18872	GNAO_MOUSE	Guanine nucleotide-binding protein G(o) subunit alpha	1559.06	516.656	1.5934	0.000854322
Ppp3cb	E0CZ78;P48453	E0CZ78_MOUSE;PP2BB_MOUSE	Serine/threonine-protein phosphatase;Serine/threonine-protein phosphatase 2B catalytic subunit beta isoform	589.658	195.437	1.59317	0.00225062
Atp1a1	Q8VDN2	AT1A1_MOUSE	Sodium/potassium-transporting ATPase subunit alpha-1	707.731	234.641	1.59274	1.53e-08
Kcnj10	Q9JM63	KCJ10_MOUSE	ATP-sensitive inward rectifier potassium channel 10	62.3485	20.6807	1.59207	5.65e-05
Gm49948;Pcp4	D3YXH0;P63054	D3YXH0_MOUSE;PCP4_MOUSE	Predicted gene, 49948;Calmodulin regulator protein PCP4	47.7356	15.8353	1.59192	0.00265295
Mapre3	Q6PER3	MARE3_MOUSE	Microtubule-associated protein RP/EB family member 3	118.029	39.1719	1.59124	0.00122664
Hpcal4	Q8BGZ1	HPCL4_MOUSE	Hippocalcin-like protein 4	46.0364	15.2788	1.59124	0.00782887
Dync1li1	Q8R1Q8	DC1L1_MOUSE	Cytoplasmic dynein 1 light intermediate chain 1	86.1865	28.6127	1.59081	0.00195339
Srsf7	A0A3Q4EH04;A0A3Q4L335;A0A3Q4L393;Q8BL97	A0A3Q4EH04_MOUSE;A0A3Q4L335_MOUSE;A0A3Q4L393_MOUSE;SRSF7_MOUSE	Serine/arginine-rich-splicing factor 7;Serine/arginine-rich-splicing factor 7;Serine/arginine-rich-splicing factor 7;Serine/arginine-rich splicing factor 7	276.404	91.7874	1.59041	0.0424957
Vapa	Q9WV55	VAPA_MOUSE	Vesicle-associated membrane protein-associated protein A	125.958	41.8341	1.59019	0.00823261
Ak3	Q9WTP7	KAD3_MOUSE	GTP:AMP phosphotransferase AK3, mitochondrial	43.2679	14.3826	1.58897	0.0117544
Kpnb1	P70168	IMB1_MOUSE	Importin subunit beta-1	75.9776	25.2668	1.58833	7.08e-05
Llgl1	A0A0R4J0S4;Q80Y17	A0A0R4J0S4_MOUSE;L2GL1_MOUSE	Lethal(2) giant larvae protein homolog 1	21.0534	7.01025	1.58652	2.53e-08
Ina	P46660	AINX_MOUSE	Alpha-internexin	73.6768	24.5532	1.5853	3.36e-08
Nrxn1	E0CY11;Q9CS84	E0CY11_MOUSE;NRX1A_MOUSE	Neurexin-1	92.725	30.9354	1.5837	0.00566098
Tmx3	Q8BXZ1	TMX3_MOUSE	Protein disulfide-isomerase TMX3	51.7411	17.2747	1.58265	0.00409067
Cct3	P80318	TCPG_MOUSE	T-complex protein 1 subunit gamma	71.7119	23.9601	1.58158	0.00875263
Ap3s2	Q8BSZ2	AP3S2_MOUSE	AP-3 complex subunit sigma-2	36.104	12.0651	1.58132	1.38e-06
Epb41l1	E9PV14	E9PV14_MOUSE	Band 4.1-like protein 1	82.9091	27.707	1.58128	0.00577886
Stip1	Q60864	STIP1_MOUSE	Stress-induced-phosphoprotein 1	186.644	62.4266	1.58005	0.00397379
Rab6b	P61294	RAB6B_MOUSE	Ras-related protein Rab-6B	142.409	47.6962	1.57809	0.0199223
Scrn1	Q9CZC8	SCRN1_MOUSE	Secernin-1	40.8312	13.6774	1.57788	1.54e-06
Crmp1	P97427	DPYL1_MOUSE	Dihydropyrimidinase-related protein 1	93.5914	31.3563	1.57762	0.0178578
Mog	Q3UY21;Q61885	Q3UY21_MOUSE;MOG_MOUSE	Myelin-oligodendrocyte glycoprotein	88.1484	29.5438	1.57708	0.0132159
Stxbp6	Q3TYA4;Q8R3T5	Q3TYA4_MOUSE;STXB6_MOUSE	Syntaxin-binding protein 6	37.772	12.6616	1.57686	0.0174856
Soga3	Q6NZL0	SOGA3_MOUSE	Protein SOGA3	31.3506	10.5266	1.57445	2.37e-07
Eif4a1	P60843	IF4A1_MOUSE	Eukaryotic initiation factor 4A-I	40.0634	13.4585	1.57376	0.00961189
Dynlrb1	P62627	DLRB1_MOUSE	Dynein light chain roadblock-type 1	70.4969	23.6847	1.5736	6.86e-05
Cand1	Q6ZQ38	CAND1_MOUSE	Cullin-associated NEDD8-dissociated protein 1	131.609	44.3071	1.57065	0.00416396
Slc2a3	P32037	GTR3_MOUSE	Solute carrier family 2, facilitated glucose transporter member 3	131.801	44.3781	1.57045	0.00421662
Sh3gl2	A2ALV3;Q62420	A2ALV3_MOUSE;SH3G2_MOUSE	Endophilin-A1	472.447	159.09	1.5703	0.000711551
G6pdx	Q00612	G6PD1_MOUSE	Glucose-6-phosphate 1-dehydrogenase X	32.0191	10.7852	1.56987	5.63e-06
Ppp2r1a	Q76MZ3	2AAA_MOUSE	Serine/threonine-protein phosphatase 2A 65 kDa regulatory subunit A alpha isoform	186.977	63.0157	1.56907	0.00629498
Api5	O35841	API5_MOUSE	Apoptosis inhibitor 5	47.3972	15.9778	1.56874	2.77e-05
Necab2	Q91ZP9	NECA2_MOUSE	N-terminal EF-hand calcium-binding protein 2	11.909	4.0191	1.5671	0.00844867
Fam98b	Q80VD1	FA98B_MOUSE	Protein FAM98B	41.7766	14.1014	1.56685	2.05e-05
Cdc37	Q61081	CDC37_MOUSE	Hsp90 co-chaperone Cdc37	39.1611	13.2191	1.5668	0.00884999
Anks1b	S4R1Q0;S4R2H2;S4R2I2	S4R1Q0_MOUSE;S4R2H2_MOUSE;S4R2I2_MOUSE	Ankyrin repeat and sterile alpha motif domain-containing protein 1B	56.4387	19.072	1.56523	0.000160002
Prpf4b	Q61136	PRP4B_MOUSE	Serine/threonine-protein kinase PRP4 homolog	15.7145	5.3111	1.56501	0.0223477
Ppa1	Q9D819	IPYR_MOUSE	Inorganic pyrophosphatase	86.7731	29.3327	1.56474	0.00544959
Pde1b	A0A2I3BPC1;Q01065	A0A2I3BPC1_MOUSE;PDE1B_MOUSE	Phosphodiesterase;Calcium/calmodulin-dependent 3',5'-cyclic nucleotide phosphodiesterase 1B	49.3408	16.6858	1.56416	0.000386818
Pitpna	P53810	PIPNA_MOUSE	Phosphatidylinositol transfer protein alpha isoform	89.1875	30.1626	1.56408	0.00383282
Elavl1	P70372	ELAV1_MOUSE	ELAV-like protein 1	47.8221	16.1832	1.56318	0.00173525
Rogdi	Q3TDK6	ROGDI_MOUSE	Protein rogdi homolog	57.2156	19.3628	1.56312	0.00450367
Taok1	Q5F2E8	TAOK1_MOUSE	Serine/threonine-protein kinase TAO1	12.986	4.39583	1.56275	3.49e-07
45718	Q922Q1	MARC2_MOUSE	Mitochondrial amidoxime reducing component 2	40.8257	13.8304	1.56164	0.0135041
Nefm	A0A0R4J036;P08553	A0A0R4J036_MOUSE;NFM_MOUSE	Neurofilament medium polypeptide	93.7132	31.7646	1.56083	6.89e-05
Psmd3	P14685	PSMD3_MOUSE	26S proteasome non-ATPase regulatory subunit 3	49.5551	16.8019	1.56041	0.0310082
Wdr37	Q8CBE3	WDR37_MOUSE	WD repeat-containing protein 37	64.5823	21.9001	1.5602	0.00480459
Coq9	Q8K1Z0	COQ9_MOUSE	Ubiquinone biosynthesis protein COQ9, mitochondrial	12.8677	4.36561	1.5595	0.0214141
Etfdh	Q921G7	ETFD_MOUSE	Electron transfer flavoprotein-ubiquinone oxidoreductase, mitochondrial	57.1284	19.3999	1.55816	7.67e-05
Aars	Q8BGQ7	SYAC_MOUSE	Alanine--tRNA ligase, cytoplasmic	111.796	37.9649	1.55813	7.19e-05
Actr10	Q9QZB7	ARP10_MOUSE	Actin-related protein 10	24.0992	8.1853	1.55788	0.00039227
Hspd1	P63038	CH60_MOUSE	60 kDa heat shock protein, mitochondrial	277.068	94.2556	1.55559	4.16e-08
Aqp4	A0A0R4J0Z3;P55088	A0A0R4J0Z3_MOUSE;AQP4_MOUSE	Aquaporin-4	93.6772	31.8759	1.55523	0.0229242
Prps1l3;Prps1	G3UXL2;Q9D7G0	G3UXL2_MOUSE;PRPS1_MOUSE	Phosphoribosyl pyrophosphate synthetase 1-like 3;Ribose-phosphate pyrophosphokinase 1	49.3534	16.8108	1.55376	6.06e-05
Idh3b	Q91VA7	Q91VA7_MOUSE	Isocitrate dehydrogenase [NAD] subunit, mitochondrial	180.747	61.5975	1.55303	0.00775735
Aldh2	P47738	ALDH2_MOUSE	Aldehyde dehydrogenase, mitochondrial	80.7463	27.5221	1.55281	0.00403628
Elavl2	B1AXZ4;B1AXZ5;Q3UR02;Q60899;Q80Y51	B1AXZ4_MOUSE;B1AXZ5_MOUSE;Q3UR02_MOUSE;ELAV2_MOUSE;Q80Y51_MOUSE	ELAV-like protein;ELAV-like protein;ELAV-like protein;ELAV-like protein 2;ELAV-like protein	74.7892	25.509	1.55183	3.64e-06
Add2	Q9QYB8	ADDB_MOUSE	Beta-adducin	87.5918	29.8948	1.5509	0.00557877
Copa	F8WHL2;Q8CIE6	F8WHL2_MOUSE;COPA_MOUSE	Coatomer subunit alpha	52.0325	17.7614	1.55066	0.0166315
Maoa	Q64133	AOFA_MOUSE	Amine oxidase [flavin-containing] A	74.5823	25.4653	1.5503	2.1e-08
Impact	O55091	IMPCT_MOUSE	Protein IMPACT	26.2191	8.95674	1.54957	0.00216608
Phgdh	Q61753	SERA_MOUSE	D-3-phosphoglycerate dehydrogenase	189.32	64.6783	1.54947	0.00029686
Nipsnap1	O55125	NIPS1_MOUSE	Protein NipSnap homolog 1	151.093	51.6318	1.54911	0.00554674
Gls	D3Z7P3	GLSK_MOUSE	Glutaminase kidney isoform, mitochondrial	165.527	56.5657	1.54907	0.00238725
Gstp1	P19157	GSTP1_MOUSE	Glutathione S-transferase P 1	87.3373	29.8754	1.54764	0.00664897
Ndufs8	Q8K3J1	NDUS8_MOUSE	NADH dehydrogenase [ubiquinone] iron-sulfur protein 8, mitochondrial	62.2999	21.3116	1.54759	0.00892929
Dars	Q922B2	SYDC_MOUSE	Aspartate--tRNA ligase, cytoplasmic	134.171	45.9012	1.54747	2.74e-09
Prdx4	B1AZS9;O08807	B1AZS9_MOUSE;PRDX4_MOUSE	Peroxiredoxin-4 (Fragment);Peroxiredoxin-4	265.657	91.0566	1.54473	5.96e-05
Atp2b1	G5E829	AT2B1_MOUSE	Plasma membrane calcium-transporting ATPase 1	402.126	137.849	1.54456	0.000271258
Tpd52	F8WHQ1	F8WHQ1_MOUSE	Tumor protein D52	35.2856	12.0996	1.54412	3.58e-05
Hnrnpm	Q9D0E1	HNRPM_MOUSE	Heterogeneous nuclear ribonucleoprotein M	128.221	43.9983	1.54311	0.0124024
Tufm	Q8BFR5	EFTU_MOUSE	Elongation factor Tu, mitochondrial	392.138	134.631	1.54235	6.95e-06
Slc16a1	P53986	MOT1_MOUSE	Monocarboxylate transporter 1	33.4619	11.492	1.54189	0.000201556
Idh3a	A0A1L1STE6;Q9D6R2	A0A1L1STE6_MOUSE;IDH3A_MOUSE	Isocitrate dehydrogenase [NAD] subunit, mitochondrial;Isocitrate dehydrogenase [NAD] subunit alpha, mitochondrial	507.071	174.261	1.54094	0.00252057
Scn2a	A0A5H1ZRM8;B1AWN6	A0A5H1ZRM8_MOUSE;SCN2A_MOUSE	Sodium channel protein type 2 subunit alpha	34.3022	11.7895	1.5408	0.00179102
Myo18a	B2RRE2	B2RRE2_MOUSE	Myo18a protein	79.1931	27.2351	1.53991	0.00312067
Emc7	Q9EP72	EMC7_MOUSE	ER membrane protein complex subunit 7	18.2452	6.27543	1.53974	0.00908976
Epb41l3	A0A5F8MPR1;Q9WV92	A0A5F8MPR1_MOUSE;E41L3_MOUSE	Band 4.1-like protein 3	111.043	38.2298	1.53835	0.00314328
Ndufa6	Q9CQZ5	NDUA6_MOUSE	NADH dehydrogenase [ubiquinone] 1 alpha subcomplex subunit 6	44.1068	15.1856	1.5383	0.0233176
Farsb	Q9WUA2	SYFB_MOUSE	Phenylalanine--tRNA ligase beta subunit	44.8097	15.4291	1.53816	0.00722374
Vdac3	J3QMG3;Q60931	J3QMG3_MOUSE;VDAC3_MOUSE	Voltage-dependent anion-selective channel protein 3	214.738	73.9616	1.53773	4.52e-05
Prune1	Q8BIW1	PRUN1_MOUSE	Exopolyphosphatase PRUNE1	29.4797	10.1543	1.53764	0.000814459
Strn	O55106	STRN_MOUSE	Striatin	58.7447	20.2427	1.53706	4.18e-07
Dnaja1	P63037	DNJA1_MOUSE	DnaJ homolog subfamily A member 1	25.6139	8.82908	1.53659	0.0174878
Gnaq	P21279	GNAQ_MOUSE	Guanine nucleotide-binding protein G(q) subunit alpha	257.185	88.7166	1.53553	0.00160382
Mrps34	Q9JIK9	RT34_MOUSE	28S ribosomal protein S34, mitochondrial	17.0395	5.87911	1.53522	5.95e-06
G3bp2	P97379	G3BP2_MOUSE	Ras GTPase-activating protein-binding protein 2	41.707	14.3926	1.53496	0.00151412
Dctn3	Q9Z0Y1	DCTN3_MOUSE	Dynactin subunit 3	81.2466	28.0575	1.53392	0.000486701
Sptan1	A3KGU9	A3KGU9_MOUSE	Spectrin alpha chain, non-erythrocytic 1	283.727	98.0209	1.53334	0.00139876
Uqcr10	Q8R1I1	QCR9_MOUSE	Cytochrome b-c1 complex subunit 9	102.892	35.5476	1.5333	0.00675366
Plxna1	P70206	PLXA1_MOUSE	Plexin-A1	22.866	7.90845	1.53174	0.00251119
Dnajc6	Q80TZ3	AUXI_MOUSE	Putative tyrosine-protein phosphatase auxilin	91.1264	31.5378	1.53079	0.00021215
Prkar1b	P12849	KAP1_MOUSE	cAMP-dependent protein kinase type I-beta regulatory subunit	32.3953	11.2147	1.5304	0.00823392
Atp5f1d	Q9D3D9	ATPD_MOUSE	ATP synthase subunit delta, mitochondrial	182.068	63.0302	1.53037	0.0029144
Syn2	Q64332	SYN2_MOUSE	Synapsin-2	264.765	91.67	1.53019	1.42e-10
Gnb5	P62881	GNB5_MOUSE	Guanine nucleotide-binding protein subunit beta-5	36.3449	12.5874	1.52977	0.000579175
Arf3;Arf1	P61205;P84078	ARF3_MOUSE;ARF1_MOUSE	ADP-ribosylation factor 3;ADP-ribosylation factor 1	899.684	311.629	1.52959	0.000263196
Oxr1	Q4KMM3	OXR1_MOUSE	Oxidation resistance protein 1	55.4107	19.2009	1.52899	0.00444003
Eef1d	A0A0R4J1E2	A0A0R4J1E2_MOUSE	Elongation factor 1-delta	67.3932	23.3573	1.52873	0.00598198
Atp6v1e1	P50518	VATE1_MOUSE	V-type proton ATPase subunit E 1	261.911	90.7843	1.52856	0.00585162
Gabrb2	P63137	GBRB2_MOUSE	Gamma-aminobutyric acid receptor subunit beta-2	28.6905	9.95048	1.52774	0.0275396
Camk2a	P11798	KCC2A_MOUSE	Calcium/calmodulin-dependent protein kinase type II subunit alpha	1230.53	426.928	1.52722	6.38e-11
Tmed10	Q9D1D4	TMEDA_MOUSE	Transmembrane emp24 domain-containing protein 10	52.3591	18.17	1.52688	4.62e-06
Snap91	Q61548	AP180_MOUSE	Clathrin coat assembly protein AP180	148.106	51.4146	1.52638	0.00559227
Rab35	Q6PHN9	RAB35_MOUSE	Ras-related protein Rab-35	50.795	17.6388	1.52593	0.0117721
Abhd6	Q8R2Y0	ABHD6_MOUSE	Monoacylglycerol lipase ABHD6	21.4219	7.45546	1.52272	0.00913453
Pak1	G5E884	G5E884_MOUSE	Non-specific serine/threonine protein kinase	68.8456	23.9617	1.52263	0.00189731
Mapk1	P63085	MK01_MOUSE	Mitogen-activated protein kinase 1	202.655	70.558	1.52214	0.00611294
Cct8	P42932	TCPQ_MOUSE	T-complex protein 1 subunit theta	114.286	39.791	1.52214	0.00286834
Gria2	E9QKC0	E9QKC0_MOUSE	Glutamate receptor 2	31.2637	10.887	1.52188	0.000979777
Cul5	E9PV12;G3X914	E9PV12_MOUSE;G3X914_MOUSE	Cullin-5	23.6487	8.24312	1.5205	7.93e-05
Psmd6	Q99JI4	PSMD6_MOUSE	26S proteasome non-ATPase regulatory subunit 6	52.3298	18.2494	1.51979	0.00213232
Ptpn11	P35235	PTN11_MOUSE	Tyrosine-protein phosphatase non-receptor type 11	13.2972	4.6381	1.51951	0.0125659
Sirt2	Q8VDQ8	SIR2_MOUSE	NAD-dependent protein deacetylase sirtuin-2	285.887	99.7253	1.51941	4.64e-06
Mthfd1l	Q3V3R1	C1TM_MOUSE	Monofunctional C1-tetrahydrofolate synthase, mitochondrial	40.9493	14.2927	1.51856	0.000121757
Atp1b3	P97370	AT1B3_MOUSE	Sodium/potassium-transporting ATPase subunit beta-3	46.7452	16.3201	1.51817	0.000316536
Mark2	E9QMP6;Q05512	E9QMP6_MOUSE;MARK2_MOUSE	Non-specific serine/threonine protein kinase;Serine/threonine-protein kinase MARK2	52.7121	18.4094	1.51769	0.00015464
Mapt	A0A0A0MQC7;A2A5Y6;P10637	A0A0A0MQC7_MOUSE;A2A5Y6_MOUSE;TAU_MOUSE	Microtubule-associated protein;Microtubule-associated protein;Microtubule-associated protein tau	294.136	102.826	1.51628	1.05e-05
Dhx15	O35286	DHX15_MOUSE	Pre-mRNA-splicing factor ATP-dependent RNA helicase DHX15	61.7214	21.5784	1.51618	0.0123752
Hadha	Q8BMS1	ECHA_MOUSE	Trifunctional enzyme subunit alpha, mitochondrial	49.4142	17.2972	1.51439	1.7e-06
Map1s	Q8C052	MAP1S_MOUSE	Microtubule-associated protein 1S	44.8373	15.7018	1.51377	0.0128198
Mapk3	Q63844	MK03_MOUSE	Mitogen-activated protein kinase 3	52.628	18.4432	1.51274	0.0001332
Ppfia3	P60469	LIPA3_MOUSE	Liprin-alpha-3	114.252	40.0454	1.51251	5.23e-06
Prdx1	P35700	PRDX1_MOUSE	Peroxiredoxin-1	266.036	93.2459	1.51251	0.000486545
Rab5b	P61021	RAB5B_MOUSE	Ras-related protein Rab-5B	69.0492	24.211	1.51196	0.0233255
Dctn1	E9Q3M3;O08788	E9Q3M3_MOUSE;DCTN1_MOUSE	Dynactin subunit 1	76.7994	26.9749	1.50948	1.14e-10
Elavl4	Q61701	ELAV4_MOUSE	ELAV-like protein 4	36.6353	12.8684	1.5094	0.0436614
Akap5	D3YVF0;H3BIV5	AKAP5_MOUSE;H3BIV5_MOUSE	A-kinase anchor protein 5	29.5404	10.377	1.5093	0.00281705
Suclg2	Q9Z2I8	SUCB2_MOUSE	Succinate--CoA ligase [GDP-forming] subunit beta, mitochondrial	21.9156	7.69929	1.50916	9.51e-05
Brk1	Q91VR8	BRK1_MOUSE	Protein BRICK1	61.7219	21.6903	1.50873	0.00608747
Khdrbs1	Q60749	KHDR1_MOUSE	KH domain-containing, RNA-binding, signal transduction-associated protein 1	117.83	41.4243	1.50816	0.0338875
Basp1	Q91XV3	BASP1_MOUSE	Brain acid soluble protein 1	304.582	107.153	1.50716	0.00109919
Hmgb1	A0A0J9YUZ4;P63158	A0A0J9YUZ4_MOUSE;HMGB1_MOUSE	High mobility group protein B1 (Fragment);High mobility group protein B1	55.5029	19.5404	1.50611	0.00517594
Eps15l1	Q60902	EP15R_MOUSE	Epidermal growth factor receptor substrate 15-like 1	44.6471	15.734	1.50469	0.000356666
Atp6v1d	P57746	VATD_MOUSE	V-type proton ATPase subunit D	172.428	60.8874	1.50178	0.00741727
Tuba1b	P05213	TBA1B_MOUSE	Tubulin alpha-1B chain	13532.1	4788.16	1.49884	0.00022725
Mrpl12	Q9DB15	RM12_MOUSE	39S ribosomal protein L12, mitochondrial	51.0748	18.0787	1.49832	1.18e-05
Eif3a	P23116	EIF3A_MOUSE	Eukaryotic translation initiation factor 3 subunit A	70.4071	24.9349	1.49755	0.00958252
Eif3j1	Q3UGC7	EI3JA_MOUSE	Eukaryotic translation initiation factor 3 subunit J-A	30.6517	10.8657	1.49618	2.21e-05
Vta1	Q9CR26	VTA1_MOUSE	Vacuolar protein sorting-associated protein VTA1 homolog	30.26	10.7418	1.49418	7.08e-06
Atp5mpl	A0A1Y7VLP0;P56379	A0A1Y7VLP0_MOUSE;ATP68_MOUSE	ATP synthase subunit ATP5MPL, mitochondrial (Fragment);ATP synthase subunit ATP5MPL, mitochondrial	48.9733	17.4046	1.49253	0.0103672
Tomm5	B1AXP6	TOM5_MOUSE	Mitochondrial import receptor subunit TOM5 homolog	34.2738	12.1855	1.49194	3.15e-05
Wasf1	Q8R5H6	WASF1_MOUSE	Wiskott-Aldrich syndrome protein family member 1	85.4277	30.3769	1.49173	0.0241803
Rock2	A0A1Y7VMN0;F8VPK5	A0A1Y7VMN0_MOUSE;F8VPK5_MOUSE	Rho-associated protein kinase 2 (Fragment);Rho-associated protein kinase	40.2644	14.319	1.49158	0.00641186
Homer1	Q9Z2Y3	HOME1_MOUSE	Homer protein homolog 1	26.6822	9.49256	1.49101	5.09e-06
Arfgap1	V9GXM1	V9GXM1_MOUSE	ADP-ribosylation factor GTPase-activating protein 1	46.5688	16.5784	1.49006	0.000856129
Map2k1	P31938	MP2K1_MOUSE	Dual specificity mitogen-activated protein kinase kinase 1	71.5425	25.4758	1.48967	0.000260641
Denr	Q9CQJ6	DENR_MOUSE	Density-regulated protein	26.9498	9.60177	1.48891	8.12e-06
Hspa8	P63017	HSP7C_MOUSE	Heat shock cognate 71 kDa protein	1059.92	377.691	1.48868	0.000803455
Pnmal2	G3X9N3	G3X9N3_MOUSE	PNMA-like 2	27.4622	9.80036	1.48654	3.71e-05
Wasl	Q91YD9	WASL_MOUSE	Neural Wiskott-Aldrich syndrome protein	15.7069	5.60705	1.48608	0.0008203
Cap1	P40124	CAP1_MOUSE	Adenylyl cyclase-associated protein 1	65.3302	23.3358	1.48521	9e-07
Nlgn3	A2AGI2;Q8BYM5	A2AGI2_MOUSE;NLGN3_MOUSE	Neuroligin-3	43.4053	15.5163	1.48409	0.0016518
Map6	Q7TSJ2	MAP6_MOUSE	Microtubule-associated protein 6	383.936	137.303	1.4835	0.000268613
Tubb3	Q9ERD7	TBB3_MOUSE	Tubulin beta-3 chain	745.218	266.691	1.48249	0.00118826
Rufy3	Q9D394	RUFY3_MOUSE	Protein RUFY3	95.7693	34.304	1.48119	0.00178758
Acat1	Q8QZT1	THIL_MOUSE	Acetyl-CoA acetyltransferase, mitochondrial	227.868	81.6689	1.48034	0.00178153
C1qbp	Q8R5L1	Q8R5L1_MOUSE	Complement component 1 Q subcomponent-binding protein, mitochondrial	35.9967	12.9047	1.47997	0.00148619
Acaa1a	Q921H8	THIKA_MOUSE	3-ketoacyl-CoA thiolase A, peroxisomal	39.7216	14.2443	1.47953	0.00394912
Gsn	P13020	GELS_MOUSE	Gelsolin	211.629	75.9426	1.47855	0.00400138
Slc9a3r1	P70441	NHRF1_MOUSE	Na(+)/H(+) exchange regulatory cofactor NHE-RF1	56.669	20.3427	1.47805	3.38e-05
Immt	E9Q800	E9Q800_MOUSE	MICOS complex subunit MIC60	247.156	88.763	1.47739	0.00531463
Ndufv2	Q9D6J6	NDUV2_MOUSE	NADH dehydrogenase [ubiquinone] flavoprotein 2, mitochondrial	93.5763	33.6147	1.47705	0.00467013
Sptbn2	Q68FG2	Q68FG2_MOUSE	Spectrin beta chain	120.396	43.2796	1.47603	0.00126852
Prkar1a	Q9DBC7	KAP0_MOUSE	cAMP-dependent protein kinase type I-alpha regulatory subunit	56.1269	20.1845	1.47544	0.0031533
Stxbp1	O08599	STXB1_MOUSE	Syntaxin-binding protein 1	859.986	309.417	1.47476	0.00369129
Canx	P35564	CALX_MOUSE	Calnexin	87.3527	31.4575	1.47345	7.8e-06
Hpca	E9PV73;P84075	E9PV73_MOUSE;HPCA_MOUSE	Neuron-specific calcium-binding protein hippocalcin (Fragment);Neuron-specific calcium-binding protein hippocalcin	161.353	58.1755	1.47174	0.0161217
Gnaz	O70443	GNAZ_MOUSE	Guanine nucleotide-binding protein G(z) subunit alpha	74.3655	26.8707	1.4686	0.00502501
Xpo1	Q6P5F9	XPO1_MOUSE	Exportin-1	22.411	8.09918	1.46836	1.99e-05
Rab11b	P46638	RB11B_MOUSE	Ras-related protein Rab-11B	271.676	98.1847	1.46832	0.000209293
Tra2a	A0A0N4SVC2;E9QP00;Q6PFR5	A0A0N4SVC2_MOUSE;E9QP00_MOUSE;TRA2A_MOUSE	Transformer-2 protein homolog alpha	52.8206	19.0923	1.46811	0.00465725
Syn1	O88935	SYN1_MOUSE	Synapsin-1	365.856	132.314	1.46731	0.000304219
Rac1	P63001;Q3TLP8	RAC1_MOUSE;Q3TLP8_MOUSE	Ras-related C3 botulinum toxin substrate 1	243.698	88.1353	1.4673	0.0209438
Esd	H3BKH6;Q9R0P3	H3BKH6_MOUSE;ESTD_MOUSE	S-formylglutathione hydrolase	93.9534	34.0075	1.46609	0.00013077
Hdgfl3	Q9JMG7	HDGR3_MOUSE	Hepatoma-derived growth factor-related protein 3	34.106	12.3599	1.46436	0.00147496
Camk1	Q91YS8	KCC1A_MOUSE	Calcium/calmodulin-dependent protein kinase type 1	28.8184	10.4531	1.46306	0.00108631
Stam	P70297;Q3UGN9	STAM1_MOUSE;Q3UGN9_MOUSE	Signal transducing adapter molecule 1	31.9552	11.5962	1.4624	0.00215971
Rnf214	Q8BFU3	RN214_MOUSE	RING finger protein 214	30.2829	10.9903	1.46227	2.87e-05
Atg3	Q9CPX6	ATG3_MOUSE	Ubiquitin-like-conjugating enzyme ATG3	24.6089	8.93265	1.46202	0.00605461
Ppp2r5d	Q7TNL5;Q91V89	Q7TNL5_MOUSE;Q91V89_MOUSE	Serine/threonine-protein phosphatase 2A 56 kDa regulatory subunit	17.5628	6.37591	1.46182	0.0188337
Psmc6	P62334	PRS10_MOUSE	26S proteasome regulatory subunit 10B	26.1292	9.48639	1.46173	0.000485567
Ogdh	Q60597	ODO1_MOUSE	2-oxoglutarate dehydrogenase, mitochondrial	114.801	41.7151	1.4605	0.00333346
Map4	E9PZ43	E9PZ43_MOUSE	Microtubule-associated protein	29.4887	10.7175	1.46019	0.00763486
Erc1	F8VPM7;Q99MI1;V9GWT6;V9GXH3	F8VPM7_MOUSE;RB6I2_MOUSE;V9GWT6_MOUSE;V9GXH3_MOUSE	ELKS/Rab6-interacting/CAST family member 1	23.7478	8.63582	1.45939	0.0066936
Dclk1	Q9JLM8	DCLK1_MOUSE	Serine/threonine-protein kinase DCLK1	201.476	73.2704	1.45931	0.00748786
Aak1	Q3UHJ0	AAK1_MOUSE	AP2-associated protein kinase 1	59.0973	21.4928	1.45924	0.000334839
Lingo1	A9DA50;Q9D1T0	A9DA50_MOUSE;LIGO1_MOUSE	Leucine-rich repeat and immunoglobulin-like domain-containing nogo receptor-interacting protein 1	55.0081	20.0071	1.45913	0.00200003
Vps26b	Q8C0E2	VP26B_MOUSE	Vacuolar protein sorting-associated protein 26B	31.7412	11.5458	1.45899	4.12e-06
Hprt1	P00493	HPRT_MOUSE	Hypoxanthine-guanine phosphoribosyltransferase	35.732	13.0008	1.45862	0.0010274
Ndufa2	Q9CQ75	NDUA2_MOUSE	NADH dehydrogenase [ubiquinone] 1 alpha subcomplex subunit 2	75.4441	27.4869	1.45666	0.0022141
Cd47	A0A2R8VK70	A0A2R8VK70_MOUSE	Leukocyte surface antigen CD47	75.7847	27.6233	1.45602	0.000812835
Gnai2	P08752	GNAI2_MOUSE	Guanine nucleotide-binding protein G(i) subunit alpha-2	160.396	58.4749	1.45575	0.00232015
Ddx5	Q61656;Q8BTS0	DDX5_MOUSE;Q8BTS0_MOUSE	Probable ATP-dependent RNA helicase DDX5;DEAD (Asp-Glu-Ala-Asp) box polypeptide 5	160.996	58.7129	1.45527	0.00255902
Etfb	Q9DCW4	ETFB_MOUSE	Electron transfer flavoprotein subunit beta	111.664	40.7594	1.45396	0.000698876
Gm7324;Rbmxl1	A0A2I3BRL8;Q91VM5	A0A2I3BRL8_MOUSE;RMXL1_MOUSE	Predicted gene 7324;RNA binding motif protein, X-linked-like-1	52.6298	19.2298	1.45254	0.018031
Myh10	Q5SV64	Q5SV64_MOUSE	Myosin-10	201.406	73.6178	1.45198	6.28e-10
Camk1d	Q8BW96	KCC1D_MOUSE	Calcium/calmodulin-dependent protein kinase type 1D	27.3844	10.0099	1.45192	0.000418094
Eif3g	Q9Z1D1	EIF3G_MOUSE	Eukaryotic translation initiation factor 3 subunit G	24.4302	8.93458	1.45119	0.00243542
Add3	Q9QYB5	ADDG_MOUSE	Gamma-adducin	54.8278	20.0552	1.45093	5.73e-06
Mars	E9QB02	E9QB02_MOUSE	Methionine--tRNA ligase, cytoplasmic	59.2611	21.7054	1.44903	0.000255431
Tubb6	Q922F4	TBB6_MOUSE	Tubulin beta-6 chain	244.931	89.7556	1.4483	5.41e-07
Tppp	Q7TQD2	TPPP_MOUSE	Tubulin polymerization-promoting protein	360.502	132.124	1.44811	4.17e-11
Gsk3a	D3Z7E5;Q2NL51	D3Z7E5_MOUSE;GSK3A_MOUSE	Glycogen synthase kinase-3 alpha	18.52	6.79605	1.44632	0.00926319
Slc17a6	A0A0R4J0A6;Q8BLE7	A0A0R4J0A6_MOUSE;VGLU2_MOUSE	Vesicular glutamate transporter 2	224.298	82.545	1.44216	1.87e-05
Itpka	Q8R071	IP3KA_MOUSE	Inositol-trisphosphate 3-kinase A	24.5983	9.0532	1.44206	8.07e-05
Eif4g3	A0A0N4SVL0	A0A0N4SVL0_MOUSE	Eukaryotic translation initiation factor 4 gamma 3	37.1224	13.6676	1.44153	2.93e-06
Pacs1	Q8K212	PACS1_MOUSE	Phosphofurin acidic cluster sorting protein 1	72.5744	26.7369	1.44063	0.00899621
Arpp19	P56212	ARP19_MOUSE	cAMP-regulated phosphoprotein 19	34.8907	12.8558	1.44042	0.00135053
Glg1	F8WHM5;Q61543	F8WHM5_MOUSE;GSLG1_MOUSE	Golgi apparatus protein 1 (Fragment);Golgi apparatus protein 1	16.1776	5.96861	1.43853	0.0482617
Hba-a1	Q91VB8	Q91VB8_MOUSE	Alpha globin 1	3803.45	1403.65	1.43813	0.0213253
Dlg2	A0A338P6J0;Q91XM9	A0A338P6J0_MOUSE;DLG2_MOUSE	Disks large homolog 2	43.8752	16.2046	1.437	0.00183607
Diras2	Q5PR73	DIRA2_MOUSE	GTP-binding protein Di-Ras2	145.903	53.9376	1.43564	0.00150738
Mpp2	Q9WV34	MPP2_MOUSE	MAGUK p55 subfamily member 2	69.3825	25.6518	1.43551	0.000196588
Myh9	Q8VDD5	MYH9_MOUSE	Myosin-9	113.712	42.0716	1.43447	1.56e-08
Cep170b	B9EIX2;Q80U49	B9EIX2_MOUSE;C170B_MOUSE	AW555464 protein;Centrosomal protein of 170 kDa protein B	21.7059	8.03742	1.43329	0.000193037
Arhgap44	Q5SSM3	RHG44_MOUSE	Rho GTPase-activating protein 44	19.4057	7.19114	1.43219	0.0179645
Efhd2	Q8C845	Q8C845_MOUSE	EF-hand domain-containing protein D2	45.6494	16.9165	1.43217	6.89e-05
Ndufa4	Q62425	NDUA4_MOUSE	Cytochrome c oxidase subunit NDUFA4	825.845	306.104	1.43185	0.00146444
Atp8a1	P70704	AT8A1_MOUSE	Phospholipid-transporting ATPase IA	36.9303	13.6947	1.43119	1.02e-05
Hbb-bs	A8DUK4	A8DUK4_MOUSE	Beta-globin	7679.54	2848.29	1.43093	0.0058965
Tmem163	Q8C996	TM163_MOUSE	Transmembrane protein 163	33.9317	12.5922	1.4301	2.04e-06
Stx1b	P61264	STX1B_MOUSE	Syntaxin-1B	475.38	176.441	1.42989	0.00577817
Psmc3	A2AGN7;O88685	A2AGN7_MOUSE;PRS6A_MOUSE	26S proteasome regulatory subunit 6A	70.3774	26.1257	1.42964	0.00615396
Cct5	P80316	TCPE_MOUSE	T-complex protein 1 subunit epsilon	47.7807	17.7394	1.42947	0.00111627
Cct2	P80314	TCPB_MOUSE	T-complex protein 1 subunit beta	114.272	42.4682	1.42802	0.00207704
Camkv	A0A0A6YW88;Q3UHL1	A0A0A6YW88_MOUSE;CAMKV_MOUSE	CaM kinase-like vesicle-associated protein	88.0096	32.7119	1.42785	0.00705766
Usp9x	P70398;Q4FE56	USP9X_MOUSE;Q4FE56_MOUSE	Probable ubiquitin carboxyl-terminal hydrolase FAF-X	29.3861	10.9264	1.42731	0.000807291
Ddx17	Q3U741;Q501J6	Q3U741_MOUSE;DDX17_MOUSE	Probable ATP-dependent RNA helicase DDX17	60.2763	22.437	1.42571	3.87e-05
Napg	D3Z4B2;Q9CWZ7	D3Z4B2_MOUSE;SNAG_MOUSE	Gamma-soluble NSF attachment protein (Fragment);Gamma-soluble NSF attachment protein	116.861	43.5021	1.42563	0.000704231
Prkar2b	H3BK84	H3BK84_MOUSE	cAMP-dependent protein kinase type II-beta regulatory subunit	106.513	39.6648	1.4251	8.87e-06
Sec31a	Q3UPL0	SC31A_MOUSE	Protein transport protein Sec31A	26.683	9.93705	1.42503	0.000111081
Lasp1	Q61792	LASP1_MOUSE	LIM and SH3 domain protein 1	92.2891	34.3721	1.42492	0.0149325
Atad3	Q925I1	ATAD3_MOUSE	ATPase family AAA domain-containing protein 3	66.268	24.6866	1.42458	0.00463301
Ak4	Q9WUR9	KAD4_MOUSE	Adenylate kinase 4, mitochondrial	26.7492	9.9677	1.42416	0.00063875
Fkbp3	Q62446	FKBP3_MOUSE	Peptidyl-prolyl cis-trans isomerase FKBP3	35.7797	13.3338	1.42405	0.0253012
Clta	B1AWD8;B1AWD9;O08585	B1AWD8_MOUSE;B1AWD9_MOUSE;CLCA_MOUSE	Clathrin light chain;Clathrin light chain;Clathrin light chain A	155.496	57.9537	1.42391	0.0222805
Myo5a	D3YZ62;D3Z4J3	D3YZ62_MOUSE;D3Z4J3_MOUSE	Unconventional myosin-Va	101.405	37.8026	1.42357	0.000479019
Apoa1	Q00623	APOA1_MOUSE	Apolipoprotein A-I	110.062	41.0599	1.42252	0.0162982
Hnrnpll	Q921F4	HNRLL_MOUSE	Heterogeneous nuclear ribonucleoprotein L-like	37.5941	14.0456	1.42039	0.00233896
Nmral1	D3YU12;Q8K2T1	D3YU12_MOUSE;NMRL1_MOUSE	NmrA-like family domain-containing protein 1	26.6673	9.96401	1.42027	0.0160834
Ndufs4	E9QPX3;Q9CXZ1	E9QPX3_MOUSE;NDUS4_MOUSE	NADH dehydrogenase [ubiquinone] iron-sulfur protein 4, mitochondrial;NADH dehydrogenase [ubiquinone] iron-sulfur protein 4, mitochondrial	111.618	41.7197	1.41977	0.00353024
Psmd13	Q9WVJ2	PSD13_MOUSE	26S proteasome non-ATPase regulatory subunit 13	81.0539	30.3108	1.41905	0.00343626
Efemp1	F6ZFS0;Q8BPB5	F6ZFS0_MOUSE;FBLN3_MOUSE	EGF-containing fibulin-like extracellular matrix protein 1 (Fragment);EGF-containing fibulin-like extracellular matrix protein 1	67.647	25.299	1.41895	0.0227371
Sars	P26638;Q8C483	SYSC_MOUSE;Q8C483_MOUSE	Serine--tRNA ligase, cytoplasmic;Serine--tRNA ligase, cytoplasmic	54.3776	20.3367	1.41893	7.21e-06
Tubal3	Q3UX10	TBAL3_MOUSE	Tubulin alpha chain-like 3	68.2896	25.5397	1.41892	0.0138559
Cdh13	Q9WTR5	CAD13_MOUSE	Cadherin-13	50.7349	18.9745	1.41892	8.79e-06
Hnrnpl	G5E924	G5E924_MOUSE	Heterogeneous nuclear ribonucleoprotein L (Fragment)	63.8288	23.8722	1.41888	0.00842934
Rab2a	P53994	RAB2A_MOUSE	Ras-related protein Rab-2A	167.368	62.6668	1.41725	0.0087654
Ndufa8	Q9DCJ5	NDUA8_MOUSE	NADH dehydrogenase [ubiquinone] 1 alpha subcomplex subunit 8	95.5418	35.7762	1.41713	0.0173684
Tubb2a	Q7TMM9	TBB2A_MOUSE	Tubulin beta-2A chain	3371.73	1263.35	1.41623	1.11e-07
Ndufb4	Q9CQC7	NDUB4_MOUSE	NADH dehydrogenase [ubiquinone] 1 beta subcomplex subunit 4	67.2417	25.1968	1.41612	0.0171125
Clasp2	E9Q8N5;Q08EB5;Q08EB6;Q8BRT1	E9Q8N5_MOUSE;Q08EB5_MOUSE;Q08EB6_MOUSE;CLAP2_MOUSE	CLIP-associating protein 2	36.1353	13.5447	1.41568	0.00142754
Impa1	Q924B0	Q924B0_MOUSE	Inositol-1-monophosphatase	63.4742	23.795	1.41551	9.12e-07
Atp6v1g2	Q9WTT4	VATG2_MOUSE	V-type proton ATPase subunit G 2	172.386	64.6692	1.41449	0.0159011
Skp1	Q9WTX5	SKP1_MOUSE	S-phase kinase-associated protein 1	134.238	50.3594	1.41446	0.00346607
Trim28	Q62318	TIF1B_MOUSE	Transcription intermediary factor 1-beta	133.469	50.0961	1.41374	0.00793895
Eif4a2	P10630	IF4A2_MOUSE	Eukaryotic initiation factor 4A-II	112.721	42.3173	1.41344	0.00399436
Ppp3r1	Q63810	CANB1_MOUSE	Calcineurin subunit B type 1	465.779	174.965	1.41258	0.023087
Pgrmc1	O55022	PGRC1_MOUSE	Membrane-associated progesterone receptor component 1	158.474	59.5656	1.41169	0.00446836
Mtco1	P00397	COX1_MOUSE	Cytochrome c oxidase subunit 1	39.5764	14.8763	1.41162	9.76e-06
Prnp	P04925	PRIO_MOUSE	Major prion protein	41.5594	15.6241	1.4114	0.00222821
Sfpq	Q8VIJ6	SFPQ_MOUSE	Splicing factor, proline- and glutamine-rich	54.7786	20.5965	1.41121	0.00533961
Hpcal1	P62748	HPCL1_MOUSE	Hippocalcin-like protein 1	37.4884	14.0991	1.41084	0.00822895
Hsd17b12	O70503	DHB12_MOUSE	Very-long-chain 3-oxoacyl-CoA reductase	90.8796	34.1797	1.41082	1.54e-08
Ergic1	A0A494BAK4;A0A494BAW5;F6SLP4;Q9DC16	A0A494BAK4_MOUSE;A0A494BAW5_MOUSE;F6SLP4_MOUSE;ERGI1_MOUSE	Endoplasmic reticulum-Golgi intermediate compartment protein 1	61.0144	22.9831	1.40858	0.00252926
Vps4b	P46467	VPS4B_MOUSE	Vacuolar protein sorting-associated protein 4B	51.6554	19.46	1.40841	1.93e-06
Asns	Q61024	ASNS_MOUSE	Asparagine synthetase [glutamine-hydrolyzing]	22.881	8.6289	1.4069	0.000803212
Ckap5	A0A0R4J0K2;A2AGT5;K3W4R5;Z4YL78	A0A0R4J0K2_MOUSE;CKAP5_MOUSE;K3W4R5_MOUSE;Z4YL78_MOUSE	Cytoskeleton-associated protein 5	51.0028	19.2348	1.40686	2.38e-07
Syp	Q62277	SYPH_MOUSE	Synaptophysin	622.852	234.911	1.40678	1.44e-05
Get4	D3Z4J5;Q9D1H7	D3Z4J5_MOUSE;GET4_MOUSE	Golgi to ER traffic protein 4 homolog (Fragment);Golgi to ER traffic protein 4 homolog	20.8061	7.85347	1.4056	0.00691689
Tagln3	Q9R1Q8	TAGL3_MOUSE	Transgelin-3	138.947	52.4558	1.40536	0.000417157
Sod2	P09671	SODM_MOUSE	Superoxide dismutase [Mn], mitochondrial	28.51	10.7746	1.40383	0.000175419
Bcas1	Q80YN3	BCAS1_MOUSE	Breast carcinoma-amplified sequence 1 homolog	227.93	86.1408	1.40382	0.000406669
Glul	P15105	GLNA_MOUSE	Glutamine synthetase	518.778	196.191	1.40286	0.00842839
Plcb1	Q9Z1B3	PLCB1_MOUSE	1-phosphatidylinositol 4,5-bisphosphate phosphodiesterase beta-1	40.3316	15.2732	1.40091	0.00449564
Gnal	Q66L47;Q8CGK7	Q66L47_MOUSE;GNAL_MOUSE	Guanine nucleotide binding protein, alpha stimulating, olfactory type;Guanine nucleotide-binding protein G(olf) subunit alpha	23.4517	8.88809	1.39975	0.00310625
Higd1a	A0A1L1ST61;A0A1L1SV00;Q8R472;Q9JLR9	A0A1L1ST61_MOUSE;A0A1L1SV00_MOUSE;Q8R472_MOUSE;HIG1A_MOUSE	HIG1 domain family member 1A, mitochondrial (Fragment);HIG1 domain family member 1A, mitochondrial (Fragment);HIG1 domain family member 1A, mitochondrial;HIG1 domain family member 1A, mitochondrial	26.7292	10.1309	1.39965	0.0183476
Madd	E9QN47	E9QN47_MOUSE	MAP kinase-activating death domain protein	59.2561	22.4787	1.3984	0.00443001
Rab14	Q91V41	RAB14_MOUSE	Ras-related protein Rab-14	97.6882	37.0753	1.39773	0.00724466
Hsd17b11	Q9EQ06	DHB11_MOUSE	Estradiol 17-beta-dehydrogenase 11	21.7148	8.24739	1.39667	0.00128234
Nme1	P15532	NDKA_MOUSE	Nucleoside diphosphate kinase A	76.8067	29.173	1.3966	0.00264046
Mag	P20917	MAG_MOUSE	Myelin-associated glycoprotein	34.692	13.1771	1.39657	4.52e-07
Tmx2	Q9D710	TMX2_MOUSE	Thioredoxin-related transmembrane protein 2	45.5423	17.3176	1.39497	0.000335655
Map1b	P14873	MAP1B_MOUSE	Microtubule-associated protein 1B	439.302	167.105	1.39446	0.00192109
Uqcrq	Q9CQ69	QCR8_MOUSE	Cytochrome b-c1 complex subunit 8	230.494	87.6935	1.39419	0.0101954
Atp5f1b	P56480	ATPB_MOUSE	ATP synthase subunit beta, mitochondrial	370.115	140.877	1.39354	0.000837702
Kif5c	P28738	KIF5C_MOUSE	Kinesin heavy chain isoform 5C	179.444	68.327	1.393	0.0022963
Cask	O70589	CSKP_MOUSE	Peripheral plasma membrane protein CASK	18.1579	6.92466	1.39078	0.00780044
Dlst	Q9D2G2	ODO2_MOUSE	Dihydrolipoyllysine-residue succinyltransferase component of 2-oxoglutarate dehydrogenase complex, mitochondrial	180.592	68.8928	1.39031	0.00480185
Letm1	Q9Z2I0	LETM1_MOUSE	Mitochondrial proton/calcium exchanger protein	41.5013	15.8369	1.38986	2.79e-07
Chmp6	B1AZ42	B1AZ42_MOUSE	Charged multivesicular body protein 6 (Fragment)	29.1283	11.1196	1.38932	0.001693
Etfa	Q99LC5	ETFA_MOUSE	Electron transfer flavoprotein subunit alpha, mitochondrial	80.8605	30.8798	1.38877	0.000704952
Tcp1	P11983	TCPA_MOUSE	T-complex protein 1 subunit alpha	95.9261	36.646	1.38827	0.00645794
Tubb4a	Q9D6F9	TBB4A_MOUSE	Tubulin beta-4A chain	808.69	309.014	1.38792	0.00682657
Adam23	Q9R1V7	ADA23_MOUSE	Disintegrin and metalloproteinase domain-containing protein 23	23.9848	9.1705	1.38705	0.00314552
Yars	A2A7S7;Q91WQ3	A2A7S7_MOUSE;SYYC_MOUSE	Tyrosine--tRNA ligase;Tyrosine--tRNA ligase, cytoplasmic	47.5376	18.1782	1.38686	6.63e-05
Dpysl2	O08553	DPYL2_MOUSE	Dihydropyrimidinase-related protein 2	970.584	371.169	1.38678	0.000280982
Csnk2a1	Q60737	CSK21_MOUSE	Casein kinase II subunit alpha	39.3944	15.0686	1.38645	0.000149089
Mrps23	A7M7Q8;Q3TI14;Q8VE22	A7M7Q8_MOUSE;Q3TI14_MOUSE;RT23_MOUSE	28S ribosomal protein S23, mitochondrial (Fragment);28S ribosomal protein S23, mitochondrial;28S ribosomal protein S23, mitochondrial	19.4469	7.43972	1.38622	0.000490622
Hip1r	Q9JKY5	HIP1R_MOUSE	Huntingtin-interacting protein 1-related protein	8.79876	3.36656	1.38602	0.00614885
Trim2	Q9ESN6	TRIM2_MOUSE	Tripartite motif-containing protein 2	24.8399	9.50493	1.38591	0.00102358
Stim1	A0A1B0GRA5;P70302	A0A1B0GRA5_MOUSE;STIM1_MOUSE	Stromal interaction molecule 1	14.4002	5.51801	1.38387	0.000860503
Srsf1	H7BX95;Q6PDM2	H7BX95_MOUSE;SRSF1_MOUSE	Serine/arginine-rich-splicing factor 1;Serine/arginine-rich splicing factor 1	186.575	71.4976	1.38379	0.0165553
Rab5c	P35278;Q8C266	RAB5C_MOUSE;Q8C266_MOUSE	Ras-related protein Rab-5C	93.5414	35.8525	1.38353	0.0158602
Pak3	Q61036	PAK3_MOUSE	Serine/threonine-protein kinase PAK 3	68.646	26.3203	1.383	0.0016077
Gabra1	P62812	GBRA1_MOUSE	Gamma-aminobutyric acid receptor subunit alpha-1	50.5136	19.3699	1.38285	1.45e-05
Eif5	P59325	IF5_MOUSE	Eukaryotic translation initiation factor 5	19.3917	7.43598	1.38285	5.44e-06
Hars	Q61035	SYHC_MOUSE	Histidine--tRNA ligase, cytoplasmic	40.9414	15.7053	1.38231	3.05e-07
Dhx9	E9QNN1	E9QNN1_MOUSE	ATP-dependent RNA helicase A	74.5045	28.6251	1.38005	0.0113898
Cox6c	Q9CPQ1	COX6C_MOUSE	Cytochrome c oxidase subunit 6C	600.46	230.816	1.37932	0.00981636
Slc1a2	P43006	EAA2_MOUSE	Excitatory amino acid transporter 2	534.977	205.666	1.37917	0.00127342
Tmx4	Q8C0L0	TMX4_MOUSE	Thioredoxin-related transmembrane protein 4	51.3722	19.7623	1.37824	0.00183574
Itsn1	E9Q0N0	E9Q0N0_MOUSE	Intersectin-1	23.7221	9.13125	1.37734	0.0012289
Dpm1	O70152	DPM1_MOUSE	Dolichol-phosphate mannosyltransferase subunit 1	24.835	9.56404	1.37668	5.54e-07
Cox4i1	P19783	COX41_MOUSE	Cytochrome c oxidase subunit 4 isoform 1, mitochondrial	525.384	202.448	1.37582	0.0242856
Ank2	S4R2F3	S4R2F3_MOUSE	Ankyrin-2	85.2448	32.876	1.37458	0.000172573
Map4k4	B2RUE8	B2RUE8_MOUSE	Map4k4 protein	48.2578	18.6171	1.37413	1.28e-09
Plpp3	Q99JY8	PLPP3_MOUSE	Phospholipid phosphatase 3	102.018	39.3587	1.37407	9.76e-05
Atp2b4	E9Q828;F7AAP4	E9Q828_MOUSE;F7AAP4_MOUSE	Calcium-transporting ATPase	59.2751	22.8753	1.37363	0.0111502
Aifm1	B1AU25;Q9Z0X1	B1AU25_MOUSE;AIFM1_MOUSE	Apoptosis-inducing factor 1, mitochondrial;Apoptosis-inducing factor 1, mitochondrial	44.8104	17.3002	1.37305	0.0105901
Rps28	G3UYV7;P62858	G3UYV7_MOUSE;RS28_MOUSE	40S ribosomal protein S28 (Fragment);40S ribosomal protein S28	143.899	55.5688	1.37271	0.000972283
Gnb1	P62874	GBB1_MOUSE	Guanine nucleotide-binding protein G(I)/G(S)/G(T) subunit beta-1	1034.53	399.721	1.37191	0.000178487
Fundc2	Q9D6K8	FUND2_MOUSE	FUN14 domain-containing protein 2	31.8691	12.3239	1.3707	0.00218269
Plppr4	A0A0G2JGY9;Q7TME0	A0A0G2JGY9_MOUSE;PLPR4_MOUSE	Phospholipid phosphatase-related protein type 4 (Fragment);Phospholipid phosphatase-related protein type 4	34.2415	13.2435	1.37046	0.00731258
Ndufc2	Q9CQ54	NDUC2_MOUSE	NADH dehydrogenase [ubiquinone] 1 subunit C2	47.1619	18.2408	1.37046	0.00110584
Gsk3b	E9QAQ5	E9QAQ5_MOUSE	Glycogen synthase kinase-3 beta	53.5132	20.7049	1.36992	0.00275229
Ppp2cb	P62715	PP2AB_MOUSE	Serine/threonine-protein phosphatase 2A catalytic subunit beta isoform	52.605	20.3545	1.36986	0.0308281
Prkcg	P63318	KPCG_MOUSE	Protein kinase C gamma type	82.187	31.8213	1.36892	0.00124751
Syngap1	F6SEU4	SYGP1_MOUSE	Ras/Rap GTPase-activating protein SynGAP	48.2589	18.7057	1.36732	0.00156008
Tomm22	Q9CPQ3	TOM22_MOUSE	Mitochondrial import receptor subunit TOM22 homolog	66.4883	25.7793	1.36689	0.0109737
Scamp5	Q9JKD3	SCAM5_MOUSE	Secretory carrier-associated membrane protein 5	94.4635	36.6354	1.36652	0.025726
Dclk2	Q6PGN3	DCLK2_MOUSE	Serine/threonine-protein kinase DCLK2	48.0001	18.6305	1.36537	0.000245491
Eif3c	Q8R1B4	EIF3C_MOUSE	Eukaryotic translation initiation factor 3 subunit C	29.1464	11.3151	1.36507	0.021767
Gnb4	P29387	GBB4_MOUSE	Guanine nucleotide-binding protein subunit beta-4	76.8758	29.8544	1.36459	0.00229834
Cadm4	Q8R464	CADM4_MOUSE	Cell adhesion molecule 4	40.9966	15.9337	1.36342	0.0115034
Pak2	Q8CIN4	PAK2_MOUSE	Serine/threonine-protein kinase PAK 2	34.6344	13.463	1.36321	0.000375027
Cdc42bpb	Q7TT50	MRCKB_MOUSE	Serine/threonine-protein kinase MRCK beta	23.8739	9.28247	1.36285	0.00417457
Mgll	D3YYS6;E9Q3B9;O35678	D3YYS6_MOUSE;E9Q3B9_MOUSE;MGLL_MOUSE	Monoglyceride lipase	40.6142	15.7953	1.36248	0.00359723
Srcin1	B1AQX6;B1AQX7	B1AQX6_MOUSE;B1AQX7_MOUSE	SRC kinase-signaling inhibitor 1	38.9076	15.1327	1.36238	2.77e-09
Fus	G3UXT7;P56959;Q8CFQ9	G3UXT7_MOUSE;FUS_MOUSE;Q8CFQ9_MOUSE	RNA-binding protein FUS (Fragment);RNA-binding protein FUS;Fusion, derived from t(1216) malignant liposarcoma (Human)	87.5989	34.0849	1.36178	0.0127379
Atp5me	Q06185	ATP5I_MOUSE	ATP synthase subunit e, mitochondrial	540.482	210.354	1.36143	0.0106532
Nptn	P97300	NPTN_MOUSE	Neuroplastin	203.388	79.2605	1.35956	0.0015982
Opcml	Q6DFY2	Q6DFY2_MOUSE	Opioid-binding protein/cell adhesion molecule-like	98.2104	38.2793	1.35931	0.0164921
Snrpd2	P62317	SMD2_MOUSE	Small nuclear ribonucleoprotein Sm D2	61.5484	23.9946	1.35901	0.00964012
Atp6v1h	A0A0A6YX18;Q8BVE3	A0A0A6YX18_MOUSE;VATH_MOUSE	V-type proton ATPase subunit H	139.506	54.3958	1.35876	5.04e-05
Txn	P10639	THIO_MOUSE	Thioredoxin	173.227	67.5505	1.35862	0.00601688
Lars	Q8BMJ2	SYLC_MOUSE	Leucine--tRNA ligase, cytoplasmic	47.327	18.4575	1.35846	4.48e-07
Ntm	D3Z396;Q8BG33;Q99PJ0	D3Z396_MOUSE;Q8BG33_MOUSE;NTRI_MOUSE	Neurotrimin	191.234	74.6005	1.35808	0.000444662
Bin1	O08539	BIN1_MOUSE	Myc box-dependent-interacting protein 1	121.632	47.5016	1.35647	0.00413048
Calb1	P12658	CALB1_MOUSE	Calbindin	115.946	45.3001	1.35587	0.00738416
Hnrnpu	Q8VEK3	HNRPU_MOUSE	Heterogeneous nuclear ribonucleoprotein U	238.365	93.2795	1.35354	0.0220691
Pcbp3	E9Q7D8	E9Q7D8_MOUSE	Poly(rC)-binding protein 3	34.6429	13.5593	1.35327	0.00705809
Cap2	Q9CYT6	CAP2_MOUSE	Adenylyl cyclase-associated protein 2	56.6894	22.2024	1.35236	0.00206517
Arhgef7	Q9ES28	ARHG7_MOUSE	Rho guanine nucleotide exchange factor 7	20.7749	8.13656	1.35235	0.00330731
Slc6a11	P31650	S6A11_MOUSE	Sodium- and chloride-dependent GABA transporter 3	171.672	67.2424	1.35221	0.00226723
Map2	P20357	MTAP2_MOUSE	Microtubule-associated protein 2	888.75	348.233	1.35173	0.000837662
Rgs7	Q80XD3	Q80XD3_MOUSE	Regulator of G-protein-signaling 7	44.1714	17.3127	1.35128	0.0150235
Fam49a	Q8BHZ0	FA49A_MOUSE	Protein FAM49A	21.9762	8.61415	1.35116	0.0290276
L1cam	Q6PGJ3	Q6PGJ3_MOUSE	L1 cell adhesion molecule	40.1829	15.7526	1.35099	3.81e-05
Sar1a	Q99JZ4	Q99JZ4_MOUSE	GTP-binding protein SAR1a	124.811	48.9427	1.35057	0.000181724
Eif3l	Q8QZY1	EIF3L_MOUSE	Eukaryotic translation initiation factor 3 subunit L	20.8237	8.17117	1.34961	0.00900832
Ap3b2	Q9JME5	AP3B2_MOUSE	AP-3 complex subunit beta-2	54.9054	21.5545	1.34896	0.000342626
Tmem33	A0A0R4J1Z3;Q9CR67	A0A0R4J1Z3_MOUSE;TMM33_MOUSE	Transmembrane protein 33	22.6969	8.92014	1.34736	0.0103385
Abi1	B7ZCU0;B7ZCU2;B7ZCU3;B7ZCU4;B7ZCU5;J3QNK8;Q8CBW3	B7ZCU0_MOUSE;B7ZCU2_MOUSE;B7ZCU3_MOUSE;B7ZCU4_MOUSE;B7ZCU5_MOUSE;J3QNK8_MOUSE;ABI1_MOUSE	Abl interactor 1	53.7282	21.1227	1.34688	0.000965234
Lin7a	Q8JZS0	LIN7A_MOUSE	Protein lin-7 homolog A	121.77	47.8813	1.34662	0.0120764
Map1a	A2ARP8	A2ARP8_MOUSE	Microtubule-associated protein 1A	558.611	219.86	1.34526	0.000149069
Cyb5a	G5E850;P56395	G5E850_MOUSE;CYB5_MOUSE	Cytochrome b5	83.4641	32.8877	1.34361	0.00879845
Sh3glb2	A2AWI7;Q8R3V5	A2AWI7_MOUSE;SHLB2_MOUSE	Endophilin-B2	49.2826	19.4269	1.34302	0.000277834
Sncb	Q91ZZ3	SYUB_MOUSE	Beta-synuclein	819.975	323.417	1.34219	0.00277295
Stx1a	O35526	STX1A_MOUSE	Syntaxin-1A	197.89	78.0526	1.34218	0.000154051
Kcnc3	D3YZV2;E9QKI2;Q63959	D3YZV2_MOUSE;E9QKI2_MOUSE;KCNC3_MOUSE	Potassium voltage-gated channel subfamily C member 3	18.3157	7.22432	1.34215	0.000174585
Elob	P62869	ELOB_MOUSE	Elongin-B	45.983	18.1526	1.34092	0.00735619
Pgrmc2	Q80UU9	PGRC2_MOUSE	Membrane-associated progesterone receptor component 2	41.4768	16.3764	1.34069	5.54e-07
Sf3b2	Q3UJB0	Q3UJB0_MOUSE	Splicing factor 3b, subunit 2	25.3063	9.99454	1.34028	0.000444117
Cpne5	Q8JZW4	CPNE5_MOUSE	Copine-5	112.976	44.6255	1.34007	0.0111131
Actr1a	A0A494BB86	A0A494BB86_MOUSE	Alpha-centractin	54.8185	21.655	1.33996	0.00146054
Slc6a17	A0A0R4J087;Q8BJI1	A0A0R4J087_MOUSE;S6A17_MOUSE	Transporter;Sodium-dependent neutral amino acid transporter SLC6A17	39.8348	15.7361	1.33995	0.00579663
Rps19	Q9CZX8	RS19_MOUSE	40S ribosomal protein S19	162.874	64.3503	1.33974	0.00147731
Park7	Q99LX0	PARK7_MOUSE	Protein/nucleic acid deglycase DJ-1	82.0137	32.419	1.33903	0.00059565
Adam22	Q9R1V6	ADA22_MOUSE	Disintegrin and metalloproteinase domain-containing protein 22	34.4072	13.6052	1.33855	0.00458819
Amph	A0A0G2JEG8;Q7TQF7	A0A0G2JEG8_MOUSE;AMPH_MOUSE	Amphiphysin	161.603	63.9024	1.33851	5.13e-05
Rhoa	Q9QUI0	RHOA_MOUSE	Transforming protein RhoA	84.2715	33.3549	1.33715	0.0122524
Vat1	Q62465	VAT1_MOUSE	Synaptic vesicle membrane protein VAT-1 homolog	121.275	48.0086	1.33692	0.000168771
Txnl1	A0A498WGD8;Q8CDN6	A0A498WGD8_MOUSE;TXNL1_MOUSE	Thioredoxin-like protein 1	42.6046	16.8997	1.33401	7.73e-06
Dip2b	Q3UH60	DIP2B_MOUSE	Disco-interacting protein 2 homolog B	38.9723	15.4626	1.33366	0.00109688
Gltp	Q9JL62	GLTP_MOUSE	Glycolipid transfer protein	47.6003	18.9221	1.3309	0.00877725
Nsfl1c	Q9CZ44	NSF1C_MOUSE	NSFL1 cofactor p47	37.5408	14.9236	1.33086	0.00104452
Uchl3	Q9JKB1	UCHL3_MOUSE	Ubiquitin carboxyl-terminal hydrolase isozyme L3	58.7688	23.3638	1.33077	0.0159519
Ppp3ca	P63328	PP2BA_MOUSE	Serine/threonine-protein phosphatase 2B catalytic subunit alpha isoform	439.807	174.889	1.33043	0.00427407
Igsf8	G3UYZ1	G3UYZ1_MOUSE	Immunoglobulin superfamily member 8	55.5292	22.0964	1.32944	0.000420584
Syngr3	Q8R191	SNG3_MOUSE	Synaptogyrin-3	421.135	167.591	1.32934	0.010659
Ctnnb1	Q02248	CTNB1_MOUSE	Catenin beta-1	74.9973	29.8534	1.32895	0.00124471
Immt	Q8CAQ8	MIC60_MOUSE	MICOS complex subunit Mic60	56.5667	22.5216	1.32865	0.00067602
Actr1b	Q8R5C5	ACTY_MOUSE	Beta-centractin	95.6051	38.0832	1.32793	0.00207388
Ndufa3	Q9CQ91	NDUA3_MOUSE	NADH dehydrogenase [ubiquinone] 1 alpha subcomplex subunit 3	64.7333	25.7895	1.32772	0.000427415
Gabbr1	Q9WV18	GABR1_MOUSE	Gamma-aminobutyric acid type B receptor subunit 1	34.9023	13.9056	1.32766	0.000709209
Nova1	Q9JKN6	NOVA1_MOUSE	RNA-binding protein Nova-1	33.6221	13.4034	1.32682	0.0122374
Aldh1a1	P24549	AL1A1_MOUSE	Retinal dehydrogenase 1	32.446	12.948	1.32531	0.0120777
Lnpk	Q7TQ95	LNP_MOUSE	Endoplasmic reticulum junction formation protein lunapark	29.5295	11.7844	1.32528	5.54e-05
Emc1	Q8C7X2;Z4YJW0	EMC1_MOUSE;Z4YJW0_MOUSE	ER membrane protein complex subunit 1	22.9181	9.15677	1.32358	0.000414676
Srcin1	A0A571BDG0	A0A571BDG0_MOUSE	SRC kinase-signaling inhibitor 1	29.5469	11.8091	1.32311	0.00502659
Cend1	Q9JKC6	CEND_MOUSE	Cell cycle exit and neuronal differentiation protein 1	170.295	68.1105	1.32209	2.68e-05
Gnas	P63094;Q6R0H7	GNAS2_MOUSE;GNAS1_MOUSE	Guanine nucleotide-binding protein G(s) subunit alpha isoforms short;Guanine nucleotide-binding protein G(s) subunit alpha isoforms XLas	975.022	389.971	1.32207	0.000342125
Fxyd1	A0A0U1RPI1;Q9Z239	A0A0U1RPI1_MOUSE;PLM_MOUSE	Phospholemman	89.803	35.9452	1.32097	0.00775877
Dnajb6	A0A0G2JER9;O54946	A0A0G2JER9_MOUSE;DNJB6_MOUSE	DnaJ homolog subfamily B member 6	26.6067	10.6583	1.31982	0.000326372
Rab1a	Q5SW88	Q5SW88_MOUSE	RAB1A, member RAS oncogene family	492.295	197.209	1.3198	0.0025134
Ndufa9	A0A0R3P9C8;Q9DC69	A0A0R3P9C8_MOUSE;NDUA9_MOUSE	NADH dehydrogenase [ubiquinone] 1 alpha subcomplex subunit 9, mitochondrial;NADH dehydrogenase [ubiquinone] 1 alpha subcomplex subunit 9, mitochondrial	72.2822	28.982	1.31848	0.00115216
Dpysl3	E9PWE8	E9PWE8_MOUSE	Dihydropyrimidinase-related protein 3	423.838	169.947	1.31843	0.000232418
Pea15	Q62048	PEA15_MOUSE	Astrocytic phosphoprotein PEA-15	59.7964	23.9837	1.31801	8.89e-06
Map4	P27546	MAP4_MOUSE	Microtubule-associated protein 4	141.248	56.667	1.31765	0.000666862
Arl8b	A0A0N4SVB8	A0A0N4SVB8_MOUSE	ADP-ribosylation factor-like protein 8B	98.7478	39.6211	1.31748	0.00706344
Hspe1	Q64433	CH10_MOUSE	10 kDa heat shock protein, mitochondrial	193.505	77.6568	1.31719	3.14e-09
Apmap	Q9D7N9	APMAP_MOUSE	Adipocyte plasma membrane-associated protein	39.3844	15.8083	1.31694	2.03e-06
Rab21	P35282	RAB21_MOUSE	Ras-related protein Rab-21	26.1965	10.5171	1.31663	0.0127983
Hnrnph2	P70333	HNRH2_MOUSE	Heterogeneous nuclear ribonucleoprotein H2	161.307	64.788	1.31601	0.00942703
Myadm	A0A0N4SW94;O35682	A0A0N4SW94_MOUSE;MYADM_MOUSE	Myeloid-associated differentiation marker (Fragment);Myeloid-associated differentiation marker	21.2796	8.55334	1.31491	8.46e-05
Rab3a	P63011	RAB3A_MOUSE	Ras-related protein Rab-3A	416.417	167.419	1.31456	0.000442614
Nlgn2	Q69ZK9	NLGN2_MOUSE	Neuroligin-2	33.4171	13.4462	1.31338	1.81e-05
Arhgef2	H3BJ40;H3BJ45;H3BJU7;H3BJX8;H3BKH9;Q60875	H3BJ40_MOUSE;H3BJ45_MOUSE;H3BJU7_MOUSE;H3BJX8_MOUSE;H3BKH9_MOUSE;ARHG2_MOUSE	Rho guanine nucleotide exchange factor 2	81.4143	32.7831	1.31233	0.00139277
Hnrnpr	Q8VHM5	Q8VHM5_MOUSE	Heterogeneous nuclear ribonucleoprotein R	90.5048	36.4728	1.31117	0.00073465
Uqcrb	Q9CQB4;Q9D855	Q9CQB4_MOUSE;QCR7_MOUSE	Cytochrome b-c1 complex subunit 7	77.2861	31.1644	1.31031	0.0122912
Rph3a	P47708	RP3A_MOUSE	Rabphilin-3A	39.3023	15.8512	1.31002	0.000254004
Cox6b1	P56391	CX6B1_MOUSE	Cytochrome c oxidase subunit 6B1	210.377	84.8865	1.30937	0.00264192
Relch	E9QM90	E9QM90_MOUSE	RAB11-binding protein RELCH	19.4793	7.86235	1.30891	0.000288673
Atp1b1	P14094	AT1B1_MOUSE	Sodium/potassium-transporting ATPase subunit beta-1	1563.7	631.938	1.30711	0.00485403
Psmd7	P26516	PSMD7_MOUSE	26S proteasome non-ATPase regulatory subunit 7	46.4226	18.7706	1.30635	2.11e-07
Tmx1	Q8VBT0	TMX1_MOUSE	Thioredoxin-related transmembrane protein 1	40.324	16.3127	1.30564	0.00690332
Samm50	Q8BGH2	SAM50_MOUSE	Sorting and assembly machinery component 50 homolog	45.2139	18.3102	1.30412	0.0219871
Map2	G3UZJ2	G3UZJ2_MOUSE	Microtubule-associated protein (Fragment)	64.7598	26.2258	1.30411	8.34e-05
Gng7	Q61016	GBG7_MOUSE	Guanine nucleotide-binding protein G(I)/G(S)/G(O) subunit gamma-7	131.918	53.4416	1.3036	0.00587158
Clu	Q06890	CLUS_MOUSE	Clusterin	44.2133	17.9171	1.30314	0.0225052
Acads	Q07417	ACADS_MOUSE	Short-chain specific acyl-CoA dehydrogenase, mitochondrial	9.38855	3.80493	1.30303	0.000139751
Vdac1	F2Z471	F2Z471_MOUSE	Voltage-dependent anion-selective channel protein 1	239.856	97.2355	1.30261	0.00521361
Slc6a1	P31648	SC6A1_MOUSE	Sodium- and chloride-dependent GABA transporter 1	167.757	68.1044	1.30055	0.00288937
Dnajc5	A2AUE1;G5E8T0;P60904	A2AUE1_MOUSE;G5E8T0_MOUSE;DNJC5_MOUSE	DnaJ homolog subfamily C member 5 (Fragment);DnaJ homolog subfamily C member 5;DnaJ homolog subfamily C member 5	67.9547	27.5988	1.29997	0.00351237
Afg3l2	Q8JZQ2	AFG32_MOUSE	AFG3-like protein 2	58.7205	23.8603	1.29925	3.71e-05
Cadm2	G3UZM4;Q8BLQ9	G3UZM4_MOUSE;CADM2_MOUSE	Cell adhesion molecule 2 (Fragment);Cell adhesion molecule 2	104.821	42.6044	1.29885	0.00269519
Sh3glb1	A0A0G2JEC4;Q9JK48	A0A0G2JEC4_MOUSE;SHLB1_MOUSE	Endophilin-B1	28.6232	11.6449	1.29749	0.0065915
Srrm2	Q8BTI8	SRRM2_MOUSE	Serine/arginine repetitive matrix protein 2	29.6758	12.0748	1.29729	0.0340006
Dbn1	Q9QXS6	DREB_MOUSE	Drebrin	154.793	62.9942	1.29705	0.000398344
Nfasc	Q810U3	NFASC_MOUSE	Neurofascin	64.544	26.2696	1.29689	0.0011086
Sfxn1	Q99JR1	SFXN1_MOUSE	Sideroflexin-1	57.252	23.3133	1.29618	0.0168365
Bcan	Q61361	PGCB_MOUSE	Brevican core protein	65.5993	26.7201	1.29575	2.41e-10
Stk25	Q9Z2W1	STK25_MOUSE	Serine/threonine-protein kinase 25	41.1634	16.7685	1.29561	0.000144589
Lgi1	A0A0G2JGB7;Q9JIA1	A0A0G2JGB7_MOUSE;LGI1_MOUSE	Leucine-rich glioma-inactivated protein 1	46.5885	18.9857	1.29506	0.00835319
Cacna2d1	O08532	CA2D1_MOUSE	Voltage-dependent calcium channel subunit alpha-2/delta-1	33.9742	13.8544	1.2941	3.93e-05
Tollip	F7AT44	F7AT44_MOUSE	Toll-interacting protein	37.3743	15.2494	1.29329	3.14e-07
Klc1	A0A5F8MPZ2;E9Q7C9;Q5UE59;Q7TNF4;Q8CD76	A0A5F8MPZ2_MOUSE;E9Q7C9_MOUSE;Q5UE59_MOUSE;Q7TNF4_MOUSE;Q8CD76_MOUSE	Kinesin light chain 1	47.193	19.2635	1.2927	0.000109666
Prdx2	Q61171	PRDX2_MOUSE	Peroxiredoxin-2	341.056	139.34	1.2914	2.68e-12
Praf2	Q9JIG8	PRAF2_MOUSE	PRA1 family protein 2	114.811	46.9686	1.28949	1.47e-07
Rps12	A0A1W2P7A1;F7AEH4;P63323;Q6ZWZ6	A0A1W2P7A1_MOUSE;F7AEH4_MOUSE;RS12_MOUSE;Q6ZWZ6_MOUSE	40S ribosomal protein S12	86.2191	35.2931	1.28862	0.0197537
Slc2a1	P17809	GTR1_MOUSE	Solute carrier family 2, facilitated glucose transporter member 1	54.0464	22.1257	1.28848	0.025173
Vdac2	G3UX26;Q60930	G3UX26_MOUSE;VDAC2_MOUSE	Voltage-dependent anion-selective channel protein 2	221.983	90.9663	1.28705	0.0025753
Gm49486	E9QAC6	E9QAC6_MOUSE	Galectin	18.6564	7.64558	1.28697	0.0282702
Ndufb3	Q9CQZ6	NDUB3_MOUSE	NADH dehydrogenase [ubiquinone] 1 beta subcomplex subunit 3	93.5089	38.3336	1.28649	0.0396841
Ndufb5	Q9CQH3	NDUB5_MOUSE	NADH dehydrogenase [ubiquinone] 1 beta subcomplex subunit 5, mitochondrial	159.542	65.4061	1.28644	0.000656068
Nbea	Q9EPN1	NBEA_MOUSE	Neurobeachin	53.9011	22.1037	1.28603	0.000142121
Ncam1	A0A0A6YY47	A0A0A6YY47_MOUSE	Neural cell adhesion molecule 1	415.261	170.501	1.28423	0.00746494
Eif3d	O70194	EIF3D_MOUSE	Eukaryotic translation initiation factor 3 subunit D	47.735	19.6084	1.28358	0.00476512
Trappc9	Q3U0M1	TPPC9_MOUSE	Trafficking protein particle complex subunit 9	35.8111	14.725	1.28214	0.000107472
Eci1	P42125	ECI1_MOUSE	Enoyl-CoA delta isomerase 1, mitochondrial	31.9858	13.1607	1.28119	0.00727445
Ptbp2	Q91Z31	PTBP2_MOUSE	Polypyrimidine tract-binding protein 2	39.305	16.173	1.28112	0.00123113
Rpl9	P51410	RL9_MOUSE	60S ribosomal protein L9	108.627	44.7021	1.28097	4.31e-06
Psmd5	Q8BJY1	PSMD5_MOUSE	26S proteasome non-ATPase regulatory subunit 5	47.1589	19.4073	1.28093	0.0125013
Cntn1	P12960	CNTN1_MOUSE	Contactin-1	198.999	81.926	1.28037	0.00110319
Rpl22	P67984	RL22_MOUSE	60S ribosomal protein L22	147.662	60.815	1.2798	0.0125877
Atp6v1f	Q9D1K2	VATF_MOUSE	V-type proton ATPase subunit F	134.103	55.3197	1.27748	8.16e-07
Uchl5	Q9WUP7	UCHL5_MOUSE	Ubiquitin carboxyl-terminal hydrolase isozyme L5	26.9473	11.1295	1.27575	0.000229152
Sf3b1	G5E866;Q99NB9	G5E866_MOUSE;SF3B1_MOUSE	Splicing factor 3B subunit 1	108.671	44.9246	1.27438	0.024917
Brsk1	D3Z5P0	D3Z5P0_MOUSE	Serine/threonine-protein kinase BRSK1	30.4653	12.595	1.27431	0.000200341
Mpc1	D3YWY6;D3Z5S0;E9Q0V4;P63030	D3YWY6_MOUSE;D3Z5S0_MOUSE;E9Q0V4_MOUSE;MPC1_MOUSE	Mitochondrial pyruvate carrier;Mitochondrial pyruvate carrier;Mitochondrial pyruvate carrier;Mitochondrial pyruvate carrier 1	74.1945	30.6856	1.27375	0.000497042
Aldh1b1	Q9CZS1	AL1B1_MOUSE	Aldehyde dehydrogenase X, mitochondrial	42.8181	17.7172	1.27307	0.0170855
Eif3m	Q99JX4	EIF3M_MOUSE	Eukaryotic translation initiation factor 3 subunit M	15.0141	6.21691	1.27205	0.0200146
Smap1	Q91VZ6	SMAP1_MOUSE	Stromal membrane-associated protein 1	59.8545	24.796	1.27135	1.08e-05
Mark3	A0A1Y7VNZ6	A0A1Y7VNZ6_MOUSE	Non-specific serine/threonine protein kinase	86.2733	35.7791	1.2698	0.00265921
Gja1	P23242	CXA1_MOUSE	Gap junction alpha-1 protein	66.8457	27.7263	1.26958	3.15e-05
Ubxn4	A0A0R4J078;Q8VCH8	A0A0R4J078_MOUSE;UBXN4_MOUSE	UBX domain-containing protein 4	17.5324	7.28086	1.26784	0.000917433
Dtd1	Q9DD18	DTD1_MOUSE	D-aminoacyl-tRNA deacylase 1	21.7008	9.01633	1.26713	0.00365511
Acad9	Q8JZN5	ACAD9_MOUSE	Complex I assembly factor ACAD9, mitochondrial	46.6461	19.388	1.26659	0.000163734
Map7d1	A2AJI0;A8Y5P4	MA7D1_MOUSE;A8Y5P4_MOUSE	MAP7 domain-containing protein 1	6782.82	2820.05	1.26616	0.0278446
Myl6	A0A1W2P6F6;A0A1W2P7Q9;Q60605	A0A1W2P6F6_MOUSE;A0A1W2P7Q9_MOUSE;MYL6_MOUSE	Myosin light polypeptide 6	218.57	90.9011	1.26572	1.96e-06
Slc1a6	O35544	EAA4_MOUSE	Excitatory amino acid transporter 4	21.4605	8.92595	1.2656	0.0492693
Ndufb1	P0DN34	NDUB1_MOUSE	NADH dehydrogenase [ubiquinone] 1 beta subcomplex subunit 1	43.1186	17.9342	1.2656	0.00510351
Prkca	Q4VA93	Q4VA93_MOUSE	Protein kinase C	22.0828	9.19556	1.26391	0.002841
Slc7a5	Q9Z127	LAT1_MOUSE	Large neutral amino acids transporter small subunit 1	42.1721	17.5624	1.2638	4.1e-05
Hepacam	Q640R3	HECAM_MOUSE	Hepatocyte cell adhesion molecule	44.9461	18.7251	1.26322	0.0178952
Rap1b	Q99JI6	RAP1B_MOUSE	Ras-related protein Rap-1b	84.3294	35.134	1.26317	2.99e-08
Snrpe	E9Q0W8;E9Q4F4;P62305	E9Q0W8_MOUSE;E9Q4F4_MOUSE;RUXE_MOUSE	Small nuclear ribonucleoprotein E	25.5702	10.6548	1.26297	0.0142745
Tpd52l2	Q8BKP1	Q8BKP1_MOUSE	Tumor protein D54	37.2532	15.5254	1.26274	0.0141036
Hspa2	P17156	HSP72_MOUSE	Heat shock-related 70 kDa protein 2	27.1462	11.3159	1.2624	0.0072277
Atat1	Q8K341	ATAT_MOUSE	Alpha-tubulin N-acetyltransferase 1	33.9972	14.1742	1.26215	0.0157123
Atp5po	Q9DB20	ATPO_MOUSE	ATP synthase subunit O, mitochondrial	314.98	131.396	1.26134	0.0141364
Dhrs1	Q99L04	DHRS1_MOUSE	Dehydrogenase/reductase SDR family member 1	27.9923	11.6918	1.25953	3.94e-05
Dctn2	Q99KJ8	DCTN2_MOUSE	Dynactin subunit 2	80.5297	33.6855	1.25739	0.00634662
Vat1l	Q80TB8	VAT1L_MOUSE	Synaptic vesicle membrane protein VAT-1 homolog-like	25.8993	10.8378	1.25684	0.00666437
Rps21	Q9CQR2	RS21_MOUSE	40S ribosomal protein S21	31.551	13.2078	1.25629	0.00252214
Gnl1	P36916	GNL1_MOUSE	Guanine nucleotide-binding protein-like 1	42.6358	17.8733	1.25426	1.41e-05
Mfn2	Q80U63	MFN2_MOUSE	Mitofusin-2	30.1596	12.6456	1.25398	0.0117977
RTRAF	Q9CQE8	RTRAF_MOUSE	RNA transcription, translation and transport factor protein	70.3723	29.5163	1.25349	0.00406137
Hist2h2ab	Q64522	H2A2B_MOUSE	Histone H2A type 2-B	61.6145	25.8481	1.25321	0.0038305
Prkar2a	A0A0A6YX73;Q8K1M3	A0A0A6YX73_MOUSE;Q8K1M3_MOUSE	cAMP-dependent protein kinase type II-alpha regulatory subunit;Protein kinase, cAMP dependent regulatory, type II alpha	64.3982	27.0205	1.25297	0.00247054
Echs1	Q8BH95	ECHM_MOUSE	Enoyl-CoA hydratase, mitochondrial	66.6396	27.9762	1.25218	0.00270233
Zc2hc1a	Q8BJH1	ZC21A_MOUSE	Zinc finger C2HC domain-containing protein 1A	95.0731	39.9188	1.25197	0.0283961
Camk2d	A0A0G2JGS4;E9Q1T1	A0A0G2JGS4_MOUSE;E9Q1T1_MOUSE	Calcium/calmodulin-dependent protein kinase type II subunit delta	1849.73	776.821	1.25166	0.00121924
Cntnap1	O54991	CNTP1_MOUSE	Contactin-associated protein 1	41.3981	17.3945	1.25094	0.0041752
Tmem35a	Q9D328	TM35A_MOUSE	Transmembrane protein 35A	38.4464	16.1774	1.24887	0.00960878
Erc2	Q3UHT7;Q6PH08	Q3UHT7_MOUSE;ERC2_MOUSE	ERC protein 2	14.5701	6.13602	1.24763	6.39e-06
Pcmt1	E0CYV0;E9PWE0;F7D432;P23506	E0CYV0_MOUSE;E9PWE0_MOUSE;F7D432_MOUSE;PIMT_MOUSE	Protein-L-isoaspartate O-methyltransferase;Protein-L-isoaspartate O-methyltransferase;Protein-L-isoaspartate O-methyltransferase (Fragment);Protein-L-isoaspartate(D-aspartate) O-methyltransferase	62.5646	26.3531	1.24737	0.00653283
Nap1l1	P28656;Q3TF41;Q8BSH9	NP1L1_MOUSE;Q3TF41_MOUSE;Q8BSH9_MOUSE	Nucleosome assembly protein 1-like 1	43.4337	18.3248	1.24502	1.27e-05
Phb	P67778	PHB_MOUSE	Prohibitin	110.021	46.4687	1.24344	0.00195881
Bcl2l1	A2AHX9;Q64373;Q9QWX2	A2AHX9_MOUSE;B2CL1_MOUSE;Q9QWX2_MOUSE	Bcl-2-like protein 1 (Fragment);Bcl-2-like protein 1;Bcl-2-like protein 1 (Fragment)	17.6498	7.45767	1.24286	0.00708563
Crmp1	Q6P1J1	Q6P1J1_MOUSE	Crmp1 protein	971.837	411.111	1.24119	1.73e-05
Tomm20	Q9DCC8	TOM20_MOUSE	Mitochondrial import receptor subunit TOM20 homolog	59.852	25.3204	1.2411	0.0438601
Chordc1	Q9D1P4	CHRD1_MOUSE	Cysteine and histidine-rich domain-containing protein 1	39.6373	16.8134	1.23725	0.00345314
Vim	P20152	VIME_MOUSE	Vimentin	99.6032	42.2834	1.2361	5.92e-05
Brsk2	G3UWV4	G3UWV4_MOUSE	Serine/threonine-protein kinase BRSK2	19.5101	8.28364	1.23588	0.00011588
Ppp2r5a	Q6PD03	2A5A_MOUSE	Serine/threonine-protein phosphatase 2A 56 kDa regulatory subunit alpha isoform	11.2882	4.79413	1.23548	0.0235867
Pdcd6	P12815	PDCD6_MOUSE	Programmed cell death protein 6	28.4285	12.0895	1.23358	0.000879904
Farp1	F8VPU2	FARP1_MOUSE	FERM, ARHGEF and pleckstrin domain-containing protein 1	111.008	47.2329	1.2328	0.0134939
Ctnna2	Q61301	CTNA2_MOUSE	Catenin alpha-2	40.993	17.4472	1.23238	0.000239957
Snx12	O70493;Q3TGS7;Q3V2H3;Q6ZWQ5	SNX12_MOUSE;Q3TGS7_MOUSE;Q3V2H3_MOUSE;Q6ZWQ5_MOUSE	Sorting nexin-12	25.2638	10.76	1.2314	0.00108425
Acaa2	Q8BWT1	THIM_MOUSE	3-ketoacyl-CoA thiolase, mitochondrial	26.3168	11.2166	1.23035	3.27e-06
Ssb	P32067	LA_MOUSE	Lupus La protein homolog	48.5917	20.7188	1.22977	0.0199341
Actn4	A0A1L1SV25	A0A1L1SV25_MOUSE	Alpha-actinin-4	35.1771	14.9993	1.22974	0.0132914
Psmc5	P62196	PRS8_MOUSE	26S proteasome regulatory subunit 8	44.433	18.9575	1.22886	0.000593403
Mrps30	Q9D0G0	RT30_MOUSE	28S ribosomal protein S30, mitochondrial	19.7548	8.4286	1.22884	0.00187474
Edc4	A0A0R4J1Q0;G5E896	A0A0R4J1Q0_MOUSE;G5E896_MOUSE	Enhancer of mRNA-decapping protein 4	27.0061	11.5238	1.22867	0.00150596
Ppp1cb	P62141	PP1B_MOUSE	Serine/threonine-protein phosphatase PP1-beta catalytic subunit	37.8165	16.1474	1.22772	9.49e-10
Cdc42	P60766	CDC42_MOUSE	Cell division control protein 42 homolog	94.7926	40.485	1.22739	0.0188804
Tpm1	P58771	TPM1_MOUSE	Tropomyosin alpha-1 chain	107.743	46.0223	1.22719	0.0015404
Ndufa5	Q9CPP6	NDUA5_MOUSE	NADH dehydrogenase [ubiquinone] 1 alpha subcomplex subunit 5	35.1597	15.0234	1.22671	0.0478181
Eno2	P17183	ENOG_MOUSE	Gamma-enolase	51.3282	21.935	1.22651	0.00658783
Psmb1	O09061	PSB1_MOUSE	Proteasome subunit beta type-1	66.2898	28.3604	1.22491	0.000942081
Cadm3	K4DI58;Q99N28	K4DI58_MOUSE;CADM3_MOUSE	Cell adhesion molecule 3	54.8692	23.4832	1.22437	0.0108793
Gna13	P27601	GNA13_MOUSE	Guanine nucleotide-binding protein subunit alpha-13	1166.98	499.496	1.22423	0.00250901
Mal2	Q8BI08	MAL2_MOUSE	Protein MAL2	100.064	42.8423	1.22382	0.00658753
Kcnma1	E3VRY9;J3QMT8;J3QN27	E3VRY9_MOUSE;J3QMT8_MOUSE;J3QN27_MOUSE	Calcium-activated potassium channel subunit alpha-1	25.088	10.7421	1.22372	0.00890186
Klc2	D3YXZ3;Q91YS4	D3YXZ3_MOUSE;Q91YS4_MOUSE	Kinesin light chain 2	46.9132	20.1008	1.22274	0.01911
Sirpa	E0CX65	E0CX65_MOUSE	Tyrosine-protein phosphatase non-receptor type substrate 1	68.014	29.1569	1.22199	0.00398071
Cox7a2	P48771	CX7A2_MOUSE	Cytochrome c oxidase subunit 7A2, mitochondrial	502.676	215.51	1.22188	0.00729762
Pabpc1	P29341	PABP1_MOUSE	Polyadenylate-binding protein 1	137.828	59.1083	1.22143	0.0225521
Pcdh1	E0CXD4	E0CXD4_MOUSE	Protocadherin 1	41.8575	17.9568	1.22096	0.000133656
Hebp1	A0A140T8J4;Q9R257	A0A140T8J4_MOUSE;HEBP1_MOUSE	Heme-binding protein 1	23.1336	9.93859	1.21888	0.0074394
Git1	Q68FF6	GIT1_MOUSE	ARF GTPase-activating protein GIT1	52.0853	22.3861	1.21828	0.000243426
Rbx1	A0A2R8W6R3;P62878	A0A2R8W6R3_MOUSE;RBX1_MOUSE	E3 ubiquitin-protein ligase RBX1	60.5684	26.0507	1.21724	0.00208143
Ass1	P16460	ASSY_MOUSE	Argininosuccinate synthase	55.9076	24.0499	1.21701	1.62e-06
Ubr4	A2AN08	UBR4_MOUSE	E3 ubiquitin-protein ligase UBR4	112.506	48.4395	1.21574	0.00188376
Ykt6	Q9CQW1	YKT6_MOUSE	Synaptobrevin homolog YKT6	66.2967	28.5471	1.21559	0.000181688
Crip2	Q9DCT8	CRIP2_MOUSE	Cysteine-rich protein 2	45.5762	19.6556	1.21334	0.000384853
Marcksl1	P28667	MRP_MOUSE	MARCKS-related protein	93.743	40.4391	1.21296	2.79e-09
Pin1	Q9QUR7	PIN1_MOUSE	Peptidyl-prolyl cis-trans isomerase NIMA-interacting 1	38.6568	16.6839	1.21226	2.04e-08
Lman1	Q9D0F3	LMAN1_MOUSE	Protein ERGIC-53	19.0808	8.2371	1.21192	0.0129076
Rps7	P62082	RS7_MOUSE	40S ribosomal protein S7	106.108	45.8701	1.20991	0.00832757
Cdc42ep4	Q9JM96	BORG4_MOUSE	Cdc42 effector protein 4	21.7878	9.42321	1.20923	1.25e-06
Mtatp8	P03930	ATP8_MOUSE	ATP synthase protein 8	96.6068	41.7836	1.20919	0.0216116
Slc6a9	E9Q3V0;E9Q517;P28571	E9Q3V0_MOUSE;E9Q517_MOUSE;SC6A9_MOUSE	Sodium- and chloride-dependent glycine transporter 1	29.4367	12.7463	1.20754	4.76e-07
Hdlbp	Q8VDJ3	VIGLN_MOUSE	Vigilin	37.9313	16.4266	1.20735	0.00195529
Vsnl1	P62761	VISL1_MOUSE	Visinin-like protein 1	165.683	71.7818	1.20674	0.00355841
Hnrnpa0	Q9CX86	ROA0_MOUSE	Heterogeneous nuclear ribonucleoprotein A0	32.8595	14.2471	1.20564	0.0109141
Gpm6a	P35802	GPM6A_MOUSE	Neuronal membrane glycoprotein M6-a	745.452	323.433	1.20465	0.000885573
Hnrnpab	Q20BD0;Q80XR6;Q99020	Q20BD0_MOUSE;Q80XR6_MOUSE;ROAA_MOUSE	Heterogeneous nuclear ribonucleoprotein A/B	29.6882	12.8836	1.20436	0.00404269
Snd1	Q78PY7	SND1_MOUSE	Staphylococcal nuclease domain-containing protein 1	49.0384	21.2887	1.20383	3.42e-08
Dgkz	A2AHJ7	A2AHJ7_MOUSE	Diacylglycerol kinase	43.1568	18.7471	1.20292	0.00438679
Clpp	O88696	CLPP_MOUSE	ATP-dependent Clp protease proteolytic subunit, mitochondrial	28.3501	12.3155	1.20287	0.000778821
Trim3	Q3TDT0;Q9R1R2	Q3TDT0_MOUSE;TRIM3_MOUSE	Tripartite motif-containing protein 3	45.9729	19.9856	1.20183	0.00138104
Iars	Q8BU30	SYIC_MOUSE	Isoleucine--tRNA ligase, cytoplasmic	74.5644	32.4311	1.20111	1.11e-07
Psmd2	Q8VDM4	PSMD2_MOUSE	26S proteasome non-ATPase regulatory subunit 2	38.7856	16.8959	1.19884	0.00218521
Gatd3a	Q9D172	GAL3A_MOUSE	Glutamine amidotransferase-like class 1 domain-containing protein 3A, mitochondrial	38.1527	16.639	1.19721	0.0242185
Psmc4	P54775	PRS6B_MOUSE	26S proteasome regulatory subunit 6B	24.4739	10.6906	1.1949	4.15e-06
Rps3	P62908	RS3_MOUSE	40S ribosomal protein S3	426.926	186.67	1.1935	1.12e-07
Ncam2	O35136	NCAM2_MOUSE	Neural cell adhesion molecule 2	24.7599	10.8359	1.19219	1.14e-06
Rps15	P62843	RS15_MOUSE	40S ribosomal protein S15	59.7758	26.1603	1.19218	0.0209049
Copb2	O55029	COPB2_MOUSE	Coatomer subunit beta'	24.4255	10.6953	1.19141	0.00225204
Kif2a	E0CZ72	E0CZ72_MOUSE	Kinesin-like protein	123.517	54.0904	1.19127	1.47e-06
Eps15	H3BK65;P42567	H3BK65_MOUSE;EPS15_MOUSE	Epidermal growth factor receptor substrate 15	17.3492	7.60731	1.18941	0.000498445
Vapb	Q8BH80;Q9QY76	Q8BH80_MOUSE;VAPB_MOUSE	Vesicle-associated membrane protein, associated protein B and C;Vesicle-associated membrane protein-associated protein B	70.3423	30.8672	1.18832	0.00237552
Letmd1	Q924L1	LTMD1_MOUSE	LETM1 domain-containing protein 1	14.7278	6.46403	1.18803	0.00368857
Trim21	Q3U7K7;Q62191	Q3U7K7_MOUSE;RO52_MOUSE	E3 ubiquitin-protein ligase TRIM21	48.6338	21.3586	1.18714	0.00335246
Tars1	Q9D0R2	SYTC_MOUSE	Threonine--tRNA ligase 1, cytoplasmic	78.6728	34.5816	1.18586	0.0145839
Nup85	Q8R480	NUP85_MOUSE	Nuclear pore complex protein Nup85	174.622	76.8508	1.1841	0.000278003
Ap3d1	O54774	AP3D1_MOUSE	AP-3 complex subunit delta-1	72.5916	31.9667	1.18323	0.001384
Cox5b;Cox5b-ps	P19536;Q9D881	COX5B_MOUSE;Q9D881_MOUSE	Cytochrome c oxidase subunit 5B, mitochondrial;Cytochrome c oxidase subunit 5B, mitochondrial	329.094	144.986	1.18258	0.00141445
Prrt2	E9PUL5	PRRT2_MOUSE	Proline-rich transmembrane protein 2	66.3475	29.2617	1.18103	0.00242645
Ctnnd2	B7ZNF6;E9QKH8;O35927	B7ZNF6_MOUSE;E9QKH8_MOUSE;CTND2_MOUSE	Catenin delta-2	17.281	7.62264	1.18082	1.24e-05
Ubl4a	P21126	UBL4A_MOUSE	Ubiquitin-like protein 4A	14.2442	6.2874	1.17984	0.00209424
Pip4k2b	Q80XI4	PI42B_MOUSE	Phosphatidylinositol 5-phosphate 4-kinase type-2 beta	31.7516	14.0159	1.17976	0.000784901
Eif2s2	Q99L45	IF2B_MOUSE	Eukaryotic translation initiation factor 2 subunit 2	54.6534	24.1264	1.1797	4.76e-06
Fkbp8	O35465	FKBP8_MOUSE	Peptidyl-prolyl cis-trans isomerase FKBP8	33.1127	14.6305	1.1784	0.0290164
Apoo	Q9DCZ4	MIC26_MOUSE	MICOS complex subunit Mic26	70.533	31.1693	1.17817	0.00376528
Rtcb	Q99LF4	RTCB_MOUSE	RNA-splicing ligase RtcB homolog	73.3359	32.4597	1.17587	0.000368154
Arcn1	Q5XJY5	COPD_MOUSE	Coatomer subunit delta	25.6633	11.3787	1.17338	0.00346073
Pgam5	Q8BX10	PGAM5_MOUSE	Serine/threonine-protein phosphatase PGAM5, mitochondrial	78.8571	34.9678	1.17321	2.36e-05
Cdh2	D3YYT0;P15116	D3YYT0_MOUSE;CADH2_MOUSE	Cadherin-2	21.788	9.68065	1.17036	0.000317743
Ppig	A2AR01;A2AR02	A2AR01_MOUSE;PPIG_MOUSE	Peptidyl-prolyl cis-trans isomerase (Fragment);Peptidyl-prolyl cis-trans isomerase G	38.2402	16.998	1.16973	0.00411368
Copz1	P61924	COPZ1_MOUSE	Coatomer subunit zeta-1	33.3362	14.8234	1.16921	0.00925515
Agk	Q9ESW4	AGK_MOUSE	Acylglycerol kinase, mitochondrial	53.1232	23.6715	1.16619	0.0155151
Acp1	Q9D358	PPAC_MOUSE	Low molecular weight phosphotyrosine protein phosphatase	65.861	29.3568	1.16573	0.00311504
Gm8797;Kxd1;Ubc;Uba52;Kxd1;Ubb;Ubc;Rps27a;Uba52;Ubb	A0A0A6YW67;E9Q4P0;E9Q5F6;E9Q9J0;E9QNP0;P0CG49;P0CG50;P62983;P62984;Q5SX22	A0A0A6YW67_MOUSE;E9Q4P0_MOUSE;E9Q5F6_MOUSE;E9Q9J0_MOUSE;E9QNP0_MOUSE;UBB_MOUSE;UBC_MOUSE;RS27A_MOUSE;RL40_MOUSE;Q5SX22_MOUSE	Predicted pseudogene 8797;KxDL motif-containing protein 1 (Fragment);Polyubiquitin-C (Fragment);Ubiquitin-60S ribosomal protein L40 (Fragment);KxDL motif-containing protein 1;Polyubiquitin-B;Polyubiquitin-C;Ubiquitin-40S ribosomal protein S27a;Ubiquitin-60S ribosomal protein L40;Polyubiquitin-B (Fragment)	195.976	87.3825	1.16526	0.00514123
Gm20498	E9PVN6	E9PVN6_MOUSE	Predicted gene 20498	32.9818	14.7116	1.16472	0.00894272
Cct4	P80315	TCPD_MOUSE	T-complex protein 1 subunit delta	121.437	54.3303	1.16038	0.00498955
Arf4	E9Q798	E9Q798_MOUSE	ADP-ribosylation factor 4	60.8382	27.2608	1.15815	0.031347
Ap3m1	Q9JKC8	AP3M1_MOUSE	AP-3 complex subunit mu-1	33.9068	15.2065	1.15689	1.2e-05
Tubb4b	P68372	TBB4B_MOUSE	Tubulin beta-4B chain	5867.97	2632.14	1.15663	0.00834381
Chchd6	E9Q4M4;Q91VN4	E9Q4M4_MOUSE;MIC25_MOUSE	MICOS complex subunit;MICOS complex subunit Mic25	20.5086	9.20055	1.15643	0.0103926
Prrt1	O35449	PRRT1_MOUSE	Proline-rich transmembrane protein 1	69.8918	31.4453	1.15228	0.019261
Nap1l4	B7ZNL2;Q78ZA7	B7ZNL2_MOUSE;NP1L4_MOUSE	Nap1l4 protein;Nucleosome assembly protein 1-like 4	97.556	43.8942	1.1522	0.00616432
Fkbp4	P30416	FKBP4_MOUSE	Peptidyl-prolyl cis-trans isomerase FKBP4	24.9444	11.2243	1.15209	0.000253289
Tppp3	Q9CRB6	TPPP3_MOUSE	Tubulin polymerization-promoting protein family member 3	72.8161	32.8043	1.15037	0.00111906
Irgq	Q8VIM9	IRGQ_MOUSE	Immunity-related GTPase family Q protein	27.4081	12.3503	1.15006	0.000190891
Nudc	O35685	NUDC_MOUSE	Nuclear migration protein nudC	41.6656	18.8007	1.14807	3.6e-06
Ptk2b	E9Q2A6;Q9QVP9	E9Q2A6_MOUSE;FAK2_MOUSE	Protein-tyrosine kinase 2-beta	29.7241	13.4716	1.14171	0.00839989
Cpsf7	Q8BTV2	CPSF7_MOUSE	Cleavage and polyadenylation specificity factor subunit 7	25.9101	11.7441	1.14157	0.0464553
Rars	Q9D0I9	SYRC_MOUSE	Arginine--tRNA ligase, cytoplasmic	44.9284	20.3876	1.13993	0.0316164
Wasf3	Q8VHI6	WASF3_MOUSE	Wiskott-Aldrich syndrome protein family member 3	30.5022	13.8435	1.1397	2.56e-09
Ap3s1	Q9DCR2	AP3S1_MOUSE	AP-3 complex subunit sigma-1	41.6244	18.8978	1.13921	0.0359269
Uqcrfs1	Q9CR68	UCRI_MOUSE	Cytochrome b-c1 complex subunit Rieske, mitochondrial	184.243	83.7498	1.13745	0.00155303
Fbxl16	A2RT62	FXL16_MOUSE	F-box/LRR-repeat protein 16	43.0576	19.6076	1.13486	0.00183783
Pld3	O35405	PLD3_MOUSE	5'-3' exonuclease PLD3	56.1809	25.5854	1.13476	0.0184188
Elp3	Q9CZX0	ELP3_MOUSE	Elongator complex protein 3	21.4454	9.77011	1.13422	0.0031616
Cox5a	P12787	COX5A_MOUSE	Cytochrome c oxidase subunit 5A, mitochondrial	263.221	119.973	1.13357	0.0225437
Pakap	F7AA26	F7AA26_MOUSE	Paralemmin A kinase anchor protein (Fragment)	14.9622	6.82879	1.13162	0.02967
Tceal5	Q8CCT4	TCAL5_MOUSE	Transcription elongation factor A protein-like 5	36.1022	16.4904	1.13046	0.00151463
Mb21d2	D3Z742	D3Z742_MOUSE	Protein MB21D2	39.8896	18.2706	1.12649	0.0245198
Rps15a	P62245	RS15A_MOUSE	40S ribosomal protein S15a	287.295	131.678	1.12552	7e-06
Cyc1	Q9D0M3	CY1_MOUSE	Cytochrome c1, heme protein, mitochondrial	112.475	51.6206	1.12358	0.0271472
Echdc1	Q9D9V3	ECHD1_MOUSE	Ethylmalonyl-CoA decarboxylase	21.99	10.098	1.12278	0.0159786
Rab11fip2	G3XA57	RFIP2_MOUSE	Rab11 family-interacting protein 2	29.0007	13.3322	1.12117	0.0297757
Apoe	P08226	APOE_MOUSE	Apolipoprotein E	185.215	85.1869	1.1205	0.0242755
Hsd17b10	Q99N15	Q99N15_MOUSE	17beta-hydroxysteroid dehydrogenase type 10/short chain L-3-hydroxyacyl-CoA dehydrogenase	34.835	16.0435	1.11855	0.000397238
Picalm	Q7M6Y3	PICAL_MOUSE	Phosphatidylinositol-binding clathrin assembly protein	17.0149	7.85858	1.11446	0.00262441
Slc25a1	Q8JZU2	TXTP_MOUSE	Tricarboxylate transport protein, mitochondrial	58.27	26.9486	1.11254	0.0144717
Gm10358;Gapdh	A0A1D5RLD8;P16858	A0A1D5RLD8_MOUSE;G3P_MOUSE	Glyceraldehyde-3-phosphate dehydrogenase	4953.76	2291.13	1.11246	0.00693177
Cpne6	Q9Z140	CPNE6_MOUSE	Copine-6	28.0245	12.9674	1.11181	0.000209233
Cycs	P62897	CYC_MOUSE	Cytochrome c, somatic	76.0971	35.2424	1.11053	1.73e-06
Scamp1	Q3TSA8;Q8K021	Q3TSA8_MOUSE;SCAM1_MOUSE	Secretory carrier-associated membrane protein;Secretory carrier-associated membrane protein 1	32.6848	15.1605	1.1083	0.00685313
Myl12a	Q6ZWQ9	Q6ZWQ9_MOUSE	Myosin, light chain 12A, regulatory, non-sarcomeric	170.606	79.201	1.10708	0.0070338
Stx7	O70439;Q8BH40	STX7_MOUSE;Q8BH40_MOUSE	Syntaxin-7	50.1981	23.3142	1.10642	0.00108425
Mtdh	Q80WJ7	LYRIC_MOUSE	Protein LYRIC	123.086	57.1987	1.10561	6.73e-05
Tprg1l	Q9DBS2	TPRGL_MOUSE	Tumor protein p63-regulated gene 1-like protein	12.5919	5.85266	1.10533	0.000869976
Dgki	D3Z2W1	D3Z2W1_MOUSE	Diacylglycerol kinase	29.0427	13.5006	1.10515	0.00213088
Dab2ip	A2AUX3;A2AUX5;F6RK07;Q3UHC7	A2AUX3_MOUSE;A2AUX5_MOUSE;F6RK07_MOUSE;DAB2P_MOUSE	Disabled homolog 2-interacting protein;Disabled homolog 2-interacting protein;Disabled homolog 2-interacting protein (Fragment);Disabled homolog 2-interacting protein	12.2817	5.70927	1.10513	0.00413444
Rala	P63321	RALA_MOUSE	Ras-related protein Ral-A	78.7669	36.6523	1.10368	0.00594675
Alb	P07724	ALBU_MOUSE	Serum albumin	65.5018	30.4824	1.10356	7.53e-05
Mapt	B1AQW4	B1AQW4_MOUSE	Microtubule-associated protein tau (Fragment)	229.688	107.072	1.10109	0.00378566
Elmo2	Q8BHL5	ELMO2_MOUSE	Engulfment and cell motility protein 2	25.1917	11.7565	1.09949	1.67e-08
Epb41l3	A0A3B2WBE1	A0A3B2WBE1_MOUSE	Band 4.1-like protein 3 (Fragment)	37.8649	17.6751	1.09914	3.57e-06
St13	F8WJK8;Q99L47	F8WJK8_MOUSE;F10A1_MOUSE	Hsc70-interacting protein	67.9165	31.7058	1.09902	0.00976541
Pycr2	Q922Q4	P5CR2_MOUSE	Pyrroline-5-carboxylate reductase 2	45.826	21.4118	1.09776	0.0349026
Ipo7	Q9EPL8	IPO7_MOUSE	Importin-7	41.8079	19.5401	1.09734	0.019164
Gyg1	Q9R062	GLYG_MOUSE	Glycogenin-1	17.8583	8.3478	1.09712	0.00198752
Ehd1	Q9WVK4	EHD1_MOUSE	EH domain-containing protein 1	37.3989	17.526	1.0935	0.00325038
Eif4b	Q8BGD9	IF4B_MOUSE	Eukaryotic translation initiation factor 4B	41.7523	19.5668	1.09345	0.0036334
Eif2s3x	Q9Z0N1	IF2G_MOUSE	Eukaryotic translation initiation factor 2 subunit 3, X-linked	44.9955	21.0919	1.09309	1.4e-05
Csnk1g3	A0A494BAP2;Q8C4X2	A0A494BAP2_MOUSE;KC1G3_MOUSE	Casein kinase I isoform gamma-3	12.1851	5.71207	1.09303	0.00603724
Rps5	P97461;Q91V55	RS5_MOUSE;Q91V55_MOUSE	40S ribosomal protein S5	79.6696	37.3788	1.09181	0.00213474
Reep5	A0A494BBE3;G3X8R0	A0A494BBE3_MOUSE;G3X8R0_MOUSE	Receptor expression-enhancing protein 5 (Fragment);Receptor expression-enhancing protein	36.0626	16.9314	1.0908	0.0146218
Naca	P70670	NACAM_MOUSE	Nascent polypeptide-associated complex subunit alpha, muscle-specific form	38.1941	17.9347	1.0906	1.62e-05
Lrp1	A0A0R4J0I9;Q91ZX7	A0A0R4J0I9_MOUSE;LRP1_MOUSE	Prolow-density lipoprotein receptor-related protein 1	25.4716	11.9669	1.08984	0.00889695
Hnrnpa1	P49312;Q5EBP8	ROA1_MOUSE;Q5EBP8_MOUSE	Heterogeneous nuclear ribonucleoprotein A1	54.2205	25.5157	1.08745	0.00329209
Sncg	Q9Z0F7	SYUG_MOUSE	Gamma-synuclein	59.009	27.7754	1.08713	0.0017144
Npm1	Q61937	NPM_MOUSE	Nucleophosmin	68.8819	32.4247	1.08703	0.000732104
Khdrbs3	Q9R226	KHDR3_MOUSE	KH domain-containing, RNA-binding, signal transduction-associated protein 3	27.0383	12.7408	1.08555	1.58e-06
Sirpa	P97797	SHPS1_MOUSE	Tyrosine-protein phosphatase non-receptor type substrate 1	31.6452	14.9123	1.08549	0.0309139
Flot2	Q5SS83;Q60634	Q5SS83_MOUSE;FLOT2_MOUSE	Flotillin;Flotillin-2	26.3576	12.4323	1.08412	0.0112661
Ggt7	Q99JP7	GGT7_MOUSE	Glutathione hydrolase 7	24.671	11.639	1.08385	0.0330352
Ckap4	Q8BMK4	CKAP4_MOUSE	Cytoskeleton-associated protein 4	21.9679	10.3673	1.08336	0.000181863
Wdr47	Q8CGF6	WDR47_MOUSE	WD repeat-containing protein 47	35.8627	16.974	1.07916	0.0205794
Cul3	Q9JLV5	CUL3_MOUSE	Cullin-3	27.0585	12.8231	1.07733	0.00175388
Prmt8	Q6PAK3	ANM8_MOUSE	Protein arginine N-methyltransferase 8	42.2102	20.0222	1.07599	0.0187333
Ddx1	Q91VR5	DDX1_MOUSE	ATP-dependent RNA helicase DDX1	180.933	85.8757	1.07514	0.000603279
FAM120A	Q6A0A9	F120A_MOUSE	Constitutive coactivator of PPAR-gamma-like protein 1	26.1878	12.4398	1.07393	0.000479225
App	A0A2I3BQZ9;P12023	A0A2I3BQZ9_MOUSE;A4_MOUSE	Amyloid-beta A4 protein	22.195	10.5445	1.07374	0.000163614
Snx1	Q6NZD2	Q6NZD2_MOUSE	Sorting nexin 1	27.9059	13.2609	1.07339	0.00324718
Ncam1	A0A0A6YY91	A0A0A6YY91_MOUSE	Neural cell adhesion molecule 1 (Fragment)	59.1048	28.1709	1.06907	0.00940443
Hmgcs1	Q8JZK9	HMCS1_MOUSE	Hydroxymethylglutaryl-CoA synthase, cytoplasmic	42.5894	20.3028	1.06881	1.2e-05
Pde2a	Q5PR72;Q922S4	Q5PR72_MOUSE;PDE2A_MOUSE	Phosphodiesterase;cGMP-dependent 3',5'-cyclic phosphodiesterase	56.4545	26.9162	1.06861	7.26e-08
Srsf3	P84104	SRSF3_MOUSE	Serine/arginine-rich splicing factor 3	282.779	135.122	1.06541	0.000248362
Actr3b	Q641P0	ARP3B_MOUSE	Actin-related protein 3B	25.7341	12.308	1.06409	0.000305776
Nos1	F8WGF2;Q9Z0J4;S4R255	F8WGF2_MOUSE;NOS1_MOUSE;S4R255_MOUSE	Nitric oxide synthase, brain;Nitric oxide synthase, brain;Nitric oxide synthase	19.1283	9.14941	1.06396	0.00370887
Ly6h	Q8K356;Q9WUC3	Q8K356_MOUSE;LY6H_MOUSE	Lymphocyte antigen 6 complex, locus H;Lymphocyte antigen 6H	91.0654	43.6268	1.06169	0.0278686
Atp6ap1	Q9R1Q9	VAS1_MOUSE	V-type proton ATPase subunit S1	18.5659	8.89743	1.0612	0.00473124
Hmgb3	A2AP78;O54879	A2AP78_MOUSE;HMGB3_MOUSE	High mobility group protein B3 (Fragment);High mobility group protein B3	39.3159	18.8427	1.0611	0.0143309
Eif2s2	E0CXJ3	E0CXJ3_MOUSE	Eukaryotic translation initiation factor 2 subunit 2 (Fragment)	35.7037	17.1307	1.05949	0.000167064
Srek1	A0A1B0GSR3;Q8BZX4	A0A1B0GSR3_MOUSE;SREK1_MOUSE	Splicing regulatory glutamine/lysine-rich protein 1 (Fragment);Splicing regulatory glutamine/lysine-rich protein 1	30.1256	14.4581	1.05911	0.0170876
Eif2s1	Q6ZWX6	IF2A_MOUSE	Eukaryotic translation initiation factor 2 subunit 1	65.0697	31.2716	1.05713	8.07e-08
Dmtn	Q9WV69	DEMA_MOUSE	Dematin	29.1504	14.0125	1.05681	0.00291382
Lrrc59	Q922Q8	LRC59_MOUSE	Leucine-rich repeat-containing protein 59	93.8192	45.1236	1.056	4.16e-05
Psd3	E9PUC5	E9PUC5_MOUSE	PH and SEC7 domain-containing protein 3	20.6757	9.95541	1.05439	0.0413571
Hgs	Q3UMA3;Q99LI8	Q3UMA3_MOUSE;HGS_MOUSE	Hepatocyte growth factor-regulated tyrosine kinase substrate	72.1218	34.7561	1.05317	0.00907683
Dync1i1	D3Z0M6;O88485	D3Z0M6_MOUSE;DC1I1_MOUSE	Cytoplasmic dynein 1 intermediate chain 1	45.6008	21.9813	1.05278	7.45e-07
Mbp	A0A498WGS3;P04370	A0A498WGS3_MOUSE;MBP_MOUSE	Myelin basic protein	5977.34	2881.63	1.05262	0.021142
Nrcam	A0A1W2P7Y9	A0A1W2P7Y9_MOUSE	Neuronal cell adhesion molecule	26.6213	12.9116	1.04391	0.00011798
Lmna	P48678	LMNA_MOUSE	Prelamin-A/C	33.4867	16.2424	1.04383	0.000376973
Ttc1	Q91Z38	TTC1_MOUSE	Tetratricopeptide repeat protein 1	9.84825	4.77749	1.04361	0.0318178
Mapk10	A0A5F8MP75;E9QN59;Q3TQZ7;Q8C9D4	A0A5F8MP75_MOUSE;E9QN59_MOUSE;Q3TQZ7_MOUSE;Q8C9D4_MOUSE	Mitogen-activated protein kinase 10;Mitogen-activated protein kinase;Mitogen-activated protein kinase;Mitogen-activated protein kinase	17.9031	8.7249	1.037	0.000142892
Sf3a1	Q8K4Z5	SF3A1_MOUSE	Splicing factor 3A subunit 1	28.0419	13.6839	1.0351	0.0148103
Prpf19	Q99KP6	PRP19_MOUSE	Pre-mRNA-processing factor 19	58.3366	28.4779	1.03456	0.0172738
Agap2	Q3UHD9	AGAP2_MOUSE	Arf-GAP with GTPase, ANK repeat and PH domain-containing protein 2	48.544	23.7189	1.03326	3.89e-06
Flot1	O08917	FLOT1_MOUSE	Flotillin-1	36.5416	17.8554	1.03318	0.0138239
Sgta	A0A1W2P6P1;Q8BJU0	A0A1W2P6P1_MOUSE;SGTA_MOUSE	Small glutamine-rich tetratricopeptide repeat-containing protein alpha (Fragment);Small glutamine-rich tetratricopeptide repeat-containing protein alpha	27.7765	13.5742	1.033	0.0298046
Akap7	O55074;Q7TN79	AKA7A_MOUSE;AKA7G_MOUSE	A-kinase anchor protein 7 isoform alpha;A-kinase anchor protein 7 isoform gamma	79.4938	38.8625	1.03246	0.00150765
Gtpbp1	O08582	GTPB1_MOUSE	GTP-binding protein 1	28.1056	13.7407	1.0324	0.00270168
Sri	Q6P069	SORCN_MOUSE	Sorcin	45.1141	22.0768	1.03105	0.013454
Ndufb11	O09111	NDUBB_MOUSE	NADH dehydrogenase [ubiquinone] 1 beta subcomplex subunit 11, mitochondrial	108.303	53.0181	1.03051	0.0238948
Rab39b	Q8BHC1	RB39B_MOUSE	Ras-related protein Rab-39B	25.0046	12.2808	1.02579	0.00327731
Rps27	A0A0G2JDW7;A0A0G2JG29;Q6ZWU9	A0A0G2JDW7_MOUSE;A0A0G2JG29_MOUSE;RS27_MOUSE	40S ribosomal protein S27 (Fragment);40S ribosomal protein S27;40S ribosomal protein S27	81.7719	40.1774	1.02522	0.00571092
Kras	P32883	RASK_MOUSE	GTPase KRas	13.4494	6.61093	1.02462	8.7e-05
Snrnp200	Q6P4T2	U520_MOUSE	U5 small nuclear ribonucleoprotein 200 kDa helicase	50.3485	24.7548	1.02424	0.00686737
Nfs1	Q9Z1J3	NFS1_MOUSE	Cysteine desulfurase, mitochondrial	21.7067	10.6896	1.02194	0.00236795
Atp6v1g1	Q9CR51	VATG1_MOUSE	V-type proton ATPase subunit G 1	47.6654	23.5034	1.02007	0.0141539
Rab7a	P51150	RAB7A_MOUSE	Ras-related protein Rab-7a	179.811	89.0097	1.01444	0.0133641
Mlf2	Q99KX1	MLF2_MOUSE	Myeloid leukemia factor 2	27.0653	13.4181	1.01226	0.00531528
Ndufaf2	Q59J78	NDUF2_MOUSE	NADH dehydrogenase [ubiquinone] 1 alpha subcomplex assembly factor 2	20.6495	10.2439	1.01134	0.00719473
Syt2	A0A0R4J2C2	A0A0R4J2C2_MOUSE	Synaptotagmin-2	308.693	153.236	1.01042	0.00723148
Nmt1	O70310	NMT1_MOUSE	Glycylpeptide N-tetradecanoyltransferase 1	15.5429	7.72069	1.00945	0.00830973
Nipsnap2	Q7TMG8	Q7TMG8_MOUSE	Glioblastoma amplified sequence	89.6516	44.5913	1.00757	0.00819586
Rps6	P62754	RS6_MOUSE	40S ribosomal protein S6	678.631	337.991	1.00564	0.00165884
Cisd1	Q91WS0	CISD1_MOUSE	CDGSH iron-sulfur domain-containing protein 1	64.0102	31.8983	1.00482	0.0152246
Fbxo41	Q6NS60	FBX41_MOUSE	F-box only protein 41	16.6908	8.32534	1.00347	0.00261452
Bcr	Q6PAJ1	BCR_MOUSE	Breakpoint cluster region protein	21.1827	10.5857	1.00076	0.000234818
Sugt1	Q9CX34	SGT1_MOUSE	Protein SGT1 homolog	45.8131	22.8949	1.00073	0.00840935

### Sheet: Case4 CSF2
Genes	UniProtIds	ProteinNames	ProteinDescriptions	AVG Group Quantity Numerator	AVG Group Quantity Denominator	AVG Log2 Ratio	Pvalue
Ighv3-1	A0A075B5S6	A0A075B5S6_MOUSE	Immunoglobulin heavy variable 3-1 (Fragment)	NaN	12.3647	NaN	NaN
Sfn	O70456	1433S_MOUSE	14-3-3 protein sigma	5808.13	NaN	NaN	NaN
Psmc3	A0A087WPH7	A0A087WPH7_MOUSE	26S proteasome regulatory subunit 6A (Fragment)	NaN	NaN	NaN	NaN
Cbr3	Q8K354	CBR3_MOUSE	Carbonyl reductase [NADPH] 3	1021.49	NaN	NaN	NaN
Ppp1r7	A0A087WRA7	A0A087WRA7_MOUSE	Protein phosphatase 1 regulatory subunit 7 (Fragment)	NaN	NaN	NaN	NaN
Tpm2	A2AIM4	A2AIM4_MOUSE	Tropomyosin beta chain	936.386	NaN	NaN	NaN
Igkv9-123	A0A140T8N8	A0A140T8N8_MOUSE	Immunoglobulin kappa variable 9-123 (Fragment)	738.785	NaN	NaN	NaN
Ube2e3	B2FDH0;P52483	B2FDH0_MOUSE;UB2E3_MOUSE	Ubiquitin-conjugating enzyme E2 E3 (Fragment);Ubiquitin-conjugating enzyme E2 E3	572.576	NaN	NaN	NaN
Fabp3	P11404	FABPH_MOUSE	Fatty acid-binding protein, heart	542.49	NaN	NaN	NaN
Prep	Q9QUR6	PPCE_MOUSE	Prolyl endopeptidase	351.934	NaN	NaN	NaN
Nrbp2	Q91V36	NRBP2_MOUSE	Nuclear receptor-binding protein 2	321.792	NaN	NaN	NaN
Eri3	A0A0R4J1R9;Q8C460	A0A0R4J1R9_MOUSE;ERI3_MOUSE	ERI1 exoribonuclease 3 (Fragment);ERI1 exoribonuclease 3	316.849	NaN	NaN	NaN
Strn3	B2RQS1	B2RQS1_MOUSE	Striatin-3	308.055	NaN	NaN	NaN
Pdxp	P60487	PLPP_MOUSE	Pyridoxal phosphate phosphatase	304.474	NaN	NaN	NaN
2025-09-02	E9Q3V6	E9Q3V6_MOUSE	Septin 2	271.229	NaN	NaN	NaN
AK157302;Isca1	I3ITR1;Q9D924	I3ITR1_MOUSE;ISCA1_MOUSE	cDNA sequence AK157302;Iron-sulfur cluster assembly 1 homolog, mitochondrial	254.347	NaN	NaN	NaN
Sh3bgrl3	Q91VW3	SH3L3_MOUSE	SH3 domain-binding glutamic acid-rich-like protein 3	252.464	NaN	NaN	NaN
Dld	O08749	DLDH_MOUSE	Dihydrolipoyl dehydrogenase, mitochondrial	231.118	NaN	NaN	NaN
Borcs7	Q9CRC6	BORC7_MOUSE	BLOC-1-related complex subunit 7	226.823	NaN	NaN	NaN
Scai	B0R0E3	B0R0E3_MOUSE	Protein SCAI (Fragment)	226.808	NaN	NaN	NaN
Lyrm7	Q9DA03	LYRM7_MOUSE	Complex III assembly factor LYRM7	217.317	NaN	NaN	NaN
Brd3os	A0A1B0GRB6	A0A1B0GRB6_MOUSE	Bromodomain-containing 3, opposite strand	206.464	NaN	NaN	NaN
Grin2b	G3X9V4;Q01097	G3X9V4_MOUSE;NMDE2_MOUSE	Glutamate receptor ionotropic, NMDA 2B;Glutamate receptor ionotropic, NMDA 2B	206.217	NaN	NaN	NaN
Commd9	Q8K2Q0	COMD9_MOUSE	COMM domain-containing protein 9	205.224	NaN	NaN	NaN
Myl10	A0A0G2JDZ4;E9QNY3	A0A0G2JDZ4_MOUSE;E9QNY3_MOUSE	Myosin regulatory light chain 10	NaN	NaN	NaN	NaN
Shank2	A0A1C7ZMY3	A0A1C7ZMY3_MOUSE	SH3 and multiple ankyrin repeat domains protein 2	194.634	NaN	NaN	NaN
Ppp1r8	A2ADR8;Q8R3G1	A2ADR8_MOUSE;PP1R8_MOUSE	Nuclear inhibitor of protein phosphatase 1	190.829	NaN	NaN	NaN
Sec61a1	P61620	S61A1_MOUSE	Protein transport protein Sec61 subunit alpha isoform 1	189.961	NaN	NaN	NaN
Coa7	Q921H9	COA7_MOUSE	Cytochrome c oxidase assembly factor 7	189.123	NaN	NaN	NaN
Pcca	Q91ZA3	PCCA_MOUSE	Propionyl-CoA carboxylase alpha chain, mitochondrial	186.228	NaN	NaN	NaN
Psmb7	P70195	PSB7_MOUSE	Proteasome subunit beta type-7	181.217	NaN	NaN	NaN
Tmsb10	Q6ZWY8	TYB10_MOUSE	Thymosin beta-10	179.652	NaN	NaN	NaN
Comtd1	Q8BIG7	CMTD1_MOUSE	Catechol O-methyltransferase domain-containing protein 1	174.002	NaN	NaN	NaN
Apex1	P28352	APEX1_MOUSE	DNA-(apurinic or apyrimidinic site) lyase	173.863	NaN	NaN	NaN
Huwe1	A2AFQ0;Q7TMY8	A2AFQ0_MOUSE;HUWE1_MOUSE	E3 ubiquitin-protein ligase HUWE1	172.864	NaN	NaN	NaN
1700037H04Rik;1700037H04Rik;	F8WIU1;H7BXB9;Q9D1K7	F8WIU1_MOUSE;H7BXB9_MOUSE;CT027_MOUSE	RIKEN cDNA 1700037H04 gene;RIKEN cDNA 1700037H04 gene (Fragment);UPF0687 protein C20orf27 homolog	172.459	NaN	NaN	NaN
Me1	P06801	MAOX_MOUSE	NADP-dependent malic enzyme	170.612	NaN	NaN	NaN
Glo1	Q9CPU0	LGUL_MOUSE	Lactoylglutathione lyase	170.097	NaN	NaN	NaN
Atp6v1e1	A0A0N4SWA3	A0A0N4SWA3_MOUSE	V-type proton ATPase subunit E 1 (Fragment)	NaN	NaN	NaN	NaN
Gprin3	Q8BWS5	GRIN3_MOUSE	G protein-regulated inducer of neurite outgrowth 3	170.045	NaN	NaN	NaN
Ebp	P70245	EBP_MOUSE	3-beta-hydroxysteroid-Delta(8),Delta(7)-isomerase	167.424	NaN	NaN	NaN
Eml2	E9QK48	E9QK48_MOUSE	Echinoderm microtubule-associated protein-like 2	166.518	NaN	NaN	NaN
Aktip	D3Z632;Q64362	D3Z632_MOUSE;AKTIP_MOUSE	AKT-interacting protein	166.507	NaN	NaN	NaN
Tmco1	A0A0A6YVS2;Q921L3	A0A0A6YVS2_MOUSE;TMCO1_MOUSE	Calcium load-activated calcium channel (Fragment);Calcium load-activated calcium channel	165.129	NaN	NaN	NaN
Atic	Q9CWJ9	PUR9_MOUSE	Bifunctional purine biosynthesis protein PURH	163.814	NaN	NaN	NaN
Oat	P29758	OAT_MOUSE	Ornithine aminotransferase, mitochondrial	163.81	NaN	NaN	NaN
Etl4	D3Z781	D3Z781_MOUSE	Enhancer trap locus 4	163.751	NaN	NaN	NaN
Pfas	Q5SUR0	PUR4_MOUSE	Phosphoribosylformylglycinamidine synthase	163.381	NaN	NaN	NaN
Ndrg2	A0A2I3BS20	A0A2I3BS20_MOUSE	Protein NDRG2 (Fragment)	158.197	NaN	NaN	NaN
Osbp	Q3B7Z2	OSBP1_MOUSE	Oxysterol-binding protein 1	157.601	NaN	NaN	NaN
Setd7	Q8VHL1	SETD7_MOUSE	Histone-lysine N-methyltransferase SETD7	156.348	NaN	NaN	NaN
Pccb	Q99MN9	PCCB_MOUSE	Propionyl-CoA carboxylase beta chain, mitochondrial	155.299	NaN	NaN	NaN
Golga7	Q91W53	GOGA7_MOUSE	Golgin subfamily A member 7	154.986	NaN	NaN	NaN
Adh5	P28474	ADHX_MOUSE	Alcohol dehydrogenase class-3	151.455	NaN	NaN	NaN
Cept1	A0A0A6YXR0;D3YX12;D3Z5Y5;Q8BGS7	A0A0A6YXR0_MOUSE;D3YX12_MOUSE;D3Z5Y5_MOUSE;CEPT1_MOUSE	Choline/ethanolaminephosphotransferase 1 (Fragment);Choline/ethanolaminephosphotransferase 1 (Fragment);Choline/ethanolaminephosphotransferase 1 (Fragment);Choline/ethanolaminephosphotransferase 1	144.816	NaN	NaN	NaN
Surf4	Q64310	SURF4_MOUSE	Surfeit locus protein 4	144.01	NaN	NaN	NaN
Ech1	O35459	ECH1_MOUSE	Delta(3,5)-Delta(2,4)-dienoyl-CoA isomerase, mitochondrial	143.979	NaN	NaN	NaN
Rabgef1	Q9JM13	RABX5_MOUSE	Rab5 GDP/GTP exchange factor	143.024	NaN	NaN	NaN
Chmp3	Q9CQ10	CHMP3_MOUSE	Charged multivesicular body protein 3	142.025	NaN	NaN	NaN
Ctsb	P10605	CATB_MOUSE	Cathepsin B	140.872	NaN	NaN	NaN
Kalrn	A2CG49;F6QYT9	KALRN_MOUSE;F6QYT9_MOUSE	Kalirin;Kalirin (Fragment)	140.617	NaN	NaN	NaN
Nutf2	P61971	NTF2_MOUSE	Nuclear transport factor 2	140.199	NaN	NaN	NaN
Actl6a	Q9Z2N8	ACL6A_MOUSE	Actin-like protein 6A	140.118	NaN	NaN	NaN
Vps25	A2A4K0;Q9CQ80	A2A4K0_MOUSE;VPS25_MOUSE	Vacuolar protein-sorting-associated protein 25	139.925	NaN	NaN	NaN
Ago1	H3BJ70;Q8CJG1	H3BJ70_MOUSE;AGO1_MOUSE	Protein argonaute-1 (Fragment);Protein argonaute-1	137.496	NaN	NaN	NaN
Sox6	A0A0U1RNW8;A0A0U1RPC1;E9PUW0;P40645;Q8BSS6	A0A0U1RNW8_MOUSE;A0A0U1RPC1_MOUSE;E9PUW0_MOUSE;SOX6_MOUSE;Q8BSS6_MOUSE	Transcription factor SOX-6	NaN	NaN	NaN	NaN
Ablim2	E9Q4K0;Q8BL65	E9Q4K0_MOUSE;ABLM2_MOUSE	Actin-binding LIM protein 2	137.079	NaN	NaN	NaN
Carhsp1	Q9CR86	CHSP1_MOUSE	Calcium-regulated heat stable protein 1	136.449	NaN	NaN	NaN
Pgls	Q9CQ60	6PGL_MOUSE	6-phosphogluconolactonase	135.112	NaN	NaN	NaN
Myl4	A2A6Q8;P09541;Q9CZ19	A2A6Q8_MOUSE;MYL4_MOUSE;Q9CZ19_MOUSE	Myosin light chain 4 (Fragment);Myosin light chain 4;Myosin light chain 4	134.564	NaN	NaN	NaN
Kpna3	O35344	IMA4_MOUSE	Importin subunit alpha-4	134.366	NaN	NaN	NaN
Mtor	Q9JLN9	MTOR_MOUSE	Serine/threonine-protein kinase mTOR	133.781	NaN	NaN	NaN
Cmpk2	Q3U5Q7	CMPK2_MOUSE	UMP-CMP kinase 2, mitochondrial	132.875	NaN	NaN	NaN
Vps45	P97390	VPS45_MOUSE	Vacuolar protein sorting-associated protein 45	132.12	NaN	NaN	NaN
Blvra	Q9CY64	BIEA_MOUSE	Biliverdin reductase A	131.567	NaN	NaN	NaN
Pitpnc1	A0A0A0MQ88;Q8K4R4	A0A0A0MQ88_MOUSE;PITC1_MOUSE	Cytoplasmic phosphatidylinositol transfer protein 1	131.516	NaN	NaN	NaN
Grhpr	Q91Z53	GRHPR_MOUSE	Glyoxylate reductase/hydroxypyruvate reductase	131.394	NaN	NaN	NaN
Pkp4	Q68FH0	PKP4_MOUSE	Plakophilin-4	131.103	NaN	NaN	NaN
Hcfc1	B1AUX2;Q61191	B1AUX2_MOUSE;HCFC1_MOUSE	Host cell factor 1	130.586	NaN	NaN	NaN
Gm27029;Gm27029;Aarsd1	A2A4P3;A2A4P4;Q3THG9	A2A4P3_MOUSE;A2A4P4_MOUSE;AASD1_MOUSE	Predicted gene, 27029;Predicted gene, 27029;Alanyl-tRNA editing protein Aarsd1	130.199	NaN	NaN	NaN
Nae1	E0CZE0;Q8VBW6	E0CZE0_MOUSE;ULA1_MOUSE	NEDD8-activating enzyme E1 regulatory subunit	129.985	NaN	NaN	NaN
Ctnna1	P26231	CTNA1_MOUSE	Catenin alpha-1	129.852	NaN	NaN	NaN
2025-09-05	A0A338P755	A0A338P755_MOUSE	Septin 5 (Fragment)	129.419	NaN	NaN	NaN
Acot9	Q9R0X4	ACOT9_MOUSE	Acyl-coenzyme A thioesterase 9, mitochondrial	127.793	NaN	NaN	NaN
Ufm1	D3YW97;H7BWZ1;P61961	D3YW97_MOUSE;H7BWZ1_MOUSE;UFM1_MOUSE	Ubiquitin-fold modifier 1	127.646	NaN	NaN	NaN
Fam49b	A0A2I3BQK1	A0A2I3BQK1_MOUSE	Protein FAM49B (Fragment)	127.329	NaN	NaN	NaN
Ddb1	Q3U1J4	DDB1_MOUSE	DNA damage-binding protein 1	126.528	NaN	NaN	NaN
Gnai3	Q9DC51	GNAI3_MOUSE	Guanine nucleotide-binding protein G(i) subunit alpha	126.017	NaN	NaN	NaN
Coasy	Q9DBL7	COASY_MOUSE	Bifunctional coenzyme A synthase	125.926	NaN	NaN	NaN
Adss2	P46664	PURA2_MOUSE	Adenylosuccinate synthetase isozyme 2	125.925	NaN	NaN	NaN
Gnpda2	D3YWR1;Q9CRC9	D3YWR1_MOUSE;GNPI2_MOUSE	Glucosamine-6-phosphate isomerase;Glucosamine-6-phosphate isomerase 2	125.544	NaN	NaN	NaN
Rbbp9	O88851	RBBP9_MOUSE	Putative hydrolase RBBP9	125.015	NaN	NaN	NaN
Actn2	Q9JI91	ACTN2_MOUSE	Alpha-actinin-2	124.676	NaN	NaN	NaN
Timm22	E9PXB9;Q9CQ85;Z4YN86	E9PXB9_MOUSE;TIM22_MOUSE;Z4YN86_MOUSE	Mitochondrial import inner membrane translocase subunit Tim22;Mitochondrial import inner membrane translocase subunit Tim22;Mitochondrial import inner membrane translocase subunit Tim22 (Fragment)	124.08	NaN	NaN	NaN
Cndp2	Q9D1A2	CNDP2_MOUSE	Cytosolic non-specific dipeptidase	123.735	NaN	NaN	NaN
2010300C02Rik	E9Q3M9	E9Q3M9_MOUSE	RIKEN cDNA 2010300C02 gene	122.038	NaN	NaN	NaN
Kpna4	A0A0B4J1E7;O35343	A0A0B4J1E7_MOUSE;IMA3_MOUSE	Importin subunit alpha-3	121.887	NaN	NaN	NaN
Atl3	E9PYT3;Q91YH5	E9PYT3_MOUSE;ATLA3_MOUSE	Atlastin-3	120.227	NaN	NaN	NaN
Sel1l	J3QJX3;Q9Z2G6	J3QJX3_MOUSE;SE1L1_MOUSE	Protein sel-1 homolog 1	119.764	NaN	NaN	NaN
Pip4p1	F8WHW3;Q3TWL2	F8WHW3_MOUSE;PP4P1_MOUSE	Phosphatidylinositol-4,5-bisphosphate 4-phosphatase;Type 1 phosphatidylinositol 4,5-bisphosphate 4-phosphatase	119.685	NaN	NaN	NaN
Lsm4	A0A1B0GRR9;D3YTP8;Q9CY46;Q9QXA5	A0A1B0GRR9_MOUSE;D3YTP8_MOUSE;Q9CY46_MOUSE;LSM4_MOUSE	U6 snRNA-associated Sm-like protein LSm4;U6 snRNA-associated Sm-like protein LSm4 (Fragment);U6 snRNA-associated Sm-like protein LSm4;U6 snRNA-associated Sm-like protein LSm4	118.478	NaN	NaN	NaN
Nln	Q91YP2	NEUL_MOUSE	Neurolysin, mitochondrial	117.941	NaN	NaN	NaN
Vac14	Q80WQ2	VAC14_MOUSE	Protein VAC14 homolog	116.425	NaN	NaN	NaN
Hdhd5	Q91WM2	HDHD5_MOUSE	Haloacid dehalogenase-like hydrolase domain-containing 5	116.244	NaN	NaN	NaN
Cacng2	O88602	CCG2_MOUSE	Voltage-dependent calcium channel gamma-2 subunit	115.574	NaN	NaN	NaN
Dpp3	Q99KK7	DPP3_MOUSE	Dipeptidyl peptidase 3	115.543	NaN	NaN	NaN
Psmb3	Q9R1P1	PSB3_MOUSE	Proteasome subunit beta type-3	113.552	NaN	NaN	NaN
Camk2g	A0A286YCH4	A0A286YCH4_MOUSE	Calcium/calmodulin-dependent protein kinase type II subunit gamma (Fragment)	NaN	NaN	NaN	NaN
Bles03	Q8VD62	CK068_MOUSE	UPF0696 protein C11orf68 homolog	112.987	NaN	NaN	NaN
Nolc1	A0A286YDA2;A0A286YDT3;A0A286YDV7;E9Q5C9	A0A286YDA2_MOUSE;A0A286YDT3_MOUSE;A0A286YDV7_MOUSE;NOLC1_MOUSE	Nucleolar and coiled-body phosphoprotein 1;Nucleolar and coiled-body phosphoprotein 1;Nucleolar and coiled-body phosphoprotein 1 (Fragment);Nucleolar and coiled-body phosphoprotein 1	NaN	NaN	NaN	NaN
Ppp5c	Q60676	PPP5_MOUSE	Serine/threonine-protein phosphatase 5	112.82	NaN	NaN	NaN
Ivd	Q9JHI5	IVD_MOUSE	Isovaleryl-CoA dehydrogenase, mitochondrial	112.704	NaN	NaN	NaN
Msra	Q9D6Y7	MSRA_MOUSE	Mitochondrial peptide methionine sulfoxide reductase	112.643	NaN	NaN	NaN
Clic1	Q9Z1Q5	CLIC1_MOUSE	Chloride intracellular channel protein 1	112.604	NaN	NaN	NaN
Cryzl1	Q921W4	QORL1_MOUSE	Quinone oxidoreductase-like protein 1	112.41	NaN	NaN	NaN
Pcyox1	Q9CQF9	PCYOX_MOUSE	Prenylcysteine oxidase	111.842	NaN	NaN	NaN
Ppib	P24369	PPIB_MOUSE	Peptidyl-prolyl cis-trans isomerase B	111.766	NaN	NaN	NaN
Lypla2	Q9WTL7	LYPA2_MOUSE	Acyl-protein thioesterase 2	111.649	NaN	NaN	NaN
Dazap1	Q3UGB5;Q9JII5	Q3UGB5_MOUSE;DAZP1_MOUSE	DAZ-associated protein 1	110.812	NaN	NaN	NaN
Pclo	Q9QYX7	PCLO_MOUSE	Protein piccolo	109.668	NaN	NaN	NaN
Rnpep	Q8VCT3	AMPB_MOUSE	Aminopeptidase B	109.287	NaN	NaN	NaN
Mrpl47	Q8K2Y7	RM47_MOUSE	39S ribosomal protein L47, mitochondrial	109.128	NaN	NaN	NaN
Birc6	O88738;S4R1L5;S4R2P8	BIRC6_MOUSE;S4R1L5_MOUSE;S4R2P8_MOUSE	Baculoviral IAP repeat-containing protein 6	108.911	NaN	NaN	NaN
Hspbp1	Q99P31	HPBP1_MOUSE	Hsp70-binding protein 1	108.35	NaN	NaN	NaN
Msi2	Q920Q6	MSI2H_MOUSE	RNA-binding protein Musashi homolog 2	108.262	NaN	NaN	NaN
Macf1	B1ARU4;E9PVY8	B1ARU4_MOUSE;E9PVY8_MOUSE	Microtubule-actin cross-linking factor 1	108.211	NaN	NaN	NaN
Fkbp2	P45878	FKBP2_MOUSE	Peptidyl-prolyl cis-trans isomerase FKBP2	107.904	NaN	NaN	NaN
Akr1a1	Q9JII6	AK1A1_MOUSE	Aldo-keto reductase family 1 member A1	107.832	NaN	NaN	NaN
Txnrd1	Q9JMH6	TRXR1_MOUSE	Thioredoxin reductase 1, cytoplasmic	107.087	NaN	NaN	NaN
Gfer	A0A3Q4EGL6;P56213	A0A3Q4EGL6_MOUSE;ALR_MOUSE	Sulfhydryl oxidase;FAD-linked sulfhydryl oxidase ALR	NaN	NaN	NaN	NaN
Enoph1	Q8BGB7	ENOPH_MOUSE	Enolase-phosphatase E1	106.7	NaN	NaN	NaN
Adss1	P28650	PURA1_MOUSE	Adenylosuccinate synthetase isozyme 1	106.405	NaN	NaN	NaN
Tmed2	F6V6T4;Q8BPI2;Q9R0Q3	F6V6T4_MOUSE;Q8BPI2_MOUSE;TMED2_MOUSE	Transmembrane emp24 domain-containing protein 2 (Fragment);Transmembrane emp24 domain-containing protein 2 (Fragment);Transmembrane emp24 domain-containing protein 2	106.28	NaN	NaN	NaN
Coro2a	B1AVH5;Q8C0P5	B1AVH5_MOUSE;COR2A_MOUSE	Coronin;Coronin-2A	105.566	NaN	NaN	NaN
Ado	Q6PDY2	AEDO_MOUSE	2-aminoethanethiol dioxygenase	104.57	NaN	NaN	NaN
Ndufaf3	Q9JKL4	NDUF3_MOUSE	NADH dehydrogenase [ubiquinone] 1 alpha subcomplex assembly factor 3	104.045	NaN	NaN	NaN
Thop1	A0A0R4IZY0;Q8C1A5	A0A0R4IZY0_MOUSE;THOP1_MOUSE	Thimet oligopeptidase	103.818	NaN	NaN	NaN
Stxbp5l	Q5DQR4	STB5L_MOUSE	Syntaxin-binding protein 5-like	103.655	NaN	NaN	NaN
Coch	Q62507	COCH_MOUSE	Cochlin	103.625	NaN	NaN	NaN
Acadsb	Q9DBL1	ACDSB_MOUSE	Short/branched chain specific acyl-CoA dehydrogenase, mitochondrial	103.371	NaN	NaN	NaN
Stard10	E9PVP0;G3UW37;G3UY59;G3UYM0;Q9JMD3	E9PVP0_MOUSE;G3UW37_MOUSE;G3UY59_MOUSE;G3UYM0_MOUSE;STA10_MOUSE	START domain-containing protein 10;START domain-containing protein 10 (Fragment);START domain-containing protein 10;START domain-containing protein 10 (Fragment);START domain-containing protein 10	103.176	NaN	NaN	NaN
Ppp2r5b	Q6PD28	2A5B_MOUSE	Serine/threonine-protein phosphatase 2A 56 kDa regulatory subunit beta isoform	102.871	NaN	NaN	NaN
Ssr3	Q9DCF9	SSRG_MOUSE	Translocon-associated protein subunit gamma	102.832	NaN	NaN	NaN
Golph3	Q05BZ0;Q9CRA5	Q05BZ0_MOUSE;GOLP3_MOUSE	Golgi phosphoprotein 3	102.514	NaN	NaN	NaN
Zdhhc17	Q80TN5	ZDH17_MOUSE	Palmitoyltransferase ZDHHC17	102.35	NaN	NaN	NaN
Bckdha	Q3U3J1	Q3U3J1_MOUSE	2-oxoisovalerate dehydrogenase subunit alpha	102.138	NaN	NaN	NaN
Emc2	Q9CRD2	EMC2_MOUSE	ER membrane protein complex subunit 2	102.086	NaN	NaN	NaN
Myh11	A0A338P6K2	A0A338P6K2_MOUSE	Myosin-11	101.851	NaN	NaN	NaN
Serpina1a	A0A0A0MQA3;P07758	A0A0A0MQA3_MOUSE;A1AT1_MOUSE	Alpha-1-antitrypsin 1-1	101.687	NaN	NaN	NaN
Lta4h	P24527	LKHA4_MOUSE	Leukotriene A-4 hydrolase	101.376	NaN	NaN	NaN
Pdia4	A0A0R4J0Z1;P08003	A0A0R4J0Z1_MOUSE;PDIA4_MOUSE	Protein disulfide-isomerase A4	100.639	NaN	NaN	NaN
Lasp1	A2A6H1	A2A6H1_MOUSE	LIM and SH3 domain protein 1 (Fragment)	NaN	NaN	NaN	NaN
Ranbp9	E9Q5D6;P69566	E9Q5D6_MOUSE;RANB9_MOUSE	Ran-binding protein 9	100.56	NaN	NaN	NaN
2025-09-03	A0A2R8W6V9	A0A2R8W6V9_MOUSE	Septin 3	100.473	NaN	NaN	NaN
Pnkd	A0A0R4J1J1;Q69ZP3	A0A0R4J1J1_MOUSE;PNKD_MOUSE	Probable hydrolase PNKD	100.046	NaN	NaN	NaN
Rlbp1	Q9Z275	RLBP1_MOUSE	Retinaldehyde-binding protein 1	99.2293	NaN	NaN	NaN
Uba6	D3Z061;Q8C7R4	D3Z061_MOUSE;UBA6_MOUSE	Ubiquitin-like modifier-activating enzyme 6	98.2902	NaN	NaN	NaN
Ipo5	Q8BKC5	IPO5_MOUSE	Importin-5	97.9784	NaN	NaN	NaN
Rnf121	F6XTP0;Q8R1Z9	F6XTP0_MOUSE;RN121_MOUSE	RING finger protein 121 (Fragment);RING finger protein 121	97.8258	NaN	NaN	NaN
Ide	F6RPJ9	F6RPJ9_MOUSE	Insulin-degrading enzyme (Fragment)	97.7592	NaN	NaN	NaN
Rab2b	P59279;Q3TEG7	RAB2B_MOUSE;Q3TEG7_MOUSE	Ras-related protein Rab-2B	97.483	NaN	NaN	NaN
Gga3	A2A9W7;Q8BMI3	A2A9W7_MOUSE;GGA3_MOUSE	ADP-ribosylation factor-binding protein GGA3	96.5347	NaN	NaN	NaN
Cnot10	Q8BH15	CNO10_MOUSE	CCR4-NOT transcription complex subunit 10	96.3976	NaN	NaN	NaN
Gnb5	A0A1L1STC5	A0A1L1STC5_MOUSE	Guanine nucleotide-binding protein subunit beta-5	96.0896	NaN	NaN	NaN
Ist1	Q9CX00	IST1_MOUSE	IST1 homolog	95.7281	NaN	NaN	NaN
Ptpra	Q91V35	Q91V35_MOUSE	Receptor-type tyrosine-protein phosphatase alpha	95.2955	NaN	NaN	NaN
Gpcpd1	Q8C0L9	GPCP1_MOUSE	Glycerophosphocholine phosphodiesterase GPCPD1	95.2507	NaN	NaN	NaN
Gss	P51855	GSHB_MOUSE	Glutathione synthetase	94.8141	NaN	NaN	NaN
Usp11	Q99K46	UBP11_MOUSE	Ubiquitin carboxyl-terminal hydrolase 11	94.4057	NaN	NaN	NaN
Gmppb	Q8BTZ7	GMPPB_MOUSE	Mannose-1-phosphate guanyltransferase beta	94.3037	NaN	NaN	NaN
Crtac1	A0A571BE99;Q8R555	A0A571BE99_MOUSE;CRAC1_MOUSE	Cartilage acidic protein 1	94.2138	NaN	NaN	NaN
Ppp2r2d	Q925E7	2ABD_MOUSE	Serine/threonine-protein phosphatase 2A 55 kDa regulatory subunit B delta isoform	94.212	NaN	NaN	NaN
Ube2d1	P61080	UB2D1_MOUSE	Ubiquitin-conjugating enzyme E2 D1	93.6105	NaN	NaN	NaN
Me2	Q99KE1	MAOM_MOUSE	NAD-dependent malic enzyme, mitochondrial	93.2144	NaN	NaN	NaN
Wdr45b	Q9CR39	WIPI3_MOUSE	WD repeat domain phosphoinositide-interacting protein 3	92.8975	NaN	NaN	NaN
Derl1	Q99J56	DERL1_MOUSE	Derlin-1	92.7232	NaN	NaN	NaN
Cd99l2	A2AP74;I7HJQ8;Q8BIF0	A2AP74_MOUSE;I7HJQ8_MOUSE;C99L2_MOUSE	CD99 antigen-like protein 2	NaN	NaN	NaN	NaN
Ipo9	E9QKZ2;Q91YE6	E9QKZ2_MOUSE;IPO9_MOUSE	Importin-9	92.0629	NaN	NaN	NaN
Fundc1	H3BJ77;Q9DB70	H3BJ77_MOUSE;FUND1_MOUSE	FUN14 domain-containing protein 1	91.4736	NaN	NaN	NaN
Mrpl11	Q9CQF0	RM11_MOUSE	39S ribosomal protein L11, mitochondrial	91.1033	NaN	NaN	NaN
Aldh1l2	D3Z6B9;Q8K009	D3Z6B9_MOUSE;AL1L2_MOUSE	Mitochondrial 10-formyltetrahydrofolate dehydrogenase	90.8507	NaN	NaN	NaN
Rabggta	Q9JHK4	PGTA_MOUSE	Geranylgeranyl transferase type-2 subunit alpha	90.8346	NaN	NaN	NaN
Sumo2	D3Z794;H7BWX9;P61957	D3Z794_MOUSE;H7BWX9_MOUSE;SUMO2_MOUSE	Small ubiquitin-related modifier 2	90.7626	NaN	NaN	NaN
Hdhd3	Q9CYW4	HDHD3_MOUSE	Haloacid dehalogenase-like hydrolase domain-containing protein 3	90.2	NaN	NaN	NaN
Ttc39b	Q8BYY4	TT39B_MOUSE	Tetratricopeptide repeat protein 39B	89.8863	NaN	NaN	NaN
Gm49398	A0A286YE49	A0A286YE49_MOUSE	Predicted gene, 49398	89.7813	NaN	NaN	NaN
Ntrk3	A0A0A6YWF9;A0A0A6YWL7	A0A0A6YWF9_MOUSE;A0A0A6YWL7_MOUSE	Tyrosine-protein kinase receptor	89.776	NaN	NaN	NaN
Vps28	Q9D1C8	VPS28_MOUSE	Vacuolar protein sorting-associated protein 28 homolog	89.7017	NaN	NaN	NaN
Trappc5	Q9CQA1	TPPC5_MOUSE	Trafficking protein particle complex subunit 5	89.6923	NaN	NaN	NaN
Rhot1	F7ASU3	F7ASU3_MOUSE	Mitochondrial Rho GTPase 1 (Fragment)	89.6839	NaN	NaN	NaN
Maob	Q8BW75	AOFB_MOUSE	Amine oxidase [flavin-containing] B	89.4654	NaN	NaN	NaN
Trpm3	B2RUS0;F7CJ77;J9S2Z5;J9S314;Q5F4S7;Q5F4S9;Q5F4T0	B2RUS0_MOUSE;F7CJ77_MOUSE;J9S2Z5_MOUSE;J9S314_MOUSE;Q5F4S7_MOUSE;Q5F4S9_MOUSE;Q5F4T0_MOUSE	Transient receptor potential cation channel, subfamily M, member 3;Transient receptor potential cation channel, subfamily M, member 3;Transient receptor potential cation channel, subfamily M, member 3;Transient receptor potential cation channel, subfamily M, member 3;Transient receptor potential cation channel, subfamily M, member 3;Transient receptor potential cation channel, subfamily M, member 3;Transient receptor potential cation channel, subfamily M, member 3	89.1838	NaN	NaN	NaN
Nudcd3	Q8R1N4	NUDC3_MOUSE	NudC domain-containing protein 3	88.7322	NaN	NaN	NaN
Spcs2	A0A140LHG8;A0A140LHR3;A0A140LJ01;Q9CYN2	A0A140LHG8_MOUSE;A0A140LHR3_MOUSE;A0A140LJ01_MOUSE;SPCS2_MOUSE	Signal peptidase complex subunit 2;Signal peptidase complex subunit 2;Signal peptidase complex subunit 2 (Fragment);Signal peptidase complex subunit 2	88.711	NaN	NaN	NaN
Shmt2	Q9CZN7	GLYM_MOUSE	Serine hydroxymethyltransferase, mitochondrial	88.5177	NaN	NaN	NaN
Adsl	P54822	PUR8_MOUSE	Adenylosuccinate lyase	88.507	NaN	NaN	NaN
Dock4	P59764	DOCK4_MOUSE	Dedicator of cytokinesis protein 4	88.4983	NaN	NaN	NaN
Arhgap32	Q811P8	RHG32_MOUSE	Rho GTPase-activating protein 32	88.1752	NaN	NaN	NaN
Acox1	Q9R0H0	ACOX1_MOUSE	Peroxisomal acyl-coenzyme A oxidase 1	88.1038	NaN	NaN	NaN
Slc4a7	A0A286YD46;A0A286YDK8;D3Y273;E3UVT8;F8VQC9;H6WZF5;I1VGT4;J9RV59	A0A286YD46_MOUSE;A0A286YDK8_MOUSE;D3Y273_MOUSE;E3UVT8_MOUSE;F8VQC9_MOUSE;H6WZF5_MOUSE;I1VGT4_MOUSE;J9RV59_MOUSE	Anion exchange protein	87.8655	NaN	NaN	NaN
Sox5	B2KFM9	B2KFM9_MOUSE	Transcription factor SOX-5	NaN	NaN	NaN	NaN
Tiprl	Q8BH58	TIPRL_MOUSE	TIP41-like protein	87.6946	NaN	NaN	NaN
Sestd1	Q80UK0	SESD1_MOUSE	SEC14 domain and spectrin repeat-containing protein 1	87.262	NaN	NaN	NaN
Ahnak2	E9PYB0;F7CVJ5;F7DBB3	E9PYB0_MOUSE;F7CVJ5_MOUSE;F7DBB3_MOUSE	AHNAK nucleoprotein 2 (Fragment)	87.0203	NaN	NaN	NaN
Gldc	Q91W43	GCSP_MOUSE	Glycine dehydrogenase (decarboxylating), mitochondrial	86.9583	NaN	NaN	NaN
Gtf3c1	A0A0U1RPD8;Q8K284	A0A0U1RPD8_MOUSE;TF3C1_MOUSE	General transcription factor 3C polypeptide 1	86.9167	NaN	NaN	NaN
Scfd1	Q8BRF7	SCFD1_MOUSE	Sec1 family domain-containing protein 1	86.898	NaN	NaN	NaN
Vcam1	P29533;Q3UPN1	VCAM1_MOUSE;Q3UPN1_MOUSE	Vascular cell adhesion protein 1	86.8166	NaN	NaN	NaN
Gpt	Q8QZR5	ALAT1_MOUSE	Alanine aminotransferase 1	86.7318	NaN	NaN	NaN
Atp6v0c	E9Q9C5;P63082	E9Q9C5_MOUSE;VATL_MOUSE	V-type proton ATPase proteolipid subunit (Fragment);V-type proton ATPase 16 kDa proteolipid subunit	86.698	NaN	NaN	NaN
Rragb	Q6NTA4	RRAGB_MOUSE	Ras-related GTP-binding protein B	86.2476	NaN	NaN	NaN
9930111J21Rik1;9930111J21Rik2	Q5SVP0;Q5SVP2	Q5SVP0_MOUSE;Q5SVP2_MOUSE	RIKEN cDNA 9930111J21 gene 1;RIKEN cDNA 9930111J21 gene 2	86.1627	NaN	NaN	NaN
Anp32b	Q9EST5	AN32B_MOUSE	Acidic leucine-rich nuclear phosphoprotein 32 family member B	86.0303	NaN	NaN	NaN
Prodh	Q9WU79	PROD_MOUSE	Proline dehydrogenase 1, mitochondrial	85.9351	NaN	NaN	NaN
Lypla1	J3QP56;P97823	J3QP56_MOUSE;LYPA1_MOUSE	Acyl-protein thioesterase 1	85.8876	NaN	NaN	NaN
Thnsl1	Q8BH55	THNS1_MOUSE	Threonine synthase-like 1	85.7773	NaN	NaN	NaN
Slc39a12	Q5FWH7	S39AC_MOUSE	Zinc transporter ZIP12	85.7621	NaN	NaN	NaN
Pten	O08586	PTEN_MOUSE	Phosphatidylinositol 3,4,5-trisphosphate 3-phosphatase and dual-specificity protein phosphatase PTEN	85.2382	NaN	NaN	NaN
Lmtk3	A0A0R4J0W7;A0A1B0GSR5;Q5XJV6	A0A0R4J0W7_MOUSE;A0A1B0GSR5_MOUSE;LMTK3_MOUSE	Serine/threonine-protein kinase LMTK3	85.0567	NaN	NaN	NaN
Sh3bgrl	Q9JJU8	SH3L1_MOUSE	SH3 domain-binding glutamic acid-rich-like protein	84.8615	NaN	NaN	NaN
Tsr2	H7BWY8;Q8C8T8;Z4YL87	H7BWY8_MOUSE;TSR2_MOUSE;Z4YL87_MOUSE	Pre-rRNA-processing protein TSR2 homolog	84.6657	NaN	NaN	NaN
Ak2	Q9WTP6	KAD2_MOUSE	Adenylate kinase 2, mitochondrial	84.6222	NaN	NaN	NaN
Mblac2	Q8BL86	MBLC2_MOUSE	Metallo-beta-lactamase domain-containing protein 2	84.3109	NaN	NaN	NaN
Sae1	Q9R1T2	SAE1_MOUSE	SUMO-activating enzyme subunit 1	84.2637	NaN	NaN	NaN
Ryr2	E9Q401;F6U7V1	RYR2_MOUSE;F6U7V1_MOUSE	Ryanodine receptor 2	83.9427	NaN	NaN	NaN
Vps16	G3X8X7;Q920Q4	G3X8X7_MOUSE;VPS16_MOUSE	Vacuolar protein sorting-associated protein 16 homolog	83.5223	NaN	NaN	NaN
Cops4	D3Z1R9	D3Z1R9_MOUSE	COP9 signalosome complex subunit 4 (Fragment)	NaN	NaN	NaN	NaN
Gsto1	O09131	GSTO1_MOUSE	Glutathione S-transferase omega-1	83.4365	NaN	NaN	NaN
Mark1	Q8VHJ5	MARK1_MOUSE	Serine/threonine-protein kinase MARK1	83.387	NaN	NaN	NaN
Selenon	D3Z2R5	SELN_MOUSE	Selenoprotein N	NaN	42.2843	NaN	NaN
Dnajb1	Q3TYL7;Q9QYJ3	Q3TYL7_MOUSE;DNJB1_MOUSE	DnaJ homolog subfamily B member 1	83.268	NaN	NaN	NaN
Scamp4	Q9JKV5	SCAM4_MOUSE	Secretory carrier-associated membrane protein 4	83.2359	NaN	NaN	NaN
Macrod1	Q922B1	MACD1_MOUSE	ADP-ribose glycohydrolase MACROD1	82.9806	NaN	NaN	NaN
Ube2z	Q3UE37	UBE2Z_MOUSE	Ubiquitin-conjugating enzyme E2 Z	82.764	NaN	NaN	NaN
Fam124a	D3Z5V4	D3Z5V4_MOUSE	Family with sequence similarity 124, member A	NaN	7.80646	NaN	NaN
Csnk1e	Q9JMK2	KC1E_MOUSE	Casein kinase I isoform epsilon	82.4501	NaN	NaN	NaN
Ldah	A0A0F6AIX5;A0A0F6AIX6;A0A1W2P7C8;A0A1W2P7T7	A0A0F6AIX5_MOUSE;A0A0F6AIX6_MOUSE;A0A1W2P7C8_MOUSE;A0A1W2P7T7_MOUSE	Lipid droplet-associated hydrolase;Lipid droplet-associated hydrolase;Lipid droplet-associated hydrolase;Lipid droplet-associated hydrolase (Fragment)	81.7487	NaN	NaN	NaN
Mtmr2	Q9Z2D1	MTMR2_MOUSE	Myotubularin-related protein 2	81.7433	NaN	NaN	NaN
Acsl4	Q9QUJ7	ACSL4_MOUSE	Long-chain-fatty-acid--CoA ligase 4	81.6021	NaN	NaN	NaN
Mpi	Q924M7	MPI_MOUSE	Mannose-6-phosphate isomerase	81.3839	NaN	NaN	NaN
Comt	O88587	COMT_MOUSE	Catechol O-methyltransferase	81.017	NaN	NaN	NaN
Mfsd4a	E0CX35;F6UGV8;F7D4J0;F8WIG8;Q6PDC8	E0CX35_MOUSE;F6UGV8_MOUSE;F7D4J0_MOUSE;F8WIG8_MOUSE;MFD4A_MOUSE	Major facilitator superfamily domain-containing protein 4A (Fragment);Major facilitator superfamily domain-containing protein 4A (Fragment);Major facilitator superfamily domain-containing protein 4A (Fragment);Major facilitator superfamily domain-containing protein 4A;Major facilitator superfamily domain-containing protein 4A	NaN	NaN	NaN	NaN
Mat2b	Q99LB6	MAT2B_MOUSE	Methionine adenosyltransferase 2 subunit beta	80.9762	NaN	NaN	NaN
Dguok	Q504N4;Q9QX60	Q504N4_MOUSE;DGUOK_MOUSE	Deoxyguanosine kinase, mitochondrial;Deoxyguanosine kinase, mitochondrial	80.5471	NaN	NaN	NaN
Gtf2i	Q3UHU8;Q9ESZ8	Q3UHU8_MOUSE;GTF2I_MOUSE	General transcription factor II-I	80.3239	NaN	NaN	NaN
Aacs	Q9D2R0	AACS_MOUSE	Acetoacetyl-CoA synthetase	80.2387	NaN	NaN	NaN
Ppp2r5c	Q60996	2A5G_MOUSE	Serine/threonine-protein phosphatase 2A 56 kDa regulatory subunit gamma isoform	80.2163	NaN	NaN	NaN
Vps13c	Q8BX70	VP13C_MOUSE	Vacuolar protein sorting-associated protein 13C	80.0133	NaN	NaN	NaN
Ppp1cc	P63087	PP1G_MOUSE	Serine/threonine-protein phosphatase PP1-gamma catalytic subunit	79.9985	NaN	NaN	NaN
Sdc4	O35988	SDC4_MOUSE	Syndecan-4	79.8361	NaN	NaN	NaN
Crk	Q64010	CRK_MOUSE	Adapter molecule crk	79.7093	NaN	NaN	NaN
Gapdhs	A0A0R4J0X7;Q64467;S4R2G5	A0A0R4J0X7_MOUSE;G3PT_MOUSE;S4R2G5_MOUSE	Glyceraldehyde-3-phosphate dehydrogenase;Glyceraldehyde-3-phosphate dehydrogenase, testis-specific;Glyceraldehyde-3-phosphate dehydrogenase	79.6913	NaN	NaN	NaN
Nif3l1	Q9EQ80	NIF3L_MOUSE	NIF3-like protein 1	79.6751	NaN	NaN	NaN
Vps11	Q91W86	VPS11_MOUSE	Vacuolar protein sorting-associated protein 11 homolog	79.5343	NaN	NaN	NaN
Nemf	Q8CCP0	NEMF_MOUSE	Nuclear export mediator factor Nemf	79.3126	NaN	NaN	NaN
Scyl2	G5E8J9;Q8CFE4	G5E8J9_MOUSE;SCYL2_MOUSE	SCY1-like protein 2	79.0875	NaN	NaN	NaN
Prepl	Q8C167	PPCEL_MOUSE	Prolyl endopeptidase-like	78.9792	NaN	NaN	NaN
Mob2	A0A1B0GR18;Q8VI63	A0A1B0GR18_MOUSE;MOB2_MOUSE	MOB kinase activator 2	78.9727	NaN	NaN	NaN
Nudt3	H3BLR8;I1E4X7;Q9JI46	H3BLR8_MOUSE;I1E4X7_MOUSE;NUDT3_MOUSE	Diphosphoinositol polyphosphate phosphohydrolase 1	78.6417	NaN	NaN	NaN
Hibch	Q8QZS1	HIBCH_MOUSE	3-hydroxyisobutyryl-CoA hydrolase, mitochondrial	78.5067	NaN	NaN	NaN
Exoc4	O35382	EXOC4_MOUSE	Exocyst complex component 4	78.3536	NaN	NaN	NaN
Nagk	Q9QZ08	NAGK_MOUSE	N-acetyl-D-glucosamine kinase	77.9771	NaN	NaN	NaN
Adhfe1	A0A087WRE7;Q8R0N6	A0A087WRE7_MOUSE;HOT_MOUSE	Hydroxyacid-oxoacid transhydrogenase, mitochondrial (Fragment);Hydroxyacid-oxoacid transhydrogenase, mitochondrial	77.8804	NaN	NaN	NaN
Rab9a	Q9R0M6	RAB9A_MOUSE	Ras-related protein Rab-9A	77.6956	NaN	NaN	NaN
Avl9	Q80U56	AVL9_MOUSE	Late secretory pathway protein AVL9 homolog	77.17	NaN	NaN	NaN
Gba2	Q69ZF3	GBA2_MOUSE	Non-lysosomal glucosylceramidase	77.1187	NaN	NaN	NaN
Sec14l2	Q99J08	S14L2_MOUSE	SEC14-like protein 2	76.9855	NaN	NaN	NaN
Trappc2l	Q9JME7	TPC2L_MOUSE	Trafficking protein particle complex subunit 2-like protein	76.871	NaN	NaN	NaN
Camsap3	Q80VC9	CAMP3_MOUSE	Calmodulin-regulated spectrin-associated protein 3	76.7844	NaN	NaN	NaN
Abr	Q5SSL4	ABR_MOUSE	Active breakpoint cluster region-related protein	76.6753	NaN	NaN	NaN
Tpp1	O89023	TPP1_MOUSE	Tripeptidyl-peptidase 1	76.5438	NaN	NaN	NaN
Art3	E9Q630	E9Q630_MOUSE	NAD(P)(+)--arginine ADP-ribosyltransferase (Fragment)	NaN	NaN	NaN	NaN
Slc12a2	E9QM38	E9QM38_MOUSE	Solute carrier family 12 member 2	75.2699	NaN	NaN	NaN
Jagn1	Q5XKN4	JAGN1_MOUSE	Protein jagunal homolog 1	74.9054	NaN	NaN	NaN
Hap1	O35668	HAP1_MOUSE	Huntingtin-associated protein 1	74.5452	NaN	NaN	NaN
Kif21b	E9Q0A4;F8VQE2;Q9QXL1	E9Q0A4_MOUSE;F8VQE2_MOUSE;KI21B_MOUSE	Kinesin-like protein KIF21B	74.3648	NaN	NaN	NaN
Kpna1	Q60960	IMA5_MOUSE	Importin subunit alpha-5	74.2711	NaN	NaN	NaN
Arfgef2	A2A5R2	BIG2_MOUSE	Brefeldin A-inhibited guanine nucleotide-exchange protein 2	74.2615	NaN	NaN	NaN
Nit2	Q9JHW2	NIT2_MOUSE	Omega-amidase NIT2	74.1684	NaN	NaN	NaN
Fth1	P09528	FRIH_MOUSE	Ferritin heavy chain	74.0383	NaN	NaN	NaN
Dgkq	Q6P5E8	DGKQ_MOUSE	Diacylglycerol kinase theta	74.0309	NaN	NaN	NaN
Pdk1	Q8BFP9	PDK1_MOUSE	[Pyruvate dehydrogenase (acetyl-transferring)] kinase isozyme 1, mitochondrial	74.0144	NaN	NaN	NaN
Ckm	A0A0J9YKD4;P07310	A0A0J9YKD4_MOUSE;KCRM_MOUSE	Creatine kinase M-type	73.9715	NaN	NaN	NaN
Mapk8ip3	J3QNR6;K3W4S4;Q9ESN9	J3QNR6_MOUSE;K3W4S4_MOUSE;JIP3_MOUSE	C-Jun-amino-terminal kinase-interacting protein 3	73.8444	NaN	NaN	NaN
Emc3	Q99KI3	EMC3_MOUSE	ER membrane protein complex subunit 3	73.8113	NaN	NaN	NaN
Cluh	A0A0R4J140	A0A0R4J140_MOUSE	Clustered mitochondria protein homolog	73.5812	NaN	NaN	NaN
Mcat	Q8R3F5	FABD_MOUSE	Malonyl-CoA-acyl carrier protein transacylase, mitochondrial	73.3887	NaN	NaN	NaN
Gfpt1	P47856	GFPT1_MOUSE	Glutamine--fructose-6-phosphate aminotransferase [isomerizing] 1	73.1699	NaN	NaN	NaN
Hid1	Q8R1F6	HID1_MOUSE	Protein HID1	73.0838	NaN	NaN	NaN
D430041D05Rik	A0A2R8VHF1;A0A2R8VKG2;D3YZ21;F6ZGR6	A0A2R8VHF1_MOUSE;A0A2R8VKG2_MOUSE;D3YZ21_MOUSE;F6ZGR6_MOUSE	RIKEN cDNA D430041D05 gene	72.8858	NaN	NaN	NaN
Shank3	Q4ACU6	SHAN3_MOUSE	SH3 and multiple ankyrin repeat domains protein 3	72.7571	NaN	NaN	NaN
Nisch	Q80TM9	NISCH_MOUSE	Nischarin	72.6345	NaN	NaN	NaN
Sec61a2	Q9CYJ6;Q9JLR1	Q9CYJ6_MOUSE;S61A2_MOUSE	Protein transport protein Sec61 subunit alpha isoform 2	72.61	NaN	NaN	NaN
Hnmt	Q91VF2	HNMT_MOUSE	Histamine N-methyltransferase	72.5034	NaN	NaN	NaN
Ppp6c	Q9CQR6	PPP6_MOUSE	Serine/threonine-protein phosphatase 6 catalytic subunit	72.4389	NaN	NaN	NaN
Gramd1b	A0A1D5RLT6;A0A1L1SQ42;D3YWR0;Q80TI0	A0A1D5RLT6_MOUSE;A0A1L1SQ42_MOUSE;D3YWR0_MOUSE;ASTRB_MOUSE	Protein Aster-B	72.3869	NaN	NaN	NaN
Asphd2	Q80VP9	ASPH2_MOUSE	Aspartate beta-hydroxylase domain-containing protein 2	72.2295	NaN	NaN	NaN
Ubxn1	Q922Y1	UBXN1_MOUSE	UBX domain-containing protein 1	72.1381	NaN	NaN	NaN
Asl	Q91YI0	ARLY_MOUSE	Argininosuccinate lyase	71.8231	NaN	NaN	NaN
Ppp6r2	Q8R3Q2	PP6R2_MOUSE	Serine/threonine-protein phosphatase 6 regulatory subunit 2	71.785	NaN	NaN	NaN
Bpnt1	A0A1B0GRV0	A0A1B0GRV0_MOUSE	3'(2'),5'-bisphosphate nucleotidase 1	71.6432	NaN	NaN	NaN
Ipo4	Q8VI75	IPO4_MOUSE	Importin-4	71.3035	NaN	NaN	NaN
Clstn1	Q9EPL2	CSTN1_MOUSE	Calsyntenin-1	71.2232	NaN	NaN	NaN
Efnb3	O35393	EFNB3_MOUSE	Ephrin-B3	71.0088	NaN	NaN	NaN
Nedd4l	A0A494B953;A0A494B9F0;A0A494BAG2	A0A494B953_MOUSE;A0A494B9F0_MOUSE;A0A494BAG2_MOUSE	E3 ubiquitin-protein ligase NEDD4-like;E3 ubiquitin-protein ligase;E3 ubiquitin-protein ligase NEDD4-like	70.9277	NaN	NaN	NaN
Ube2r2	Q6ZWZ2	UB2R2_MOUSE	Ubiquitin-conjugating enzyme E2 R2	70.769	NaN	NaN	NaN
Cyth1	Q9QX11	CYH1_MOUSE	Cytohesin-1	70.5738	NaN	NaN	NaN
Ddi2	A2ADY9	DDI2_MOUSE	Protein DDI1 homolog 2	70.549	NaN	NaN	NaN
GOLGA7B	Q9D428	GOG7B_MOUSE	Golgin subfamily A member 7B	70.4781	NaN	NaN	NaN
Hmgcl	P38060	HMGCL_MOUSE	Hydroxymethylglutaryl-CoA lyase, mitochondrial	70.4741	NaN	NaN	NaN
Exoc6	A0A5F8MP92;A0A5F8MPW8;Q3U9D6;Q8R313	A0A5F8MP92_MOUSE;A0A5F8MPW8_MOUSE;Q3U9D6_MOUSE;EXOC6_MOUSE	Exocyst complex component 6;Exocyst complex component 6;Exocyst complex component;Exocyst complex component 6	70.4277	NaN	NaN	NaN
Pik3r4	Q8VD65	PI3R4_MOUSE	Phosphoinositide 3-kinase regulatory subunit 4	69.9336	NaN	NaN	NaN
Slc25a27	Q9D6D0	Q9D6D0_MOUSE	Solute carrier family 25, member 27	69.8897	NaN	NaN	NaN
Srpk1	O70551	SRPK1_MOUSE	SRSF protein kinase 1	69.8318	NaN	NaN	NaN
Esp18	A8R0V1	A8R0V1_MOUSE	Exocrine gland secreted peptide 18	69.81	NaN	NaN	NaN
Snx15	D3YVT2;Q91WE1	D3YVT2_MOUSE;SNX15_MOUSE	Sorting nexin-15 (Fragment);Sorting nexin-15	69.7158	NaN	NaN	NaN
Copg1	Q9QZE5	COPG1_MOUSE	Coatomer subunit gamma-1	69.3792	NaN	NaN	NaN
Mmut	P16332	MUTA_MOUSE	Methylmalonyl-CoA mutase, mitochondrial	69.0888	NaN	NaN	NaN
Atg4b	A0A0R4J065;Q8BGE6	A0A0R4J065_MOUSE;ATG4B_MOUSE	Cysteine protease;Cysteine protease ATG4B	68.8844	NaN	NaN	NaN
Atg9a	Q3ZAQ4	Q3ZAQ4_MOUSE	Autophagy-related protein 9	68.8152	NaN	NaN	NaN
Dgkg	Q8C413;Q91WG7	Q8C413_MOUSE;DGKG_MOUSE	Diacylglycerol kinase;Diacylglycerol kinase gamma	68.6437	NaN	NaN	NaN
Ptgr2	Q3TXN1;Q8VDQ1	Q3TXN1_MOUSE;PTGR2_MOUSE	Prostaglandin reductase 2	68.638	NaN	NaN	NaN
Pbdc1	Q9D0B6	PBDC1_MOUSE	Protein PBDC1	68.5025	NaN	NaN	NaN
Xpo5	Q924C1	XPO5_MOUSE	Exportin-5	68.4949	NaN	NaN	NaN
Atp13a1	Q9EPE9	AT131_MOUSE	Manganese-transporting ATPase 13A1	68.4002	NaN	NaN	NaN
Atl2	Q6PA06	ATLA2_MOUSE	Atlastin-2	68.1231	NaN	NaN	NaN
Porcn	Q9JJJ7	PORCN_MOUSE	Protein-serine O-palmitoleoyltransferase porcupine	68.0525	NaN	NaN	NaN
Psap	E9PZ00;J3QPG5;K3W4L3;Q61207;Q8BFQ1	E9PZ00_MOUSE;J3QPG5_MOUSE;K3W4L3_MOUSE;SAP_MOUSE;Q8BFQ1_MOUSE	Prosaposin	68.0191	NaN	NaN	NaN
Ptp4a2	O70274	TP4A2_MOUSE	Protein tyrosine phosphatase type IVA 2	67.7659	NaN	NaN	NaN
Pcbd1	P61458	PHS_MOUSE	Pterin-4-alpha-carbinolamine dehydratase	67.7514	NaN	NaN	NaN
Spryd7	Q3TFQ1;Q3UBW1	SPRY7_MOUSE;Q3UBW1_MOUSE	SPRY domain-containing protein 7	67.7436	NaN	NaN	NaN
Pdk3	Q922H2	PDK3_MOUSE	[Pyruvate dehydrogenase (acetyl-transferring)] kinase isozyme 3, mitochondrial	67.7264	NaN	NaN	NaN
Gfm1	Q8K0D5	EFGM_MOUSE	Elongation factor G, mitochondrial	67.6296	NaN	NaN	NaN
Ttl	P38585	TTL_MOUSE	Tubulin--tyrosine ligase	67.5824	NaN	NaN	NaN
Mical3	A0A5F8MPN4;A0A5F8MPU7;Q8CJ19	A0A5F8MPN4_MOUSE;A0A5F8MPU7_MOUSE;MICA3_MOUSE	[F-actin]-monooxygenase MICAL3	67.536	NaN	NaN	NaN
Cryz	P47199	QOR_MOUSE	Quinone oxidoreductase	67.3003	NaN	NaN	NaN
Samd14	Q8K070	SAM14_MOUSE	Sterile alpha motif domain-containing protein 14	67.2907	NaN	NaN	NaN
Ap3b1	Q9Z1T1	AP3B1_MOUSE	AP-3 complex subunit beta-1	67.2789	NaN	NaN	NaN
Pik3r1	P26450	P85A_MOUSE	Phosphatidylinositol 3-kinase regulatory subunit alpha	67.2711	NaN	NaN	NaN
Gm50364;Ier3ip1	D6RI20;Q9CR20	D6RI20_MOUSE;IR3IP_MOUSE	Predicted gene, 50364;Immediate early response 3-interacting protein 1	67.2279	NaN	NaN	NaN
Dnajc3	Q91YW3	DNJC3_MOUSE	DnaJ homolog subfamily C member 3	67.2265	NaN	NaN	NaN
Dctn5	Q9QZB9	DCTN5_MOUSE	Dynactin subunit 5	67.1074	NaN	NaN	NaN
Chmp7	Q8R1T1	CHMP7_MOUSE	Charged multivesicular body protein 7	67.1032	NaN	NaN	NaN
Mtnd4	P03911	NU4M_MOUSE	NADH-ubiquinone oxidoreductase chain 4	67.0856	NaN	NaN	NaN
Nomo1	Q6GQT9	NOMO1_MOUSE	Nodal modulator 1	67.0254	NaN	NaN	NaN
Nat8l	A0A0R4J0R4;Q3UGX3	A0A0R4J0R4_MOUSE;NAT8L_MOUSE	N-acetylaspartate synthetase	66.8988	NaN	NaN	NaN
Hibadh	Q99L13	3HIDH_MOUSE	3-hydroxyisobutyrate dehydrogenase, mitochondrial	66.8794	NaN	NaN	NaN
Tsfm	Q9CZR8	EFTS_MOUSE	Elongation factor Ts, mitochondrial	66.6251	NaN	NaN	NaN
Akt3	Q9WUA6	AKT3_MOUSE	RAC-gamma serine/threonine-protein kinase	66.5711	NaN	NaN	NaN
Mrpl38	Q8K2M0	RM38_MOUSE	39S ribosomal protein L38, mitochondrial	66.4767	NaN	NaN	NaN
Bola2	Q8BGS2	BOLA2_MOUSE	BolA-like protein 2	66.4594	NaN	NaN	NaN
Mrpl18	Q9CQL5	RM18_MOUSE	39S ribosomal protein L18, mitochondrial	66.4457	NaN	NaN	NaN
Ccdc6	D3YZP9	CCDC6_MOUSE	Coiled-coil domain-containing protein 6	66.1543	NaN	NaN	NaN
Vmp1	Q5SXR2;Q99KU0	Q5SXR2_MOUSE;VMP1_MOUSE	Vacuole membrane protein 1 (Fragment);Vacuole membrane protein 1	66.142	NaN	NaN	NaN
Tanc2	A2A690	TANC2_MOUSE	Protein TANC2	66.056	NaN	NaN	NaN
Clip1	D3Z2Z1;F8WIA1;Q922J3	D3Z2Z1_MOUSE;F8WIA1_MOUSE;CLIP1_MOUSE	CAP-Gly domain-containing linker protein 1	66.0336	NaN	NaN	NaN
Nudt9	Q8BVU5	NUDT9_MOUSE	ADP-ribose pyrophosphatase, mitochondrial	65.9819	NaN	NaN	NaN
Sqstm1	Q64337	SQSTM_MOUSE	Sequestosome-1	65.8695	NaN	NaN	NaN
Dock3	F8VPQ1;Q8CIQ7	F8VPQ1_MOUSE;DOCK3_MOUSE	Dedicator of cytokinesis protein 3	65.7096	NaN	NaN	NaN
Mlc1	E9QP87;Q8VHK5	E9QP87_MOUSE;MLC1_MOUSE	Membrane protein MLC1	65.7034	NaN	NaN	NaN
Akr1b10	G5E895	G5E895_MOUSE	Aldo-keto reductase family 1, member B10 (aldose reductase)	65.5589	NaN	NaN	NaN
Kctd16	Q5DTY9	KCD16_MOUSE	BTB/POZ domain-containing protein KCTD16	65.4455	NaN	NaN	NaN
Tbc1d24	Q3UUG6	TBC24_MOUSE	TBC1 domain family member 24	65.4385	NaN	NaN	NaN
Psme3	A2A4J1;P61290	A2A4J1_MOUSE;PSME3_MOUSE	Proteasome activator complex subunit 3 (Fragment);Proteasome activator complex subunit 3	65.1722	NaN	NaN	NaN
Hspb1	P14602	HSPB1_MOUSE	Heat shock protein beta-1	65.1156	NaN	NaN	NaN
Csk	P41241	CSK_MOUSE	Tyrosine-protein kinase CSK	65.0266	NaN	NaN	NaN
Gstz1	A0A1Y7VJZ2;Q9WVL0	A0A1Y7VJZ2_MOUSE;MAAI_MOUSE	Maleylacetoacetate isomerase	64.8713	NaN	NaN	NaN
Fnbp1l	A0A5F8MPQ8;E9PUI5;E9PUK3;Q8K012	A0A5F8MPQ8_MOUSE;E9PUI5_MOUSE;E9PUK3_MOUSE;FBP1L_MOUSE	Formin-binding protein 1-like	64.8506	NaN	NaN	NaN
Grk6	A0A286YDA5;A0A286YDZ5;A0A286YE10;O70293;Q9EP84	A0A286YDA5_MOUSE;A0A286YDZ5_MOUSE;A0A286YE10_MOUSE;GRK6_MOUSE;Q9EP84_MOUSE	G protein-coupled receptor kinase;G protein-coupled receptor kinase;G protein-coupled receptor kinase;G protein-coupled receptor kinase 6;G protein-coupled receptor kinase	64.7308	NaN	NaN	NaN
Gucy1a2	F8VQK3	F8VQK3_MOUSE	Guanylate cyclase 1, soluble, alpha 2	64.7202	NaN	NaN	NaN
Hdac6	A0A1B0GX25;Q9Z2V5	A0A1B0GX25_MOUSE;HDAC6_MOUSE	Histone deacetylase 6 (Fragment);Histone deacetylase 6	64.51	NaN	NaN	NaN
Idi1	G3XA48;P58044	G3XA48_MOUSE;IDI1_MOUSE	Isopentenyl-diphosphate Delta-isomerase 1	64.5047	NaN	NaN	NaN
Hadh	Q61425	HCDH_MOUSE	Hydroxyacyl-coenzyme A dehydrogenase, mitochondrial	64.4983	NaN	NaN	NaN
Ttbk1	A0A286YDE4;Q6PCN3	A0A286YDE4_MOUSE;TTBK1_MOUSE	Tau-tubulin kinase 1	64.4563	NaN	NaN	NaN
Htt	G3X9H5;P42859	G3X9H5_MOUSE;HD_MOUSE	Huntingtin	64.422	NaN	NaN	NaN
Ctsl	P06797	CATL1_MOUSE	Cathepsin L1	64.1355	NaN	NaN	NaN
Cntnap2	E9QNF7	E9QNF7_MOUSE	Contactin-associated protein-like 2	63.8387	NaN	NaN	NaN
Tial1	P70318;Q921W2	TIAR_MOUSE;Q921W2_MOUSE	Nucleolysin TIAR	63.7311	NaN	NaN	NaN
Ptdss2	Q9Z1X2	PTSS2_MOUSE	Phosphatidylserine synthase 2	63.7086	NaN	NaN	NaN
Vps36	Q91XD6	VPS36_MOUSE	Vacuolar protein-sorting-associated protein 36	63.5957	NaN	NaN	NaN
Gpr37l1	Q99JG2	G37L1_MOUSE	G-protein coupled receptor 37-like 1	63.4574	NaN	NaN	NaN
Gamt	O35969	GAMT_MOUSE	Guanidinoacetate N-methyltransferase	63.4469	NaN	NaN	NaN
Pdzd8	B9EJ80	PDZD8_MOUSE	PDZ domain-containing protein 8	63.2587	NaN	NaN	NaN
Rb1cc1	F7CC56;Q9ESK9	F7CC56_MOUSE;RBCC1_MOUSE	RB1-inducible coiled-coil protein 1 (Fragment);RB1-inducible coiled-coil protein 1	62.7605	NaN	NaN	NaN
Astn1	Q61137	ASTN1_MOUSE	Astrotactin-1	62.5704	NaN	NaN	NaN
Lyplal1	E9QLB2;Q3UFF7	E9QLB2_MOUSE;LYPL1_MOUSE	Lysophospholipase-like protein 1	62.5589	NaN	NaN	NaN
Ccny	Q8BGU5	CCNY_MOUSE	Cyclin-Y	62.5282	NaN	NaN	NaN
Yif1b	A0A140LHN0;D3YY42;Q9CX30	A0A140LHN0_MOUSE;D3YY42_MOUSE;YIF1B_MOUSE	Protein YIF1B (Fragment);Protein YIF1B;Protein YIF1B	62.4298	NaN	NaN	NaN
Btbd8;Kiaa1107	A0A1D5RL96;Q80TK0	A0A1D5RL96_MOUSE;K1107_MOUSE	BTB/POZ domain-containing protein 8;AP2-interacting clathrin-endocytosis protein	62.0786	NaN	NaN	NaN
Sh3gl3	A0A0R4J0B8;Q62421	A0A0R4J0B8_MOUSE;SH3G3_MOUSE	Endophilin-A3	61.9869	NaN	NaN	NaN
Camsap1	A0A0A0MQE5;A2AHC3	A0A0A0MQE5_MOUSE;CAMP1_MOUSE	Calmodulin-regulated spectrin-associated protein 1	61.9514	NaN	NaN	NaN
Vps53	Q8CCB4	VPS53_MOUSE	Vacuolar protein sorting-associated protein 53 homolog	61.9196	NaN	NaN	NaN
Pgs1	Q8BHF7	PGPS1_MOUSE	CDP-diacylglycerol--glycerol-3-phosphate 3-phosphatidyltransferase, mitochondrial	61.7834	NaN	NaN	NaN
Tph2	Q8CGV2	TPH2_MOUSE	Tryptophan 5-hydroxylase 2	61.7722	NaN	NaN	NaN
Wipf3	D3Z5R4;E9Q2D0;P0C7L0	D3Z5R4_MOUSE;E9Q2D0_MOUSE;WIPF3_MOUSE	WAS/WASL-interacting protein family member 3	61.7028	NaN	NaN	NaN
Ube4a	G3X9Y5	G3X9Y5_MOUSE	Ubiquitin conjugation factor E4 A	61.6058	NaN	NaN	NaN
Nudt5	Q9JKX6	NUDT5_MOUSE	ADP-sugar pyrophosphatase	61.581	NaN	NaN	NaN
Hspa1b;Hspa1a	P17879;Q61696	HS71B_MOUSE;HS71A_MOUSE	Heat shock 70 kDa protein 1B;Heat shock 70 kDa protein 1A	61.5009	NaN	NaN	NaN
Timm10	P62073	TIM10_MOUSE	Mitochondrial import inner membrane translocase subunit Tim10	61.4822	NaN	NaN	NaN
Eea1	Q8BL66	EEA1_MOUSE	Early endosome antigen 1	61.3729	NaN	NaN	NaN
Snf8	A2A6M1;Q9CZ28	A2A6M1_MOUSE;SNF8_MOUSE	Vacuolar-sorting protein SNF8	61.3097	NaN	NaN	NaN
Slc24a2	F6RT95	F6RT95_MOUSE	Solute carrier family 24 (sodium/potassium/calcium exchanger), member 2 (Fragment)	61.26	NaN	NaN	NaN
Vps50	Q8CI71	VPS50_MOUSE	Syndetin	61.2324	NaN	NaN	NaN
Gmpr2	Q99L27	GMPR2_MOUSE	GMP reductase 2	61.2262	NaN	NaN	NaN
Ptpn5	P54830	PTN5_MOUSE	Tyrosine-protein phosphatase non-receptor type 5	61.2065	NaN	NaN	NaN
Reps1	D3Z2E3;E9Q632;O54916	D3Z2E3_MOUSE;E9Q632_MOUSE;REPS1_MOUSE	RalBP1-associated Eps domain-containing protein 1	61.1691	NaN	NaN	NaN
Apba1	B2RUJ5	APBA1_MOUSE	Amyloid-beta A4 precursor protein-binding family A member 1	60.9767	NaN	NaN	NaN
Isca2	A0A1Y7VK19;Q9DCB8	A0A1Y7VK19_MOUSE;ISCA2_MOUSE	Iron-sulfur cluster assembly 2 homolog, mitochondrial (Fragment);Iron-sulfur cluster assembly 2 homolog, mitochondrial	60.9062	NaN	NaN	NaN
Fam169a	Q5XG69	F169A_MOUSE	Soluble lamin-associated protein of 75 kDa	60.8623	NaN	NaN	NaN
Grid2	Q61625	GRID2_MOUSE	Glutamate receptor ionotropic, delta-2	60.7828	NaN	NaN	NaN
Synpo	E9Q3E2;Q8CC35	E9Q3E2_MOUSE;SYNPO_MOUSE	Synaptopodin	60.7406	NaN	NaN	NaN
Vcpip1	A0A0R4J0M9;Q8CDG3	A0A0R4J0M9_MOUSE;VCIP1_MOUSE	Deubiquitinating protein VCIP135	60.7181	NaN	NaN	NaN
Clpx	Q6P8N8;Q9JHS4	Q6P8N8_MOUSE;CLPX_MOUSE	ATP-dependent Clp protease ATP-binding subunit clpX-like, mitochondrial;ATP-dependent Clp protease ATP-binding subunit clpX-like, mitochondrial	60.6693	NaN	NaN	NaN
Celf1	A0A0R4J0T5;P28659	A0A0R4J0T5_MOUSE;CELF1_MOUSE	CUGBP Elav-like family member 1	60.6663	NaN	NaN	NaN
Usp4	A0A0A6YW28;P35123	A0A0A6YW28_MOUSE;UBP4_MOUSE	Ubiquitin carboxyl-terminal hydrolase;Ubiquitin carboxyl-terminal hydrolase 4	60.5172	NaN	NaN	NaN
Grm7	G5E8D5;Q68ED2	G5E8D5_MOUSE;GRM7_MOUSE	Metabotropic glutamate receptor 7	60.4663	NaN	NaN	NaN
Adprhl2	Q8CG72	ARHL2_MOUSE	ADP-ribose glycohydrolase ARH3	60.4015	NaN	NaN	NaN
Aldh18a1	Q9Z110	P5CS_MOUSE	Delta-1-pyrroline-5-carboxylate synthase	60.2696	NaN	NaN	NaN
Tigar	Q8BZA9	TIGAR_MOUSE	Fructose-2,6-bisphosphatase TIGAR	60.1769	NaN	NaN	NaN
Me3	Q8BMF3	MAON_MOUSE	NADP-dependent malic enzyme, mitochondrial	60.0076	NaN	NaN	NaN
2210016F16Rik	G3X8U3	G3X8U3_MOUSE	Queuosine salvage protein	59.8933	NaN	NaN	NaN
Tnc	Q80YX1	TENA_MOUSE	Tenascin	59.5671	NaN	NaN	NaN
Cacna1e	A0A087WS83;Q61290	A0A087WS83_MOUSE;CAC1E_MOUSE	Voltage-dependent R-type calcium channel subunit alpha;Voltage-dependent R-type calcium channel subunit alpha-1E	59.4754	NaN	NaN	NaN
Wdr61	Q8BVQ0;Q9ERF3	Q8BVQ0_MOUSE;WDR61_MOUSE	WD repeat-containing protein 61	59.4046	NaN	NaN	NaN
Abracl	A0A1W2P7X0;E9QMV2;Q4KML4	A0A1W2P7X0_MOUSE;E9QMV2_MOUSE;ABRAL_MOUSE	Costars family protein ABRACL (Fragment);Costars family protein ABRACL;Costars family protein ABRACL	59.3131	NaN	NaN	NaN
Dbndd2	Q9CRD4	DBND2_MOUSE	Dysbindin domain-containing protein 2	59.2709	NaN	NaN	NaN
Flnb	Q80X90	FLNB_MOUSE	Filamin-B	59.1934	NaN	NaN	NaN
Gaa	P70699	LYAG_MOUSE	Lysosomal alpha-glucosidase	59.1915	NaN	NaN	NaN
Nmt2	A2AJH3;F7APP3;O70311	A2AJH3_MOUSE;F7APP3_MOUSE;NMT2_MOUSE	Glycylpeptide N-tetradecanoyltransferase;Glycylpeptide N-tetradecanoyltransferase;Glycylpeptide N-tetradecanoyltransferase 2	59.1002	NaN	NaN	NaN
Snap29	Q9ERB0	SNP29_MOUSE	Synaptosomal-associated protein 29	59.0193	NaN	NaN	NaN
Atp2b3	A2ALL9	A2ALL9_MOUSE	Calcium-transporting ATPase	58.9003	NaN	NaN	NaN
Cbs	Q91WT9	CBS_MOUSE	Cystathionine beta-synthase	58.8681	NaN	NaN	NaN
Gria3	B0QZW1	B0QZW1_MOUSE	Glutamate receptor 3	58.828	NaN	NaN	NaN
Plcb4	Q91UZ1;V9GXQ9	Q91UZ1_MOUSE;V9GXQ9_MOUSE	1-phosphatidylinositol 4,5-bisphosphate phosphodiesterase;Phosphoinositide phospholipase C	58.7889	NaN	NaN	NaN
Pigs	Q6PD26	PIGS_MOUSE	GPI transamidase component PIG-S	58.7645	NaN	NaN	NaN
Clstn3	D3Z601;Q99JH7	D3Z601_MOUSE;CSTN3_MOUSE	Calsyntenin-3	58.7025	NaN	NaN	NaN
Miga2	Q8BK03	MIGA2_MOUSE	Mitoguardin 2	58.6075	NaN	NaN	NaN
Vps39	Q8R5L3	VPS39_MOUSE	Vam6/Vps39-like protein	58.5224	NaN	NaN	NaN
Fads2	Q9Z0R9	FADS2_MOUSE	Acyl-CoA 6-desaturase	58.4871	NaN	NaN	NaN
Tagln2	Q9WVA4	TAGL2_MOUSE	Transgelin-2	58.4309	NaN	NaN	NaN
Mmp17	Q9R0S3	MMP17_MOUSE	Matrix metalloproteinase-17	58.4057	NaN	NaN	NaN
Kifbp	Q6ZPU9	KBP_MOUSE	KIF-binding protein	58.3541	NaN	NaN	NaN
Ap1s2	Q9DB50	AP1S2_MOUSE	AP-1 complex subunit sigma-2	58.3503	NaN	NaN	NaN
Ttll12	Q3UDE2	TTL12_MOUSE	Tubulin--tyrosine ligase-like protein 12	58.1635	NaN	NaN	NaN
Ahi1	A0A1L1SQE2;E9QP54;Q8K3E5	A0A1L1SQE2_MOUSE;E9QP54_MOUSE;AHI1_MOUSE	Jouberin	58.1353	NaN	NaN	NaN
Mindy1	Q76LS9	MINY1_MOUSE	Ubiquitin carboxyl-terminal hydrolase MINDY-1	58.1125	NaN	NaN	NaN
Mrpl10	Q3TBW2	RM10_MOUSE	39S ribosomal protein L10, mitochondrial	58.0516	NaN	NaN	NaN
Stx8	O88983;Q9D0J1	STX8_MOUSE;Q9D0J1_MOUSE	Syntaxin-8	58.0283	NaN	NaN	NaN
Snx30	Q8CE50	SNX30_MOUSE	Sorting nexin-30	57.9997	NaN	NaN	NaN
Dip2c	B2RQ71;E9PWR4	B2RQ71_MOUSE;E9PWR4_MOUSE	Dip2c protein;Disco-interacting protein 2 homolog C	57.9504	NaN	NaN	NaN
Plxnb1	Q8CJH3	PLXB1_MOUSE	Plexin-B1	57.8981	NaN	NaN	NaN
Gid8	Q9D7M1	GID8_MOUSE	Glucose-induced degradation protein 8 homolog	57.8686	NaN	NaN	NaN
Dlgap4	B1AZP2;B7ZNS2	DLGP4_MOUSE;B7ZNS2_MOUSE	Disks large-associated protein 4	57.7513	NaN	NaN	NaN
Nnt	Q61941	NNTM_MOUSE	NAD(P) transhydrogenase, mitochondrial	57.5975	NaN	NaN	NaN
Nop58	A0A0A0MQ76;Q6DFW4	A0A0A0MQ76_MOUSE;NOP58_MOUSE	Nucleolar protein 58	57.5189	NaN	NaN	NaN
Ptpn1	P35821	PTN1_MOUSE	Tyrosine-protein phosphatase non-receptor type 1	57.4425	NaN	NaN	NaN
Ehd4	Q9EQP2	EHD4_MOUSE	EH domain-containing protein 4	57.2835	NaN	NaN	NaN
Myg1	Q9JK81	MYG1_MOUSE	UPF0160 protein MYG1, mitochondrial	57.2559	NaN	NaN	NaN
Strip1	Q8C079	STRP1_MOUSE	Striatin-interacting protein 1	57.2493	NaN	NaN	NaN
Dnajb12	Q8C4C9;Q9QYI4	Q8C4C9_MOUSE;DJB12_MOUSE	DnaJ homolog subfamily B member 12	57.1186	NaN	NaN	NaN
Trappc2	Q9CQP2	TPPC2_MOUSE	Trafficking protein particle complex subunit 2	57.1137	NaN	NaN	NaN
Mrpl43	Q5RL20;Q99N89	Q5RL20_MOUSE;RM43_MOUSE	39S ribosomal protein L43, mitochondrial;39S ribosomal protein L43, mitochondrial	57.0684	NaN	NaN	NaN
Poldip2	F6SQH7;Q91VA6	F6SQH7_MOUSE;PDIP2_MOUSE	Polymerase delta-interacting protein 2 (Fragment);Polymerase delta-interacting protein 2	57.0162	NaN	NaN	NaN
Grin2a	P35436	NMDE1_MOUSE	Glutamate receptor ionotropic, NMDA 2A	56.9941	NaN	NaN	NaN
Znrd2	E0CYU9;P56873	E0CYU9_MOUSE;ZNRD2_MOUSE	Protein ZNRD2	56.9741	NaN	NaN	NaN
Dcaf7	P61963	DCAF7_MOUSE	DDB1- and CUL4-associated factor 7	56.971	NaN	NaN	NaN
Rmdn1	Q9DCV4	RMD1_MOUSE	Regulator of microtubule dynamics protein 1	56.9118	NaN	NaN	NaN
Shank1	D3YZU1;D3YZU4;D3YZU5	SHAN1_MOUSE;D3YZU4_MOUSE;D3YZU5_MOUSE	SH3 and multiple ankyrin repeat domains protein 1	56.8868	NaN	NaN	NaN
Elmod1	E9Q0K9;Q3V1U8	E9Q0K9_MOUSE;ELMD1_MOUSE	ELMO domain-containing protein 1	56.7061	NaN	NaN	NaN
Ppp1r12a	Q9DBR7	MYPT1_MOUSE	Protein phosphatase 1 regulatory subunit 12A	56.6877	NaN	NaN	NaN
Anxa6	F8WIT2;P14824	F8WIT2_MOUSE;ANXA6_MOUSE	Annexin;Annexin A6	56.651	NaN	NaN	NaN
Efl1	Q8C0D5	EFL1_MOUSE	Elongation factor-like GTPase 1	56.6479	NaN	NaN	NaN
Fnta	Q61239	FNTA_MOUSE	Protein farnesyltransferase/geranylgeranyltransferase type-1 subunit alpha	56.5066	NaN	NaN	NaN
Cfdp1	O88271	CFDP1_MOUSE	Craniofacial development protein 1	56.4949	NaN	NaN	NaN
Gbe1	F6ZHD8;Q9D6Y9	F6ZHD8_MOUSE;GLGB_MOUSE	1,4-alpha-glucan-branching enzyme;1,4-alpha-glucan-branching enzyme	56.355	NaN	NaN	NaN
Tmem63b	D3Z2D8;Q3TWI9	D3Z2D8_MOUSE;CSCL2_MOUSE	CSC1-like protein 2 (Fragment);CSC1-like protein 2	56.296	NaN	NaN	NaN
Tmed5	Q9CXE7	TMED5_MOUSE	Transmembrane emp24 domain-containing protein 5	56.2336	NaN	NaN	NaN
Rasgrf2	P70392	RGRF2_MOUSE	Ras-specific guanine nucleotide-releasing factor 2	56.2262	NaN	NaN	NaN
Itpr1	A0A0N4SWI0	A0A0N4SWI0_MOUSE	Inositol 1,4,5-trisphosphate receptor type 1 (Fragment)	56.1952	NaN	NaN	NaN
Nfyc	P70353	NFYC_MOUSE	Nuclear transcription factor Y subunit gamma	NaN	NaN	NaN	NaN
Cdc42ep1	A0A0R4J0S1;Q91W92	A0A0R4J0S1_MOUSE;BORG5_MOUSE	Cdc42 effector protein 1	56.1827	NaN	NaN	NaN
Snta1	A2AKD7	A2AKD7_MOUSE	Alpha-1-syntrophin	56.1273	NaN	NaN	NaN
Slc7a14	Q8BXR1	S7A14_MOUSE	Probable cationic amino acid transporter	55.9974	NaN	NaN	NaN
Cacnb1	A0A0R4J194;A2A543	A0A0R4J194_MOUSE;A2A543_MOUSE	Voltage-dependent L-type calcium channel subunit beta-1	55.9656	NaN	NaN	NaN
Akap12	Q9WTQ5	AKA12_MOUSE	A-kinase anchor protein 12	55.8877	NaN	NaN	NaN
Exoc2	Q9D4H1	EXOC2_MOUSE	Exocyst complex component 2	55.7841	NaN	NaN	NaN
Plekha1	D3YU01;D6RCU3;Q8BUL6	D3YU01_MOUSE;D6RCU3_MOUSE;PKHA1_MOUSE	Pleckstrin homology domain-containing family A member 1	55.6303	NaN	NaN	NaN
Mrpl9	Q3UK02;Q99N94	Q3UK02_MOUSE;RM09_MOUSE	39S ribosomal protein L9, mitochondrial;39S ribosomal protein L9, mitochondrial	55.5352	NaN	NaN	NaN
Mtmr9	Q9Z2D0	MTMR9_MOUSE	Myotubularin-related protein 9	55.5256	NaN	NaN	NaN
Tmed7	D3YZZ5;E9Q7G1	D3YZZ5_MOUSE;E9Q7G1_MOUSE	Transmembrane p24-trafficking protein 7	55.4088	NaN	NaN	NaN
Vkorc1l1	A0A0M3HEP8;Q6TEK5	A0A0M3HEP8_MOUSE;VKORL_MOUSE	Vitamin K epoxide reductase complex subunit 1-like protein 1	55.3652	NaN	NaN	NaN
Setd3	Q91WC0	SETD3_MOUSE	Actin-histidine N-methyltransferase	55.2922	NaN	NaN	NaN
Dst	S4R1P5	S4R1P5_MOUSE	Dystonin	55.2329	NaN	NaN	NaN
Nrd1;Nrdc	A2A9Q2;Q8BHG1	A2A9Q2_MOUSE;NRDC_MOUSE	Nardilysin, N-arginine dibasic convertase, NRD convertase 1;Nardilysin	55.1337	NaN	NaN	NaN
Map11;MAP11	E9Q2V5;Q3UTZ3	E9Q2V5_MOUSE;MA11_MOUSE	Microtubule-associated protein 11	55.0984	NaN	NaN	NaN
Mob1b;Mob1b;Mob1a	Q3UDM0;Q8BPB0;Q921Y0	Q3UDM0_MOUSE;MOB1B_MOUSE;MOB1A_MOUSE	MOB kinase activator 1B;MOB kinase activator 1B;MOB kinase activator 1A	55.0666	NaN	NaN	NaN
Commd3	Q63829	COMD3_MOUSE	COMM domain-containing protein 3	54.963	NaN	NaN	NaN
Rgs20	Q9QZB1	RGS20_MOUSE	Regulator of G-protein signaling 20	54.7814	NaN	NaN	NaN
Pdpk1	F2Z3X6;Q9Z2A0	F2Z3X6_MOUSE;PDPK1_MOUSE	3-phosphoinositide-dependent protein kinase 1	54.7681	NaN	NaN	NaN
Stmn3	O70166	STMN3_MOUSE	Stathmin-3	54.7554	NaN	NaN	NaN
Ipcef1	Q5DU31	ICEF1_MOUSE	Interactor protein for cytohesin exchange factors 1	54.6316	NaN	NaN	NaN
Traf3	Q3UHJ1;Q60803	Q3UHJ1_MOUSE;TRAF3_MOUSE	TNF receptor-associated factor;TNF receptor-associated factor 3	54.5014	NaN	NaN	NaN
Map7	D3YWN7;E9QMU3;O88735	D3YWN7_MOUSE;E9QMU3_MOUSE;MAP7_MOUSE	Ensconsin	54.4757	NaN	NaN	NaN
Hsd17b8	P50171	DHB8_MOUSE	Estradiol 17-beta-dehydrogenase 8	54.4127	NaN	NaN	NaN
Magi1	A0A0N4SUZ0;A0A0R4J0S6;Q4VBG2;Q6RHR9	A0A0N4SUZ0_MOUSE;A0A0R4J0S6_MOUSE;Q4VBG2_MOUSE;MAGI1_MOUSE	Membrane-associated guanylate kinase, WW and PDZ domain-containing protein 1;Membrane-associated guanylate kinase, WW and PDZ domain-containing protein 1;Magi1 protein (Fragment);Membrane-associated guanylate kinase, WW and PDZ domain-containing protein 1	54.4124	NaN	NaN	NaN
Arhgef11	E9Q0A3;Q68FM7	E9Q0A3_MOUSE;Q68FM7_MOUSE	Rho guanine nucleotide exchange factor (GEF) 11 (Fragment);Rho guanine nucleotide exchange factor (GEF) 11	54.355	NaN	NaN	NaN
Vwa5a	Q99KC8	VMA5A_MOUSE	von Willebrand factor A domain-containing protein 5A	54.2018	NaN	NaN	NaN
Ube2a	A0A0J9YUN2;A0A0J9YUR7;A0A0J9YUW6;Q3TQ27;Q9Z255	A0A0J9YUN2_MOUSE;A0A0J9YUR7_MOUSE;A0A0J9YUW6_MOUSE;Q3TQ27_MOUSE;UBE2A_MOUSE	Ubiquitin-conjugating enzyme E2 A;Ubiquitin-conjugating enzyme E2 A;Ubiquitin-conjugating enzyme E2 A (Fragment);Ubiquitin-conjugating enzyme E2 A;Ubiquitin-conjugating enzyme E2 A	54.1728	NaN	NaN	NaN
Abhd10	Q6PE15	ABHDA_MOUSE	Mycophenolic acid acyl-glucuronide esterase, mitochondrial	54.1728	NaN	NaN	NaN
Vps18	Q8R307	VPS18_MOUSE	Vacuolar protein sorting-associated protein 18 homolog	54.1639	NaN	NaN	NaN
Eif2b5	Q8CHW4	EI2BE_MOUSE	Translation initiation factor eIF-2B subunit epsilon	53.9954	NaN	NaN	NaN
Arrb1	J3QNU6;Q8BWG8	J3QNU6_MOUSE;ARRB1_MOUSE	Beta-arrestin-1	53.9037	NaN	NaN	NaN
Fbxl18	E9PYR1;F8VQK6	E9PYR1_MOUSE;F8VQK6_MOUSE	F-box and leucine-rich repeat protein 18	53.9028	NaN	NaN	NaN
Lurap1	Q9D6I9	LURA1_MOUSE	Leucine rich adaptor protein 1	53.7135	NaN	NaN	NaN
Isoc2a	P85094	ISC2A_MOUSE	Isochorismatase domain-containing protein 2A	53.6739	NaN	NaN	NaN
Pef1	Q8BFY6	PEF1_MOUSE	Peflin	53.6628	NaN	NaN	NaN
Aldh3a2	B1ATI0;B1AV77;P47740	B1ATI0_MOUSE;B1AV77_MOUSE;AL3A2_MOUSE	Aldehyde dehydrogenase;Aldehyde dehydrogenase;Aldehyde dehydrogenase family 3 member A2	53.6449	NaN	NaN	NaN
Uckl1	Q91YL3	UCKL1_MOUSE	Uridine-cytidine kinase-like 1	53.6048	NaN	NaN	NaN
Mast1	Q9R1L5	MAST1_MOUSE	Microtubule-associated serine/threonine-protein kinase 1	53.5087	NaN	NaN	NaN
Kcnq2	A0A0G2JFQ2;B7ZBV9;B7ZBW1;B7ZBW2	A0A0G2JFQ2_MOUSE;B7ZBV9_MOUSE;B7ZBW1_MOUSE;B7ZBW2_MOUSE	Potassium voltage-gated channel subfamily KQT member 2	53.4881	NaN	NaN	NaN
Fam171a2	A2A699	F1712_MOUSE	Protein FAM171A2	53.3261	NaN	NaN	NaN
Kcnip4	Q3UFC0;Q3YAA5;Q6PHZ8	Q3UFC0_MOUSE;Q3YAA5_MOUSE;KCIP4_MOUSE	Kv channel-interacting protein 4	53.2908	NaN	NaN	NaN
Usp15	Q8R5H1	UBP15_MOUSE	Ubiquitin carboxyl-terminal hydrolase 15	53.2802	NaN	NaN	NaN
Supt5h	O55201	SPT5H_MOUSE	Transcription elongation factor SPT5	53.2313	NaN	NaN	NaN
Tmsb4x	P20065	TYB4_MOUSE	Thymosin beta-4	53.1785	NaN	NaN	NaN
Cdkn2aip	Q8BI72	CARF_MOUSE	CDKN2A-interacting protein	53.1736	NaN	NaN	NaN
Prps2	Q9CS42	PRPS2_MOUSE	Ribose-phosphate pyrophosphokinase 2	53.1578	NaN	NaN	NaN
Smarca4	A0A0R4J170;Q3TKT4	A0A0R4J170_MOUSE;SMCA4_MOUSE	Transcription activator BRG1	53.0518	NaN	NaN	NaN
Ddt	O35215	DOPD_MOUSE	D-dopachrome decarboxylase	53.0389	NaN	NaN	NaN
Serpinh1	P19324	SERPH_MOUSE	Serpin H1	53.0199	NaN	NaN	NaN
Cntfr	O88507	CNTFR_MOUSE	Ciliary neurotrophic factor receptor subunit alpha	52.965	NaN	NaN	NaN
Sec23b	Q9D662	SC23B_MOUSE	Protein transport protein Sec23B	52.9603	NaN	NaN	NaN
Pde4d	E9PVU7	E9PVU7_MOUSE	Phosphodiesterase	52.9497	NaN	NaN	NaN
Chd8	Q09XV5	CHD8_MOUSE	Chromodomain-helicase-DNA-binding protein 8	52.9178	NaN	NaN	NaN
Cdc23	A0A0R4J1W7;G3X8W7;Q8BGZ4	A0A0R4J1W7_MOUSE;G3X8W7_MOUSE;CDC23_MOUSE	Cell division cycle protein 23 homolog	52.8935	NaN	NaN	NaN
Dclk1	Q8CCN4	Q8CCN4_MOUSE	Serine/threonine-protein kinase DCLK1	52.8788	NaN	NaN	NaN
Myo1e	E9Q634	MYO1E_MOUSE	Unconventional myosin-Ie	52.8528	NaN	NaN	NaN
Bag5	Q8CI32	BAG5_MOUSE	BAG family molecular chaperone regulator 5	52.7822	NaN	NaN	NaN
Rwdd1	Q9CQK7	RWDD1_MOUSE	RWD domain-containing protein 1	52.6645	NaN	NaN	NaN
Fkbp1b	Q80YE1;Q9Z2I2	Q80YE1_MOUSE;FKB1B_MOUSE	Peptidylprolyl isomerase;Peptidyl-prolyl cis-trans isomerase FKBP1B	52.6152	NaN	NaN	NaN
Tcp11l1	Q8BTG3	T11L1_MOUSE	T-complex protein 11-like protein 1	52.5997	NaN	NaN	NaN
Fbxo3	Q9DC63	FBX3_MOUSE	F-box only protein 3	52.5564	NaN	NaN	NaN
Cyp2d22	Q9JKY7	Q9JKY7_MOUSE	Cytochrome P450 CYP2D22	52.5035	NaN	NaN	NaN
Cert	Q9EQG9	CERT_MOUSE	Ceramide transfer protein	52.4712	NaN	NaN	NaN
Rraga	Q80X95	RRAGA_MOUSE	Ras-related GTP-binding protein A	52.2731	NaN	NaN	NaN
Cad	B2RQC6;E9QAI5	PYR1_MOUSE;E9QAI5_MOUSE	CAD protein	52.2718	NaN	NaN	NaN
Rgs17	G5E8E0;Q9QZB0	G5E8E0_MOUSE;RGS17_MOUSE	Regulator of G-protein-signaling 17;Regulator of G-protein signaling 17	52.2119	NaN	NaN	NaN
Nck1	Q99M51	NCK1_MOUSE	Cytoplasmic protein NCK1	52.1589	NaN	NaN	NaN
Ap2m1	A0A338P6T4	A0A338P6T4_MOUSE	AP-2 complex subunit mu (Fragment)	52.1268	NaN	NaN	NaN
Penk	P22005	PENK_MOUSE	Proenkephalin-A	52.0719	NaN	NaN	NaN
Prickle2	A7YQ68;Q80Y24	A7YQ68_MOUSE;PRIC2_MOUSE	Prickle-like 2 (Drosophila);Prickle-like protein 2	52.045	NaN	NaN	NaN
Naxe	Q8K4Z3	NNRE_MOUSE	NAD(P)H-hydrate epimerase	52.0429	NaN	NaN	NaN
Lgalsl	Q8VED9	LEGL_MOUSE	Galectin-related protein	51.834	NaN	NaN	NaN
Rims3	Q80U57	RIMS3_MOUSE	Regulating synaptic membrane exocytosis protein 3	51.8328	NaN	NaN	NaN
Afdn	E9Q9C3;Q9QZQ1	E9Q9C3_MOUSE;AFAD_MOUSE	Afadin	51.7769	NaN	NaN	NaN
Reep5	Q60870	REEP5_MOUSE	Receptor expression-enhancing protein 5	NaN	79.1904	NaN	NaN
Slc25a51	A2AKW0;Q5HZI9	A2AKW0_MOUSE;S2551_MOUSE	Solute carrier family 25 member 51	51.7502	NaN	NaN	NaN
Armc8	G3X920	G3X920_MOUSE	Armadillo repeat-containing protein 8	51.7261	NaN	NaN	NaN
Cirbp	P60824	CIRBP_MOUSE	Cold-inducible RNA-binding protein	51.6876	NaN	NaN	NaN
Ppm1f	Q8CGA0	PPM1F_MOUSE	Protein phosphatase 1F	51.6771	NaN	NaN	NaN
Aspscr1	Q8VBT9	ASPC1_MOUSE	Tether containing UBX domain for GLUT4	51.5615	NaN	NaN	NaN
Gclc	P97494	GSH1_MOUSE	Glutamate--cysteine ligase catalytic subunit	51.4572	NaN	NaN	NaN
Dhrs7	A0A1Y7VN19;Q9CXR1	A0A1Y7VN19_MOUSE;DHRS7_MOUSE	Dehydrogenase/reductase SDR family member 7 (Fragment);Dehydrogenase/reductase SDR family member 7	51.381	NaN	NaN	NaN
Vwa8	Q8CC88	VWA8_MOUSE	von Willebrand factor A domain-containing protein 8	51.285	NaN	NaN	NaN
Carm1	D3YUP1;Q9WVG6	D3YUP1_MOUSE;CARM1_MOUSE	Histone-arginine methyltransferase CARM1	51.1487	NaN	NaN	NaN
Cog3	E9QL65	E9QL65_MOUSE	Conserved oligomeric Golgi complex subunit 3	51.1042	NaN	NaN	NaN
Cyld	Q80TQ2;Z4YJJ5	CYLD_MOUSE;Z4YJJ5_MOUSE	Ubiquitin carboxyl-terminal hydrolase CYLD	51.0998	NaN	NaN	NaN
Uck1	A2AN37;P52623	A2AN37_MOUSE;UCK1_MOUSE	Uridine-cytidine kinase;Uridine-cytidine kinase 1	51.0785	NaN	NaN	NaN
Osbpl2	Q8BX94	OSBL2_MOUSE	Oxysterol-binding protein-related protein 2	51.038	NaN	NaN	NaN
Slc9a7	Q8BLV3	SL9A7_MOUSE	Sodium/hydrogen exchanger 7	50.9746	NaN	NaN	NaN
Vps41	Q5KU39	VPS41_MOUSE	Vacuolar protein sorting-associated protein 41 homolog	50.9604	NaN	NaN	NaN
Sorbs2	B7ZWM6;B9EKP8;Q3UTJ2	B7ZWM6_MOUSE;B9EKP8_MOUSE;SRBS2_MOUSE	Sorbin and SH3 domain-containing protein 2	50.8768	NaN	NaN	NaN
Fbxo6	Q9QZN4	FBX6_MOUSE	F-box only protein 6	50.8172	NaN	NaN	NaN
Ralgapa1	A0A1W2P712;A0A1W2P832;A0A2I3BRX9;Q6GYP7	A0A1W2P712_MOUSE;A0A1W2P832_MOUSE;A0A2I3BRX9_MOUSE;RGPA1_MOUSE	Ral GTPase-activating protein subunit alpha-1	50.6909	NaN	NaN	NaN
Txndc12	Q9CQU0	TXD12_MOUSE	Thioredoxin domain-containing protein 12	50.5855	NaN	NaN	NaN
Lclat1	A0A3B2WDB3;Q3UN02	A0A3B2WDB3_MOUSE;LCLT1_MOUSE	Lysocardiolipin acyltransferase 1 (Fragment);Lysocardiolipin acyltransferase 1	50.5792	NaN	NaN	NaN
Ctnnbl1	Q9CWL8	CTBL1_MOUSE	Beta-catenin-like protein 1	50.4813	NaN	NaN	NaN
Entpd2	O55026	ENTP2_MOUSE	Ectonucleoside triphosphate diphosphohydrolase 2	50.4618	NaN	NaN	NaN
Dock9	A0A1D5RLE0;A0A1D5RMM1;A0A5F8MPL9;E9QMR2;F8VPN7;Q8BIK4	A0A1D5RLE0_MOUSE;A0A1D5RMM1_MOUSE;A0A5F8MPL9_MOUSE;E9QMR2_MOUSE;F8VPN7_MOUSE;DOCK9_MOUSE	Dedicator of cytokinesis protein 9	50.4197	NaN	NaN	NaN
Ublcp1	Q8BGR9	UBCP1_MOUSE	Ubiquitin-like domain-containing CTD phosphatase 1	50.1928	NaN	NaN	NaN
Hdhd2	Q3UGR5	HDHD2_MOUSE	Haloacid dehalogenase-like hydrolase domain-containing protein 2	50.1617	NaN	NaN	NaN
Sv2c	A2RSH4;Q69ZS6	A2RSH4_MOUSE;SV2C_MOUSE	Sv2c protein;Synaptic vesicle glycoprotein 2C	50.108	NaN	NaN	NaN
Fcsk	Q7TMC8	FCSK_MOUSE	L-fucose kinase	50.0052	NaN	NaN	NaN
Cnpy3	Q9DAU1	CNPY3_MOUSE	Protein canopy homolog 3	49.9963	NaN	NaN	NaN
Ggct	Q9D7X8	GGCT_MOUSE	Gamma-glutamylcyclotransferase	49.9867	NaN	NaN	NaN
Plec	Q9QXS1	PLEC_MOUSE	Plectin	49.9273	NaN	NaN	NaN
Chga	P26339	CMGA_MOUSE	Chromogranin-A	49.9019	NaN	NaN	NaN
Tkfc	Q8VC30	TKFC_MOUSE	Triokinase/FMN cyclase	49.888	NaN	NaN	NaN
Sbds	P70122	SBDS_MOUSE	Ribosome maturation protein SBDS	49.8622	NaN	NaN	NaN
Txndc5	A0A0R4J1Y7;E9PXX7;Q91W90	A0A0R4J1Y7_MOUSE;E9PXX7_MOUSE;TXND5_MOUSE	Thioredoxin domain-containing protein 5	49.8229	NaN	NaN	NaN
Hexa	P29416	HEXA_MOUSE	Beta-hexosaminidase subunit alpha	49.754	NaN	NaN	NaN
Flii	Q9JJ28	FLII_MOUSE	Protein flightless-1 homolog	49.6586	NaN	NaN	NaN
Agfg2	Q3TBU7;Q3U2K8;Q80WC7	Q3TBU7_MOUSE;Q3U2K8_MOUSE;AGFG2_MOUSE	Arf-GAP domain and FG repeat-containing protein 2 (Fragment);Arf-GAP domain and FG repeat-containing protein 2;Arf-GAP domain and FG repeat-containing protein 2	49.525	NaN	NaN	NaN
Ephx2	P34914	HYES_MOUSE	Bifunctional epoxide hydrolase 2	49.3975	NaN	NaN	NaN
Fbxo22	Q78JE5	FBX22_MOUSE	F-box only protein 22	49.353	NaN	NaN	NaN
Them6	Q80ZW2	THEM6_MOUSE	Protein THEM6	49.3124	NaN	NaN	NaN
Metap1	Q8BP48	MAP11_MOUSE	Methionine aminopeptidase 1	49.2862	NaN	NaN	NaN
Carmil1	D3Z030;Q6EDY6	D3Z030_MOUSE;CARL1_MOUSE	F-actin-uncapping protein LRRC16A	49.2287	NaN	NaN	NaN
Qrsl1	Q9CZN8	GATA_MOUSE	Glutamyl-tRNA(Gln) amidotransferase subunit A, mitochondrial	49.1832	NaN	NaN	NaN
Sort1	Q6PHU5	SORT_MOUSE	Sortilin	49.1771	NaN	NaN	NaN
Shisa7	F6T9T6;Q8C3Q5	F6T9T6_MOUSE;SHSA7_MOUSE	Protein shisa-7 (Fragment);Protein shisa-7	49.1713	NaN	NaN	NaN
C1qtnf4	Q8R066	C1QT4_MOUSE	Complement C1q tumor necrosis factor-related protein 4	49.1678	NaN	NaN	NaN
Hcn1	O88704	HCN1_MOUSE	Potassium/sodium hyperpolarization-activated cyclic nucleotide-gated channel 1	48.9715	NaN	NaN	NaN
Sorbs1	A0A286YCI8	A0A286YCI8_MOUSE	Sorbin and SH3 domain-containing protein 1	48.9357	NaN	NaN	NaN
Ppil1	Q9D0W5	PPIL1_MOUSE	Peptidyl-prolyl cis-trans isomerase-like 1	48.9069	NaN	NaN	NaN
Gcdh	A0A0A0MQ68;Q60759	A0A0A0MQ68_MOUSE;GCDH_MOUSE	Glutaryl-CoA dehydrogenase, mitochondrial;Glutaryl-CoA dehydrogenase, mitochondrial	48.9009	NaN	NaN	NaN
Tapt1	Q4VBD2	TAPT1_MOUSE	Transmembrane anterior posterior transformation protein 1	48.8223	NaN	NaN	NaN
Glb1	P23780	BGAL_MOUSE	Beta-galactosidase	48.8077	NaN	NaN	NaN
Tmem132b	F7BAB2	F7BAB2_MOUSE	Transmembrane protein 132B	48.7767	NaN	NaN	NaN
Lrrc73	B2RWC4;F6U1P7	B2RWC4_MOUSE;F6U1P7_MOUSE	Gm88 protein;Leucine-rich repeat-containing 73	48.6757	NaN	NaN	NaN
Ablim1	E9Q9C0;E9Q9C1;E9Q9C2;E9Q9C4;E9QK41;Q8K4G5	E9Q9C0_MOUSE;E9Q9C1_MOUSE;E9Q9C2_MOUSE;E9Q9C4_MOUSE;E9QK41_MOUSE;ABLM1_MOUSE	Actin-binding LIM protein 1	48.5554	NaN	NaN	NaN
Necap2	Q9D1J1	NECP2_MOUSE	Adaptin ear-binding coat-associated protein 2	48.5391	NaN	NaN	NaN
Hecw2	Q6I6G8	HECW2_MOUSE	E3 ubiquitin-protein ligase HECW2	48.5225	NaN	NaN	NaN
Fah	P35505	FAAA_MOUSE	Fumarylacetoacetase	48.4881	NaN	NaN	NaN
Cacna1b	A2AIR7;A2AIR9;O55017	A2AIR7_MOUSE;A2AIR9_MOUSE;CAC1B_MOUSE	Voltage-dependent N-type calcium channel subunit alpha;Voltage-dependent N-type calcium channel subunit alpha;Voltage-dependent N-type calcium channel subunit alpha-1B	48.2504	NaN	NaN	NaN
Hip1	Q8VD75	HIP1_MOUSE	Huntingtin-interacting protein 1	48.1628	NaN	NaN	NaN
Camkk1	Q8VBY2	KKCC1_MOUSE	Calcium/calmodulin-dependent protein kinase kinase 1	48.0854	NaN	NaN	NaN
Cnr1	P47746	CNR1_MOUSE	Cannabinoid receptor 1	48.0769	NaN	NaN	NaN
Mterf2	Q8BKY8	MTEF2_MOUSE	Transcription termination factor 2, mitochondrial	48.0692	NaN	NaN	NaN
Naa35	Q6PHQ8	NAA35_MOUSE	N-alpha-acetyltransferase 35, NatC auxiliary subunit	48.0605	NaN	NaN	NaN
Srp14	P16254	SRP14_MOUSE	Signal recognition particle 14 kDa protein	48.0363	NaN	NaN	NaN
Ppm1b	P36993;Q99NF7	PPM1B_MOUSE;Q99NF7_MOUSE	Protein phosphatase 1B;Ppm1b protein	47.8533	NaN	NaN	NaN
Mia3	Q8BI84	TGO1_MOUSE	Transport and Golgi organization protein 1 homolog	47.8249	NaN	NaN	NaN
Mindy2	A0A1L1STF0;Q6PDI6	A0A1L1STF0_MOUSE;MINY2_MOUSE	Ubiquitin carboxyl-terminal hydrolase MINDY-2	47.7674	NaN	NaN	NaN
Ppox	A0A0A6YX50;P51175	A0A0A6YX50_MOUSE;PPOX_MOUSE	Protoporphyrinogen oxidase (Fragment);Protoporphyrinogen oxidase	47.701	NaN	NaN	NaN
Manf	Q3TMX5;Q80ZP8	Q3TMX5_MOUSE;Q80ZP8_MOUSE	Mesencephalic astrocyte-derived neurotrophic factor;Armet protein	47.6883	NaN	NaN	NaN
Vipas39	Q8BGQ1	SPE39_MOUSE	Spermatogenesis-defective protein 39 homolog	47.6225	NaN	NaN	NaN
Ctsa	G3X8T3;P16675	G3X8T3_MOUSE;PPGB_MOUSE	Carboxypeptidase;Lysosomal protective protein	47.5817	NaN	NaN	NaN
Vps35l	I1E4X5;Q8BWQ6	I1E4X5_MOUSE;VP35L_MOUSE	VPS35 endosomal protein sorting factor-like	47.5742	NaN	NaN	NaN
Pigk	E9Q421;Q8BL63;Q8BXX3;Q9CXY9	E9Q421_MOUSE;Q8BL63_MOUSE;Q8BXX3_MOUSE;GPI8_MOUSE	GPI-anchor transamidase	47.5264	NaN	NaN	NaN
Armcx3	Q8BHS6	ARMX3_MOUSE	Armadillo repeat-containing X-linked protein 3	47.5119	NaN	NaN	NaN
Cpne4	Q8BLR2;Q9D6C8	CPNE4_MOUSE;Q9D6C8_MOUSE	Copine-4	47.3848	NaN	NaN	NaN
Reps2	A2AFI8;B9EI38	A2AFI8_MOUSE;B9EI38_MOUSE	RalBP1-associated Eps domain-containing protein 2	47.2047	NaN	NaN	NaN
Dnajc19	D3Z5K6;G3X8S1;Q9CQV7	D3Z5K6_MOUSE;G3X8S1_MOUSE;TIM14_MOUSE	Mitochondrial import inner membrane translocase subunit TIM14	47.1974	NaN	NaN	NaN
Apoa4	P06728	APOA4_MOUSE	Apolipoprotein A-IV	47.1831	NaN	NaN	NaN
Nrn1	A0A286YCW7;A0A286YD56;D3Z4E2;Q8CFV4	A0A286YCW7_MOUSE;A0A286YD56_MOUSE;D3Z4E2_MOUSE;NRN1_MOUSE	Neuritin (Fragment);Neuritin;Neuritin;Neuritin	47.1569	NaN	NaN	NaN
Mtmr1	I7HJQ9;Q9Z2C4	I7HJQ9_MOUSE;MTMR1_MOUSE	Myotubularin-related protein 1	47.1295	NaN	NaN	NaN
Tln1	P26039	TLN1_MOUSE	Talin-1	47.1265	NaN	NaN	NaN
Msn	P26041	MOES_MOUSE	Moesin	47.0706	NaN	NaN	NaN
Metap2	O08663;Q3TMN1;Q3UI33	MAP2_MOUSE;Q3TMN1_MOUSE;Q3UI33_MOUSE	Methionine aminopeptidase 2	47.0105	NaN	NaN	NaN
Stxbp3	Q60770	STXB3_MOUSE	Syntaxin-binding protein 3	46.925	NaN	NaN	NaN
Copg2	Q9QXK3	COPG2_MOUSE	Coatomer subunit gamma-2	46.9149	NaN	NaN	NaN
Pmpcb	Q9CXT8	MPPB_MOUSE	Mitochondrial-processing peptidase subunit beta	46.8146	NaN	NaN	NaN
Prkag2	Q8BIQ9;Q91WG5	Q8BIQ9_MOUSE;AAKG2_MOUSE	5'-AMP-activated protein kinase subunit gamma-2	46.7255	NaN	NaN	NaN
Adcy9	E9Q706;P51830	E9Q706_MOUSE;ADCY9_MOUSE	Adenylate cyclase type 9	46.6611	NaN	NaN	NaN
Ubap1	Q8BH48	UBAP1_MOUSE	Ubiquitin-associated protein 1	46.5705	NaN	NaN	NaN
Nlgn1	E9QK34;Q99K10	E9QK34_MOUSE;NLGN1_MOUSE	Neuroligin-1	46.3686	NaN	NaN	NaN
Fto	Q8BGW1	FTO_MOUSE	Alpha-ketoglutarate-dependent dioxygenase FTO	NaN	NaN	NaN	NaN
Tagln	P37804	TAGL_MOUSE	Transgelin	46.3339	NaN	NaN	NaN
Syap1	Q9D5V6	SYAP1_MOUSE	Synapse-associated protein 1	46.1537	NaN	NaN	NaN
Klhl22	Q99JN2	KLH22_MOUSE	Kelch-like protein 22	46.1255	NaN	NaN	NaN
Adcy1	O88444	ADCY1_MOUSE	Adenylate cyclase type 1	45.986	NaN	NaN	NaN
Fkbp5	Q64378	FKBP5_MOUSE	Peptidyl-prolyl cis-trans isomerase FKBP5	45.9625	NaN	NaN	NaN
Borcs5	Q9D920	BORC5_MOUSE	BLOC-1-related complex subunit 5	45.9507	NaN	NaN	NaN
Mogs	Q80UM7	MOGS_MOUSE	Mannosyl-oligosaccharide glucosidase	45.946	NaN	NaN	NaN
Cdc42se2	Q8BGH7	C42S2_MOUSE	CDC42 small effector protein 2	45.9126	NaN	NaN	NaN
Dmac2l	Q9CRA7	ATP5S_MOUSE	ATP synthase subunit s, mitochondrial	45.7417	NaN	NaN	NaN
Snx17	Q8BVL3	SNX17_MOUSE	Sorting nexin-17	45.7409	NaN	NaN	NaN
Gemin5	A2AFQ9;E9PUU4;Q8BX17	A2AFQ9_MOUSE;E9PUU4_MOUSE;GEMI5_MOUSE	Gem-associated protein 5	45.7185	NaN	NaN	NaN
Lrrc8a	Q80WG5	LRC8A_MOUSE	Volume-regulated anion channel subunit LRRC8A	45.6923	NaN	NaN	NaN
Tacc1	F8VQ95;Q6Y685	F8VQ95_MOUSE;TACC1_MOUSE	Transforming acidic coiled-coil-containing protein 1	45.6543	NaN	NaN	NaN
Mdp1	Q9D967	MGDP1_MOUSE	Magnesium-dependent phosphatase 1	45.551	NaN	NaN	NaN
Prune2	Q52KR3	PRUN2_MOUSE	Protein prune homolog 2	45.4987	NaN	NaN	NaN
Ncs1	Q8BNY6	NCS1_MOUSE	Neuronal calcium sensor 1	45.487	NaN	NaN	NaN
Acyp2	P56375	ACYP2_MOUSE	Acylphosphatase-2	45.1739	NaN	NaN	NaN
Coq3	Q8BMS4	COQ3_MOUSE	Ubiquinone biosynthesis O-methyltransferase, mitochondrial	NaN	NaN	NaN	NaN
Lgmn	O89017	LGMN_MOUSE	Legumain	45.1629	NaN	NaN	NaN
Arfgef3	Q3UGY8	BIG3_MOUSE	Brefeldin A-inhibited guanine nucleotide-exchange protein 3	45.1091	NaN	NaN	NaN
Clybl	Q8R4N0	CLYBL_MOUSE	Citramalyl-CoA lyase, mitochondrial	45.0671	NaN	NaN	NaN
Acp6	Q8BP40	PPA6_MOUSE	Lysophosphatidic acid phosphatase type 6	NaN	NaN	NaN	NaN
Plppr2	A0A087WQF0	A0A087WQF0_MOUSE	Phospholipid phosphatase-related protein type 2	45.0669	NaN	NaN	NaN
Tnks1bp1	P58871	TB182_MOUSE	182 kDa tankyrase-1-binding protein	45.0453	NaN	NaN	NaN
Faah	O08914	FAAH1_MOUSE	Fatty-acid amide hydrolase 1	45.041	NaN	NaN	NaN
Sorl1	O88307	SORL_MOUSE	Sortilin-related receptor	45.039	NaN	NaN	NaN
Pex5	D3Z600;O09012	D3Z600_MOUSE;PEX5_MOUSE	Peroxisomal targeting signal 1 receptor	45.0074	NaN	NaN	NaN
Sdhaf4	Q8BTE0	SDHF4_MOUSE	Succinate dehydrogenase assembly factor 4, mitochondrial	NaN	NaN	NaN	NaN
Mcf2l	D3YUF3;D3YUF4;E9PXE1;E9PXE2;E9PY12;E9PY13;E9Q863;E9QPM7;F6VR53;G3UX72;G3UXP9;Q64096	D3YUF3_MOUSE;D3YUF4_MOUSE;E9PXE1_MOUSE;E9PXE2_MOUSE;E9PY12_MOUSE;E9PY13_MOUSE;E9Q863_MOUSE;E9QPM7_MOUSE;F6VR53_MOUSE;G3UX72_MOUSE;G3UXP9_MOUSE;MCF2L_MOUSE	Guanine nucleotide exchange factor DBS (Fragment);Guanine nucleotide exchange factor DBS;Guanine nucleotide exchange factor DBS;Guanine nucleotide exchange factor DBS;Guanine nucleotide exchange factor DBS;Guanine nucleotide exchange factor DBS;Guanine nucleotide exchange factor DBS;Guanine nucleotide exchange factor DBS;Guanine nucleotide exchange factor DBS (Fragment);Guanine nucleotide exchange factor DBS;Guanine nucleotide exchange factor DBS;Guanine nucleotide exchange factor DBS	44.9279	NaN	NaN	NaN
Psme1	G3UXZ5;P97371	G3UXZ5_MOUSE;PSME1_MOUSE	Proteasome activator complex subunit 1 (Fragment);Proteasome activator complex subunit 1	44.8572	NaN	NaN	NaN
Mtx2	O88441	MTX2_MOUSE	Metaxin-2	44.8368	NaN	NaN	NaN
Lpgat1	E9QL80;Q91YX5	E9QL80_MOUSE;LGAT1_MOUSE	Acyl-CoA:lysophosphatidylglycerol acyltransferase 1	44.7792	NaN	NaN	NaN
S1pr1	O08530	S1PR1_MOUSE	Sphingosine 1-phosphate receptor 1	44.7443	NaN	NaN	NaN
Appl2	Q8K3G9	DP13B_MOUSE	DCC-interacting protein 13-beta	44.7008	NaN	NaN	NaN
Acbd5	A0A2I3BRB9;Z4YM84	A0A2I3BRB9_MOUSE;Z4YM84_MOUSE	Acyl-CoA-binding domain-containing protein 5	44.6587	NaN	NaN	NaN
Ptp4a1	Q63739	TP4A1_MOUSE	Protein tyrosine phosphatase type IVA 1	44.6511	NaN	NaN	NaN
Nipsnap3b	Q9CQE1	NPS3B_MOUSE	Protein NipSnap homolog 3B	44.5145	NaN	NaN	NaN
Zfyve1	Q810J8	ZFYV1_MOUSE	Zinc finger FYVE domain-containing protein 1	44.4881	NaN	NaN	NaN
Oplah	Q8K010	OPLA_MOUSE	5-oxoprolinase	44.4648	NaN	NaN	NaN
Ankfy1	Q810B6	ANFY1_MOUSE	Rabankyrin-5	44.4588	NaN	NaN	NaN
Bcs1l	Q9CZP5	BCS1_MOUSE	Mitochondrial chaperone BCS1	44.3695	NaN	NaN	NaN
Prkaa2	Q8BRK8	AAPK2_MOUSE	5'-AMP-activated protein kinase catalytic subunit alpha-2	44.3645	NaN	NaN	NaN
Olfm1	O88998;Q8R357	NOE1_MOUSE;Q8R357_MOUSE	Noelin	44.3	NaN	NaN	NaN
Commd2	Q8BXC6	COMD2_MOUSE	COMM domain-containing protein 2	44.2206	NaN	NaN	NaN
Mmab	Q9D273	MMAB_MOUSE	Corrinoid adenosyltransferase	44.2021	NaN	NaN	NaN
Stx6	A0A0A6YXG0;Q9JKK1	A0A0A6YXG0_MOUSE;STX6_MOUSE	Syntaxin-6	44.2006	NaN	NaN	NaN
Tbc1d17	Q8BYH7	TBC17_MOUSE	TBC1 domain family member 17	44.1586	NaN	NaN	NaN
Ankrd28	A0A2I3BQ07;A0A2I3BQJ1;Q505D1	A0A2I3BQ07_MOUSE;A0A2I3BQJ1_MOUSE;ANR28_MOUSE	Serine/threonine-protein phosphatase 6 regulatory ankyrin repeat subunit A	44.0909	NaN	NaN	NaN
Trappc8	A0A286YCX6	A0A286YCX6_MOUSE	Trafficking protein particle complex 8	44.0472	NaN	NaN	NaN
Cbx3	P23198;Q9DCC5	CBX3_MOUSE;Q9DCC5_MOUSE	Chromobox protein homolog 3;Cbx3 protein	44.0221	NaN	NaN	NaN
Gipc1	Q9Z0G0	GIPC1_MOUSE	PDZ domain-containing protein GIPC1	43.9826	NaN	NaN	NaN
Rbp1	Q00915	RET1_MOUSE	Retinol-binding protein 1	43.8974	NaN	NaN	NaN
D630045J12Rik;Kiaa1549	D3YTS3;Q68FD9	D3YTS3_MOUSE;K1549_MOUSE	RIKEN cDNA D630045J12 gene;UPF0606 protein KIAA1549	43.8718	NaN	NaN	NaN
Bcat2	A0A1B0GX27;O35855;O88374	A0A1B0GX27_MOUSE;BCAT2_MOUSE;O88374_MOUSE	Branched-chain-amino-acid aminotransferase;Branched-chain-amino-acid aminotransferase, mitochondrial;Branched-chain-amino-acid aminotransferase	43.7619	NaN	NaN	NaN
Mmaa	Q8C7H1	MMAA_MOUSE	Methylmalonic aciduria type A homolog, mitochondrial	43.6044	NaN	NaN	NaN
Nsmf	A2AJ92;A2AJ95;A2AJ96;F6TKU5;Q99NF2	A2AJ92_MOUSE;A2AJ95_MOUSE;A2AJ96_MOUSE;F6TKU5_MOUSE;NSMF_MOUSE	NMDA receptor synaptonuclear-signaling and neuronal migration factor;NMDA receptor synaptonuclear-signaling and neuronal migration factor;NMDA receptor synaptonuclear-signaling and neuronal migration factor;NMDA receptor synaptonuclear-signaling and neuronal migration factor;NMDA receptor synaptonuclear signaling and neuronal migration factor	43.6015	NaN	NaN	NaN
Rabep1	O35551	RABE1_MOUSE	Rab GTPase-binding effector protein 1	43.5263	NaN	NaN	NaN
Tcea1	P10711	TCEA1_MOUSE	Transcription elongation factor A protein 1	43.4753	NaN	NaN	NaN
Usp8	A2AI52;Q80U87	A2AI52_MOUSE;UBP8_MOUSE	Ubiquitin carboxyl-terminal hydrolase 8	43.383	NaN	NaN	NaN
Bcar1	Q61140	BCAR1_MOUSE	Breast cancer anti-estrogen resistance protein 1	43.3406	NaN	NaN	NaN
Ubtd2	Q6PGH0	UBTD2_MOUSE	Ubiquitin domain-containing protein 2	43.2123	NaN	NaN	NaN
Tcerg1	Q8CGF7	TCRG1_MOUSE	Transcription elongation regulator 1	43.2011	NaN	NaN	NaN
Sord	Q64442	DHSO_MOUSE	Sorbitol dehydrogenase	43.1864	NaN	NaN	NaN
Iqsec3	Q3TES0	IQEC3_MOUSE	IQ motif and SEC7 domain-containing protein 3	43.1149	NaN	NaN	NaN
Hist3h2bb;Hist3h2ba	Q8CGP0;Q9D2U9	H2B3B_MOUSE;H2B3A_MOUSE	Histone H2B type 3-B;Histone H2B type 3-A	NaN	14.9336	NaN	NaN
Prkag1	O54950	AAKG1_MOUSE	5'-AMP-activated protein kinase subunit gamma-1	43.085	NaN	NaN	NaN
Dgkh	A0A2I3BQ48;D3YXJ0	A0A2I3BQ48_MOUSE;D3YXJ0_MOUSE	Diacylglycerol kinase	43.03	NaN	NaN	NaN
Rbbp4	Q60972	RBBP4_MOUSE	Histone-binding protein RBBP4	43.0145	NaN	NaN	NaN
Nrbp1	Q99J45	NRBP_MOUSE	Nuclear receptor-binding protein	42.9842	NaN	NaN	NaN
Cacnb4	J3QK20;Q8R0S4	J3QK20_MOUSE;CACB4_MOUSE	Voltage-dependent L-type calcium channel subunit beta-4	42.9733	NaN	NaN	NaN
Eps8l2	Q99K30	ES8L2_MOUSE	Epidermal growth factor receptor kinase substrate 8-like protein 2	42.9024	NaN	NaN	NaN
Hbb-bh0;Hbb-bh1	P04443;P04444	HBB0_MOUSE;HBBZ_MOUSE	Hemoglobin subunit beta-H0;Hemoglobin subunit beta-H1	42.8512	NaN	NaN	NaN
Slc9a1	Q61165	SL9A1_MOUSE	Sodium/hydrogen exchanger 1	42.8477	NaN	NaN	NaN
Rbm17	Q8JZX4	SPF45_MOUSE	Splicing factor 45	NaN	NaN	NaN	NaN
Ppp6r3	G5E8R4;Q922D4	G5E8R4_MOUSE;PP6R3_MOUSE	Serine/threonine-protein phosphatase 6 regulatory subunit 3	42.8447	NaN	NaN	NaN
Arfgap2	Q99K28	ARFG2_MOUSE	ADP-ribosylation factor GTPase-activating protein 2	42.8369	NaN	NaN	NaN
Mrps33	Q9D2R8	RT33_MOUSE	28S ribosomal protein S33, mitochondrial	42.7667	NaN	NaN	NaN
Amfr	Q9R049	AMFR_MOUSE	E3 ubiquitin-protein ligase AMFR	42.7623	NaN	NaN	NaN
Fibp	Q8K2D8;Q9JI19	Q8K2D8_MOUSE;FIBP_MOUSE	Acidic fibroblast growth factor intracellular-binding protein	42.6862	NaN	NaN	NaN
Smarcd1	Q61466	SMRD1_MOUSE	SWI/SNF-related matrix-associated actin-dependent regulator of chromatin subfamily D member 1	42.6424	NaN	NaN	NaN
Arl6	O88848	ARL6_MOUSE	ADP-ribosylation factor-like protein 6	42.6243	NaN	NaN	NaN
Ccdc88a	Q5SNZ0	GRDN_MOUSE	Girdin	42.5967	NaN	NaN	NaN
Lpcat4	Q6NVG1	LPCT4_MOUSE	Lysophospholipid acyltransferase LPCAT4	42.537	NaN	NaN	NaN
Acbd3	A0A0R4J079;Q8BMP6	A0A0R4J079_MOUSE;GCP60_MOUSE	Golgi resident protein GCP60	42.5128	NaN	NaN	NaN
Lrrc4b	P0C192	LRC4B_MOUSE	Leucine-rich repeat-containing protein 4B	42.5117	NaN	NaN	NaN
Pfkfb2	A0A087WRG0;A0A087WRM7;B2Z892;B2Z893;P70265;Q6GTL7	A0A087WRG0_MOUSE;A0A087WRM7_MOUSE;B2Z892_MOUSE;B2Z893_MOUSE;F262_MOUSE;Q6GTL7_MOUSE	6-phosphofructo-2-kinase/fructose-2,6-bisphosphatase 2;6-phosphofructo-2-kinase/fructose-2,6-bisphosphatase 2;6-phosphofructo-2-kinase/fructose-2, 6-bisphosphatase 2 variant 4;6-phosphofructo-2-kinase/fructose-2, 6-bisphosphatase 2 variant 5;6-phosphofructo-2-kinase/fructose-2,6-bisphosphatase 2;6-phosphofructo-2-kinase/fructose-2, 6-biphosphatase 2	42.5049	NaN	NaN	NaN
Mtatp6	P00848	ATP6_MOUSE	ATP synthase subunit a	42.4043	NaN	NaN	NaN
Shc3	A0A5F8MPM1;Q61120	A0A5F8MPM1_MOUSE;SHC3_MOUSE	SHC-transforming protein 3	42.2992	NaN	NaN	NaN
Mrpl13	Q9D1P0	RM13_MOUSE	39S ribosomal protein L13, mitochondrial	42.2462	NaN	NaN	NaN
Smcr8	Q3UMB5	SMCR8_MOUSE	Guanine nucleotide exchange protein SMCR8	42.2288	NaN	NaN	NaN
Pcdh9	A0A0A6YWY8;A0A0A6YY09;F8VPK8	A0A0A6YWY8_MOUSE;A0A0A6YY09_MOUSE;F8VPK8_MOUSE	Protocadherin 9	42.0849	NaN	NaN	NaN
Dhrs4	Q99LB2	DHRS4_MOUSE	Dehydrogenase/reductase SDR family member 4	42.0521	NaN	NaN	NaN
Cops9	D3Z159;Q3U898	D3Z159_MOUSE;CSN9_MOUSE	COP9 signalosome complex subunit 9	41.9998	NaN	NaN	NaN
Ppp2r2b	Q6ZWR4	2ABB_MOUSE	Serine/threonine-protein phosphatase 2A 55 kDa regulatory subunit B beta isoform	41.9983	NaN	NaN	NaN
Gnl3l	Q6PGG6	GNL3L_MOUSE	Guanine nucleotide-binding protein-like 3-like protein	41.9512	NaN	NaN	NaN
Plpbp	A0A1B0GRP7;Q9Z2Y8	A0A1B0GRP7_MOUSE;PLPHP_MOUSE	Pyridoxal phosphate homeostasis protein (Fragment);Pyridoxal phosphate homeostasis protein	41.9417	NaN	NaN	NaN
Selenof	A0A0R4J0K1;Q9ERR7	A0A0R4J0K1_MOUSE;SEP15_MOUSE	Selenoprotein F	41.9166	NaN	NaN	NaN
Gabra3	B1AVY2;P26049	B1AVY2_MOUSE;GBRA3_MOUSE	Gamma-aminobutyric acid receptor subunit alpha-3	41.8209	NaN	NaN	NaN
Mrpl39	Q9JKF7	RM39_MOUSE	39S ribosomal protein L39, mitochondrial	41.8098	NaN	NaN	NaN
Pqbp1	Q91VJ5	PQBP1_MOUSE	Polyglutamine-binding protein 1	41.7925	NaN	NaN	NaN
Mecr	Q9DCS3	MECR_MOUSE	Enoyl-[acyl-carrier-protein] reductase, mitochondrial	41.7726	NaN	NaN	NaN
Arih1	Q9Z1K5	ARI1_MOUSE	E3 ubiquitin-protein ligase ARIH1	41.7654	NaN	NaN	NaN
Slc7a11	Q9WTR6	XCT_MOUSE	Cystine/glutamate transporter	41.7503	NaN	NaN	NaN
Rab27b	Q99P58	RB27B_MOUSE	Ras-related protein Rab-27B	41.7458	NaN	NaN	NaN
Nans	Q99J77	SIAS_MOUSE	Sialic acid synthase	41.6851	NaN	NaN	NaN
Lmtk2	Q3TYD6	LMTK2_MOUSE	Serine/threonine-protein kinase LMTK2	41.6478	NaN	NaN	NaN
Spast	A0A286YE25;A0A3B2WC92;Q9QYY8	A0A286YE25_MOUSE;A0A3B2WC92_MOUSE;SPAST_MOUSE	Spastin	41.6129	NaN	NaN	NaN
Rragc	Q99K70	RRAGC_MOUSE	Ras-related GTP-binding protein C	41.59	NaN	NaN	NaN
Gpr162	Q3UN16	GP162_MOUSE	Probable G-protein coupled receptor 162	41.5139	NaN	NaN	NaN
Tbcel	Q8C5W3	TBCEL_MOUSE	Tubulin-specific chaperone cofactor E-like protein	41.4374	NaN	NaN	NaN
Sos1	Q62245	SOS1_MOUSE	Son of sevenless homolog 1	41.4085	NaN	NaN	NaN
Papss1	Q60967;Q6NZM8	PAPS1_MOUSE;Q6NZM8_MOUSE	Bifunctional 3'-phosphoadenosine 5'-phosphosulfate synthase 1	41.3858	NaN	NaN	NaN
Ube2q1	Q7TSS2	UB2Q1_MOUSE	Ubiquitin-conjugating enzyme E2 Q1	41.3792	NaN	NaN	NaN
Dgke	Q9R1C6	DGKE_MOUSE	Diacylglycerol kinase epsilon	41.3625	NaN	NaN	NaN
Acap2	A0A338P6P6	A0A338P6P6_MOUSE	Arf-GAP with coiled-coil, ANK repeat and PH domain-containing protein 2	41.3274	NaN	NaN	NaN
Hace1	Q3U0D9	HACE1_MOUSE	E3 ubiquitin-protein ligase HACE1	41.27	NaN	NaN	NaN
Ank3	A0A087WNU5	A0A087WNU5_MOUSE	Ankyrin-3 (Fragment)	41.2407	NaN	NaN	NaN
Mul1	Q8VCM5	MUL1_MOUSE	Mitochondrial ubiquitin ligase activator of NFKB 1	NaN	NaN	NaN	NaN
Myl6b	Q8CI43	MYL6B_MOUSE	Myosin light chain 6B	41.219	NaN	NaN	NaN
Rasa3	Q60790	RASA3_MOUSE	Ras GTPase-activating protein 3	41.2171	NaN	NaN	NaN
Luzp1	Q8R4U7	LUZP1_MOUSE	Leucine zipper protein 1	41.1781	NaN	NaN	NaN
Lingo2	Q3URE9	LIGO2_MOUSE	Leucine-rich repeat and immunoglobulin-like domain-containing nogo receptor-interacting protein 2	41.164	NaN	NaN	NaN
Rab24	P35290	RAB24_MOUSE	Ras-related protein Rab-24	41.0935	NaN	NaN	NaN
Plin3	A0A3B2WCW2;Q9DBG5	A0A3B2WCW2_MOUSE;PLIN3_MOUSE	Perilipin-3 (Fragment);Perilipin-3	41.0779	NaN	NaN	NaN
Prkab2	Q6PAM0	AAKB2_MOUSE	5'-AMP-activated protein kinase subunit beta-2	41.0344	NaN	NaN	NaN
Ciapin1	Q8WTY4	CPIN1_MOUSE	Anamorsin	41.0158	NaN	NaN	NaN
Bcap31	Q61335	BAP31_MOUSE	B-cell receptor-associated protein 31	40.9055	NaN	NaN	NaN
Slc25a10	Q9QZD8	DIC_MOUSE	Mitochondrial dicarboxylate carrier	40.9	NaN	NaN	NaN
Coa3	Q9D2R6	COA3_MOUSE	Cytochrome c oxidase assembly factor 3 homolog, mitochondrial	40.8582	NaN	NaN	NaN
Myo1b	E9Q580;E9QNH6;P46735;Q7TQD7	E9Q580_MOUSE;E9QNH6_MOUSE;MYO1B_MOUSE;Q7TQD7_MOUSE	Unconventional myosin-Ib;Unconventional myosin-Ib;Unconventional myosin-Ib;Myo1b protein	40.8561	NaN	NaN	NaN
Lrrfip2	A0A1L1SSC0	A0A1L1SSC0_MOUSE	Leucine-rich repeat flightless-interacting protein 2	40.8265	NaN	NaN	NaN
Hmgb2	P30681	HMGB2_MOUSE	High mobility group protein B2	40.819	NaN	NaN	NaN
Fam177a1	Q8BR63	F177A_MOUSE	Protein FAM177A1	40.7961	NaN	NaN	NaN
Gfra2	O08842	GFRA2_MOUSE	GDNF family receptor alpha-2	40.7253	NaN	NaN	NaN
Abhd14b	A0A087WP24;A0A087WPF8;A0A087WRJ2;A0A087WSR2;E9QN99;Q8VCR7	A0A087WP24_MOUSE;A0A087WPF8_MOUSE;A0A087WRJ2_MOUSE;A0A087WSR2_MOUSE;E9QN99_MOUSE;ABHEB_MOUSE	Protein ABHD14B (Fragment);Protein ABHD14B (Fragment);Protein ABHD14B (Fragment);Protein ABHD14B (Fragment);Protein ABHD14B;Protein ABHD14B	40.7078	NaN	NaN	NaN
Blvrb	Q923D2	BLVRB_MOUSE	Flavin reductase (NADPH)	40.6839	NaN	NaN	NaN
Npl	Q9DCJ9	NPL_MOUSE	N-acetylneuraminate lyase	40.6649	NaN	NaN	NaN
Mboat7	Q8CHK3	MBOA7_MOUSE	Lysophospholipid acyltransferase 7	40.6487	NaN	NaN	NaN
Epdr1	A0A1Y7VKS9;Q99M71	A0A1Y7VKS9_MOUSE;EPDR1_MOUSE	Mammalian ependymin-related protein 1	40.6156	NaN	NaN	NaN
Usp47	A0A1L1SV73;Q8BY87	A0A1L1SV73_MOUSE;UBP47_MOUSE	Ubiquitin carboxyl-terminal hydrolase 47	40.6135	NaN	NaN	NaN
Ndufv3	Q8BK30	NDUV3_MOUSE	NADH dehydrogenase [ubiquinone] flavoprotein 3, mitochondrial	40.5745	NaN	NaN	NaN
Hcn2	O88703	HCN2_MOUSE	Potassium/sodium hyperpolarization-activated cyclic nucleotide-gated channel 2	40.5733	NaN	NaN	NaN
Wwox	Q91WL8	WWOX_MOUSE	WW domain-containing oxidoreductase	NaN	NaN	NaN	NaN
Adgra1	Q8C4G9	AGRA1_MOUSE	Adhesion G protein-coupled receptor A1	40.5686	NaN	NaN	NaN
Cmip	Q9D486	CMIP_MOUSE	C-Maf-inducing protein	40.5641	NaN	NaN	NaN
Zadh2	Q8BGC4	PTGR3_MOUSE	Prostaglandin reductase-3	40.541	NaN	NaN	NaN
Gmpr	Q9DCZ1	GMPR1_MOUSE	GMP reductase 1	40.5201	NaN	NaN	NaN
Micu1	Q8VCX5	MICU1_MOUSE	Calcium uptake protein 1, mitochondrial	40.5052	NaN	NaN	NaN
Cyb5r1	Q9DB73	NB5R1_MOUSE	NADH-cytochrome b5 reductase 1	40.4808	NaN	NaN	NaN
Mettl26	G5E8X1;Q9DCS2	G5E8X1_MOUSE;MTL26_MOUSE	Methyltransferase-like 26	40.4772	NaN	NaN	NaN
Mrpl27	Q99N92	RM27_MOUSE	39S ribosomal protein L27, mitochondrial	40.4492	NaN	NaN	NaN
Hsd17b7	O88736	DHB7_MOUSE	3-keto-steroid reductase	40.3023	NaN	NaN	NaN
S100a16	Q9D708	S10AG_MOUSE	Protein S100-A16	40.259	NaN	NaN	NaN
Rimbp2	A0A0G2JFB0;D3YXR8;Q80U40	A0A0G2JFB0_MOUSE;D3YXR8_MOUSE;RIMB2_MOUSE	RIMS-binding protein 2	40.2504	NaN	NaN	NaN
Gmppa	Q922H4	GMPPA_MOUSE	Mannose-1-phosphate guanyltransferase alpha	40.2456	NaN	NaN	NaN
Lmbrd2	Q8C561	LMBD2_MOUSE	G-protein coupled receptor-associated protein LMBRD2	40.1877	NaN	NaN	NaN
Cryl1	Q99KP3	CRYL1_MOUSE	Lambda-crystallin homolog	40.1785	NaN	NaN	NaN
Rgs7bp	Q8BQP9	R7BP_MOUSE	Regulator of G-protein signaling 7-binding protein	40.1548	NaN	NaN	NaN
Septin5	Q9Z2Q6	SEPT5_MOUSE	Septin-5	40.101	NaN	NaN	NaN
Picalm	A0A140LHQ8	A0A140LHQ8_MOUSE	Phosphatidylinositol-binding clathrin assembly protein (Fragment)	40.0713	NaN	NaN	NaN
Slc7a8	Q9QXW9	LAT2_MOUSE	Large neutral amino acids transporter small subunit 2	39.9576	NaN	NaN	NaN
Dctn6	D3Z6H3;Q9WUB4	D3Z6H3_MOUSE;DCTN6_MOUSE	Dynactin subunit 6	39.8442	NaN	NaN	NaN
Tsc22d4	D3YZZ4	D3YZZ4_MOUSE	TSC22 domain family protein 4	39.7395	NaN	NaN	NaN
Adgrb1	Q3UHD1	AGRB1_MOUSE	Adhesion G protein-coupled receptor B1	39.703	NaN	NaN	NaN
Usp24	B1AY13;E9PV45	UBP24_MOUSE;E9PV45_MOUSE	Ubiquitin carboxyl-terminal hydrolase 24	39.6907	NaN	NaN	NaN
Inf2	E9QLA5;Q0GNC1	E9QLA5_MOUSE;INF2_MOUSE	Inverted formin-2	39.6711	NaN	NaN	NaN
Sqor	F6ZKZ3;Q9R112	F6ZKZ3_MOUSE;SQOR_MOUSE	Sulfide:quinone oxidoreductase, mitochondrial;Sulfide:quinone oxidoreductase, mitochondrial	39.6559	NaN	NaN	NaN
Uqcr11	Q9CPX8	QCR10_MOUSE	Cytochrome b-c1 complex subunit 10	39.5789	NaN	NaN	NaN
Cmtm5	Q45TP8;Q9D6G9	Q45TP8_MOUSE;CKLF5_MOUSE	CKLF-like MARVEL transmembrane domain-containing protein 5	39.5681	NaN	NaN	NaN
Atg7	A0A0A0MQN4;Q9D906	A0A0A0MQN4_MOUSE;ATG7_MOUSE	Ubiquitin-like modifier-activating enzyme ATG7	39.5586	NaN	NaN	NaN
Ddhd1	E9QQ38;F8WHP5;F8WIJ5	E9QQ38_MOUSE;F8WHP5_MOUSE;F8WIJ5_MOUSE	Phospholipase DDHD1	39.5047	NaN	NaN	NaN
Larp6	Q8BN59	LARP6_MOUSE	La-related protein 6	39.4671	NaN	NaN	NaN
Vps13a	Q5H8C4	VP13A_MOUSE	Vacuolar protein sorting-associated protein 13A	39.426	NaN	NaN	NaN
Padi2	Q08642	PADI2_MOUSE	Protein-arginine deiminase type-2	39.3376	NaN	NaN	NaN
Lpcat1	Q3TFD2	PCAT1_MOUSE	Lysophosphatidylcholine acyltransferase 1	39.2281	NaN	NaN	NaN
Cdc26	Q99JP4	CDC26_MOUSE	Anaphase-promoting complex subunit CDC26	NaN	NaN	NaN	NaN
Flad1	Q8R123	FAD1_MOUSE	FAD synthase	39.1902	NaN	NaN	NaN
Jph3	Q9ET77	JPH3_MOUSE	Junctophilin-3	39.0449	NaN	NaN	NaN
Dlgap3	B1AS06;Q6PFD5	B1AS06_MOUSE;DLGP3_MOUSE	Disks large-associated protein 3	38.9769	NaN	NaN	NaN
Aamp	J3QN89;Q3TJ22	J3QN89_MOUSE;Q3TJ22_MOUSE	Angio-associated migratory protein	38.8326	NaN	NaN	NaN
Washc5	Q8C2E7	WASC5_MOUSE	WASH complex subunit 5	38.8069	NaN	NaN	NaN
Dtymk	P97930	KTHY_MOUSE	Thymidylate kinase	38.7332	NaN	NaN	NaN
Cisd2	Q9CQB5	CISD2_MOUSE	CDGSH iron-sulfur domain-containing protein 2	38.7204	NaN	NaN	NaN
Pitpnm3	Q3UHE1	PITM3_MOUSE	Membrane-associated phosphatidylinositol transfer protein 3	38.6991	NaN	NaN	NaN
Hapln4	Q80WM4	HPLN4_MOUSE	Hyaluronan and proteoglycan link protein 4	38.6316	NaN	NaN	NaN
Ncoa7	A0A1L1SSS4;B9EIW5;Q6DFV7	A0A1L1SSS4_MOUSE;B9EIW5_MOUSE;NCOA7_MOUSE	Nuclear receptor coactivator 7;Ncoa7 protein;Nuclear receptor coactivator 7	38.6113	NaN	NaN	NaN
Dnajc8	A2ALF0;F6TQL3;Q6NZB0	A2ALF0_MOUSE;F6TQL3_MOUSE;DNJC8_MOUSE	DnaJ homolog subfamily C member 8;DnaJ homolog subfamily C member 8 (Fragment);DnaJ homolog subfamily C member 8	38.602	NaN	NaN	NaN
Pnpo	Q91XF0	PNPO_MOUSE	Pyridoxine-5'-phosphate oxidase	38.5759	NaN	NaN	NaN
Limch1	A0A571BG24;D3YU22;Q3UH68	A0A571BG24_MOUSE;D3YU22_MOUSE;LIMC1_MOUSE	LIM and calponin homology domains-containing protein 1	38.5456	NaN	NaN	NaN
Cisd3	B1AR13;B2RWE3;Z4YKM2	CISD3_MOUSE;B2RWE3_MOUSE;Z4YKM2_MOUSE	CDGSH iron-sulfur domain-containing protein 3, mitochondrial;CDGSH iron sulfur domain 3;CDGSH iron-sulfur domain-containing protein 3, mitochondrial	38.4909	NaN	NaN	NaN
Kifap3	P70188	KIFA3_MOUSE	Kinesin-associated protein 3	38.427	NaN	NaN	NaN
Clns1a	Q61189;Q923F1	ICLN_MOUSE;Q923F1_MOUSE	Methylosome subunit pICln;Chloride channel, nucleotide-sensitive, 1A	38.4257	NaN	NaN	NaN
Mta1	E9PX23;F8WHY8;Q8K4B0	E9PX23_MOUSE;F8WHY8_MOUSE;MTA1_MOUSE	Metastasis-associated protein MTA1	38.3498	NaN	NaN	NaN
Cttnbp2nl	Q99LJ0	CT2NL_MOUSE	CTTNBP2 N-terminal-like protein	NaN	NaN	NaN	NaN
Tiam2	Q6ZPF3	TIAM2_MOUSE	T-lymphoma invasion and metastasis-inducing protein 2	38.3119	NaN	NaN	NaN
Tbc1d9b	Q5SVR0	TBC9B_MOUSE	TBC1 domain family member 9B	38.2572	NaN	NaN	NaN
Tmem132a	Q922P8	T132A_MOUSE	Transmembrane protein 132A	38.2439	NaN	NaN	NaN
Vps33b	P59016	VP33B_MOUSE	Vacuolar protein sorting-associated protein 33B	38.2361	NaN	NaN	NaN
Hectd3	Q3U487	HECD3_MOUSE	E3 ubiquitin-protein ligase HECTD3	38.2283	NaN	NaN	NaN
Tmed8	Q3UHI4	TMED8_MOUSE	Protein TMED8	38.2279	NaN	NaN	NaN
Rbm8a	A0A0G2JEA9;A0A0G2JFX7;Q9CWZ3	A0A0G2JEA9_MOUSE;A0A0G2JFX7_MOUSE;RBM8A_MOUSE	RNA-binding protein 8A	38.1704	NaN	NaN	NaN
Dnajb4	Q9D832	DNJB4_MOUSE	DnaJ homolog subfamily B member 4	38.1516	NaN	NaN	NaN
Gabrb1	P50571	GBRB1_MOUSE	Gamma-aminobutyric acid receptor subunit beta-1	38.1048	NaN	NaN	NaN
Scg5	P12961	7B2_MOUSE	Neuroendocrine protein 7B2	38.077	NaN	NaN	NaN
Lysmd1	Q9D0E3	LYSM1_MOUSE	LysM and putative peptidoglycan-binding domain-containing protein 1	38.0185	NaN	NaN	NaN
Scg3	P47867	SCG3_MOUSE	Secretogranin-3	38.013	NaN	NaN	NaN
Ift22	Q9DAI2	IFT22_MOUSE	Intraflagellar transport protein 22 homolog	38.0062	NaN	NaN	NaN
Stk24	Q99KH8	STK24_MOUSE	Serine/threonine-protein kinase 24	37.9346	NaN	NaN	NaN
Ythdf3	Q8BYK6	YTHD3_MOUSE	YTH domain-containing family protein 3	37.9228	NaN	NaN	NaN
Glud1	F7CFA5	F7CFA5_MOUSE	Glutamate dehydrogenase 1, mitochondrial (Fragment)	37.9198	NaN	NaN	NaN
Iqcb1	Q8BP00	IQCB1_MOUSE	IQ calmodulin-binding motif-containing protein 1	37.911	NaN	NaN	NaN
Gas7	B1ATI9;Q3U432	B1ATI9_MOUSE;Q3U432_MOUSE	Growth arrest-specific protein 7	37.8266	NaN	NaN	NaN
Srp19	G5E8T3;Q9D104	G5E8T3_MOUSE;Q9D104_MOUSE	Signal recognition particle 19 kDa protein	37.7821	NaN	NaN	NaN
Cpd	O89001	CBPD_MOUSE	Carboxypeptidase D	37.7745	NaN	NaN	NaN
Gatm	Q9D964	GATM_MOUSE	Glycine amidinotransferase, mitochondrial	37.7677	NaN	NaN	NaN
Atp8a2	P98200	AT8A2_MOUSE	Phospholipid-transporting ATPase IB	37.7258	NaN	NaN	NaN
Eif2b3	B1AUN2;B1AUN3;Q3UKV0	B1AUN2_MOUSE;B1AUN3_MOUSE;Q3UKV0_MOUSE	Eukaryotic translation initiation factor 2B, subunit 3;Eukaryotic translation initiation factor 2B, subunit 3;Eukaryotic translation initiation factor 2B, subunit 3	37.6563	NaN	NaN	NaN
Cntn4	F8WH58;Q69Z26	F8WH58_MOUSE;CNTN4_MOUSE	Contactin-4	37.5701	NaN	NaN	NaN
Gsr	P47791	GSHR_MOUSE	Glutathione reductase, mitochondrial	37.5311	NaN	NaN	NaN
Slc12a9	Q99MR3	S12A9_MOUSE	Solute carrier family 12 member 9	37.5309	NaN	NaN	NaN
Eml4	A0A0R4J0H0;A0A0R4J1G7;A7ISP9	A0A0R4J0H0_MOUSE;A0A0R4J1G7_MOUSE;A7ISP9_MOUSE	Echinoderm microtubule-associated protein-like 4;Echinoderm microtubule-associated protein-like 4;EMAP-like protein 4	37.5061	NaN	NaN	NaN
Serinc1	Q9QZI8	SERC1_MOUSE	Serine incorporator 1	37.4821	NaN	NaN	NaN
Mvb12b	Q6KAU4	MB12B_MOUSE	Multivesicular body subunit 12B	37.4458	NaN	NaN	NaN
NaN	Q9CRC3	CO040_MOUSE	UPF0235 protein C15orf40 homolog	NaN	NaN	NaN	NaN
Dnajb14	Q149L6	DJB14_MOUSE	DnaJ homolog subfamily B member 14	37.437	NaN	NaN	NaN
Magi2	A0A0G2JE00;A0A0G2JEG6;Q9WVQ1	A0A0G2JE00_MOUSE;A0A0G2JEG6_MOUSE;MAGI2_MOUSE	Membrane-associated guanylate kinase, WW and PDZ domain-containing protein 2;Membrane-associated guanylate kinase, WW and PDZ domain-containing protein 2;Membrane-associated guanylate kinase, WW and PDZ domain-containing protein 2	37.377	NaN	NaN	NaN
Slc6a5	B2RQX9;Q761V0	B2RQX9_MOUSE;SC6A5_MOUSE	Transporter;Sodium- and chloride-dependent glycine transporter 2	37.3231	NaN	NaN	NaN
Ecpas	Q6PDI5	ECM29_MOUSE	Proteasome adapter and scaffold protein ECM29	37.3127	NaN	NaN	NaN
Ccdc92	Q8VDN4	CCD92_MOUSE	Coiled-coil domain-containing protein 92	37.2428	NaN	NaN	NaN
Dpp8	Q80YA7	DPP8_MOUSE	Dipeptidyl peptidase 8	37.229	NaN	NaN	NaN
Pcna	P17918	PCNA_MOUSE	Proliferating cell nuclear antigen	37.2064	NaN	NaN	NaN
Psme2	G3X9V0;P97372	G3X9V0_MOUSE;PSME2_MOUSE	Proteasome activator complex subunit 2	37.1738	NaN	NaN	NaN
Cyth3	G5E8Q4;O08967	G5E8Q4_MOUSE;CYH3_MOUSE	Cytohesin-3	37.0279	NaN	NaN	NaN
Hspa13	Q8BM72	HSP13_MOUSE	Heat shock 70 kDa protein 13	37.0198	NaN	NaN	NaN
Rnf20	Q5DTM8	BRE1A_MOUSE	E3 ubiquitin-protein ligase BRE1A	37.0055	NaN	NaN	NaN
Nova2	A0A1W2P872;D3YVV7	A0A1W2P872_MOUSE;D3YVV7_MOUSE	NOVA alternative-splicing regulator 2	36.9651	NaN	NaN	NaN
Ppp6r1	Q7TSI3	PP6R1_MOUSE	Serine/threonine-protein phosphatase 6 regulatory subunit 1	36.9601	NaN	NaN	NaN
Raph1	F2Z3U3	F2Z3U3_MOUSE	Ras association (RalGDS/AF-6) and pleckstrin homology domains 1	36.9576	NaN	NaN	NaN
Nt5c2	A0A494B9X3;E9Q9M1;Q3V1L4	A0A494B9X3_MOUSE;E9Q9M1_MOUSE;5NTC_MOUSE	Cytosolic purine 5'-nucleotidase	36.8556	NaN	NaN	NaN
Galk2	Q68FH4;Q8BUU7	GALK2_MOUSE;Q8BUU7_MOUSE	N-acetylgalactosamine kinase	36.7267	NaN	NaN	NaN
Pmm2	Q9Z2M7	PMM2_MOUSE	Phosphomannomutase 2	36.7057	NaN	NaN	NaN
Dhcr24	Q8VCH6	DHC24_MOUSE	Delta(24)-sterol reductase	36.694	NaN	NaN	NaN
Dlgap2	Q8BJ42	DLGP2_MOUSE	Disks large-associated protein 2	36.6683	NaN	NaN	NaN
Cygb	Q9CX80	CYGB_MOUSE	Cytoglobin	36.6662	NaN	NaN	NaN
Slmap	D3Z7V3;F8WIH0;H7BX64;Q3URD3	D3Z7V3_MOUSE;F8WIH0_MOUSE;H7BX64_MOUSE;SLMAP_MOUSE	Sarcolemmal membrane-associated protein;Sarcolemmal membrane-associated protein (Fragment);Sarcolemmal membrane-associated protein;Sarcolemmal membrane-associated protein	36.6256	NaN	NaN	NaN
Fbxo7	Q3U7U3	FBX7_MOUSE	F-box only protein 7	36.6164	NaN	NaN	NaN
Isoc1	Q91V64	ISOC1_MOUSE	Isochorismatase domain-containing protein 1	36.5995	NaN	NaN	NaN
Mrpl37	Q921S7	RM37_MOUSE	39S ribosomal protein L37, mitochondrial	36.5814	NaN	NaN	NaN
Rap1a	A0A0G2JE52	A0A0G2JE52_MOUSE	Ras-related protein Rap-1A	36.531	NaN	NaN	NaN
Tmem132e	A0A494B870;Q6IEE6	A0A494B870_MOUSE;T132E_MOUSE	Transmembrane protein 132E	36.527	NaN	NaN	NaN
Adck1	Q9D0L4	ADCK1_MOUSE	AarF domain-containing protein kinase 1	36.3939	NaN	NaN	NaN
Pank4	Q80YV4	PANK4_MOUSE	4'-phosphopantetheine phosphatase	36.3834	NaN	NaN	NaN
Czib	A2A8E2;Q8BHG2	A2A8E2_MOUSE;CZIB_MOUSE	CXXC motif-containing zinc-binding protein;CXXC motif containing zinc binding protein	36.379	NaN	NaN	NaN
Sh3kbp1	Q8R550	SH3K1_MOUSE	SH3 domain-containing kinase-binding protein 1	36.3696	NaN	NaN	NaN
Akt1	P31750	AKT1_MOUSE	RAC-alpha serine/threonine-protein kinase	36.3686	NaN	NaN	NaN
Aamdc	D3YZD8;D3Z442;Q8R0P4	D3YZD8_MOUSE;D3Z442_MOUSE;AAMDC_MOUSE	Mth938 domain-containing protein	36.3653	NaN	NaN	NaN
Arhgef12	F8VQN6	F8VQN6_MOUSE	Rho guanine nucleotide exchange factor 12	36.3146	NaN	NaN	NaN
Pgm2	Q7TSV4	PGM2_MOUSE	Phosphoglucomutase-2	36.2705	NaN	NaN	NaN
Mrps28	Q9CY16	RT28_MOUSE	28S ribosomal protein S28, mitochondrial	36.0054	NaN	NaN	NaN
Cth	Q8VCN5	CGL_MOUSE	Cystathionine gamma-lyase	36.0037	NaN	NaN	NaN
Ube4b	A0A571BD95;A0A5F8MP95;Q9ES00	A0A571BD95_MOUSE;A0A5F8MP95_MOUSE;UBE4B_MOUSE	Ubiquitin conjugation factor E4 B	35.9767	NaN	NaN	NaN
Dnajc7	Q9QYI3	DNJC7_MOUSE	DnaJ homolog subfamily C member 7	35.9717	NaN	NaN	NaN
Myo9a	D3Z3A8;Q8C170	D3Z3A8_MOUSE;MYO9A_MOUSE	Unconventional myosin-IXa	35.8611	NaN	NaN	NaN
Hsd11b1	P50172;Q3TJI8	DHI1_MOUSE;Q3TJI8_MOUSE	Corticosteroid 11-beta-dehydrogenase isozyme 1	35.7089	NaN	NaN	NaN
H2afy2	Q8CCK0	H2AW_MOUSE	Core histone macro-H2A.2	35.6884	NaN	NaN	NaN
Ptpre	A0A1B0GRH2;A0A1B0GRT6;P49446	A0A1B0GRH2_MOUSE;A0A1B0GRT6_MOUSE;PTPRE_MOUSE	Receptor-type tyrosine-protein phosphatase;Receptor-type tyrosine-protein phosphatase;Receptor-type tyrosine-protein phosphatase epsilon	35.6194	NaN	NaN	NaN
Carmil2	S0DHL8	S0DHL8_MOUSE	Capping protein, Arp2/3 and myosin-I linker protein 2	35.6067	NaN	NaN	NaN
Tsc1	Q9EP53	TSC1_MOUSE	Hamartin	35.5763	NaN	NaN	NaN
Slc30a1	Q60738	ZNT1_MOUSE	Zinc transporter 1	35.572	NaN	NaN	NaN
Mydgf	Q9CPT4	MYDGF_MOUSE	Myeloid-derived growth factor	35.5371	NaN	NaN	NaN
Mef2c	A0A0G2JDQ1;A0A0G2JEC2;A0A0H2UH28;Q8CFN5	A0A0G2JDQ1_MOUSE;A0A0G2JEC2_MOUSE;A0A0H2UH28_MOUSE;MEF2C_MOUSE	Myocyte-specific enhancer factor 2C	35.517	NaN	NaN	NaN
Rims4	P60191	RIMS4_MOUSE	Regulating synaptic membrane exocytosis protein 4	35.4782	NaN	NaN	NaN
Tmem43	Q9DBS1	TMM43_MOUSE	Transmembrane protein 43	35.4771	NaN	NaN	NaN
Hdac1	O09106	HDAC1_MOUSE	Histone deacetylase 1	35.4433	NaN	NaN	NaN
Cd99	Q8VCN6	CD99_MOUSE	CD99 antigen	35.364	NaN	NaN	NaN
Acss1	Q99NB1	ACS2L_MOUSE	Acetyl-coenzyme A synthetase 2-like, mitochondrial	35.3589	NaN	NaN	NaN
Dcaf8	Q8N7N5	DCAF8_MOUSE	DDB1- and CUL4-associated factor 8	35.2894	NaN	NaN	NaN
Hax1	A0A0G2JDP0;O35387	A0A0G2JDP0_MOUSE;HAX1_MOUSE	HCLS1-associated protein X-1	35.2708	NaN	NaN	NaN
Mvk	Q9R008	KIME_MOUSE	Mevalonate kinase	35.2647	NaN	NaN	NaN
Mms19	F7C9N6;Q9D071	F7C9N6_MOUSE;MMS19_MOUSE	MMS19 nucleotide excision repair protein homolog (Fragment);MMS19 nucleotide excision repair protein homolog	35.2191	NaN	NaN	NaN
Ank2	S4R2R5	S4R2R5_MOUSE	Ankyrin-2	35.1823	NaN	NaN	NaN
Cadps2	E9Q835	E9Q835_MOUSE	Calcium-dependent secretion activator 2	35.1568	NaN	NaN	NaN
Kif3b	Q61771	KIF3B_MOUSE	Kinesin-like protein KIF3B	35.1052	NaN	NaN	NaN
Cbl	A0A0U1RP47;A0A0U1RQ85;P22682	A0A0U1RP47_MOUSE;A0A0U1RQ85_MOUSE;CBL_MOUSE	E3 ubiquitin-protein ligase CBL	35.0891	NaN	NaN	NaN
Brox	Q8K2Q7	BROX_MOUSE	BRO1 domain-containing protein BROX	35.0616	NaN	NaN	NaN
Nav1	Q8CH77	NAV1_MOUSE	Neuron navigator 1	35.037	NaN	NaN	NaN
Slc1a2	F6ZRK3	F6ZRK3_MOUSE	Amino acid transporter (Fragment)	35.0233	NaN	NaN	NaN
Tecpr2	Q3UH45	Q3UH45_MOUSE	Tectonin beta-propeller repeat-containing 2	35.0177	NaN	NaN	NaN
Tbca	A0A1Y7VJ48;P48428	A0A1Y7VJ48_MOUSE;TBCA_MOUSE	Tubulin-specific chaperone A	35.0026	NaN	NaN	NaN
Top2b	Q64511	TOP2B_MOUSE	DNA topoisomerase 2-beta	34.9783	NaN	NaN	NaN
Wdr26	A0A494BB75;E0CYH4;Q8C6G8	A0A494BB75_MOUSE;E0CYH4_MOUSE;WDR26_MOUSE	WD repeat-containing protein 26;WD repeat-containing protein 26 (Fragment);WD repeat-containing protein 26	34.9649	NaN	NaN	NaN
Vasp	P70460	VASP_MOUSE	Vasodilator-stimulated phosphoprotein	34.9318	NaN	NaN	NaN
Ccdc47	Q9D024	CCD47_MOUSE	Coiled-coil domain-containing protein 47	34.9261	NaN	NaN	NaN
Gm20521	D3Z5F7	D3Z5F7_MOUSE	Predicted gene 20521	34.8877	NaN	NaN	NaN
Ogfr	Q99PG2	OGFR_MOUSE	Opioid growth factor receptor	34.8799	NaN	NaN	NaN
Brcc3	P46737	BRCC3_MOUSE	Lys-63-specific deubiquitinase BRCC36	34.8783	NaN	NaN	NaN
Scyl1	A0A494BBD3;Q9EQC5;R4H4V1;R4H4Y7	A0A494BBD3_MOUSE;SCYL1_MOUSE;R4H4V1_MOUSE;R4H4Y7_MOUSE	N-terminal kinase-like protein (Fragment);N-terminal kinase-like protein;N-terminal kinase-like protein;N-terminal kinase-like protein	34.8194	NaN	NaN	NaN
2610301B20Rik;	B1AV75;Q3UJP5	B1AV75_MOUSE;CH037_MOUSE	RIKEN cDNA 2610301B20 gene;Protein C8orf37 homolog	34.781	NaN	NaN	NaN
Pcdh10	E9PX28;E9PXQ7;Q6P0A6;Q925I8	E9PX28_MOUSE;E9PXQ7_MOUSE;Q6P0A6_MOUSE;Q925I8_MOUSE	Protocadherin 10;Protocadherin 10;Protocadherin 10;OL-protocadherin isoform	34.7725	NaN	NaN	NaN
Eif4e2	D3YUV9;D3Z729;D3Z730;G3X9H1;Q0P688;Q3UUT0;Q8BMB3	D3YUV9_MOUSE;D3Z729_MOUSE;D3Z730_MOUSE;G3X9H1_MOUSE;Q0P688_MOUSE;Q3UUT0_MOUSE;IF4E2_MOUSE	Eukaryotic translation initiation factor 4E type 2;Eukaryotic translation initiation factor 4E type 2;Eukaryotic translation initiation factor 4E type 2;Eukaryotic translation initiation factor 4E type 2;Eukaryotic translation initiation factor 4E member 2;Eukaryotic translation initiation factor 4E type 2;Eukaryotic translation initiation factor 4E type 2	34.7454	NaN	NaN	NaN
Herc4	Q6PAV2	HERC4_MOUSE	Probable E3 ubiquitin-protein ligase HERC4	34.7301	NaN	NaN	NaN
Nck2	O55033	NCK2_MOUSE	Cytoplasmic protein NCK2	34.5434	NaN	NaN	NaN
Tubgcp2	A0A1B0GR08;Q921G8	A0A1B0GR08_MOUSE;GCP2_MOUSE	Gamma-tubulin complex component (Fragment);Gamma-tubulin complex component 2	34.5294	NaN	NaN	NaN
B3galt6	Q91Z92	B3GT6_MOUSE	Beta-1,3-galactosyltransferase 6	34.4763	NaN	NaN	NaN
Hecw1	Q8K4P8	HECW1_MOUSE	E3 ubiquitin-protein ligase HECW1	34.4507	NaN	NaN	NaN
Mocs3	A2BDX3	MOCS3_MOUSE	Adenylyltransferase and sulfurtransferase MOCS3	34.3426	NaN	NaN	NaN
Naa30	E9QMB7;Q8CES0	E9QMB7_MOUSE;NAA30_MOUSE	N-alpha-acetyltransferase 30	34.2984	NaN	NaN	NaN
Ica1	D3Z118;P97411	D3Z118_MOUSE;ICA69_MOUSE	Islet cell autoantigen 1	34.2394	NaN	NaN	NaN
Mia2	A0A1W2P711;E9PY90;E9Q3S2;H3BJS0;H3BK44;H3BK48;H3BKH2;Q91ZV0	A0A1W2P711_MOUSE;E9PY90_MOUSE;E9Q3S2_MOUSE;H3BJS0_MOUSE;H3BK44_MOUSE;H3BK48_MOUSE;H3BKH2_MOUSE;MIA2_MOUSE	Melanoma inhibitory activity protein 2	34.213	NaN	NaN	NaN
Frrs1l	B1AXV0	FRS1L_MOUSE	DOMON domain-containing protein FRRS1L	34.1726	NaN	NaN	NaN
Clmn	Q8C5W0	CLMN_MOUSE	Calmin	34.1603	NaN	NaN	NaN
Ctnnbip1	Q9JJN6	CNBP1_MOUSE	Beta-catenin-interacting protein 1	NaN	NaN	NaN	NaN
Srprb	P47758	SRPRB_MOUSE	Signal recognition particle receptor subunit beta	34.1282	NaN	NaN	NaN
Golgb1	E9PVZ8;E9QAH1	E9PVZ8_MOUSE;E9QAH1_MOUSE	Golgi autoantigen, golgin subfamily b, macrogolgin 1;Golgi autoantigen, golgin subfamily b, macrogolgin 1	34.0812	NaN	NaN	NaN
Erlec1	F6Z458;Q8VEH8	F6Z458_MOUSE;ERLEC_MOUSE	Endoplasmic reticulum lectin 1 (Fragment);Endoplasmic reticulum lectin 1	34.0519	NaN	NaN	NaN
Wdr54	Q9R0D8	WDR54_MOUSE	WD repeat-containing protein 54	34.0056	NaN	NaN	NaN
P2ry12	Q9CPV9	P2Y12_MOUSE	P2Y purinoceptor 12	33.989	NaN	NaN	NaN
Cpox	P36552	HEM6_MOUSE	Oxygen-dependent coproporphyrinogen-III oxidase, mitochondrial	33.9558	NaN	NaN	NaN
Ajm1	A2AJA9	AJM1_MOUSE	Apical junction component 1 homolog	33.9517	NaN	NaN	NaN
Dnaja4	Q9JMC3	DNJA4_MOUSE	DnaJ homolog subfamily A member 4	33.9492	NaN	NaN	NaN
Alg5	D6RCG2;Q9DB25	D6RCG2_MOUSE;ALG5_MOUSE	Dolichyl-phosphate beta-glucosyltransferase	33.894	NaN	NaN	NaN
Nlgn4l	B0F2B4	NLGN4_MOUSE	Neuroligin 4-like	33.875	NaN	NaN	NaN
Ttyh3	Q6P5F7	TTYH3_MOUSE	Protein tweety homolog 3	33.8722	NaN	NaN	NaN
Dennd10	Q9D8N2	DEN10_MOUSE	DENN domain-containing protein 10	33.8473	NaN	NaN	NaN
Cnot3	Q8K0V4	CNOT3_MOUSE	CCR4-NOT transcription complex subunit 3	33.8251	NaN	NaN	NaN
Clpb	E9PY58;Q60649;Q8CCN6	E9PY58_MOUSE;CLPB_MOUSE;Q8CCN6_MOUSE	Caseinolytic peptidase B protein homolog	33.8059	NaN	NaN	NaN
Ccz1	Q8C1Y8	CCZ1_MOUSE	Vacuolar fusion protein CCZ1 homolog	33.7823	NaN	NaN	NaN
Wdfy3	A0A1D5RLV7;G3UYW1;Q6VNB8	A0A1D5RLV7_MOUSE;G3UYW1_MOUSE;WDFY3_MOUSE	WD repeat and FYVE domain-containing protein 3	33.7756	NaN	NaN	NaN
Tlcd3b	Q7TNV1	TLC3B_MOUSE	Ceramide synthase	33.7304	NaN	NaN	NaN
Fbxl20	Q9CZV8	FXL20_MOUSE	F-box/LRR-repeat protein 20	33.7149	NaN	NaN	NaN
Grpel1	Q99LP6	GRPE1_MOUSE	GrpE protein homolog 1, mitochondrial	33.6613	NaN	NaN	NaN
Rida	P52760	RIDA_MOUSE	2-iminobutanoate/2-iminopropanoate deaminase	33.656	NaN	NaN	NaN
Daam1	Q8BPM0	DAAM1_MOUSE	Disheveled-associated activator of morphogenesis 1	33.6071	NaN	NaN	NaN
Tdrkh	A0A0G2JFB2;Q80VL1	A0A0G2JFB2_MOUSE;TDRKH_MOUSE	Tudor and KH domain-containing protein	33.6026	NaN	NaN	NaN
Mzt1	Q8BUR9	MZT1_MOUSE	Mitotic-spindle organizing protein 1	33.5777	NaN	NaN	NaN
Sdhd	Q9CXV1	DHSD_MOUSE	Succinate dehydrogenase [ubiquinone] cytochrome b small subunit, mitochondrial	33.4242	NaN	NaN	NaN
Rab8b	P61028	RAB8B_MOUSE	Ras-related protein Rab-8B	33.3485	NaN	NaN	NaN
Pdpr	Q7TSQ8	PDPR_MOUSE	Pyruvate dehydrogenase phosphatase regulatory subunit, mitochondrial	33.3311	NaN	NaN	NaN
Naa50	Q6PGB6	NAA50_MOUSE	N-alpha-acetyltransferase 50	33.2303	NaN	NaN	NaN
Itih3	Q61704	ITIH3_MOUSE	Inter-alpha-trypsin inhibitor heavy chain H3	33.2122	NaN	NaN	NaN
Hdac11	Q91WA3	HDA11_MOUSE	Histone deacetylase 11	33.1823	NaN	NaN	NaN
Atpaf2	A0A0R4J1C5;Q91YY4	A0A0R4J1C5_MOUSE;ATPF2_MOUSE	ATP synthase mitochondrial F1 complex assembly factor 2	33.1757	NaN	NaN	NaN
Tbc1d13	Q8R3D1	TBC13_MOUSE	TBC1 domain family member 13	33.1259	NaN	NaN	NaN
Sacs	E9QNY8;Q9JLC8	E9QNY8_MOUSE;SACS_MOUSE	Sacsin	33.0968	NaN	NaN	NaN
Faf1	P54731	FAF1_MOUSE	FAS-associated factor 1	33.0089	NaN	NaN	NaN
Arhgap35	Q91YM2	RHG35_MOUSE	Rho GTPase-activating protein 35	32.9285	NaN	NaN	NaN
Epb41	A2A838;A2A839;A2A841;P48193	A2A838_MOUSE;A2A839_MOUSE;A2A841_MOUSE;41_MOUSE	Protein 4.1 (Fragment);Protein 4.1;Protein 4.1;Protein 4.1	32.9275	NaN	NaN	NaN
Rasal2	D3YUS5;E9PW37	D3YUS5_MOUSE;E9PW37_MOUSE	RAS protein activator-like 2	32.8874	NaN	NaN	NaN
Tspyl4	Q8VD63	TSYL4_MOUSE	Testis-specific Y-encoded-like protein 4	32.8805	NaN	NaN	NaN
Tsta3	A0A2R8VI39;A0A2R8W6P6;P23591	A0A2R8VI39_MOUSE;A0A2R8W6P6_MOUSE;FCL_MOUSE	GDP-L-fucose synthase	32.8567	NaN	NaN	NaN
Gatad2b	A1L3S7;Q8VHR5	A1L3S7_MOUSE;P66B_MOUSE	Gatad2b protein;Transcriptional repressor p66-beta	32.8243	NaN	NaN	NaN
Fsd1l	E0CXZ1;F8WGT4;J3QM95;Q8BYN5	E0CXZ1_MOUSE;F8WGT4_MOUSE;J3QM95_MOUSE;FSD1L_MOUSE	FSD1-like protein (Fragment);FSD1-like protein (Fragment);FSD1-like protein;FSD1-like protein	32.8033	NaN	NaN	NaN
Tmem169	D3YUR6;Q8BG50	D3YUR6_MOUSE;TM169_MOUSE	Transmembrane protein 169 (Fragment);Transmembrane protein 169	32.7254	NaN	NaN	NaN
Mri1	Q9CQT1	MTNA_MOUSE	Methylthioribose-1-phosphate isomerase	32.7079	NaN	NaN	NaN
Tsc22d2	A0A0G2JFZ4;E9Q7M2	A0A0G2JFZ4_MOUSE;E9Q7M2_MOUSE	TSC22 domain family, member 2;TSC22 domain family, member 2	32.7035	NaN	NaN	NaN
Galc	P54818	GALC_MOUSE	Galactocerebrosidase	32.695	NaN	NaN	NaN
Mvd	Q99JF5	MVD1_MOUSE	Diphosphomevalonate decarboxylase	32.6622	NaN	NaN	NaN
Fam131b	E9Q8P8	E9Q8P8_MOUSE	Protein FAM131B	32.6519	NaN	NaN	NaN
Svip	Q3UZP4	SVIP_MOUSE	Small VCP/p97-interacting protein	32.5086	NaN	NaN	NaN
Spire1	A0A5H1ZRL1	A0A5H1ZRL1_MOUSE	Protein spire homolog 1	32.4572	NaN	NaN	NaN
Pym1	Q8CHP5	PYM1_MOUSE	Partner of Y14 and mago	32.4237	NaN	NaN	NaN
Anp32e	E9PZF5;E9Q5H2;P97822	E9PZF5_MOUSE;E9Q5H2_MOUSE;AN32E_MOUSE	Acidic leucine-rich nuclear phosphoprotein 32 family member E (Fragment);Acidic leucine-rich nuclear phosphoprotein 32 family member E (Fragment);Acidic leucine-rich nuclear phosphoprotein 32 family member E	32.3805	NaN	NaN	NaN
Mrpl30	Q9D7N6	RM30_MOUSE	39S ribosomal protein L30, mitochondrial	32.3763	NaN	NaN	NaN
Mtmr7	G3UYZ2;G3V027;Q9Z2C9	G3UYZ2_MOUSE;G3V027_MOUSE;MTMR7_MOUSE	Myotubularin-related protein 7 (Fragment);Myotubularin-related protein 7;Myotubularin-related protein 7	32.3448	NaN	NaN	NaN
Crat	H7BX88;P47934	H7BX88_MOUSE;CACP_MOUSE	Carnitine O-acetyltransferase	32.3284	NaN	NaN	NaN
Grik3	B1AS29	GRIK3_MOUSE	Glutamate receptor ionotropic, kainate 3	32.324	NaN	NaN	NaN
Spata2l	Q8BNN1	SPA2L_MOUSE	Spermatogenesis-associated protein 2-like protein	32.3166	NaN	NaN	NaN
Abl2	B2RQ57;F8VQH0;Q4JIM5	B2RQ57_MOUSE;F8VQH0_MOUSE;ABL2_MOUSE	Tyrosine-protein kinase;Tyrosine-protein kinase;Tyrosine-protein kinase ABL2	32.2757	NaN	NaN	NaN
Nt5c1a	A3KFX0	5NT1A_MOUSE	Cytosolic 5'-nucleotidase 1A	32.2502	NaN	NaN	NaN
Nt5m	Q8VCE6	NT5M_MOUSE	5'(3')-deoxyribonucleotidase, mitochondrial	32.2075	NaN	NaN	NaN
Mtss1	G3X9H7;Q8R1S4	G3X9H7_MOUSE;MTSS1_MOUSE	Protein MTSS 1	32.1911	NaN	NaN	NaN
Chl1	P70232	NCHL1_MOUSE	Neural cell adhesion molecule L1-like protein	32.1872	NaN	NaN	NaN
Mrps27	Q8BK72	RT27_MOUSE	28S ribosomal protein S27, mitochondrial	32.1446	NaN	NaN	NaN
Slc39a6	Q8C145	S39A6_MOUSE	Zinc transporter ZIP6	32.0978	NaN	NaN	NaN
Ighv1-22	A0A075B5U7	A0A075B5U7_MOUSE	Immunoglobulin heavy variable 1-22 (Fragment)	NaN	7.09553	NaN	NaN
Ighv1-64	A0A075B5X3	A0A075B5X3_MOUSE	Immunoglobulin heavy variable 1-64 (Fragment)	NaN	9.67285	NaN	NaN
Myo1c	Q9WTI7	MYO1C_MOUSE	Unconventional myosin-Ic	32.0734	NaN	NaN	NaN
Rbm12	Q8R4X3	RBM12_MOUSE	RNA-binding protein 12	32.0724	NaN	NaN	NaN
Igkv6-23	A0A140T8N5	A0A140T8N5_MOUSE	Immunoglobulin kappa variable 6-23 (Fragment)	NaN	15.2214	NaN	NaN
Phf21a	A0A1C7ZN08	A0A1C7ZN08_MOUSE	PHD finger protein 21A (Fragment)	NaN	15.9555	NaN	NaN
Mtnd2	P03893	NU2M_MOUSE	NADH-ubiquinone oxidoreductase chain 2	32.071	NaN	NaN	NaN
Crybb1	E9PYP8;Q9WVJ5	E9PYP8_MOUSE;CRBB1_MOUSE	Beta-crystallin B1 (Fragment);Beta-crystallin B1	32.0623	NaN	NaN	NaN
Notch1	A2AIX5	A2AIX5_MOUSE	Neurogenic locus notch homolog protein 1 (Fragment)	NaN	25.7276	NaN	NaN
Wasf2	Q8BH43	WASF2_MOUSE	Wiskott-Aldrich syndrome protein family member 2	32.0077	NaN	NaN	NaN
Pam16	Q9CQV1	TIM16_MOUSE	Mitochondrial import inner membrane translocase subunit TIM16	31.9769	NaN	NaN	NaN
Gh1	P06880	SOMA_MOUSE	Somatotropin	NaN	38.4035	NaN	NaN
Sox13	Q04891	SOX13_MOUSE	Transcription factor SOX-13	NaN	NaN	NaN	NaN
Bmpr2	O35607	BMPR2_MOUSE	Bone morphogenetic protein receptor type-2	31.859	NaN	NaN	NaN
Casc4	E9PZJ6;Q6P2L7	E9PZJ6_MOUSE;CASC4_MOUSE	Protein CASC4	31.8562	NaN	NaN	NaN
Nsrp1	Q5NCR9	NSRP1_MOUSE	Nuclear speckle splicing regulatory protein 1	NaN	NaN	NaN	NaN
L2hgdh	Q91YP0	L2HDH_MOUSE	L-2-hydroxyglutarate dehydrogenase, mitochondrial	31.8079	NaN	NaN	NaN
Sorcs2	Q9EPR5	SORC2_MOUSE	VPS10 domain-containing receptor SorCS2	31.7882	NaN	NaN	NaN
Rsu1	A2AUR7;Q01730;Q9D031	A2AUR7_MOUSE;RSU1_MOUSE;Q9D031_MOUSE	Ras suppressor protein 1	31.7381	NaN	NaN	NaN
Mtdh	F6ZQL0	F6ZQL0_MOUSE	Protein LYRIC (Fragment)	31.7189	NaN	NaN	NaN
Mrpl45	Q9D0Q7	RM45_MOUSE	39S ribosomal protein L45, mitochondrial	31.6827	NaN	NaN	NaN
Mrpl28	Q9D1B9	RM28_MOUSE	39S ribosomal protein L28, mitochondrial	31.6516	NaN	NaN	NaN
Atp2c1	H3BL44;Q3UZR5;Q80XR2;Q8BMS7	H3BL44_MOUSE;Q3UZR5_MOUSE;AT2C1_MOUSE;Q8BMS7_MOUSE	Calcium-transporting ATPase;Calcium-transporting ATPase;Calcium-transporting ATPase type 2C member 1;Calcium-transporting ATPase	31.6309	NaN	NaN	NaN
Ncbp1	Q3UYV9	NCBP1_MOUSE	Nuclear cap-binding protein subunit 1	31.5671	NaN	NaN	NaN
Cntnap4	D3YWB9;Q99P47	D3YWB9_MOUSE;CNTP4_MOUSE	Contactin-associated protein-like 4	31.5576	NaN	NaN	NaN
Gigyf2	G3UWR2;G3UYG6;Q6Y7W8	G3UWR2_MOUSE;G3UYG6_MOUSE;GGYF2_MOUSE	GRB10-interacting GYF protein 2	31.4753	NaN	NaN	NaN
Eif2b1	Q99LC8	EI2BA_MOUSE	Translation initiation factor eIF-2B subunit alpha	31.4523	NaN	NaN	NaN
Evi5l	H3BJ67;H3BKQ3;H3BL92	H3BJ67_MOUSE;H3BKQ3_MOUSE;H3BL92_MOUSE	Ecotropic viral integration site 5-like	31.3791	NaN	NaN	NaN
Tubgcp3	P58854	GCP3_MOUSE	Gamma-tubulin complex component 3	31.2877	NaN	NaN	NaN
Lnpep	Q8C129	LCAP_MOUSE	Leucyl-cystinyl aminopeptidase	31.2721	NaN	NaN	NaN
Ndrg4	E0CZ50	E0CZ50_MOUSE	Protein NDRG4 (Fragment)	31.2602	NaN	NaN	NaN
Ero1a	Q8R180	ERO1A_MOUSE	ERO1-like protein alpha	31.2129	NaN	NaN	NaN
Mrpl34	Q99N91	RM34_MOUSE	39S ribosomal protein L34, mitochondrial	31.1455	NaN	NaN	NaN
Sh3bgrl2	A0A087WS96;Q8BG73	A0A087WS96_MOUSE;SH3L2_MOUSE	SH3 domain-binding glutamic acid-rich-like protein;SH3 domain-binding glutamic acid-rich-like protein 2	31.1331	NaN	NaN	NaN
Phkb	Q7TSH2	KPBB_MOUSE	Phosphorylase b kinase regulatory subunit beta	31.1222	NaN	NaN	NaN
Washc2	Q6PGL7	WASC2_MOUSE	WASH complex subunit 2	31.0941	NaN	NaN	NaN
Pptc7	Q6NVE9	PPTC7_MOUSE	Protein phosphatase PTC7 homolog	31.0893	NaN	NaN	NaN
Chm	A2AD03;Q9QXG2	A2AD03_MOUSE;RAE1_MOUSE	Rab proteins geranylgeranyltransferase component A;Rab proteins geranylgeranyltransferase component A 1	31.0865	NaN	NaN	NaN
Maip1	Q8BHE8	MAIP1_MOUSE	m-AAA protease-interacting protein 1, mitochondrial	31.0759	NaN	NaN	NaN
Synj1	F6XIX0	F6XIX0_MOUSE	Synaptojanin-1 (Fragment)	31.0652	NaN	NaN	NaN
Gba	P17439	GLCM_MOUSE	Lysosomal acid glucosylceramidase	31.0205	NaN	NaN	NaN
Inpp5f	Q8CDA1	SAC2_MOUSE	Phosphatidylinositide phosphatase SAC2	30.967	NaN	NaN	NaN
Cald1	E9Q0M9;E9QA16;Q8VCQ8;S4R1T7	E9Q0M9_MOUSE;E9QA16_MOUSE;Q8VCQ8_MOUSE;S4R1T7_MOUSE	Caldesmon 1	30.9011	NaN	NaN	NaN
Msi1	F8WJA5;Q61474	F8WJA5_MOUSE;MSI1H_MOUSE	RNA-binding protein Musashi homolog 1 (Fragment);RNA-binding protein Musashi homolog 1	30.8504	NaN	NaN	NaN
Safb	D3YXK2;S4R1M2	SAFB1_MOUSE;S4R1M2_MOUSE	Scaffold attachment factor B1	30.8472	NaN	NaN	NaN
Tbce	E0CZ81;Q8CIV8	E0CZ81_MOUSE;TBCE_MOUSE	Tubulin-specific chaperone E	30.8289	NaN	NaN	NaN
Shoc2	O88520	SHOC2_MOUSE	Leucine-rich repeat protein SHOC-2	30.7971	NaN	NaN	NaN
Gnpda1	O88958	GNPI1_MOUSE	Glucosamine-6-phosphate isomerase 1	30.6239	NaN	NaN	NaN
Emb	P21995	EMB_MOUSE	Embigin	30.613	NaN	NaN	NaN
Smad3;Smad2;Smad2;Smad3;Smad2;Smad3;Smad9	A2CG44;E9Q3M0;E9Q5P9;F7BUP2;Q62432;Q8BUN5;Q9JIW5	A2CG44_MOUSE;E9Q3M0_MOUSE;E9Q5P9_MOUSE;F7BUP2_MOUSE;SMAD2_MOUSE;SMAD3_MOUSE;SMAD9_MOUSE	Mothers against decapentaplegic homolog (Fragment);Mothers against decapentaplegic homolog;Mothers against decapentaplegic homolog 2 (Fragment);Mothers against decapentaplegic homolog 3 (Fragment);Mothers against decapentaplegic homolog 2;Mothers against decapentaplegic homolog 3;Mothers against decapentaplegic homolog 9	30.5953	NaN	NaN	NaN
Synpo	E0CYK1	E0CYK1_MOUSE	Synaptopodin (Fragment)	30.5935	NaN	NaN	NaN
Dctn1	D3YX34	D3YX34_MOUSE	Dynactin subunit 1	30.5831	NaN	NaN	NaN
Cdk14	E9PVC7;O35495	E9PVC7_MOUSE;CDK14_MOUSE	Cyclin-dependent kinase 14	30.5595	NaN	NaN	NaN
Phka1	A2AI87;A2AI88;A2AI89;A2AI91;P18826	A2AI87_MOUSE;A2AI88_MOUSE;A2AI89_MOUSE;A2AI91_MOUSE;KPB1_MOUSE	Phosphorylase b kinase regulatory subunit;Phosphorylase b kinase regulatory subunit;Phosphorylase b kinase regulatory subunit;Phosphorylase b kinase regulatory subunit;Phosphorylase b kinase regulatory subunit alpha, skeletal muscle isoform	30.555	NaN	NaN	NaN
Gramd4	D3YUE7;D6RET7;Q8CB44	D3YUE7_MOUSE;D6RET7_MOUSE;GRAM4_MOUSE	GRAM domain-containing protein 4	30.5173	NaN	NaN	NaN
Macrod2	Q3UYG8	MACD2_MOUSE	ADP-ribose glycohydrolase MACROD2	30.5173	NaN	NaN	NaN
Tsc2	A0A2I3BPP1;A0A2I3BRT5;Q3UHB2;Q7TT21	A0A2I3BPP1_MOUSE;A0A2I3BRT5_MOUSE;Q3UHB2_MOUSE;Q7TT21_MOUSE	Tuberin	30.485	NaN	NaN	NaN
Gm21992	F7BGR7	F7BGR7_MOUSE	Predicted gene 21992	30.4811	NaN	NaN	NaN
Crbn	Q8C7D2	CRBN_MOUSE	Protein cereblon	30.4546	NaN	NaN	NaN
Dap3	A0A0R4J1B9;G3X9M0;Q9ER88	A0A0R4J1B9_MOUSE;G3X9M0_MOUSE;RT29_MOUSE	28S ribosomal protein S29, mitochondrial;28S ribosomal protein S29, mitochondrial;28S ribosomal protein S29, mitochondrial	30.4436	NaN	NaN	NaN
Tmem178b	A0A5F8MQ13;M0QWJ9	A0A5F8MQ13_MOUSE;M0QWJ9_MOUSE	Transmembrane protein 178B	30.4412	NaN	NaN	NaN
Cstf2	A2AEK1;Q8BIQ5	A2AEK1_MOUSE;CSTF2_MOUSE	AlphaCstF-64 variant 4;Cleavage stimulation factor subunit 2	30.4388	NaN	NaN	NaN
Sptlc1	O35704	SPTC1_MOUSE	Serine palmitoyltransferase 1	30.4345	NaN	NaN	NaN
Afg1l	Q3V384	AFG1L_MOUSE	AFG1-like ATPase	30.405	NaN	NaN	NaN
Pacsin3	Q99JB8	PACN3_MOUSE	Protein kinase C and casein kinase II substrate protein 3	30.3834	NaN	NaN	NaN
2025-03-05	A0A0R4J1H0;Q3KNM2	A0A0R4J1H0_MOUSE;MARH5_MOUSE	E3 ubiquitin-protein ligase MARCH5	30.2862	NaN	NaN	NaN
Selenot	P62342	SELT_MOUSE	Thioredoxin reductase-like selenoprotein T	30.2629	NaN	NaN	NaN
Ptprg	F8VQD7;Q05909	F8VQD7_MOUSE;PTPRG_MOUSE	Receptor-type tyrosine-protein phosphatase gamma	NaN	14.3385	NaN	NaN
Dgkd	E9PUQ8	E9PUQ8_MOUSE	Diacylglycerol kinase	30.2131	NaN	NaN	NaN
Ccdc93	E9QAD4;Q7TQK5	E9QAD4_MOUSE;CCD93_MOUSE	Coiled-coil domain-containing protein 93	30.1271	NaN	NaN	NaN
Ankrd63	A2ARS0	ANR63_MOUSE	Ankyrin repeat domain-containing protein 63	30.1222	NaN	NaN	NaN
Pcp4l1	Q6W8Q3	PC4L1_MOUSE	Purkinje cell protein 4-like protein 1	30.0834	NaN	NaN	NaN
Gpx1	P11352	GPX1_MOUSE	Glutathione peroxidase 1	30.078	NaN	NaN	NaN
Mpdu1	Q8R0J2;Q9R0Q9	Q8R0J2_MOUSE;MPU1_MOUSE	Mannose-P-dolichol utilization defect 1;Mannose-P-dolichol utilization defect 1 protein	30.0281	NaN	NaN	NaN
Htatsf1	Q8BGC0	HTSF1_MOUSE	HIV Tat-specific factor 1 homolog	30.0212	NaN	NaN	NaN
Snx16	Q8C080	SNX16_MOUSE	Sorting nexin-16	29.9948	NaN	NaN	NaN
Bax	A0A1B0GS13;A0A1B0GT81;A0A1B0GTA4;Q07813	A0A1B0GS13_MOUSE;A0A1B0GT81_MOUSE;A0A1B0GTA4_MOUSE;BAX_MOUSE	Apoptosis regulator BAX (Fragment);Apoptosis regulator BAX;Apoptosis regulator BAX (Fragment);Apoptosis regulator BAX	29.8796	NaN	NaN	NaN
Fmnl2	A2AQW2	A2AQW2_MOUSE	Formin-like protein 2	29.8553	NaN	NaN	NaN
Elmo1	Q8BPU7	ELMO1_MOUSE	Engulfment and cell motility protein 1	29.8484	NaN	NaN	NaN
Pomgnt2	Q8BW41	PMGT2_MOUSE	Protein O-linked-mannose beta-1,4-N-acetylglucosaminyltransferase 2	29.8402	NaN	NaN	NaN
Bcl11a	Q5STS9;Q9QYE3	Q5STS9_MOUSE;BC11A_MOUSE	B-cell lymphoma/leukemia 11A	NaN	NaN	NaN	NaN
Rasa1	E9PYG6	E9PYG6_MOUSE	RAS p21 protein activator 1	29.799	NaN	NaN	NaN
Ppp1r12c	Q3UMT1	PP12C_MOUSE	Protein phosphatase 1 regulatory subunit 12C	29.7966	NaN	NaN	NaN
Golga3	A0A0R4J1H6;E9QP99;P55937	A0A0R4J1H6_MOUSE;E9QP99_MOUSE;GOGA3_MOUSE	Golgin subfamily A member 3	29.7907	NaN	NaN	NaN
Cnpy2	A0A1W2P729;Q9QXT0	A0A1W2P729_MOUSE;CNPY2_MOUSE	Protein canopy homolog 2 (Fragment);Protein canopy homolog 2	29.7753	NaN	NaN	NaN
Mrpl40	D3Z7C0;Q9Z2Q5	D3Z7C0_MOUSE;RM40_MOUSE	39S ribosomal protein L40, mitochondrial;39S ribosomal protein L40, mitochondrial	29.7695	NaN	NaN	NaN
Cep76	Q0VEJ0	CEP76_MOUSE	Centrosomal protein of 76 kDa	29.687	NaN	NaN	NaN
Trappc10	F8VQF9	F8VQF9_MOUSE	Trafficking protein particle complex subunit 10	29.6405	NaN	NaN	NaN
Snx32	Q80ZJ7	SNX32_MOUSE	Sorting nexin-32	29.5139	NaN	NaN	NaN
Arpp21	E9Q4A0;Q9DCB4	E9Q4A0_MOUSE;ARP21_MOUSE	cAMP-regulated phosphoprotein 21	29.5061	NaN	NaN	NaN
Acp2	A0A5F8MPS7;B7ZCF5;P24638	A0A5F8MPS7_MOUSE;B7ZCF5_MOUSE;PPAL_MOUSE	Lysosomal acid phosphatase;Lysosomal acid phosphatase (Fragment);Lysosomal acid phosphatase	29.446	NaN	NaN	NaN
Ptpn9	O35239	PTN9_MOUSE	Tyrosine-protein phosphatase non-receptor type 9	29.419	NaN	NaN	NaN
Pag1	Q3U1F9	PHAG1_MOUSE	Phosphoprotein associated with glycosphingolipid-enriched microdomains 1	29.3504	NaN	NaN	NaN
Ddx39a	Q8VDW0	DX39A_MOUSE	ATP-dependent RNA helicase DDX39A	29.3287	NaN	NaN	NaN
Palmd	A0A0R4J0J0;Q3UVT7;Q9JHU2	A0A0R4J0J0_MOUSE;Q3UVT7_MOUSE;PALMD_MOUSE	Palmdelphin	29.2786	NaN	NaN	NaN
Selenoo	Q9DBC0	SELO_MOUSE	Protein adenylyltransferase SelO, mitochondrial	29.2378	NaN	NaN	NaN
Chadl	E9Q7T7	CHADL_MOUSE	Chondroadherin-like protein	29.1841	NaN	NaN	NaN
Pi4k2a	A0A494BBQ4;Q2TBE6	A0A494BBQ4_MOUSE;P4K2A_MOUSE	Phosphatidylinositol 4-kinase type 2-alpha	29.1525	NaN	NaN	NaN
Mrpl23	O35972	RM23_MOUSE	39S ribosomal protein L23, mitochondrial	29.1359	NaN	NaN	NaN
Eny2	A0A2I3BRK6;Q9JIX0	A0A2I3BRK6_MOUSE;ENY2_MOUSE	Transcription and mRNA export factor ENY2	29.1192	NaN	NaN	NaN
Hagh	A0A0R4J052;E9PYA3;G5E8T9;Q99KB8	A0A0R4J052_MOUSE;E9PYA3_MOUSE;G5E8T9_MOUSE;GLO2_MOUSE	Hydroxyacylglutathione hydrolase, mitochondrial;Hydroxyacylglutathione hydrolase, mitochondrial (Fragment);Hydroxyacylglutathione hydrolase, mitochondrial;Hydroxyacylglutathione hydrolase, mitochondrial	29.0848	NaN	NaN	NaN
Dis3	Q9CSH3	RRP44_MOUSE	Exosome complex exonuclease RRP44	28.9921	NaN	NaN	NaN
Slc39a7	Q31125	S39A7_MOUSE	Zinc transporter SLC39A7	28.9001	NaN	NaN	NaN
Shisa6	F6VQZ6	F6VQZ6_MOUSE	Protein shisa-6 (Fragment)	28.8991	NaN	NaN	NaN
Tmem199	Q5SYH2	TM199_MOUSE	Transmembrane protein 199	28.8618	NaN	NaN	NaN
Abca2	A2AJ26;P41234	A2AJ26_MOUSE;ABCA2_MOUSE	ATP-binding cassette sub-family A member 2	28.801	NaN	NaN	NaN
Prex1	Q69ZK0	PREX1_MOUSE	Phosphatidylinositol 3,4,5-trisphosphate-dependent Rac exchanger 1 protein	28.7131	NaN	NaN	NaN
Coq8a	Q60936	COQ8A_MOUSE	Atypical kinase COQ8A, mitochondrial	28.7083	NaN	NaN	NaN
Tnpo3	Q6P2B1	TNPO3_MOUSE	Transportin-3	28.6842	NaN	NaN	NaN
Rundc3b	D3YUQ5;Q6PDC0	D3YUQ5_MOUSE;RUN3B_MOUSE	RUN domain-containing protein 3B	28.6514	NaN	NaN	NaN
Mmgt1	Q8K273	MMGT1_MOUSE	Membrane magnesium transporter 1	28.6249	NaN	NaN	NaN
Ehbp1	Q69ZW3	EHBP1_MOUSE	EH domain-binding protein 1	28.5804	NaN	NaN	NaN
Rbm3	O89086	RBM3_MOUSE	RNA-binding protein 3	28.5773	NaN	NaN	NaN
Chd4	E9QAS4;E9QAS5;Q6PDQ2	E9QAS4_MOUSE;E9QAS5_MOUSE;CHD4_MOUSE	Chromodomain-helicase-DNA-binding protein 4	28.4493	NaN	NaN	NaN
Ccdc177	Q3UHB8	CC177_MOUSE	Coiled-coil domain-containing protein 177	28.4386	NaN	NaN	NaN
Retreg3	Q9CQV4	RETR3_MOUSE	Reticulophagy regulator 3	28.4093	NaN	NaN	NaN
Cdh11	P55288	CAD11_MOUSE	Cadherin-11	28.3779	NaN	NaN	NaN
Tbk1	Q9WUN2	TBK1_MOUSE	Serine/threonine-protein kinase TBK1	28.3408	NaN	NaN	NaN
Akap10	O88845	AKA10_MOUSE	A-kinase anchor protein 10, mitochondrial	28.2626	NaN	NaN	NaN
Maea	Q4VC33	MAEA_MOUSE	E3 ubiquitin-protein transferase MAEA	28.1951	NaN	NaN	NaN
Lrrfip1	A0A087WPK3;E9Q9T1	A0A087WPK3_MOUSE;E9Q9T1_MOUSE	Leucine-rich repeat flightless-interacting protein 1	28.1787	NaN	NaN	NaN
Nlrx1	A0A1L1SQN7;A0A1L1ST78;Q3TL44	A0A1L1SQN7_MOUSE;A0A1L1ST78_MOUSE;NLRX1_MOUSE	NLR family member X1 (Fragment);NLR family member X1 (Fragment);NLR family member X1	28.1438	NaN	NaN	NaN
Zeb2	F6X889	F6X889_MOUSE	Zinc finger E-box-binding homeobox 2 (Fragment)	NaN	9.04249	NaN	NaN
Itgb8	Q0VBD0	ITB8_MOUSE	Integrin beta-8	28.1363	NaN	NaN	NaN
2900026A02Rik;2900026A02Rik;Kiaa1671	A0A1B0GR85;A0A1D5RLN6;Q8BRV5	A0A1B0GR85_MOUSE;A0A1D5RLN6_MOUSE;K1671_MOUSE	RIKEN cDNA 2900026A02 gene;RIKEN cDNA 2900026A02 gene;Uncharacterized protein KIAA1671	28.123	NaN	NaN	NaN
Fabp1	P12710	FABPL_MOUSE	Fatty acid-binding protein, liver	NaN	NaN	NaN	NaN
Arhgap5	E9PYT0;P97393	E9PYT0_MOUSE;RHG05_MOUSE	Rho GTPase-activating protein 5	27.9993	NaN	NaN	NaN
Nfix	E9PUH7;Q3TYK3	E9PUH7_MOUSE;Q3TYK3_MOUSE	Nuclear factor 1	27.9769	NaN	NaN	NaN
Pvalb	P32848	PRVA_MOUSE	Parvalbumin alpha	27.9605	NaN	NaN	NaN
Znf280d;Zfp280d	Q68FE8;V9GWW1	Z280D_MOUSE;V9GWW1_MOUSE	Zinc finger protein 280D	NaN	NaN	NaN	NaN
Ube2g1	P62254	UB2G1_MOUSE	Ubiquitin-conjugating enzyme E2 G1	27.8974	NaN	NaN	NaN
Pex14	Q9R0A0	PEX14_MOUSE	Peroxisomal membrane protein PEX14	27.8769	NaN	NaN	NaN
Urm1	Q9D2P4	URM1_MOUSE	Ubiquitin-related modifier 1	27.8342	NaN	NaN	NaN
Gmds	Q8K0C9	GMDS_MOUSE	GDP-mannose 4,6 dehydratase	27.8087	NaN	NaN	NaN
Hectd1	F8WIE5	F8WIE5_MOUSE	E3 ubiquitin-protein ligase HECTD1	27.7906	NaN	NaN	NaN
Far1	Q922J9	FACR1_MOUSE	Fatty acyl-CoA reductase 1	27.786	NaN	NaN	NaN
Pigt	Q8BXQ2	PIGT_MOUSE	GPI transamidase component PIG-T	27.7643	NaN	NaN	NaN
Phactr2	B1AVN9;B1AVP0;F7D4H5;Q3UQ19	B1AVN9_MOUSE;B1AVP0_MOUSE;F7D4H5_MOUSE;Q3UQ19_MOUSE	Phosphatase and actin regulator	27.7203	NaN	NaN	NaN
5730455P16Rik;	J3KMQ6;Q9CYI0	J3KMQ6_MOUSE;NJMU_MOUSE	RIKEN cDNA 5730455P16 gene;Protein Njmu-R1	27.6478	NaN	NaN	NaN
Gns	Q8BFR4	GNS_MOUSE	N-acetylglucosamine-6-sulfatase	27.6367	NaN	NaN	NaN
Lsm3	P62311	LSM3_MOUSE	U6 snRNA-associated Sm-like protein LSm3	27.6169	NaN	NaN	NaN
Naa10	B1AUY7;Q9QY36	B1AUY7_MOUSE;NAA10_MOUSE	N-alpha-acetyltransferase 10	27.57	NaN	NaN	NaN
Abcb8	Q9CXJ4	MITOS_MOUSE	Mitochondrial potassium channel ATP-binding subunit	27.5305	NaN	NaN	NaN
Fubp3	A2AJ72;Q3TIX6	A2AJ72_MOUSE;Q3TIX6_MOUSE	Far upstream element (FUSE)-binding protein 3	27.5165	NaN	NaN	NaN
Zc3h15	Q3TIV5	ZC3HF_MOUSE	Zinc finger CCCH domain-containing protein 15	27.4968	NaN	NaN	NaN
Commd10	A0A3Q4EC50;Q8JZY2	A0A3Q4EC50_MOUSE;COMDA_MOUSE	COMM domain-containing protein 10	27.4942	NaN	NaN	NaN
Fahd1	Q8R0F8	FAHD1_MOUSE	Acylpyruvase FAHD1, mitochondrial	27.478	NaN	NaN	NaN
Cpeb2	A0A0H2UH22;E9Q969;Q812E0	A0A0H2UH22_MOUSE;E9Q969_MOUSE;CPEB2_MOUSE	Cytoplasmic polyadenylation element-binding protein 2	27.4718	NaN	NaN	NaN
Fbxo2	Q80UW2	FBX2_MOUSE	F-box only protein 2	27.4205	NaN	NaN	NaN
Spon1	Q8VCC9	SPON1_MOUSE	Spondin-1	27.3747	NaN	NaN	NaN
Iba57	Q8CAK1	CAF17_MOUSE	Putative transferase CAF17 homolog, mitochondrial	27.3383	NaN	NaN	NaN
Nudcd1	A0A2K6EDK3;Q6PIP5	A0A2K6EDK3_MOUSE;NUDC1_MOUSE	NudC domain-containing protein 1	27.3381	NaN	NaN	NaN
Rad50	P70388;Q5SV02	RAD50_MOUSE;Q5SV02_MOUSE	DNA repair protein RAD50	27.2761	NaN	NaN	NaN
Smyd3	A0A0A6YWP2;D3YZ17;Q9CWR2	A0A0A6YWP2_MOUSE;D3YZ17_MOUSE;SMYD3_MOUSE	Histone-lysine N-methyltransferase SMYD3	NaN	NaN	NaN	NaN
Spcs3	Q6ZWQ7	SPCS3_MOUSE	Signal peptidase complex subunit 3	27.2754	NaN	NaN	NaN
Pdp1	A2AJP9;A2AJQ0;A8Y5Q0;Q3UV70	A2AJP9_MOUSE;A2AJQ0_MOUSE;A8Y5Q0_MOUSE;PDP1_MOUSE	[Pyruvate dehydrogenase [acetyl-transferring]]-phosphatase 1, mitochondrial;[Pyruvate dehydrogenase [acetyl-transferring]]-phosphatase 1, mitochondrial;[Pyruvate dehydrogenase [acetyl-transferring]]-phosphatase 1, mitochondrial;[Pyruvate dehydrogenase [acetyl-transferring]]-phosphatase 1, mitochondrial	27.2718	NaN	NaN	NaN
Wdfy1	E9Q4P1	WDFY1_MOUSE	WD repeat and FYVE domain-containing protein 1	27.2574	NaN	NaN	NaN
Eif2b2	D3Z487;Q99LD9	D3Z487_MOUSE;EI2BB_MOUSE	Translation initiation factor eIF-2B subunit beta (Fragment);Translation initiation factor eIF-2B subunit beta	27.2471	NaN	NaN	NaN
Nexn	A0A0G2JEX1;A0A0G2JFD8;A0A0G2JG59;A0A0G2JGI1;Q7TPW1	A0A0G2JEX1_MOUSE;A0A0G2JFD8_MOUSE;A0A0G2JG59_MOUSE;A0A0G2JGI1_MOUSE;NEXN_MOUSE	Nexilin;Nexilin;Nexilin (Fragment);Nexilin;Nexilin	NaN	NaN	NaN	NaN
Ubash3b	Q8BGG7	UBS3B_MOUSE	Ubiquitin-associated and SH3 domain-containing protein B	27.2467	NaN	NaN	NaN
Plxna2	P70207	PLXA2_MOUSE	Plexin-A2	27.1317	NaN	NaN	NaN
Abhd3	A0A452J888;Q91ZH7	A0A452J888_MOUSE;ABHD3_MOUSE	Phospholipase ABHD3	27.1266	NaN	NaN	NaN
Fbxo21	A0A0J9YU92;Q8VDH1	A0A0J9YU92_MOUSE;FBX21_MOUSE	F-box only protein 21 (Fragment);F-box only protein 21	NaN	NaN	NaN	NaN
Apeh	A0A0R4J107;Q8R146	A0A0R4J107_MOUSE;APEH_MOUSE	Acylamino-acid-releasing enzyme (Fragment);Acylamino-acid-releasing enzyme	27.1178	NaN	NaN	NaN
Rftn2	Q8CHX7	RFTN2_MOUSE	Raftlin-2	27.057	NaN	NaN	NaN
Naa25	Q8BWZ3	NAA25_MOUSE	N-alpha-acetyltransferase 25, NatB auxiliary subunit	27.0004	NaN	NaN	NaN
Slc9a3r2	A0A0R4IZX2;Q6NS54;Q9JHL1	A0A0R4IZX2_MOUSE;Q6NS54_MOUSE;NHRF2_MOUSE	Na(+)/H(+) exchange regulatory cofactor NHE-RF;Na(+)/H(+) exchange regulatory cofactor NHE-RF;Na(+)/H(+) exchange regulatory cofactor NHE-RF2	NaN	NaN	NaN	NaN
Crabp1	P62965	RABP1_MOUSE	Cellular retinoic acid-binding protein 1	26.9448	NaN	NaN	NaN
Nwd2	Q6P5U7	NWD2_MOUSE	NACHT and WD repeat domain-containing protein 2	26.8609	NaN	NaN	NaN
Mrps36	Q9CQX8	RT36_MOUSE	28S ribosomal protein S36, mitochondrial	26.8027	NaN	NaN	NaN
Ufl1	Q8CCJ3	UFL1_MOUSE	E3 UFM1-protein ligase 1	26.7281	NaN	NaN	NaN
Sumo1	P63166	SUMO1_MOUSE	Small ubiquitin-related modifier 1	26.7276	NaN	NaN	NaN
Mlst8	Q9DCJ1	LST8_MOUSE	Target of rapamycin complex subunit LST8	26.7206	NaN	NaN	NaN
Ampd3	A0A1L1SRX2;O08739	A0A1L1SRX2_MOUSE;AMPD3_MOUSE	AMP deaminase;AMP deaminase 3	26.6192	NaN	NaN	NaN
Fam114a2	Q8VE88	F1142_MOUSE	Protein FAM114A2	26.479	NaN	NaN	NaN
Phldb1	D3Z0X5;D3Z4N0;E9PWB1;F6RUK9;Q6PDH0	D3Z0X5_MOUSE;D3Z4N0_MOUSE;E9PWB1_MOUSE;F6RUK9_MOUSE;PHLB1_MOUSE	Pleckstrin homology-like domain family B member 1;Pleckstrin homology-like domain family B member 1;Pleckstrin homology-like domain family B member 1;Pleckstrin homology-like domain family B member 1 (Fragment);Pleckstrin homology-like domain family B member 1	26.4788	NaN	NaN	NaN
Ppp2r5c	A0A1Y7VIR0	A0A1Y7VIR0_MOUSE	Serine/threonine-protein phosphatase 2A 56 kDa regulatory subunit gamma isoform (Fragment)	26.423	NaN	NaN	NaN
Robo2	A0A2I3BR72;Q7TPD3	A0A2I3BR72_MOUSE;ROBO2_MOUSE	Roundabout homolog 2	26.4077	NaN	NaN	NaN
Snapin	Q9Z266	SNAPN_MOUSE	SNARE-associated protein Snapin	26.4016	NaN	NaN	NaN
Serpini1	O35684	NEUS_MOUSE	Neuroserpin	26.4004	NaN	NaN	NaN
Tsnax	Q9QZE7	TSNAX_MOUSE	Translin-associated protein X	26.3646	NaN	NaN	NaN
Gucy1a1	Q9ERL9	GCYA1_MOUSE	Guanylate cyclase soluble subunit alpha-1	26.2728	NaN	NaN	NaN
Pde6d	O55057	PDE6D_MOUSE	Retinal rod rhodopsin-sensitive cGMP 3',5'-cyclic phosphodiesterase subunit delta	26.2676	NaN	NaN	NaN
Specc1l	A0A0R4J0J8;Q2KN98	A0A0R4J0J8_MOUSE;CYTSA_MOUSE	Cytospin-A	26.223	NaN	NaN	NaN
Nsun2	H3BKN0;Q1HFZ0	H3BKN0_MOUSE;NSUN2_MOUSE	RNA cytosine C(5)-methyltransferase NSUN2	26.1862	NaN	NaN	NaN
Arsb	A0A0R4J138;P50429	A0A0R4J138_MOUSE;ARSB_MOUSE	Arylsulfatase B	26.1811	NaN	NaN	NaN
Zfand6	A0A140LI56;A0A140LIM2;A0A140LJF3;Q9DCH6	A0A140LI56_MOUSE;A0A140LIM2_MOUSE;A0A140LJF3_MOUSE;ZFAN6_MOUSE	AN1-type zinc finger protein 6 (Fragment);AN1-type zinc finger protein 6 (Fragment);AN1-type zinc finger protein 6 (Fragment);AN1-type zinc finger protein 6	NaN	NaN	NaN	NaN
Sec24b	Q80ZX0	Q80ZX0_MOUSE	Sec24-related gene family, member B (S. cerevisiae)	26.15	NaN	NaN	NaN
Trappc6b	A0A1W2P7S5;Q9D289	A0A1W2P7S5_MOUSE;TPC6B_MOUSE	Trafficking protein particle complex subunit 6B	26.0946	NaN	NaN	NaN
Spta1	P08032	SPTA1_MOUSE	Spectrin alpha chain, erythrocytic 1	26.0741	NaN	NaN	NaN
Abhd11	D3YYK0;Q8K4F5	D3YYK0_MOUSE;ABHDB_MOUSE	Protein ABHD11	26	NaN	NaN	NaN
Mprip	Q5SWZ5	Q5SWZ5_MOUSE	Myosin phosphatase Rho-interacting protein	25.9645	NaN	NaN	NaN
Sipa1l1	Q8C0T5	SI1L1_MOUSE	Signal-induced proliferation-associated 1-like protein 1	25.9201	NaN	NaN	NaN
Fntb	Q8K2I1	FNTB_MOUSE	Protein farnesyltransferase subunit beta	25.8996	NaN	NaN	NaN
Nit1	Q8VDK1	NIT1_MOUSE	Deaminated glutathione amidase	25.8875	NaN	NaN	NaN
Gatc	Q8CBY0	GATC_MOUSE	Glutamyl-tRNA(Gln) amidotransferase subunit C, mitochondrial	25.8592	NaN	NaN	NaN
Slc4a3	P16283	B3A3_MOUSE	Anion exchange protein 3	25.8394	NaN	NaN	NaN
Sf3a3	Q9D554	SF3A3_MOUSE	Splicing factor 3A subunit 3	25.8145	NaN	NaN	NaN
Prelid3a	A0A494B9F8;Q8VE85	A0A494B9F8_MOUSE;PLD3A_MOUSE	PRELI domain-containing protein 3A (Fragment);PRELI domain containing protein 3A	25.7475	NaN	NaN	NaN
Pcdh7	A0A0A6YY83;E9Q2S0	A0A0A6YY83_MOUSE;E9Q2S0_MOUSE	Protocadherin 7	25.6686	NaN	NaN	NaN
Dcun1d1	Q9QZ73	DCNL1_MOUSE	DCN1-like protein 1	25.5952	NaN	NaN	NaN
Lamp1	P11438	LAMP1_MOUSE	Lysosome-associated membrane glycoprotein 1	25.5545	NaN	NaN	NaN
Abraxas2	Q3TCJ1;Z4YJY0	ABRX2_MOUSE;Z4YJY0_MOUSE	BRISC complex subunit Abraxas 2	25.4682	NaN	NaN	NaN
Mast3	A0A1D5RM97;Q3U214	A0A1D5RM97_MOUSE;MAST3_MOUSE	Microtubule-associated serine/threonine-protein kinase 3	25.445	NaN	NaN	NaN
Pcsk1	A0A1Y7VJY7;P63239	A0A1Y7VJY7_MOUSE;NEC1_MOUSE	Neuroendocrine convertase 1 (Fragment);Neuroendocrine convertase 1	NaN	NaN	NaN	NaN
Cox17	P56394	COX17_MOUSE	Cytochrome c oxidase copper chaperone	25.4247	NaN	NaN	NaN
Pip5k1a	D3YUY3;F8WI18;P70182	D3YUY3_MOUSE;F8WI18_MOUSE;PI51A_MOUSE	Phosphatidylinositol 4-phosphate 5-kinase type-1 alpha	25.4043	NaN	NaN	NaN
Fam160b1	Q8CDM8	F16B1_MOUSE	Protein FAM160B1	25.3741	NaN	NaN	NaN
Shtn1	Q8K2Q9	SHOT1_MOUSE	Shootin-1	25.356	NaN	NaN	NaN
Tiam1	G3UWG2;Q60610	G3UWG2_MOUSE;TIAM1_MOUSE	T-lymphoma invasion and metastasis-inducing protein 1	25.3326	NaN	NaN	NaN
Cnst	Q8CBC4	CNST_MOUSE	Consortin	25.3171	NaN	NaN	NaN
Rdh13	A0A0R4J1N8;Q8CEE7	A0A0R4J1N8_MOUSE;RDH13_MOUSE	Retinol dehydrogenase 13	25.2896	NaN	NaN	NaN
Mesd	Q9ERE7	MESD_MOUSE	LRP chaperone MESD	25.2568	NaN	NaN	NaN
C2cd5	A0A0N4SW93;Q7TPS5	A0A0N4SW93_MOUSE;C2CD5_MOUSE	C2 domain-containing protein 5	25.2457	NaN	NaN	NaN
Ebag9	A0A2I3BPQ0;Q9D0V7	A0A2I3BPQ0_MOUSE;RCAS1_MOUSE	Receptor-binding cancer antigen-expressed on SiSo cells (Fragment);Receptor-binding cancer antigen expressed on SiSo cells	NaN	NaN	NaN	NaN
Ranbp3	A0A3B2WCL5;Q9CT10	A0A3B2WCL5_MOUSE;RANB3_MOUSE	Ran-binding protein 3	25.2305	NaN	NaN	NaN
Ankmy2	Q3TPE9	ANKY2_MOUSE	Ankyrin repeat and MYND domain-containing protein 2	25.197	NaN	NaN	NaN
Srgap1	D3YZW1;Q91Z69	D3YZW1_MOUSE;SRGP1_MOUSE	SLIT-ROBO Rho GTPase-activating protein 1	25.1784	NaN	NaN	NaN
Inpp5j	P59644	PI5PA_MOUSE	Phosphatidylinositol 4,5-bisphosphate 5-phosphatase A	25.1441	NaN	NaN	NaN
F8a1;F8a	Q00558;Q9JJQ6	HAP40_MOUSE;Q9JJQ6_MOUSE	40-kDa huntingtin-associated protein;Factor 8-associated gene A	25.115	NaN	NaN	NaN
Clip3	B9EHT4	CLIP3_MOUSE	CAP-Gly domain-containing linker protein 3	25.0794	NaN	NaN	NaN
Sars2	Q9JJL8	SYSM_MOUSE	Serine--tRNA ligase, mitochondrial	25.0443	NaN	NaN	NaN
Ubr3	F6QC57	F6QC57_MOUSE	E3 ubiquitin-protein ligase	25.0438	NaN	NaN	NaN
Map7	A0A1L1SUN4	A0A1L1SUN4_MOUSE	Ensconsin (Fragment)	24.9943	NaN	NaN	NaN
Ano8	A0A1L1SR96;Q6PB70	A0A1L1SR96_MOUSE;ANO8_MOUSE	Anoctamin;Anoctamin-8	24.8909	NaN	NaN	NaN
Ccsap	Q8QZT2	CCSAP_MOUSE	Centriole, cilia and spindle-associated protein	24.8809	NaN	NaN	NaN
Dhodh	O35435	PYRD_MOUSE	Dihydroorotate dehydrogenase (quinone), mitochondrial	24.8604	NaN	NaN	NaN
Fads1	A0A494BAD7;A0A494BBC6;Q920L1	A0A494BAD7_MOUSE;A0A494BBC6_MOUSE;FADS1_MOUSE	Acyl-CoA (8-3)-desaturase	24.8592	NaN	NaN	NaN
Lgi3	Q8K406	LGI3_MOUSE	Leucine-rich repeat LGI family member 3	24.807	NaN	NaN	NaN
Lsm8	Q6ZWM4	LSM8_MOUSE	U6 snRNA-associated Sm-like protein LSm8	24.7948	NaN	NaN	NaN
Selenom	Q8VHC3	SELM_MOUSE	Selenoprotein M	24.7396	NaN	NaN	NaN
Necab1	Q8BG18	NECA1_MOUSE	N-terminal EF-hand calcium-binding protein 1	24.5671	NaN	NaN	NaN
Kcnj3	P63250	KCNJ3_MOUSE	G protein-activated inward rectifier potassium channel 1	24.5549	NaN	NaN	NaN
Tmsb15b2;Tmsb15b1;Tmsb15l	A2AF31;A2AF33;Q8C0W0	A2AF31_MOUSE;A2AF33_MOUSE;Q8C0W0_MOUSE	Thymosin beta;Thymosin beta;Thymosin beta 15b-like	NaN	NaN	NaN	NaN
Plxnb2	B2RXS4	PLXB2_MOUSE	Plexin-B2	24.5524	NaN	NaN	NaN
Ripor1	Q68FE6	RIPR1_MOUSE	Rho family-interacting cell polarization regulator 1	24.5516	NaN	NaN	NaN
Igbp1	Q61249	IGBP1_MOUSE	Immunoglobulin-binding protein 1	24.54	NaN	NaN	NaN
Cnih2	A0A494B9S6;O35089	A0A494B9S6_MOUSE;CNIH2_MOUSE	Protein cornichon homolog 2	24.5241	NaN	NaN	NaN
Arfgef1	G3X9K3	BIG1_MOUSE	Brefeldin A-inhibited guanine nucleotide-exchange protein 1	24.5238	NaN	NaN	NaN
Mtres1	Q9CQF4	MRES1_MOUSE	Mitochondrial transcription rescue factor 1	24.5188	NaN	NaN	NaN
Taok2	Q6ZQ29	TAOK2_MOUSE	Serine/threonine-protein kinase TAO2	24.4927	NaN	NaN	NaN
Ephx1	Q9D379	HYEP_MOUSE	Epoxide hydrolase 1	24.4738	NaN	NaN	NaN
Spg20;Spart	D3Z3F8;Q8R1X6	D3Z3F8_MOUSE;SPART_MOUSE	Spastic paraplegia 20, spartin (Troyer syndrome) homolog (human);Spartin	24.4488	NaN	NaN	NaN
Zer1	Q80ZJ6	ZER1_MOUSE	Protein zer-1 homolog	24.4391	NaN	NaN	NaN
Rps6ka2	Q9WUT3	KS6A2_MOUSE	Ribosomal protein S6 kinase alpha-2	24.4381	NaN	NaN	NaN
Itgav	P43406	ITAV_MOUSE	Integrin alpha-V	24.4301	NaN	NaN	NaN
Emc8	M0QWP2;M0QWY0;O70378	M0QWP2_MOUSE;M0QWY0_MOUSE;EMC8_MOUSE	ER membrane protein complex subunit 8 (Fragment);ER membrane protein complex subunit 8 (Fragment);ER membrane protein complex subunit 8	24.4042	NaN	NaN	NaN
Il1rapl1	B1ASU0	B1ASU0_MOUSE	Interleukin-1 receptor accessory protein-like 1	NaN	NaN	NaN	NaN
Nasp	B1AU75;B1AU76;Q99MD9	B1AU75_MOUSE;B1AU76_MOUSE;NASP_MOUSE	Nuclear autoantigenic sperm protein	NaN	NaN	NaN	NaN
Apc	B2RUG9;E9QLQ9;Q61315	B2RUG9_MOUSE;E9QLQ9_MOUSE;APC_MOUSE	Adenomatosis polyposis coli;Adenomatous polyposis coli protein;Adenomatous polyposis coli protein	24.3354	NaN	NaN	NaN
Ccdc25	Q78PG9	CCD25_MOUSE	Coiled-coil domain-containing protein 25	24.3317	NaN	NaN	NaN
Mef2d	E9Q5E0;Q63943;Q921S6	E9Q5E0_MOUSE;MEF2D_MOUSE;Q921S6_MOUSE	Myocyte-specific enhancer factor 2D;Myocyte-specific enhancer factor 2D;Myocyte enhancer factor 2D	24.3244	NaN	NaN	NaN
Efnb1	P52795	EFNB1_MOUSE	Ephrin-B1	24.3	NaN	NaN	NaN
Ppfia4	B8QI36	B8QI36_MOUSE	Liprin-alpha 4	24.2906	NaN	NaN	NaN
Kdm1a	A3KG93;G8JL40;Q6ZQ88	A3KG93_MOUSE;G8JL40_MOUSE;KDM1A_MOUSE	Lysine-specific histone demethylase;Lysine-specific histone demethylase 1A (Fragment);Lysine-specific histone demethylase 1A	24.2255	NaN	NaN	NaN
Hbs1l	Q3TGM7;Q69ZS7	Q3TGM7_MOUSE;HBS1L_MOUSE	HBS1-like protein	24.2142	NaN	NaN	NaN
Rgs14	P97492	RGS14_MOUSE	Regulator of G-protein signaling 14	24.1928	NaN	NaN	NaN
Prrc1	Q3UPH1	PRRC1_MOUSE	Protein PRRC1	24.1317	NaN	NaN	NaN
Cnot7	Q60809	CNOT7_MOUSE	CCR4-NOT transcription complex subunit 7	24.1284	NaN	NaN	NaN
Mapk8ip1	Q9WVI9	JIP1_MOUSE	C-Jun-amino-terminal kinase-interacting protein 1	24.1041	NaN	NaN	NaN
Pms2	B9EJ22;P54279	B9EJ22_MOUSE;PMS2_MOUSE	Mismatch repair endonuclease PMS2	NaN	NaN	NaN	NaN
Umps	P13439	UMPS_MOUSE	Uridine 5'-monophosphate synthase	24.0632	NaN	NaN	NaN
Apc2	D3YTR0;D3YYQ9;D3Z344;D3Z3K9;G5E832;Q9Z1K7	D3YTR0_MOUSE;D3YYQ9_MOUSE;D3Z344_MOUSE;D3Z3K9_MOUSE;G5E832_MOUSE;APCL_MOUSE	Adenomatous polyposis coli protein 2;Adenomatous polyposis coli protein 2 (Fragment);Adenomatous polyposis coli protein 2 (Fragment);Adenomatous polyposis coli protein 2 (Fragment);Adenomatous polyposis coli protein 2;Adenomatous polyposis coli protein 2	NaN	NaN	NaN	NaN
Arfgap3	A0A0R4J0T8;Q9D8S3	A0A0R4J0T8_MOUSE;ARFG3_MOUSE	ADP-ribosylation factor GTPase-activating protein 3	24.0532	NaN	NaN	NaN
Tf	Q921I1	TRFE_MOUSE	Serotransferrin	24.0513	NaN	NaN	NaN
Cul4a	Q3TCH7	CUL4A_MOUSE	Cullin-4A	24.0436	NaN	NaN	NaN
Tpbg	Q9Z0L0	TPBG_MOUSE	Trophoblast glycoprotein	24.0111	NaN	NaN	NaN
Commd4	Q9CQ02	COMD4_MOUSE	COMM domain-containing protein 4	24.0041	NaN	NaN	NaN
Uqcc1	A6PWX9;F6V305;Q9CWU6	A6PWX9_MOUSE;F6V305_MOUSE;UQCC1_MOUSE	Ubiquinol-cytochrome-c reductase complex assembly factor 1;Ubiquinol-cytochrome-c reductase complex assembly factor 1 (Fragment);Ubiquinol-cytochrome-c reductase complex assembly factor 1	23.9765	NaN	NaN	NaN
Scn1a	A2APX8	SCN1A_MOUSE	Sodium channel protein type 1 subunit alpha	23.9499	NaN	NaN	NaN
Rsl1d1	Q8BVY0	RL1D1_MOUSE	Ribosomal L1 domain-containing protein 1	23.8745	NaN	NaN	NaN
Flna	B7FAU9;B7FAV1;Q8BTM8	B7FAU9_MOUSE;B7FAV1_MOUSE;FLNA_MOUSE	Filamin, alpha;Filamin, alpha (Fragment);Filamin-A	23.8064	NaN	NaN	NaN
Kctd17	E0CYD2;E0CYQ0;E0CZ97;F6SYN4	E0CYD2_MOUSE;E0CYQ0_MOUSE;E0CZ97_MOUSE;F6SYN4_MOUSE	Potassium channel tetramerisation domain-containing 17	23.7725	NaN	NaN	NaN
Wipi1	Q8R3E3	WIPI1_MOUSE	WD repeat domain phosphoinositide-interacting protein 1	23.7185	NaN	NaN	NaN
Acbd6	Q9D061	ACBD6_MOUSE	Acyl-CoA-binding domain-containing protein 6	23.706	NaN	NaN	NaN
Endog	O08600	NUCG_MOUSE	Endonuclease G, mitochondrial	23.581	NaN	NaN	NaN
Srp54	P14576	SRP54_MOUSE	Signal recognition particle 54 kDa protein	23.5766	NaN	NaN	NaN
Nbas	E9Q411	E9Q411_MOUSE	Neuroblastoma-amplified sequence	23.4974	NaN	NaN	NaN
Cdc16	Q8R349	CDC16_MOUSE	Cell division cycle protein 16 homolog	23.4787	NaN	NaN	NaN
Fn3k	Q6P264;Q7TQJ3;Q9ER35	Q6P264_MOUSE;Q7TQJ3_MOUSE;FN3K_MOUSE	Fn3k protein;Fructosamine-3-kinase;Fructosamine-3-kinase	23.4497	NaN	NaN	NaN
Ybx3	Q9JKB3	YBOX3_MOUSE	Y-box-binding protein 3	23.4222	NaN	NaN	NaN
Ankrd50	F7BE84	F7BE84_MOUSE	Ankyrin repeat domain 50 (Fragment)	23.2871	NaN	NaN	NaN
Gabarapl1	Q8R3R8	GBRL1_MOUSE	Gamma-aminobutyric acid receptor-associated protein-like 1	23.1993	NaN	NaN	NaN
Dhx36	Q8VHK9	DHX36_MOUSE	ATP-dependent DNA/RNA helicase DHX36	23.1864	NaN	NaN	NaN
Ubp1	Q811S7	UBIP1_MOUSE	Upstream-binding protein 1	23.162	NaN	NaN	NaN
Heatr5b	Q8C547	HTR5B_MOUSE	HEAT repeat-containing protein 5B	23.1618	NaN	NaN	NaN
Vps8	D3YUP0;F8WI64;Q0P5W1	D3YUP0_MOUSE;F8WI64_MOUSE;VPS8_MOUSE	Vacuolar protein sorting-associated protein 8 homolog	23.1417	NaN	NaN	NaN
Slc44a2	A0A1L1SS87;A0A1L1SU40	A0A1L1SS87_MOUSE;A0A1L1SU40_MOUSE	Choline transporter-like protein 2 (Fragment)	23.1359	NaN	NaN	NaN
Gale	Q8R059	GALE_MOUSE	UDP-glucose 4-epimerase	23.1076	NaN	NaN	NaN
Bola1	Q9D8S9	BOLA1_MOUSE	BolA-like protein 1	23.0971	NaN	NaN	NaN
Rims2	D9HP81;Q0VF51;Q9EQZ7	D9HP81_MOUSE;Q0VF51_MOUSE;RIMS2_MOUSE	Regulating synaptic membrane exocytosis 2;Regulating synaptic membrane exocytosis protein 2;Regulating synaptic membrane exocytosis protein 2	NaN	NaN	NaN	NaN
Nenf	Q9CQ45	NENF_MOUSE	Neudesin	23.0913	NaN	NaN	NaN
Enpp6	Q8BGN3	ENPP6_MOUSE	Glycerophosphocholine cholinephosphodiesterase ENPP6	23.0874	NaN	NaN	NaN
Usp32	F8VPZ3	F8VPZ3_MOUSE	Ubiquitin-specific peptidase 32	23.0857	NaN	NaN	NaN
Slc1a1	P51906	EAA3_MOUSE	Excitatory amino acid transporter 3	23.0766	NaN	NaN	NaN
Bag4	Q8CI61	BAG4_MOUSE	BAG family molecular chaperone regulator 4	22.9554	NaN	NaN	NaN
Pam	F8VQA4;P97467	F8VQA4_MOUSE;AMD_MOUSE	Peptidyl-glycine alpha-amidating monooxygenase	22.9373	NaN	NaN	NaN
Itsn2	B2RR82;E9QNG1;Q9Z0R6	B2RR82_MOUSE;E9QNG1_MOUSE;ITSN2_MOUSE	Intersectin-2	22.937	NaN	NaN	NaN
Slc4a8	Q8JZR6	S4A8_MOUSE	Electroneutral sodium bicarbonate exchanger 1	22.8804	NaN	NaN	NaN
Cmbl	Q8R1G2	CMBL_MOUSE	Carboxymethylenebutenolidase homolog	22.8766	NaN	NaN	NaN
Ndufaf1	A0A0R4J081;A2AQ17;Q9CWX2	A0A0R4J081_MOUSE;A2AQ17_MOUSE;CIA30_MOUSE	Complex I intermediate-associated protein 30, mitochondrial;Complex I intermediate-associated protein 30, mitochondrial;Complex I intermediate-associated protein 30, mitochondrial	22.8434	NaN	NaN	NaN
Atpaf1	H3BLL2;Q811I0	H3BLL2_MOUSE;ATPF1_MOUSE	ATP synthase mitochondrial F1 complex assembly factor 1	22.8329	NaN	NaN	NaN
Pin4	Q9CWW6	PIN4_MOUSE	Peptidyl-prolyl cis-trans isomerase NIMA-interacting 4	22.7943	NaN	NaN	NaN
Dhrs13	B0QZT2;Q5SS80	B0QZT2_MOUSE;DHR13_MOUSE	Dehydrogenase/reductase SDR family member 13	22.7912	NaN	NaN	NaN
Man2c1	E9PZ88;F8WIE1;Q91W89	E9PZ88_MOUSE;F8WIE1_MOUSE;MA2C1_MOUSE	Alpha-mannosidase 2C1	22.7591	NaN	NaN	NaN
Ccdc28a	G3UX80;G3UZ16;Q3UFK1	G3UX80_MOUSE;G3UZ16_MOUSE;Q3UFK1_MOUSE	Coiled-coil domain-containing 28A	22.7077	NaN	NaN	NaN
Cpeb4	Q5SU47;Q5SU48;Q7TN98	Q5SU47_MOUSE;Q5SU48_MOUSE;CPEB4_MOUSE	Cytoplasmic polyadenylation element-binding protein 4 (Fragment);Cytoplasmic polyadenylation element-binding protein 4;Cytoplasmic polyadenylation element-binding protein 4	22.658	NaN	NaN	NaN
Mrpl44	Q9CY73	RM44_MOUSE	39S ribosomal protein L44, mitochondrial	22.6362	NaN	NaN	NaN
Larp7	Q05CL8	LARP7_MOUSE	La-related protein 7	22.6106	NaN	NaN	NaN
Ufsp2	Q99K23	UFSP2_MOUSE	Ufm1-specific protease 2	22.5556	NaN	NaN	NaN
Pkn1	P70268	PKN1_MOUSE	Serine/threonine-protein kinase N1	22.5067	NaN	NaN	NaN
Spcs1	A0A2I3BRW0	A0A2I3BRW0_MOUSE	Signal peptidase complex subunit 1	22.494	NaN	NaN	NaN
Cnot9	Q9JKY0	CNOT9_MOUSE	CCR4-NOT transcription complex subunit 9	22.4899	NaN	NaN	NaN
Timmdc1	Q8BUY5	TIDC1_MOUSE	Complex I assembly factor TIMMDC1, mitochondrial	22.4684	NaN	NaN	NaN
Mcfd2	Q8K5B2	MCFD2_MOUSE	Multiple coagulation factor deficiency protein 2 homolog	22.386	NaN	NaN	NaN
Tmod1	P49813	TMOD1_MOUSE	Tropomodulin-1	22.3798	NaN	NaN	NaN
Omp	Q64288	OMP_MOUSE	Olfactory marker protein	22.3756	NaN	NaN	NaN
Ttc19	Q8CC21	TTC19_MOUSE	Tetratricopeptide repeat protein 19, mitochondrial	22.3723	NaN	NaN	NaN
Gart	Q64737	PUR2_MOUSE	Trifunctional purine biosynthetic protein adenosine-3	22.3541	NaN	NaN	NaN
Brsk2	Q69Z98	BRSK2_MOUSE	Serine/threonine-protein kinase BRSK2	22.2824	NaN	NaN	NaN
Kif5a	P33175	KIF5A_MOUSE	Kinesin heavy chain isoform 5A	22.2614	NaN	NaN	NaN
Uros	P51163	HEM4_MOUSE	Uroporphyrinogen-III synthase	22.2367	NaN	NaN	NaN
Ubr1	O70481	UBR1_MOUSE	E3 ubiquitin-protein ligase UBR1	22.1842	NaN	NaN	NaN
Csdc2	Q91YQ3	CSDC2_MOUSE	Cold shock domain-containing protein C2	21.958	NaN	NaN	NaN
Scrn3	Q3TMH2	SCRN3_MOUSE	Secernin-3	21.9567	NaN	NaN	NaN
Snw1	A0A0B4J1E2;Q9CSN1	A0A0B4J1E2_MOUSE;SNW1_MOUSE	SNW domain-containing protein 1	21.9438	NaN	NaN	NaN
Washc1	Q8VDD8	WASH1_MOUSE	WASH complex subunit 1	21.923	NaN	NaN	NaN
AW551984	Q8BGF0	Q8BGF0_MOUSE	Expressed sequence AW551984	21.8871	NaN	NaN	NaN
Ube2h	E9Q3U1;P62257	E9Q3U1_MOUSE;UBE2H_MOUSE	Ubiquitin-conjugating enzyme E2 H	21.8722	NaN	NaN	NaN
Lzts3	A2AHG0	LZTS3_MOUSE	Leucine zipper putative tumor suppressor 3	21.781	NaN	NaN	NaN
Cadm1	E9PYN1;Q8R5M8	E9PYN1_MOUSE;CADM1_MOUSE	Cell adhesion molecule 1	21.7685	NaN	NaN	NaN
Eefsec	Q9JHW4	SELB_MOUSE	Selenocysteine-specific elongation factor	21.7393	NaN	NaN	NaN
Baiap3	E9Q350;Q80TT2;S4R1E7;S4R1K2;S4R2U8	E9Q350_MOUSE;BAIP3_MOUSE;S4R1E7_MOUSE;S4R1K2_MOUSE;S4R2U8_MOUSE	BAI1-associated protein 3	21.7078	NaN	NaN	NaN
Ttc38	A3KMP2	TTC38_MOUSE	Tetratricopeptide repeat protein 38	21.607	NaN	NaN	NaN
Ttc9b	Q9D6E4	TTC9B_MOUSE	Tetratricopeptide repeat protein 9B	21.5286	NaN	NaN	NaN
Sirt5	A0A1Y7VJY8;A0A1Y7VM56;Q8K2C6	A0A1Y7VJY8_MOUSE;A0A1Y7VM56_MOUSE;SIR5_MOUSE	NAD-dependent protein deacylase sirtuin-5, mitochondrial;NAD-dependent protein deacylase sirtuin-5, mitochondrial;NAD-dependent protein deacylase sirtuin-5, mitochondrial	21.495	NaN	NaN	NaN
Nucb2	P81117;Q3UKN6	NUCB2_MOUSE;Q3UKN6_MOUSE	Nucleobindin-2	21.4657	NaN	NaN	NaN
Tcf25	A0A1D5RM90;B2ZAC8;Q8R3L2	A0A1D5RM90_MOUSE;B2ZAC8_MOUSE;TCF25_MOUSE	Transcription factor 25;Nuclear localized protein-1 isoform d (Fragment);Transcription factor 25	21.4075	NaN	NaN	NaN
Dpp9	Q8BVG4	DPP9_MOUSE	Dipeptidyl peptidase 9	21.3952	NaN	NaN	NaN
Phf21b	E9PVV0;F8WGM2;Q8C966	E9PVV0_MOUSE;F8WGM2_MOUSE;PF21B_MOUSE	PHD finger protein 21B	21.39	NaN	NaN	NaN
Slc26a6	A0A087WS07;Q8CIW6	A0A087WS07_MOUSE;S26A6_MOUSE	Solute carrier family 26 member 6 (Fragment);Solute carrier family 26 member 6	21.388	NaN	NaN	NaN
C530008M17Rik;C530008M17Rik;Crad	A0A5F8MPP1;E9Q5L4;Q5PR69	A0A5F8MPP1_MOUSE;E9Q5L4_MOUSE;CRAD_MOUSE	RIKEN cDNA C530008M17 gene;RIKEN cDNA C530008M17 gene;Cancer-related regulator of actin dynamics	21.3779	NaN	NaN	NaN
Rbm33	D3Z5I9;Q9CXK9	D3Z5I9_MOUSE;RBM33_MOUSE	RNA-binding protein 33	21.3463	NaN	NaN	NaN
Osbpl11	A0A338P6F2;G5E8A0;Q8CI95	A0A338P6F2_MOUSE;G5E8A0_MOUSE;OSB11_MOUSE	Oxysterol-binding protein;Oxysterol-binding protein;Oxysterol-binding protein-related protein 11	21.3305	NaN	NaN	NaN
Slc20a2	Q80UP8	S20A2_MOUSE	Sodium-dependent phosphate transporter 2	21.3169	NaN	NaN	NaN
Sap18	D3Z2N9;E9Q317;O55128	D3Z2N9_MOUSE;E9Q317_MOUSE;SAP18_MOUSE	Histone deacetylase complex subunit SAP18	21.2732	NaN	NaN	NaN
Aplp2	Q06335	APLP2_MOUSE	Amyloid-like protein 2	21.2697	NaN	NaN	NaN
Ppm1l	Q8BHN0	PPM1L_MOUSE	Protein phosphatase 1L	21.2404	NaN	NaN	NaN
Dock7	A0A0U1RNK7;A2A9M4;A2A9M5;E9PX48;Q8R1A4	A0A0U1RNK7_MOUSE;A2A9M4_MOUSE;A2A9M5_MOUSE;E9PX48_MOUSE;DOCK7_MOUSE	Dedicator of cytokinesis protein 7	21.2011	NaN	NaN	NaN
Edf1	Q9JMG1	EDF1_MOUSE	Endothelial differentiation-related factor 1	21.1978	NaN	NaN	NaN
Tfam	A0A0R4J1N9;P40630	A0A0R4J1N9_MOUSE;TFAM_MOUSE	Transcription factor A, mitochondrial;Transcription factor A, mitochondrial	21.1621	NaN	NaN	NaN
Sod1	P08228	SODC_MOUSE	Superoxide dismutase [Cu-Zn]	21.1216	NaN	NaN	NaN
Tmod3	Q9JHJ0	TMOD3_MOUSE	Tropomodulin-3	21.1003	NaN	NaN	NaN
Plxnc1	Q9QZC2	PLXC1_MOUSE	Plexin-C1	21.035	NaN	NaN	NaN
Kidins220	A0A1Y7VME9;A0A1Y7VMH7;E9Q9B7	A0A1Y7VME9_MOUSE;A0A1Y7VMH7_MOUSE;E9Q9B7_MOUSE	Kinase D-interacting substrate 220	21.0317	NaN	NaN	NaN
Neo1	E9QK04;Q7TQG5	E9QK04_MOUSE;Q7TQG5_MOUSE	Neogenin	20.9919	NaN	NaN	NaN
Vps37b	Q8R0J7	VP37B_MOUSE	Vacuolar protein sorting-associated protein 37B	20.9753	NaN	NaN	NaN
Scrib	Q80U72	SCRIB_MOUSE	Protein scribble homolog	20.9673	NaN	NaN	NaN
Pex19	Q8VCI5	PEX19_MOUSE	Peroxisomal biogenesis factor 19	20.96	NaN	NaN	NaN
Grip1	D3YWY4;D3YZL8;D3Z6T4;H7BX09;H7BX90;Q6GQT7;Q925T6	D3YWY4_MOUSE;D3YZL8_MOUSE;D3Z6T4_MOUSE;H7BX09_MOUSE;H7BX90_MOUSE;Q6GQT7_MOUSE;GRIP1_MOUSE	Glutamate receptor-interacting protein 1	20.9266	NaN	NaN	NaN
Cldnd1	Q9CQX5	CLDN1_MOUSE	Claudin domain-containing protein 1	20.8566	NaN	NaN	NaN
Plxnd1	Q3UH93	PLXD1_MOUSE	Plexin-D1	20.8086	NaN	NaN	NaN
Osgep	A0A0R4J1Y3;E0CXW7;E9QMF4	A0A0R4J1Y3_MOUSE;E0CXW7_MOUSE;E9QMF4_MOUSE	Probable tRNA N6-adenosine threonylcarbamoyltransferase	20.7961	NaN	NaN	NaN
Spock1	Q6DIC9	Q6DIC9_MOUSE	Sparc/osteonectin, cwcv and kazal-like domains proteoglycan 1	20.796	NaN	NaN	NaN
Rpa3	Q9CQ71	RFA3_MOUSE	Replication protein A 14 kDa subunit	20.7941	NaN	NaN	NaN
Tpd52l1	A0A1L1SR11;A0A1L1ST53;B2RUC1;O54818;Q3V2G6	A0A1L1SR11_MOUSE;A0A1L1ST53_MOUSE;B2RUC1_MOUSE;TPD53_MOUSE;Q3V2G6_MOUSE	Tumor protein D53;Tumor protein D53;Tpd52l1 protein;Tumor protein D53;Tumor protein D53	20.743	NaN	NaN	NaN
Pitrm1	Q8K411	PREP_MOUSE	Presequence protease, mitochondrial	20.7293	NaN	NaN	NaN
Ccdc124	Q9D8X2	CC124_MOUSE	Coiled-coil domain-containing protein 124	20.708	NaN	NaN	NaN
Ciao2b	F8WHV1;Q9D187	F8WHV1_MOUSE;CIA2B_MOUSE	Cytosolic iron-sulfur assembly component 2B	20.7035	NaN	NaN	NaN
Ppp4r4	Q8C0Y0	PP4R4_MOUSE	Serine/threonine-protein phosphatase 4 regulatory subunit 4	20.6851	NaN	NaN	NaN
Ugdh	O70475	UGDH_MOUSE	UDP-glucose 6-dehydrogenase	NaN	NaN	NaN	NaN
Rps6ka3	B1AXN9;P18654	B1AXN9_MOUSE;KS6A3_MOUSE	Non-specific serine/threonine protein kinase;Ribosomal protein S6 kinase alpha-3	20.6846	NaN	NaN	NaN
Cryab	A0A1L1SRG5;P23927	A0A1L1SRG5_MOUSE;CRYAB_MOUSE	Alpha-crystallin B chain (Fragment);Alpha-crystallin B chain	20.5658	NaN	NaN	NaN
Wwp1	Q8BZZ3	WWP1_MOUSE	NEDD4-like E3 ubiquitin-protein ligase WWP1	20.5597	NaN	NaN	NaN
Pepd	Q11136	PEPD_MOUSE	Xaa-Pro dipeptidase	20.4817	NaN	NaN	NaN
Plekha5	E9Q6H8	E9Q6H8_MOUSE	Pleckstrin homology domain-containing, family A member 5	20.4663	NaN	NaN	NaN
Smc1a	Q9CU62	SMC1A_MOUSE	Structural maintenance of chromosomes protein 1A	20.4063	NaN	NaN	NaN
Lss	Q8BLN5	ERG7_MOUSE	Lanosterol synthase	20.4035	NaN	NaN	NaN
Rabepk	A2AUF7;B0R0S4;Q8VCH5	A2AUF7_MOUSE;B0R0S4_MOUSE;RABEK_MOUSE	Rab9 effector protein with kelch motifs	20.3785	NaN	NaN	NaN
Urod	P70697	DCUP_MOUSE	Uroporphyrinogen decarboxylase	20.3524	NaN	NaN	NaN
Htra1	Q9R118	HTRA1_MOUSE	Serine protease HTRA1	20.2568	NaN	NaN	NaN
Mfsd6	D3Z183;Q8CBH5	D3Z183_MOUSE;MFSD6_MOUSE	Major facilitator superfamily domain-containing protein 6	20.2332	NaN	NaN	NaN
Stat3	B7ZC18;P42227	B7ZC18_MOUSE;STAT3_MOUSE	Signal transducer and activator of transcription;Signal transducer and activator of transcription 3	20.2154	NaN	NaN	NaN
Gtf2a1	Q99PM3	TF2AA_MOUSE	Transcription initiation factor IIA subunit 1	20.2012	NaN	NaN	NaN
Aspa	Q8R3P0	ACY2_MOUSE	Aspartoacylase	20.1904	NaN	NaN	NaN
Ddc	O88533	DDC_MOUSE	Aromatic-L-amino-acid decarboxylase	20.144	NaN	NaN	NaN
Babam2	D3Z7P0;Q8K3W0	D3Z7P0_MOUSE;BABA2_MOUSE	BRISC and BRCA1-A complex member 2	20.1216	NaN	NaN	NaN
Iqgap1	Q9JKF1	IQGA1_MOUSE	Ras GTPase-activating-like protein IQGAP1	20.1115	NaN	NaN	NaN
Cdkl5	A0A0G2JGW6	A0A0G2JGW6_MOUSE	Cyclin-dependent kinase-like 5	20.0866	NaN	NaN	NaN
Capg	P24452;Q99LB4	CAPG_MOUSE;Q99LB4_MOUSE	Macrophage-capping protein;Capping protein (Actin filament), gelsolin-like	NaN	NaN	NaN	NaN
Xrcc5	P27641	XRCC5_MOUSE	X-ray repair cross-complementing protein 5	NaN	NaN	NaN	NaN
Snrk	D3Z1F6;Q8VDU5	D3Z1F6_MOUSE;SNRK_MOUSE	SNF-related serine/threonine-protein kinase (Fragment);SNF-related serine/threonine-protein kinase	20.0039	NaN	NaN	NaN
Pcdhac2	Q91Y09	Q91Y09_MOUSE	Protocadherin alpha C2	19.9348	NaN	NaN	NaN
Stk38l	Q7TSE6	ST38L_MOUSE	Serine/threonine-protein kinase 38-like	19.9219	NaN	NaN	NaN
Cx3cl1	O35188	X3CL1_MOUSE	Fractalkine	19.8751	NaN	NaN	NaN
Chid1	A0A0R4J242;Q922Q9	A0A0R4J242_MOUSE;CHID1_MOUSE	Chitinase domain-containing protein 1	19.7667	NaN	NaN	NaN
Bckdk	A0A0U1RNL7;A0A0U1RPT4;O55028	A0A0U1RNL7_MOUSE;A0A0U1RPT4_MOUSE;BCKD_MOUSE	Protein-serine/threonine kinase;Protein-serine/threonine kinase;[3-methyl-2-oxobutanoate dehydrogenase [lipoamide]] kinase, mitochondrial	19.6943	NaN	NaN	NaN
Dip2a	D3Z7D3;F8WI56	D3Z7D3_MOUSE;F8WI56_MOUSE	Disco-interacting protein 2 homolog A	19.6219	NaN	NaN	NaN
Lap3	Q9CPY7	AMPL_MOUSE	Cytosol aminopeptidase	19.6159	NaN	NaN	NaN
Chkb	F6RRT7;O55229	F6RRT7_MOUSE;CHKB_MOUSE	Choline/ethanolamine kinase (Fragment);Choline/ethanolamine kinase	19.5913	NaN	NaN	NaN
Herc1	E9PZP8	E9PZP8_MOUSE	HECT and RLD domain-containing E3 ubiquitin protein ligase family member 1	19.566	NaN	NaN	NaN
Polr2b	Q8CFI7	RPB2_MOUSE	DNA-directed RNA polymerase II subunit RPB2	19.5118	NaN	NaN	NaN
Snx7	F6RSR4;F8WI30;Q9CY18	F6RSR4_MOUSE;F8WI30_MOUSE;SNX7_MOUSE	Sorting nexin-7 (Fragment);Sorting nexin-7;Sorting nexin-7	19.5112	NaN	NaN	NaN
Syne1	A0A1L1STC6;Q6ZWR6	A0A1L1STC6_MOUSE;SYNE1_MOUSE	Nesprin-1	19.5074	NaN	NaN	NaN
Smu1	Q3UKJ7	SMU1_MOUSE	WD40 repeat-containing protein SMU1	19.5038	NaN	NaN	NaN
Icmt	Q3U4N2;Q9EQK7	Q3U4N2_MOUSE;ICMT_MOUSE	Protein-S-isoprenylcysteine O-methyltransferase	19.488	NaN	NaN	NaN
Brinp2	Q6DFY8	BRNP2_MOUSE	BMP/retinoic acid-inducible neural-specific protein 2	19.4779	NaN	NaN	NaN
Degs1	O09005	DEGS1_MOUSE	Sphingolipid delta(4)-desaturase DES1	19.4722	NaN	NaN	NaN
Hnrnph3	D3YWT1;D3Z3N4	D3YWT1_MOUSE;D3Z3N4_MOUSE	Heterogeneous nuclear ribonucleoprotein H3	19.4429	NaN	NaN	NaN
Memo1	Q91VH6	MEMO1_MOUSE	Protein MEMO1	19.3869	NaN	NaN	NaN
Tm9sf3	A0A498WGK6;Q9ET30	A0A498WGK6_MOUSE;TM9S3_MOUSE	Transmembrane 9 superfamily member;Transmembrane 9 superfamily member 3	19.265	NaN	NaN	NaN
Syngap1	A0A0J9YUM2	A0A0J9YUM2_MOUSE	Ras/Rap GTPase-activating protein SynGAP	19.1735	NaN	NaN	NaN
Ppp1r11	A5A4Y9;G3UZ30	A5A4Y9_MOUSE;G3UZ30_MOUSE	E3 ubiquitin-protein ligase PPP1R11;E3 ubiquitin-protein ligase PPP1R11 (Fragment)	19.1723	NaN	NaN	NaN
Stat1	A0A087WSP5;P42225;Q8C3V4	A0A087WSP5_MOUSE;STAT1_MOUSE;Q8C3V4_MOUSE	Signal transducer and activator of transcription;Signal transducer and activator of transcription 1;Signal transducer and activator of transcription	19.1579	NaN	NaN	NaN
Ptk7	Q8BKG3	PTK7_MOUSE	Inactive tyrosine-protein kinase 7	19.132	NaN	NaN	NaN
Psen1	P49769	PSN1_MOUSE	Presenilin-1	19.0752	NaN	NaN	NaN
Cox7a1	A0A140LIU4;P56392	A0A140LIU4_MOUSE;CX7A1_MOUSE	Cytochrome c oxidase subunit 7A1, mitochondrial;Cytochrome c oxidase subunit 7A1, mitochondrial	19.0724	NaN	NaN	NaN
Gtf3c3	Q3TMP1	Q3TMP1_MOUSE	General transcription factor IIIC, polypeptide 3	19.0283	NaN	NaN	NaN
Txn2	G3UZY2;P97493	G3UZY2_MOUSE;THIOM_MOUSE	Thioredoxin, mitochondrial (Fragment);Thioredoxin, mitochondrial	18.9598	NaN	NaN	NaN
Nub1	A0A0G2JGQ4;P54729	A0A0G2JGQ4_MOUSE;NUB1_MOUSE	NEDD8 ultimate buster 1	18.9539	NaN	NaN	NaN
Ephb3	E0CYA3;P54754	E0CYA3_MOUSE;EPHB3_MOUSE	Ephrin type-B receptor 3	18.9283	NaN	NaN	NaN
Ppip5k1	A2ARP1	VIP1_MOUSE	Inositol hexakisphosphate and diphosphoinositol-pentakisphosphate kinase 1	18.917	NaN	NaN	NaN
Ccm2	F7AVU1;Q8K2Y9	F7AVU1_MOUSE;CCM2_MOUSE	Cerebral cavernous malformations protein 2 homolog	18.859	NaN	NaN	NaN
Map3k5	E9PWG9;O35099	E9PWG9_MOUSE;M3K5_MOUSE	Mitogen-activated protein kinase kinase kinase 5	18.8444	NaN	NaN	NaN
Arid1b	A0A338P6U8;E9Q4N7;E9Q6R4	A0A338P6U8_MOUSE;ARI1B_MOUSE;E9Q6R4_MOUSE	AT-rich interactive domain-containing protein 1B	18.8214	NaN	NaN	NaN
Rprd1b	A0A0R4J195;Q9CSU0	A0A0R4J195_MOUSE;RPR1B_MOUSE	Regulation of nuclear pre-mRNA domain-containing protein 1B	18.8102	NaN	NaN	NaN
Trp53bp2;Tp53bp2	E9QJU8;Q8CG79	E9QJU8_MOUSE;ASPP2_MOUSE	Transformation-related protein 53-binding protein 2;Apoptosis-stimulating of p53 protein 2	18.8008	NaN	NaN	NaN
Mest	D3Z383;Q07646	D3Z383_MOUSE;MEST_MOUSE	Mesoderm-specific transcript protein	18.7606	NaN	NaN	NaN
Nop56	Q9D6Z1	NOP56_MOUSE	Nucleolar protein 56	18.7248	NaN	NaN	NaN
Pcbp4	A0A1L1SQL8	A0A1L1SQL8_MOUSE	Poly(rC)-binding protein 4 (Fragment)	18.7118	NaN	NaN	NaN
Arhgap21	A0A0A0MQE8;B7ZCJ0;B7ZCJ1;Q6DFV3	A0A0A0MQE8_MOUSE;B7ZCJ0_MOUSE;B7ZCJ1_MOUSE;RHG21_MOUSE	Rho GTPase-activating protein 21	18.6815	NaN	NaN	NaN
Ip6k1	Q6PD10	IP6K1_MOUSE	Inositol hexakisphosphate kinase 1	18.6067	NaN	NaN	NaN
Cmtr1	A0A3Q4EHZ1;Q9DBC3	A0A3Q4EHZ1_MOUSE;CMTR1_MOUSE	Cap-specific mRNA (nucleoside-2'-O-)-methyltransferase 1 (Fragment);Cap-specific mRNA (nucleoside-2'-O-)-methyltransferase 1	18.5656	NaN	NaN	NaN
Lrfn1	Q2WF71	LRFN1_MOUSE	Leucine-rich repeat and fibronectin type III domain-containing protein 1	18.5057	NaN	NaN	NaN
Rcn1	Q05186	RCN1_MOUSE	Reticulocalbin-1	18.4883	NaN	NaN	NaN
Tanc1	E9QAF9;Q0VGY8	E9QAF9_MOUSE;TANC1_MOUSE	Protein TANC1	18.4825	NaN	NaN	NaN
Gcc2	B2RSU7;E9PWI6;Q8CHG3	B2RSU7_MOUSE;E9PWI6_MOUSE;GCC2_MOUSE	GRIP and coiled-coil domain containing 2;GRIP and coiled-coil domain-containing protein 2;GRIP and coiled-coil domain-containing protein 2	18.4462	NaN	NaN	NaN
Ate1	A0A1L1SQ41;J3QNU1;Q4FCQ7;Q9Z2A5	A0A1L1SQ41_MOUSE;J3QNU1_MOUSE;Q4FCQ7_MOUSE;ATE1_MOUSE	Arginyl-tRNA--protein transferase 1	18.4334	NaN	NaN	NaN
Mpp5	Q9JLB2	MPP5_MOUSE	MAGUK p55 subfamily member 5	18.4083	NaN	NaN	NaN
Mkrn2	Q9ERV1	MKRN2_MOUSE	Probable E3 ubiquitin-protein ligase makorin-2	18.3992	NaN	NaN	NaN
Paox	Q8C0L6	PAOX_MOUSE	Peroxisomal N(1)-acetyl-spermine/spermidine oxidase	18.3764	NaN	NaN	NaN
Sptlc2	P97363	SPTC2_MOUSE	Serine palmitoyltransferase 2	18.3691	NaN	NaN	NaN
Sash1	F8VQK5;P59808	F8VQK5_MOUSE;SASH1_MOUSE	SAM and SH3 domain-containing protein 1	18.3098	NaN	NaN	NaN
Anapc1	P53995	APC1_MOUSE	Anaphase-promoting complex subunit 1	18.2894	NaN	NaN	NaN
Lbh	Q9CX60	LBH_MOUSE	Protein LBH	18.2519	NaN	NaN	NaN
Commd5	A0A0R4J0U7;Q8R395	A0A0R4J0U7_MOUSE;COMD5_MOUSE	COMM domain-containing protein 5	18.2307	NaN	NaN	NaN
Rabggtb	A0A0G2JDK3;A0A0G2JF29;A0A0G2JG79;A0A0G2JGU4;P53612;Q3TVF4;Q6PFA1;Q9JIF6	A0A0G2JDK3_MOUSE;A0A0G2JF29_MOUSE;A0A0G2JG79_MOUSE;A0A0G2JGU4_MOUSE;PGTB2_MOUSE;Q3TVF4_MOUSE;Q6PFA1_MOUSE;Q9JIF6_MOUSE	Geranylgeranyl transferase type-2 subunit beta (Fragment);Geranylgeranyl transferase type-2 subunit beta;Geranylgeranyl transferase type-2 subunit beta;Geranylgeranyl transferase type-2 subunit beta (Fragment);Geranylgeranyl transferase type-2 subunit beta;Geranylgeranyl transferase type-2 subunit beta;Geranylgeranyl transferase type-2 subunit beta;Geranylgeranyl transferase type-2 subunit beta	18.2181	NaN	NaN	NaN
Frmd8	Q3UFK8	FRMD8_MOUSE	FERM domain-containing protein 8	NaN	NaN	NaN	NaN
Nfyb	D3Z723;P63139	D3Z723_MOUSE;NFYB_MOUSE	Nuclear transcription factor Y subunit beta (Fragment);Nuclear transcription factor Y subunit beta	18.202	NaN	NaN	NaN
Plekhb1	D3YZT7;Q9QYE9	D3YZT7_MOUSE;PKHB1_MOUSE	Pleckstrin homology domain-containing family B member 1 (Fragment);Pleckstrin homology domain-containing family B member 1	18.1965	NaN	NaN	NaN
Akt1s1	Q9D1F4	AKTS1_MOUSE	Proline-rich AKT1 substrate 1	18.1436	NaN	NaN	NaN
Vamp4	A0A0A6YY66;O70480;Q8BSN6	A0A0A6YY66_MOUSE;VAMP4_MOUSE;Q8BSN6_MOUSE	Vesicle-associated membrane protein 4	18.063	NaN	NaN	NaN
Zswim8	Q3UHH1	ZSWM8_MOUSE	Zinc finger SWIM domain-containing protein 8	NaN	1.03407	NaN	NaN
Adgrl2	A0A0G2JDE3;A0A0G2JDF4;A0A0G2JDK6;A0A0G2JFF5;A0A0G2JFV3;A0A0G2JG66;A0A0G2JGM8;Q8JZZ7	A0A0G2JDE3_MOUSE;A0A0G2JDF4_MOUSE;A0A0G2JDK6_MOUSE;A0A0G2JFF5_MOUSE;A0A0G2JFV3_MOUSE;A0A0G2JG66_MOUSE;A0A0G2JGM8_MOUSE;AGRL2_MOUSE	Adhesion G protein-coupled receptor L2	18.0494	NaN	NaN	NaN
Chd3	B1AR17;E9Q614;F7C528	B1AR17_MOUSE;E9Q614_MOUSE;F7C528_MOUSE	Chromodomain helicase DNA-binding protein 3;Chromodomain helicase DNA-binding protein 3;Chromodomain helicase DNA-binding protein 3 (Fragment)	18.0413	NaN	NaN	NaN
Cabp1	D3Z1M4;Q9JLK7	D3Z1M4_MOUSE;CABP1_MOUSE	Calcium-binding protein 1	17.987	NaN	NaN	NaN
Rilpl1	Q9JJC6	RIPL1_MOUSE	RILP-like protein 1	17.9753	NaN	NaN	NaN
C9orf72;	A2ANZ2;Q6DFW0	A2ANZ2_MOUSE;CI072_MOUSE	C9orf72, member of C9orf72-SMCR8 complex;Guanine nucleotide exchange C9orf72 homolog	17.9677	NaN	NaN	NaN
Plp2	Q9R1Q7	PLP2_MOUSE	Proteolipid protein 2	17.8987	NaN	NaN	NaN
Mars2	Q499X9	SYMM_MOUSE	Methionine--tRNA ligase, mitochondrial	17.85	NaN	NaN	NaN
Ensa	P60840	ENSA_MOUSE	Alpha-endosulfine	17.828	NaN	NaN	NaN
Gys1	A0A1B0GT92;Q9Z1E4	A0A1B0GT92_MOUSE;GYS1_MOUSE	Glycogen [starch] synthase;Glycogen [starch] synthase, muscle	17.8102	NaN	NaN	NaN
Asic1	Q6NXK8	ASIC1_MOUSE	Acid-sensing ion channel 1	17.8021	NaN	NaN	NaN
Amt	Q8CFA2	GCST_MOUSE	Aminomethyltransferase, mitochondrial	17.7837	NaN	NaN	NaN
Rgs12	D3Z0G5;D3Z0G6;D3Z0G7;E9Q1K7;E9Q652;Q8CGE9	D3Z0G5_MOUSE;D3Z0G6_MOUSE;D3Z0G7_MOUSE;E9Q1K7_MOUSE;E9Q652_MOUSE;RGS12_MOUSE	Regulator of G-protein-signaling 12;Regulator of G-protein-signaling 12;Regulator of G-protein-signaling 12;Regulator of G-protein-signaling 12;Regulator of G-protein-signaling 12;Regulator of G-protein signaling 12	17.7265	NaN	NaN	NaN
Lrrc40	A0A0R4J0W6;Q9CRC8	A0A0R4J0W6_MOUSE;LRC40_MOUSE	Leucine-rich repeat-containing protein 40	17.625	NaN	NaN	NaN
Gdpgp1	Q3TLS3	GDPP1_MOUSE	GDP-D-glucose phosphorylase 1	17.6236	NaN	NaN	NaN
Tenm2	A0A0A0MQ92;A0A0A0MQB7;Q9WTS5	A0A0A0MQ92_MOUSE;A0A0A0MQB7_MOUSE;TEN2_MOUSE	Teneurin-2	17.5936	NaN	NaN	NaN
Hddc2	Q3SXD3	HDDC2_MOUSE	HD domain-containing protein 2	17.5901	NaN	NaN	NaN
Syt3	G3X9Y1;O35681	G3X9Y1_MOUSE;SYT3_MOUSE	Synaptotagmin-3	17.5472	NaN	NaN	NaN
Pi4kb	E9Q8A3;Q8BKC8	E9Q8A3_MOUSE;PI4KB_MOUSE	Phosphatidylinositol 4-kinase beta	17.5045	NaN	NaN	NaN
Entpd5	Q3TQC7;Q9WUZ9	Q3TQC7_MOUSE;ENTP5_MOUSE	Ectonucleoside triphosphate diphosphohydrolase 5	17.4879	NaN	NaN	NaN
Mrps9	Q9D7N3	RT09_MOUSE	28S ribosomal protein S9, mitochondrial	17.3783	NaN	NaN	NaN
Diaph1	D3Z074;E9PV41;E9PXV7;F6XC54;O08808	D3Z074_MOUSE;E9PV41_MOUSE;E9PXV7_MOUSE;F6XC54_MOUSE;DIAP1_MOUSE	Protein diaphanous homolog 1	17.3745	NaN	NaN	NaN
Rpap3	Q9D706	RPAP3_MOUSE	RNA polymerase II-associated protein 3	17.3273	NaN	NaN	NaN
Castor2	Q8CAB8	CAST2_MOUSE	Cytosolic arginine sensor for mTORC1 subunit 2	17.3252	NaN	NaN	NaN
Zw10	O54692	ZW10_MOUSE	Centromere/kinetochore protein zw10 homolog	17.315	NaN	NaN	NaN
Map4k5	E9PX30;E9Q1T3;Q8BPM2	E9PX30_MOUSE;E9Q1T3_MOUSE;M4K5_MOUSE	Mitogen-activated protein kinase kinase kinase kinase 5	17.3126	NaN	NaN	NaN
Kcnab1	A0A5F8MPA4;A0A5F8MPK0;P63143	A0A5F8MPA4_MOUSE;A0A5F8MPK0_MOUSE;KCAB1_MOUSE	Voltage-gated potassium channel subunit beta-1	17.2898	NaN	NaN	NaN
Snx14	G3UX13;G3UX33;G3UXB6;Q8BHY8	G3UX13_MOUSE;G3UX33_MOUSE;G3UXB6_MOUSE;SNX14_MOUSE	Sorting nexin-14	17.2774	NaN	NaN	NaN
Tpmt	A0A0R4J018;O55060	A0A0R4J018_MOUSE;TPMT_MOUSE	Thiopurine S-methyltransferase	17.2596	NaN	NaN	NaN
Thyn1	Q91YJ3	THYN1_MOUSE	Thymocyte nuclear protein 1	17.147	NaN	NaN	NaN
Pcnp	Q6P8I4	PCNP_MOUSE	PEST proteolytic signal-containing nuclear protein	17.1379	NaN	NaN	NaN
Lgals3	P16110;Q8C253	LEG3_MOUSE;Q8C253_MOUSE	Galectin-3;Galectin	17.1233	NaN	NaN	NaN
Aak1	A0A571BDM4	A0A571BDM4_MOUSE	AP2-associated protein kinase 1 (Fragment)	17.0346	NaN	NaN	NaN
Cdh10	P70408	CAD10_MOUSE	Cadherin-10	17.0308	NaN	NaN	NaN
Ltn1	Q6A009	LTN1_MOUSE	E3 ubiquitin-protein ligase listerin	NaN	NaN	NaN	NaN
Yipf5	Q9EQQ2	YIPF5_MOUSE	Protein YIPF5	17.0111	NaN	NaN	NaN
Pja1	O55176	PJA1_MOUSE	E3 ubiquitin-protein ligase Praja-1	16.9499	NaN	NaN	NaN
Spryd4	Q91WK1	SPRY4_MOUSE	SPRY domain-containing protein 4	16.9012	NaN	NaN	NaN
Grid1	Q61627	GRID1_MOUSE	Glutamate receptor ionotropic, delta-1	16.8916	NaN	NaN	NaN
Fam91a1	Q3UVG3	F91A1_MOUSE	Protein FAM91A1	16.8786	NaN	NaN	NaN
Pithd1	Q8BWR2	PITH1_MOUSE	PITH domain-containing protein 1	16.8721	NaN	NaN	NaN
Ttc9c	Q810A3	TTC9C_MOUSE	Tetratricopeptide repeat protein 9C	16.7894	NaN	NaN	NaN
Tle5	P63002	TLE5_MOUSE	TLE family member 5	16.7879	NaN	NaN	NaN
Cpt2	P52825	CPT2_MOUSE	Carnitine O-palmitoyltransferase 2, mitochondrial	16.7363	NaN	NaN	NaN
Zzef1	A0A140LJ04;E9Q5W5;Q5SSH7	A0A140LJ04_MOUSE;E9Q5W5_MOUSE;ZZEF1_MOUSE	Zinc finger ZZ-type and EF-hand domain-containing protein 1	16.7337	NaN	NaN	NaN
Nudt4	Q8R2U6	NUDT4_MOUSE	Diphosphoinositol polyphosphate phosphohydrolase 2	16.6976	NaN	NaN	NaN
Itch	Q8C863	ITCH_MOUSE	E3 ubiquitin-protein ligase Itchy	16.6966	NaN	NaN	NaN
Daam2	Q80U19	DAAM2_MOUSE	Disheveled-associated activator of morphogenesis 2	16.6651	NaN	NaN	NaN
Kiaa1109;4932438A13Rik;4932438A13Rik;4932438A13Rik	A2AAE1;A2AB97;F6RPM4;F6YAT5	K1109_MOUSE;A2AB97_MOUSE;F6RPM4_MOUSE;F6YAT5_MOUSE	Transmembrane protein KIAA1109;RIKEN cDNA 4932438A13 gene (Fragment);RIKEN cDNA 4932438A13 gene (Fragment);RIKEN cDNA 4932438A13 gene (Fragment)	16.6604	NaN	NaN	NaN
Gsdme	Q9Z2D3	GSDME_MOUSE	Gasdermin-E	16.6318	NaN	NaN	NaN
Fam171b	Q14CH0	F171B_MOUSE	Protein FAM171B	16.6203	NaN	NaN	NaN
Timm17b	Q9Z0V7	TI17B_MOUSE	Mitochondrial import inner membrane translocase subunit Tim17-B	16.5996	NaN	NaN	NaN
Akap9	E9QQ10;Q70FJ1	E9QQ10_MOUSE;AKAP9_MOUSE	A-kinase anchor protein 9	16.5797	NaN	NaN	NaN
Arhgef33	Q8BW86	ARG33_MOUSE	Rho guanine nucleotide exchange factor 33	16.4872	NaN	NaN	NaN
Lamtor2	Q9JHS3	LTOR2_MOUSE	Ragulator complex protein LAMTOR2	16.4251	NaN	NaN	NaN
Tub	A0A0R4J1P1;P50586	A0A0R4J1P1_MOUSE;TUB_MOUSE	Tubby-like protein;Tubby protein	16.3593	NaN	NaN	NaN
Slc25a40	Q8BGP6	S2540_MOUSE	Solute carrier family 25 member 40	16.33	NaN	NaN	NaN
Xrn2	Q9DBR1	XRN2_MOUSE	5'-3' exoribonuclease 2	16.3211	NaN	NaN	NaN
Sept10;Sept10;Septin10	A0A0R4J233;A0A1W2P6J7;Q8C650	A0A0R4J233_MOUSE;A0A1W2P6J7_MOUSE;SEP10_MOUSE	Septin 10;Septin 10;Septin-10	16.2587	NaN	NaN	NaN
Reln	Q60841	RELN_MOUSE	Reelin	16.2349	NaN	NaN	NaN
Gm5039	J3QNT6	J3QNT6_MOUSE	Predicted gene 5039	16.2207	NaN	NaN	NaN
Iqgap2	Q3UQ44	IQGA2_MOUSE	Ras GTPase-activating-like protein IQGAP2	16.2166	NaN	NaN	NaN
Ube2b	P63147	UBE2B_MOUSE	Ubiquitin-conjugating enzyme E2 B	16.1428	NaN	NaN	NaN
Fam184a	E9PW83	E9PW83_MOUSE	Family with sequence similarity 184, member A	16.1227	NaN	NaN	NaN
Wdtc1	Q80ZK9	WDTC1_MOUSE	WD and tetratricopeptide repeats protein 1	NaN	NaN	NaN	NaN
Lrsam1	Q80ZI6	LRSM1_MOUSE	E3 ubiquitin-protein ligase LRSAM1	16.1132	NaN	NaN	NaN
Cers2	D3YTM0;D3Z0Z2;D3Z4M2;Q924Z4	D3YTM0_MOUSE;D3Z0Z2_MOUSE;D3Z4M2_MOUSE;CERS2_MOUSE	Ceramide synthase 2 (Fragment);Ceramide synthase 2 (Fragment);Ceramide synthase 2 (Fragment);Ceramide synthase 2	16.1127	NaN	NaN	NaN
Atrx	Q61687	ATRX_MOUSE	Transcriptional regulator ATRX	16.1086	NaN	NaN	NaN
Stambp	Q9CQ26	STABP_MOUSE	STAM-binding protein	16.0171	NaN	NaN	NaN
Znf365	Q8BG89	ZN365_MOUSE	Protein ZNF365	NaN	NaN	NaN	NaN
Smc3	Q9CW03	SMC3_MOUSE	Structural maintenance of chromosomes protein 3	16.0124	NaN	NaN	NaN
Ppp1r3d	A2AJW4	A2AJW4_MOUSE	Protein phosphatase 1, regulatory subunit 3D	15.9731	NaN	NaN	NaN
Sf3b5	Q923D4	SF3B5_MOUSE	Splicing factor 3B subunit 5	15.9485	NaN	NaN	NaN
Tpm3-rs7	D3Z2H9	D3Z2H9_MOUSE	Tropomyosin 3, related sequence 7	15.9246	NaN	NaN	NaN
Ppp2r2c	Q8BG02	2ABG_MOUSE	Serine/threonine-protein phosphatase 2A 55 kDa regulatory subunit B gamma isoform	15.9148	NaN	NaN	NaN
Cplx3	Q8R1B5	CPLX3_MOUSE	Complexin-3	15.8316	NaN	NaN	NaN
Aaas	P58742	AAAS_MOUSE	Aladin	15.7803	NaN	NaN	NaN
Ntmt1	Q8R2U4	NTM1A_MOUSE	N-terminal Xaa-Pro-Lys N-methyltransferase 1	15.7609	NaN	NaN	NaN
NaN	Q9CWU4	CA052_MOUSE	UPF0690 protein C1orf52 homolog	15.6381	NaN	NaN	NaN
Cpne7	Q0VE82	CPNE7_MOUSE	Copine-7	15.5844	NaN	NaN	NaN
Ythdc2	A0A0J9YV44;B2RR83	A0A0J9YV44_MOUSE;YTDC2_MOUSE	3'-5' RNA helicase YTHDC2 (Fragment);3'-5' RNA helicase YTHDC2	15.5607	NaN	NaN	NaN
Tcaf1	Q8BNE1	TCAF1_MOUSE	TRPM8 channel-associated factor 1	15.5374	NaN	NaN	NaN
Dennd1a	Q8K382	DEN1A_MOUSE	DENN domain-containing protein 1A	15.5355	NaN	NaN	NaN
Mrtfb	G3X8R8;P59759;Q5DTZ3	G3X8R8_MOUSE;MRTFB_MOUSE;Q5DTZ3_MOUSE	Myocardin-related transcription factor B;Myocardin-related transcription factor B;MKIAA1243 protein (Fragment)	15.5182	NaN	NaN	NaN
Mrpl49	Q9CQ40	RM49_MOUSE	39S ribosomal protein L49, mitochondrial	15.3208	NaN	NaN	NaN
Pak5	Q8C015	PAK5_MOUSE	Serine/threonine-protein kinase PAK 5	15.2742	NaN	NaN	NaN
Zyg11b	Q3UFS0	ZY11B_MOUSE	Protein zyg-11 homolog B	15.2607	NaN	NaN	NaN
Cfap20	Q8BTU1	CFA20_MOUSE	Cilia- and flagella-associated protein 20	NaN	NaN	NaN	NaN
NaN	Q9CYS6	CB072_MOUSE	Uncharacterized protein C2orf72 homolog	15.2212	NaN	NaN	NaN
Pja2	Q80U04	PJA2_MOUSE	E3 ubiquitin-protein ligase Praja-2	15.203	NaN	NaN	NaN
Tmem175	Q8BHJ8;Q9CXY1	Q8BHJ8_MOUSE;TM175_MOUSE	Endosomal/lysosomal potassium channel TMEM175	15.1619	NaN	NaN	NaN
Arhgef17	Q80U35	ARHGH_MOUSE	Rho guanine nucleotide exchange factor 17	15.1347	NaN	NaN	NaN
Bid	P70444	BID_MOUSE	BH3-interacting domain death agonist	15.1281	NaN	NaN	NaN
Btaf1	E9QAE3	E9QAE3_MOUSE	B-TFIID TATA-box-binding protein-associated factor 1	15.0585	NaN	NaN	NaN
Cdk5rap3	Q99LM2	CK5P3_MOUSE	CDK5 regulatory subunit-associated protein 3	14.9549	NaN	NaN	NaN
Mrps31	Q61733	RT31_MOUSE	28S ribosomal protein S31, mitochondrial	14.9381	NaN	NaN	NaN
Ubqln4	Q99NB8	UBQL4_MOUSE	Ubiquilin-4	14.9043	NaN	NaN	NaN
Hkdc1	Q91W97	HKDC1_MOUSE	Hexokinase HKDC1	14.8655	NaN	NaN	NaN
Sema4a	Q62178	SEM4A_MOUSE	Semaphorin-4A	14.8457	NaN	NaN	NaN
Tex264	E9Q137	E9Q137_MOUSE	Testis-expressed gene 264	14.8378	NaN	NaN	NaN
Ccar1	Q8CH18	CCAR1_MOUSE	Cell division cycle and apoptosis regulator protein 1	14.8021	NaN	NaN	NaN
Frmd4a	Q3TB04	Q3TB04_MOUSE	FERM domain-containing protein 4A	14.7149	NaN	NaN	NaN
Ptpmt1	Q66GT5	PTPM1_MOUSE	Phosphatidylglycerophosphatase and protein-tyrosine phosphatase 1	14.6609	NaN	NaN	NaN
Cp	E9PZD8;G3X8Q5;G3X9T8;Q61147	E9PZD8_MOUSE;G3X8Q5_MOUSE;G3X9T8_MOUSE;CERU_MOUSE	Ceruloplasmin	14.596	NaN	NaN	NaN
Nt5c3b	A0A0R4J146;Q3UFY7	A0A0R4J146_MOUSE;5NT3B_MOUSE	5'-nucleotidase;7-methylguanosine phosphate-specific 5'-nucleotidase	14.5915	NaN	NaN	NaN
Plekha6	A0A087WP13;A0A087WRB7;E9PX43;Q7TQG1	A0A087WP13_MOUSE;A0A087WRB7_MOUSE;E9PX43_MOUSE;PKHA6_MOUSE	Pleckstrin homology domain-containing family A member 6 (Fragment);Pleckstrin homology domain-containing family A member 6;Pleckstrin homology domain-containing family A member 6;Pleckstrin homology domain-containing family A member 6	14.4364	NaN	NaN	NaN
Agt	A0A5F8MPW1;P11859;Q3UTR7	A0A5F8MPW1_MOUSE;ANGT_MOUSE;Q3UTR7_MOUSE	Angiotensinogen	14.3888	NaN	NaN	NaN
Dact3	Q0PHV7	DACT3_MOUSE	Dapper homolog 3	14.383	NaN	NaN	NaN
Adgrb3	Q68FL1;Q80ZF8	Q68FL1_MOUSE;AGRB3_MOUSE	Adhesion G protein-coupled receptor B3 (Fragment);Adhesion G protein-coupled receptor B3	14.3812	NaN	NaN	NaN
Cdkn1b	P46414	CDN1B_MOUSE	Cyclin-dependent kinase inhibitor 1B	14.3562	NaN	NaN	NaN
Slc4a1ap	E9PX68;E9Q1Q0;E9Q585	E9PX68_MOUSE;E9Q1Q0_MOUSE;E9Q585_MOUSE	Solute carrier family 4 (anion exchanger), member 1, adaptor protein;Solute carrier family 4 (anion exchanger), member 1, adaptor protein;Solute carrier family 4 (anion exchanger), member 1, adaptor protein	14.32	NaN	NaN	NaN
Clptm1l	Q8BXA5	CLP1L_MOUSE	Cleft lip and palate transmembrane protein 1-like protein	14.289	NaN	NaN	NaN
Nup155	A0A2R8VHH1;Q99P88	A0A2R8VHH1_MOUSE;NU155_MOUSE	Nuclear pore complex protein Nup155	14.2826	NaN	NaN	NaN
Mxra7	Q9CZH7;Q9D1T2	MXRA7_MOUSE;Q9D1T2_MOUSE	Matrix-remodeling-associated protein 7	14.2789	NaN	NaN	NaN
Mrpl24	Q9CQ06	RM24_MOUSE	39S ribosomal protein L24, mitochondrial	14.2625	NaN	NaN	NaN
Ube3b	Q9ES34	UBE3B_MOUSE	Ubiquitin-protein ligase E3B	14.1947	NaN	NaN	NaN
Begain	A0A1B0GT88;A0A5F8MPR2;F8WIG2;Q68EF6	A0A1B0GT88_MOUSE;A0A5F8MPR2_MOUSE;F8WIG2_MOUSE;BEGIN_MOUSE	Brain-enriched guanylate kinase-associated protein	14.182	NaN	NaN	NaN
Dut	Q8VCG1;Q9CQ43	Q8VCG1_MOUSE;Q9CQ43_MOUSE	Deoxyuridine triphosphatase	14.1478	NaN	NaN	NaN
Sec62	Q8BU14	SEC62_MOUSE	Translocation protein SEC62	14.1021	NaN	NaN	NaN
Shd	O88834	SHD_MOUSE	SH2 domain-containing adapter protein D	14.0223	NaN	NaN	NaN
Slc23a2	Q9EPR4	S23A2_MOUSE	Solute carrier family 23 member 2	14.008	NaN	NaN	NaN
NaN	Q9D7E4	CS025_MOUSE	UPF0449 protein C19orf25 homolog	13.9662	NaN	NaN	NaN
Stx4	P70452	STX4_MOUSE	Syntaxin-4	13.9383	NaN	NaN	NaN
Bet1	O35623	BET1_MOUSE	BET1 homolog	13.9253	NaN	NaN	NaN
Pdzd11	Q9CZG9	PDZ11_MOUSE	PDZ domain-containing protein 11	13.8955	NaN	NaN	NaN
Actn4	E9Q2W9	E9Q2W9_MOUSE	Alpha-actinin-4 (Fragment)	13.8202	NaN	NaN	NaN
Ppp1r14a	Q91VC7	PP14A_MOUSE	Protein phosphatase 1 regulatory subunit 14A	13.7009	NaN	NaN	NaN
Map1lc3b	M0QWC2	M0QWC2_MOUSE	Microtubule-associated proteins 1A/1B light chain 3B	13.6746	NaN	NaN	NaN
Sema7a	Q9QUR8	SEM7A_MOUSE	Semaphorin-7A	13.5645	NaN	NaN	NaN
Plekho2	Q8K124	PKHO2_MOUSE	Pleckstrin homology domain-containing family O member 2	NaN	NaN	NaN	NaN
Zfp326;Znf326	A0A0R4J098;O88291	A0A0R4J098_MOUSE;ZN326_MOUSE	Zinc finger protein 326;DBIRD complex subunit ZNF326	13.536	NaN	NaN	NaN
Fhit	E9PZ91;O89106	E9PZ91_MOUSE;FHIT_MOUSE	Bis(5'-adenosyl)-triphosphatase	13.527	NaN	NaN	NaN
Pcif1	P59114	CAPAM_MOUSE	mRNA (2'-O-methyladenosine-N(6)-)-methyltransferase	13.5184	NaN	NaN	NaN
Coil	E9Q284;Q5SU73	E9Q284_MOUSE;COIL_MOUSE	Coilin	13.4735	NaN	NaN	NaN
Golga4	A0A1D5RLV4;Q91VW5	A0A1D5RLV4_MOUSE;GOGA4_MOUSE	Golgin subfamily A member 4 (Fragment);Golgin subfamily A member 4	13.4581	NaN	NaN	NaN
Trappc11	B2RXC1	TPC11_MOUSE	Trafficking protein particle complex subunit 11	13.3679	NaN	NaN	NaN
Rtn4ip1	A0A0R4J0S3;Q924D0	A0A0R4J0S3_MOUSE;RT4I1_MOUSE	Reticulon-4-interacting protein 1, mitochondrial;Reticulon-4-interacting protein 1, mitochondrial	13.3092	NaN	NaN	NaN
Fam171a1	A2ATK9;A2ATL0;A2ATL1	A2ATK9_MOUSE;A2ATL0_MOUSE;A2ATL1_MOUSE	Family with sequence similarity 171, member A1;Family with sequence similarity 171, member A1;Family with sequence similarity 171, member A1	13.2229	NaN	NaN	NaN
Arhgap33	A0A140LHW2;Q80YF9	A0A140LHW2_MOUSE;RHG33_MOUSE	Rho GTPase-activating protein 33	13.1986	NaN	NaN	NaN
Ilkap	Q8R0F6	ILKAP_MOUSE	Integrin-linked kinase-associated serine/threonine phosphatase 2C	NaN	NaN	NaN	NaN
Gria2	P23819	GRIA2_MOUSE	Glutamate receptor 2	13.0812	NaN	NaN	NaN
Csnk1g1	A0A0U1RNW0;A0A0U1RP94;A0A0U1RPD7;A0A0U1RPM8;Q6P2B2;Q8BTH8	A0A0U1RNW0_MOUSE;A0A0U1RP94_MOUSE;A0A0U1RPD7_MOUSE;A0A0U1RPM8_MOUSE;Q6P2B2_MOUSE;KC1G1_MOUSE	Casein kinase I isoform gamma-1	13.0445	NaN	NaN	NaN
Nhlrc2	Q8BZW8	NHLC2_MOUSE	NHL repeat-containing protein 2	13.0175	NaN	NaN	NaN
Epn2	Q8CHU3	EPN2_MOUSE	Epsin-2	12.9935	NaN	NaN	NaN
Ces1c	P23953	EST1C_MOUSE	Carboxylesterase 1C	12.9372	NaN	NaN	NaN
Wwc1	Q5SXA9	KIBRA_MOUSE	Protein KIBRA	12.9035	NaN	NaN	NaN
Arid1a	A2BH40;E9QAQ7	ARI1A_MOUSE;E9QAQ7_MOUSE	AT-rich interactive domain-containing protein 1A	12.8727	NaN	NaN	NaN
Adcy8	A0A2I3BQ46;P97490	A0A2I3BQ46_MOUSE;ADCY8_MOUSE	Adenylate cyclase type 8	12.8043	NaN	NaN	NaN
Slc25a25	F6RC04	F6RC04_MOUSE	Calcium-binding mitochondrial carrier protein SCaMC-2 (Fragment)	12.7574	NaN	NaN	NaN
Th	P24529	TY3H_MOUSE	Tyrosine 3-monooxygenase	12.7054	NaN	NaN	NaN
Ranbp6	Q8BIV3	RNBP6_MOUSE	Ran-binding protein 6	12.7041	NaN	NaN	NaN
Slc10a4	A0A0J9YU87;Q3UEZ8	A0A0J9YU87_MOUSE;NTCP4_MOUSE	Sodium/bile acid cotransporter 4	12.6755	NaN	NaN	NaN
Phkb	E0CX43	E0CX43_MOUSE	Phosphorylase b kinase regulatory subunit (Fragment)	12.6726	NaN	NaN	NaN
Shank2	D3Z5K8	D3Z5K8_MOUSE	SH3 and multiple ankyrin repeat domains protein 2	12.655	NaN	NaN	NaN
Sephs2	P97364	SPS2_MOUSE	Selenide, water dikinase 2	12.6448	NaN	NaN	NaN
Arl15	Q8BGR6	ARL15_MOUSE	ADP-ribosylation factor-like protein 15	12.6398	NaN	NaN	NaN
Ppat	Q8CIH9	Q8CIH9_MOUSE	Amidophosphoribosyltransferase	12.5484	NaN	NaN	NaN
Magee1	Q6PCZ4	MAGE1_MOUSE	Melanoma-associated antigen E1	12.5423	NaN	NaN	NaN
Lsm5	A0A0N4SVK3;P62322	A0A0N4SVK3_MOUSE;LSM5_MOUSE	U6 snRNA-associated Sm-like protein LSm5	12.5207	NaN	NaN	NaN
Synrg	Q5SV85;V9GX40;V9GXD9	SYNRG_MOUSE;V9GX40_MOUSE;V9GXD9_MOUSE	Synergin gamma	12.492	NaN	NaN	NaN
Pank2	Q3U4S0	Q3U4S0_MOUSE	Pantothenate kinase 2	12.4052	NaN	NaN	NaN
Ablim3	Q69ZX8	ABLM3_MOUSE	Actin-binding LIM protein 3	12.2678	NaN	NaN	NaN
Garnl3	A2AHW8;Q3V0G7	A2AHW8_MOUSE;GARL3_MOUSE	GTPase-activating Rap/Ran-GAP domain-like protein 3	12.1858	NaN	NaN	NaN
Lemd3	D3YU56;E9QP59;Q9WU40	D3YU56_MOUSE;E9QP59_MOUSE;MAN1_MOUSE	Inner nuclear membrane protein Man1	12.1519	NaN	NaN	NaN
Sirt3	A0A1B0GRY5;D3YVQ5;Q8R104	A0A1B0GRY5_MOUSE;D3YVQ5_MOUSE;SIR3_MOUSE	NAD-dependent protein deacetylase;NAD-dependent protein deacetylase sirtuin-3 (Fragment);NAD-dependent protein deacetylase sirtuin-3	12.0529	NaN	NaN	NaN
Tpr	F6ZDS4;Q7M739	TPR_MOUSE;Q7M739_MOUSE	Nucleoprotein TPR;Nuclear pore complex-associated intranuclear coiled-coil protein TPR	12.0069	NaN	NaN	NaN
NaN	Q922R1	CP070_MOUSE	UPF0183 protein C16orf70 homolog	NaN	NaN	NaN	NaN
Prkci	Q62074	KPCI_MOUSE	Protein kinase C iota type	11.9863	NaN	NaN	NaN
Arhgef12	Q8R4H2	ARHGC_MOUSE	Rho guanine nucleotide exchange factor 12	11.9193	NaN	NaN	NaN
Ncstn	P57716	NICA_MOUSE	Nicastrin	11.9107	NaN	NaN	NaN
Ilvbl	A0A1W2P8E1;Q8BU33	A0A1W2P8E1_MOUSE;ILVBL_MOUSE	Acetolactate synthase-like protein	11.889	NaN	NaN	NaN
NaN	Q99M08	CD003_MOUSE	Uncharacterized protein C4orf3 homolog	11.8681	NaN	NaN	NaN
Anapc2	Q8BZQ7	ANC2_MOUSE	Anaphase-promoting complex subunit 2	11.8668	NaN	NaN	NaN
Gbf1	Q6DFZ1	Q6DFZ1_MOUSE	Golgi-specific brefeldin A-resistance factor 1	11.8665	NaN	NaN	NaN
Map4k3	A0A3Q4EGQ9;E9QNE9;Q99JP0	A0A3Q4EGQ9_MOUSE;E9QNE9_MOUSE;M4K3_MOUSE	Mitogen-activated protein kinase kinase kinase kinase 3	11.8332	NaN	NaN	NaN
Oxsm	Q9D404	OXSM_MOUSE	3-oxoacyl-[acyl-carrier-protein] synthase, mitochondrial	11.8313	NaN	NaN	NaN
Lbhd2	G3UW55	G3UW55_MOUSE	LBH domain-containing 2	11.8224	NaN	NaN	NaN
Scfd2	Q8BTY8	SCFD2_MOUSE	Sec1 family domain-containing protein 2	11.82	NaN	NaN	NaN
Plpp6	Q9D4F2	PLPP6_MOUSE	Phospholipid phosphatase 6	11.8092	NaN	NaN	NaN
Tex10	Q3URQ0	TEX10_MOUSE	Testis-expressed protein 10	11.7127	NaN	NaN	NaN
Pbxip1	Q3TVI8	PBIP1_MOUSE	Pre-B-cell leukemia transcription factor-interacting protein 1	11.651	NaN	NaN	NaN
Pnpt1	Q8K1R3	PNPT1_MOUSE	Polyribonucleotide nucleotidyltransferase 1, mitochondrial	11.5982	NaN	NaN	NaN
Islr2	E9Q9N7;Q5RKR3	E9Q9N7_MOUSE;ISLR2_MOUSE	Immunoglobulin superfamily-containing leucine-rich repeat protein 2;Immunoglobulin superfamily containing leucine-rich repeat protein 2	11.5011	NaN	NaN	NaN
Krt27	Q9Z320	K1C27_MOUSE	Keratin, type I cytoskeletal 27	11.4297	NaN	NaN	NaN
Fam234a	F6SQM4;Q8C0Z1	F6SQM4_MOUSE;F234A_MOUSE	Protein FAM234A	11.4197	NaN	NaN	NaN
Mrpl48	A0A140LHD4;A0A140LHT6;A0A140LI38;E9QPQ8	A0A140LHD4_MOUSE;A0A140LHT6_MOUSE;A0A140LI38_MOUSE;E9QPQ8_MOUSE	39S ribosomal protein L48, mitochondrial (Fragment);39S ribosomal protein L48, mitochondrial;39S ribosomal protein L48, mitochondrial (Fragment);39S ribosomal protein L48, mitochondrial	11.3317	NaN	NaN	NaN
Mrps2	Q924T2	RT02_MOUSE	28S ribosomal protein S2, mitochondrial	11.234	NaN	NaN	NaN
Pla2g7	Q60963	PAFA_MOUSE	Platelet-activating factor acetylhydrolase	11.1235	NaN	NaN	NaN
Rin1	A0A2C9F2A2	A0A2C9F2A2_MOUSE	Ras and Rab interactor 1	10.8842	NaN	NaN	NaN
Jpt1	P97825	JUPI1_MOUSE	Jupiter microtubule associated homolog 1	10.8591	NaN	NaN	NaN
Ppp1r14c	A0A1L1SRZ2;Q8R4S0	A0A1L1SRZ2_MOUSE;PP14C_MOUSE	Protein phosphatase 1 regulatory subunit 14C	10.8465	NaN	NaN	NaN
Nudt16	A0A087WRE5;Q6P3D0	A0A087WRE5_MOUSE;NUD16_MOUSE	U8 snoRNA-decapping enzyme (Fragment);U8 snoRNA-decapping enzyme	10.8354	NaN	NaN	NaN
Selenbp1;Selenbp2	P17563;Q63836	SBP1_MOUSE;SBP2_MOUSE	Methanethiol oxidase;Selenium-binding protein 2	10.7587	NaN	NaN	NaN
Arhgdib	Q61599	GDIR2_MOUSE	Rho GDP-dissociation inhibitor 2	10.7186	NaN	NaN	NaN
Hars2	Q99KK9	SYHM_MOUSE	Probable histidine--tRNA ligase, mitochondrial	10.713	NaN	NaN	NaN
Itga6	A0A5F8MPB5;Q61739	A0A5F8MPB5_MOUSE;ITA6_MOUSE	Integrin alpha-6	10.5452	NaN	NaN	NaN
Ndufaf5	A2APY7	NDUF5_MOUSE	Arginine-hydroxylase NDUFAF5, mitochondrial	10.5292	NaN	NaN	NaN
Herc2	Q4U2R1	HERC2_MOUSE	E3 ubiquitin-protein ligase HERC2	10.5261	NaN	NaN	NaN
Gcat	O88986	KBL_MOUSE	2-amino-3-ketobutyrate coenzyme A ligase, mitochondrial	10.5221	NaN	NaN	NaN
Cstf1	Q99LC2	CSTF1_MOUSE	Cleavage stimulation factor subunit 1	10.5045	NaN	NaN	NaN
G6pc3	Q6NSQ9	G6PC3_MOUSE	Glucose-6-phosphatase 3	10.3106	NaN	NaN	NaN
Atp5g2;Atp5mc2;Atp5mc3;Atp5mc1	A0A087WQS5;P56383;P56384;Q9CR84	A0A087WQS5_MOUSE;AT5G2_MOUSE;AT5G3_MOUSE;AT5G1_MOUSE	ATP synthase, H+-transporting, mitochondrial F0 complex, subunit C2 (subunit 9) (Fragment);ATP synthase F(0) complex subunit C2, mitochondrial;ATP synthase F(0) complex subunit C3, mitochondrial;ATP synthase F(0) complex subunit C1, mitochondrial	10.239	NaN	NaN	NaN
Tars2	Q3UQ84	SYTM_MOUSE	Threonine--tRNA ligase, mitochondrial	10.1601	NaN	NaN	NaN
Pds5b	F8WHU5;Q4VA53	F8WHU5_MOUSE;PDS5B_MOUSE	Sister chromatid cohesion protein PDS5 homolog B	10.0946	NaN	NaN	NaN
S100a14	Q9D2Q8	S10AE_MOUSE	Protein S100-A14	10.0926	NaN	NaN	NaN
Dennd5b	A2RSQ0	DEN5B_MOUSE	DENN domain-containing protein 5B	9.98398	NaN	NaN	NaN
Tbc1d5	A0A286YDB3;Q80XQ2	A0A286YDB3_MOUSE;TBCD5_MOUSE	TBC1 domain family member 5	9.89564	NaN	NaN	NaN
Zeb2	A0A0J9YV01;A0A0M3HEP2;H9H9S3;Q9R0G7	A0A0J9YV01_MOUSE;A0A0M3HEP2_MOUSE;H9H9S3_MOUSE;ZEB2_MOUSE	Zinc finger E-box-binding homeobox 2	9.71544	NaN	NaN	NaN
Ccdc134	Q8C7V8	CC134_MOUSE	Coiled-coil domain-containing protein 134	9.67661	NaN	NaN	NaN
Ubac1	Q8VDI7	UBAC1_MOUSE	Ubiquitin-associated domain-containing protein 1	9.60377	NaN	NaN	NaN
Cpne2	A0A0R4J1D0;P59108	A0A0R4J1D0_MOUSE;CPNE2_MOUSE	Copine-2	9.54249	NaN	NaN	NaN
Sipa1l2	A0A1D5RLY9;Q80TE4	A0A1D5RLY9_MOUSE;SI1L2_MOUSE	Signal-induced proliferation-associated 1-like protein 2	9.48082	NaN	NaN	NaN
Ppp1r2	Q9DCL8	IPP2_MOUSE	Protein phosphatase inhibitor 2	9.44456	NaN	NaN	NaN
Atg16l1	Q8C0J2	A16L1_MOUSE	Autophagy-related protein 16-1	9.40512	NaN	NaN	NaN
Map2k7	Q8CE90	MP2K7_MOUSE	Dual specificity mitogen-activated protein kinase kinase 7	9.39445	NaN	NaN	NaN
Kcna4	Q61423	KCNA4_MOUSE	Potassium voltage-gated channel subfamily A member 4	9.26028	NaN	NaN	NaN
0610012G03Rik	A0A0J9YTR2	A0A0J9YTR2_MOUSE	RIKEN cDNA 0610012G03 gene	9.17755	NaN	NaN	NaN
Lyrm9	E9PX24;Q3UN90	E9PX24_MOUSE;LYRM9_MOUSE	LYR motif-containing protein 9 (Fragment);LYR motif-containing protein 9	9.14581	NaN	NaN	NaN
Kcna6	Q61923	KCNA6_MOUSE	Potassium voltage-gated channel subfamily A member 6	9.08572	NaN	NaN	NaN
Maged2	Q9ER67	Q9ER67_MOUSE	Maged2 protein	NaN	NaN	NaN	NaN
Nectin3	Q9JLB9	NECT3_MOUSE	Nectin-3	9.05817	NaN	NaN	NaN
Agps	A2AL50;Q8C0I1	A2AL50_MOUSE;ADAS_MOUSE	Alkylglycerone-phosphate synthase;Alkyldihydroxyacetonephosphate synthase, peroxisomal	8.98584	NaN	NaN	NaN
Os9	Q8K2C7	OS9_MOUSE	Protein OS-9	8.96891	NaN	NaN	NaN
Fa2h	Q5MPP0	FA2H_MOUSE	Fatty acid 2-hydroxylase	8.90956	NaN	NaN	NaN
Cbx1	P83917	CBX1_MOUSE	Chromobox protein homolog 1	8.8153	NaN	NaN	NaN
Diablo	Q9JIQ3	DBLOH_MOUSE	Diablo homolog, mitochondrial	8.81226	NaN	NaN	NaN
Mlh1	Q9JK91	MLH1_MOUSE	DNA mismatch repair protein Mlh1	NaN	NaN	NaN	NaN
Cybc1	Q3TYS2	CYBC1_MOUSE	Cytochrome b-245 chaperone 1	8.76876	NaN	NaN	NaN
Podxl2	D3YW47;G3X9D3;Q8CAE9	D3YW47_MOUSE;G3X9D3_MOUSE;PDXL2_MOUSE	Podocalyxin-like protein 2	8.68764	NaN	NaN	NaN
Otud7a	Q8R554	OTU7A_MOUSE	OTU domain-containing protein 7A	8.52683	NaN	NaN	NaN
Esyt1	Q3U7R1	ESYT1_MOUSE	Extended synaptotagmin-1	8.4842	NaN	NaN	NaN
Mcee	Q9D1I5	MCEE_MOUSE	Methylmalonyl-CoA epimerase, mitochondrial	8.47304	NaN	NaN	NaN
NaN	Q8WUR0	CS012_MOUSE	Protein C19orf12 homolog	8.42261	NaN	NaN	NaN
Gipc2	Q9Z2H7	GIPC2_MOUSE	PDZ domain-containing protein GIPC2	8.38981	NaN	NaN	NaN
Swap70	Q6A028	SWP70_MOUSE	Switch-associated protein 70	8.33715	NaN	NaN	NaN
Rgs10	Q9CQE5	RGS10_MOUSE	Regulator of G-protein signaling 10	8.31144	NaN	NaN	NaN
Chgb	P16014	SCG1_MOUSE	Secretogranin-1	8.30075	NaN	NaN	NaN
Elfn1	Q8C8T7	ELFN1_MOUSE	Protein ELFN1	8.29269	NaN	NaN	NaN
Lrch3	B2RXP1;B7ZWM8;E9QAU9;Q8BVU0	B2RXP1_MOUSE;B7ZWM8_MOUSE;E9QAU9_MOUSE;LRCH3_MOUSE	DISP complex protein LRCH3	8.28711	NaN	NaN	NaN
Rab28	A0A0J9YV85;Q99KL7;Q9CZQ8	A0A0J9YV85_MOUSE;RAB28_MOUSE;Q9CZQ8_MOUSE	Ras-related protein Rab-28	8.26116	NaN	NaN	NaN
Cdk5r2	O35926	CD5R2_MOUSE	Cyclin-dependent kinase 5 activator 2	8.21438	NaN	NaN	NaN
Scd2	P13011	ACOD2_MOUSE	Acyl-CoA desaturase 2	8.19651	NaN	NaN	NaN
Rabac1	A0A0U1RPM3;Q9Z0S9	A0A0U1RPM3_MOUSE;PRAF1_MOUSE	PRA1 family protein;Prenylated Rab acceptor protein 1	8.15415	NaN	NaN	NaN
Rwdd4	Q9CPR1	RWDD4_MOUSE	RWD domain-containing protein 4	8.06173	NaN	NaN	NaN
Nav3	E9QMF5;Q80TN7	E9QMF5_MOUSE;NAV3_MOUSE	Neuron navigator 3	8.01975	NaN	NaN	NaN
Car11;Ca11	A0A1B0GRJ7;O70354	A0A1B0GRJ7_MOUSE;CAH11_MOUSE	Carbonic anhydrase 11 (Fragment);Carbonic anhydrase-related protein 11	7.95046	NaN	NaN	NaN
Snx24	Q9CRB0	SNX24_MOUSE	Sorting nexin-24	7.8945	NaN	NaN	NaN
Ighv2-6	A0A075B6A7	A0A075B6A7_MOUSE	Immunoglobulin heavy variable 2-6 (Fragment)	NaN	7.27306	NaN	NaN
Rpl6	A0A0J9YU32	A0A0J9YU32_MOUSE	60S ribosomal protein L6 (Fragment)	NaN	NaN	NaN	NaN
Wdhd1	A0A0R4J1F8;A0A2K6EDP7;P59328	A0A0R4J1F8_MOUSE;A0A2K6EDP7_MOUSE;WDHD1_MOUSE	WD repeat and HMG-box DNA-binding protein 1	NaN	NaN	NaN	NaN
Tmem42	A0A1L1SS99	A0A1L1SS99_MOUSE	Transmembrane protein 42 (Fragment)	NaN	NaN	NaN	NaN
Avil	O88398	AVIL_MOUSE	Advillin	7.88067	NaN	NaN	NaN
Slc25a19	A2A9V7;Q9DAM5	A2A9V7_MOUSE;TPC_MOUSE	Mitochondrial thiamine pyrophosphate carrier (Fragment);Mitochondrial thiamine pyrophosphate carrier	NaN	156.796	NaN	NaN
Bnip3l	Q91Z78;Q9Z2F7	Q91Z78_MOUSE;BNI3L_MOUSE	BCL2/adenovirus E1B 19 kDa protein-interacting protein 3-like	7.73952	NaN	NaN	NaN
Rb1	P13405	RB_MOUSE	Retinoblastoma-associated protein	NaN	NaN	NaN	NaN
Dhx29	Q6PGC1	DHX29_MOUSE	ATP-dependent RNA helicase DHX29	7.72517	NaN	NaN	NaN
Tax1bp1	Q3UKC1	TAXB1_MOUSE	Tax1-binding protein 1 homolog	NaN	NaN	NaN	NaN
Pon3	Q62087	PON3_MOUSE	Serum paraoxonase/lactonase 3	7.56916	NaN	NaN	NaN
Nbn	Q9R207	NBN_MOUSE	Nibrin	NaN	NaN	NaN	NaN
Ndufs2	A0A0A6YXD3	A0A0A6YXD3_MOUSE	NADH dehydrogenase [ubiquinone] iron-sulfur protein 2, mitochondrial (Fragment)	NaN	NaN	NaN	NaN
Csad	Q9DBE0	CSAD_MOUSE	Cysteine sulfinic acid decarboxylase	7.43733	NaN	NaN	NaN
Rars2	Q3U186	SYRM_MOUSE	Probable arginine--tRNA ligase, mitochondrial	7.31948	NaN	NaN	NaN
Bad	Q3U9H3;Q61337	Q3U9H3_MOUSE;BAD_MOUSE	Bcl2-associated agonist of cell death	NaN	NaN	NaN	NaN
Ddrgk1	Q80WW9	DDRGK_MOUSE	DDRGK domain-containing protein 1	7.23269	NaN	NaN	NaN
Gpam	A0A494BA32;Q61586	A0A494BA32_MOUSE;GPAT1_MOUSE	Glycerol-3-phosphate acyltransferase 1, mitochondrial;Glycerol-3-phosphate acyltransferase 1, mitochondrial	7.21829	NaN	NaN	NaN
Tfb1m	Q8JZM0	TFB1M_MOUSE	Dimethyladenosine transferase 1, mitochondrial	7.21705	NaN	NaN	NaN
Lactb2	Q99KR3	LACB2_MOUSE	Endoribonuclease LACTB2	7.21519	NaN	NaN	NaN
Pik3cb	Q8BTI9	PK3CB_MOUSE	Phosphatidylinositol 4,5-bisphosphate 3-kinase catalytic subunit beta isoform	7.04818	NaN	NaN	NaN
Tmppe	D3Z286	D3Z286_MOUSE	Transmembrane protein with metallophosphoesterase domain	6.92444	NaN	NaN	NaN
Cdh6	P97326	CADH6_MOUSE	Cadherin-6	6.7847	NaN	NaN	NaN
Isyna1	Q9JHU9	INO1_MOUSE	Inositol-3-phosphate synthase 1	6.61291	NaN	NaN	NaN
Pcid2	Q8BFV2	PCID2_MOUSE	PCI domain-containing protein 2	6.48651	NaN	NaN	NaN
Xrn1	A0A087WQN7;F8VQ87;P97789	A0A087WQN7_MOUSE;F8VQ87_MOUSE;XRN1_MOUSE	5'-3' exoribonuclease 1	6.41313	NaN	NaN	NaN
Spred1	Q924S8	SPRE1_MOUSE	Sprouty-related, EVH1 domain-containing protein 1	6.37465	NaN	NaN	NaN
Nudt2	P56380	AP4A_MOUSE	Bis(5'-nucleosyl)-tetraphosphatase [asymmetrical]	6.32258	NaN	NaN	NaN
Rab22a	A2ARZ7;P35285	A2ARZ7_MOUSE;RB22A_MOUSE	Ras-related protein Rab-22A	6.28354	NaN	NaN	NaN
Ubtf	A2AWT5;A2AWT6;A2AWT7;P25976	A2AWT5_MOUSE;A2AWT6_MOUSE;A2AWT7_MOUSE;UBF1_MOUSE	Nucleolar transcription factor 1	6.11092	NaN	NaN	NaN
Dcp1a	A0A286YDC8;Q91YD3	A0A286YDC8_MOUSE;DCP1A_MOUSE	mRNA-decapping enzyme 1A (Fragment);mRNA-decapping enzyme 1A	6.10277	NaN	NaN	NaN
Abhd5	Q9DBL9	ABHD5_MOUSE	1-acylglycerol-3-phosphate O-acyltransferase ABHD5	6.05643	NaN	NaN	NaN
Nudt7	Q99P30	NUDT7_MOUSE	Peroxisomal coenzyme A diphosphatase NUDT7	5.99121	NaN	NaN	NaN
Haghl	Q9DB32	HAGHL_MOUSE	Hydroxyacylglutathione hydrolase-like protein	5.96156	NaN	NaN	NaN
Ppt2	E9PVM9;E9Q0T0;F6SPQ1;G5E8W7;O35448	E9PVM9_MOUSE;E9Q0T0_MOUSE;F6SPQ1_MOUSE;G5E8W7_MOUSE;PPT2_MOUSE	Lysosomal thioesterase PPT2 (Fragment);Lysosomal thioesterase PPT2 (Fragment);Lysosomal thioesterase PPT2 (Fragment);Lysosomal thioesterase PPT2 (Fragment);Lysosomal thioesterase PPT2	5.66263	NaN	NaN	NaN
Tmem63c	Q8CBX0	CSC1_MOUSE	Calcium permeable stress-gated cation channel 1	5.59621	NaN	NaN	NaN
Sqle	P52019;Q3TSS7	ERG1_MOUSE;Q3TSS7_MOUSE	Squalene monooxygenase	5.55061	NaN	NaN	NaN
Commd8	Q9CZG3	COMD8_MOUSE	COMM domain-containing protein 8	5.41914	NaN	NaN	NaN
Ccdc58	F8WJI3;Q8R3Q6	F8WJI3_MOUSE;CCD58_MOUSE	Coiled-coil domain-containing protein 58	5.35725	NaN	NaN	NaN
Ccdc28b	Q8CEG5	CC28B_MOUSE	Coiled-coil domain-containing protein 28B	5.23234	NaN	NaN	NaN
Hpx	Q91X72	HEMO_MOUSE	Hemopexin	5.02044	NaN	NaN	NaN
Ildr2	A0A0A6YVY9;A0A0A6YWD2;A0A0A6YXV2;A0A0A6YY76;B5TVM2	A0A0A6YVY9_MOUSE;A0A0A6YWD2_MOUSE;A0A0A6YXV2_MOUSE;A0A0A6YY76_MOUSE;ILDR2_MOUSE	Immunoglobulin-like domain-containing receptor 2	4.79696	NaN	NaN	NaN
Tyw5	A2RSX7	TYW5_MOUSE	tRNA wybutosine-synthesizing protein 5	4.79051	NaN	NaN	NaN
Ppp1r12b	A6H644	A6H644_MOUSE	Protein phosphatase 1 regulatory subunit	4.60381	NaN	NaN	NaN
Nosip	A0A1B0GS48;A0A1B0GT07;Q9D6T0	A0A1B0GS48_MOUSE;A0A1B0GT07_MOUSE;NOSIP_MOUSE	Nitric oxide synthase-interacting protein (Fragment);Nitric oxide synthase-interacting protein (Fragment);Nitric oxide synthase-interacting protein	4.56213	NaN	NaN	NaN
Fdft1	A0A571BEK9;P53798	A0A571BEK9_MOUSE;FDFT_MOUSE	Squalene synthase	4.22496	NaN	NaN	NaN
Btbd8	Q3TEG0	Q3TEG0_MOUSE	BTB/POZ domain-containing protein 8	4.21734	NaN	NaN	NaN
Phax	G5E8V8;Q9JJT9	G5E8V8_MOUSE;PHAX_MOUSE	Phosphorylated adapter RNA export protein	4.07635	NaN	NaN	NaN
Dph1	Q5NCQ5	DPH1_MOUSE	2-(3-amino-3-carboxypropyl)histidine synthase subunit 1	4.00078	NaN	NaN	NaN
Ntng1	F7CVQ1;F8WJ48;F8WJ50;F8WJ51;Q8R4G0	F7CVQ1_MOUSE;F8WJ48_MOUSE;F8WJ50_MOUSE;F8WJ51_MOUSE;NTNG1_MOUSE	Netrin-G1	3.9856	NaN	NaN	NaN
Dkc1	Q9ESX5	DKC1_MOUSE	H/ACA ribonucleoprotein complex subunit DKC1	3.88212	NaN	NaN	NaN
Serpine2	Q07235	GDN_MOUSE	Glia-derived nexin	3.82026	NaN	NaN	NaN
Mre11	Q61216	MRE11_MOUSE	Double-strand break repair protein MRE11	3.73951	NaN	NaN	NaN
Mapk14	P47811	MK14_MOUSE	Mitogen-activated protein kinase 14	3.67266	NaN	NaN	NaN
Acap3	Q6NXL5	Q6NXL5_MOUSE	ArfGAP with coiled-coil, ankyrin repeat and PH domains 3	3.63176	NaN	NaN	NaN
Synj2bp	Q9D6K5	SYJ2B_MOUSE	Synaptojanin-2-binding protein	3.16672	NaN	NaN	NaN
Cacna1c	A0A087WPP1;A0A087WPZ8;A0A087WQJ4;A0A087WQT9;A0A087WR02;A0A087WRM3;A0A087WRZ6;A0A087WS40;A0A087WS67;A0A087WSE7;A0A1W2P6T3;A0A1W2P6Z7;A0A1W2P731;A0A1W2P805;C7TQ57;C7TQ59;F7C376;F8WJL1;Q01815;Q0PCR6	A0A087WPP1_MOUSE;A0A087WPZ8_MOUSE;A0A087WQJ4_MOUSE;A0A087WQT9_MOUSE;A0A087WR02_MOUSE;A0A087WRM3_MOUSE;A0A087WRZ6_MOUSE;A0A087WS40_MOUSE;A0A087WS67_MOUSE;A0A087WSE7_MOUSE;A0A1W2P6T3_MOUSE;A0A1W2P6Z7_MOUSE;A0A1W2P731_MOUSE;A0A1W2P805_MOUSE;C7TQ57_MOUSE;C7TQ59_MOUSE;F7C376_MOUSE;F8WJL1_MOUSE;CAC1C_MOUSE;Q0PCR6_MOUSE	Voltage-dependent L-type calcium channel subunit alpha;Voltage-dependent L-type calcium channel subunit alpha;Voltage-dependent L-type calcium channel subunit alpha;Voltage-dependent L-type calcium channel subunit alpha;Voltage-dependent L-type calcium channel subunit alpha;Voltage-dependent L-type calcium channel subunit alpha;Voltage-dependent L-type calcium channel subunit alpha;Voltage-dependent L-type calcium channel subunit alpha;Voltage-dependent L-type calcium channel subunit alpha;Voltage-dependent L-type calcium channel subunit alpha;Voltage-dependent L-type calcium channel subunit alpha;Voltage-dependent L-type calcium channel subunit alpha;Voltage-dependent L-type calcium channel subunit alpha;Voltage-dependent L-type calcium channel subunit alpha;Voltage-dependent L-type calcium channel subunit alpha;Voltage-dependent L-type calcium channel subunit alpha;Voltage-dependent L-type calcium channel subunit alpha;Voltage-dependent L-type calcium channel subunit alpha;Voltage-dependent L-type calcium channel subunit alpha-1C;Voltage-dependent L-type calcium channel subunit alpha	2.68461	NaN	NaN	NaN
E2f3	A0A1Y7VML1;O35261;Q3TMJ9	A0A1Y7VML1_MOUSE;E2F3_MOUSE;Q3TMJ9_MOUSE	Transcription factor E2F3	2.44825	NaN	NaN	NaN
Clcn7	E9PYL4;F6SUM2;O70496	E9PYL4_MOUSE;F6SUM2_MOUSE;CLCN7_MOUSE	Chloride channel protein;Chloride channel protein;H(+)/Cl(-) exchange transporter 7	1.33497	NaN	NaN	NaN
Scamp2	Q9ERN0	SCAM2_MOUSE	Secretory carrier-associated membrane protein 2	1.10628	NaN	NaN	NaN
Gm7298;Mug1	A0A0N4SVU1;P28665	A0A0N4SVU1_MOUSE;MUG1_MOUSE	Predicted gene 7298;Murinoglobulin-1	NaN	NaN	NaN	NaN
Mocs2	A0A0R4J206;Q9Z223	A0A0R4J206_MOUSE;MOC2B_MOUSE	Molybdopterin synthase catalytic subunit	NaN	NaN	NaN	NaN
Ftl1;Ftl1;Ftl2;Ftl1	A0A1B0GR60;P29391;P49945;Q9CPX4	A0A1B0GR60_MOUSE;FRIL1_MOUSE;FRIL2_MOUSE;Q9CPX4_MOUSE	Ferritin;Ferritin light chain 1;Ferritin light chain 2;Ferritin	NaN	NaN	NaN	NaN
Rras	A0A1B0GRG1;P10833	A0A1B0GRG1_MOUSE;RRAS_MOUSE	Ras-related protein R-Ras (Fragment);Ras-related protein R-Ras	NaN	NaN	NaN	NaN
Svil	A0A1B0GS91;E9Q3Z5;Q8K4L2;Q8K4L3	A0A1B0GS91_MOUSE;E9Q3Z5_MOUSE;Q8K4L2_MOUSE;SVIL_MOUSE	Supervillin;Supervillin;Archvillin;Supervillin	NaN	NaN	NaN	NaN
Kdelr1	A0A1B0GT97;Q99JH8	A0A1B0GT97_MOUSE;ERD21_MOUSE	ER lumen protein-retaining receptor;ER lumen protein-retaining receptor 1	NaN	NaN	NaN	NaN
Ppp1r14b	A0A494B933;A0A494B9R1;A0A494BB30;Q62084	A0A494B933_MOUSE;A0A494B9R1_MOUSE;A0A494BB30_MOUSE;PP14B_MOUSE	Protein phosphatase 1 regulatory subunit 14B (Fragment);Protein phosphatase 1 regulatory subunit 14B (Fragment);Protein phosphatase 1 regulatory subunit 14B;Protein phosphatase 1 regulatory subunit 14B	NaN	NaN	NaN	NaN
Dlg2	A0A5F8MQA2	A0A5F8MQA2_MOUSE	Disks large homolog 2 (Fragment)	NaN	NaN	NaN	NaN
Zbtb8os	B2KGA7;Q505B7	B2KGA7_MOUSE;ARCH_MOUSE	Protein archease	NaN	NaN	NaN	NaN
Commd6	B7ZNP3;Q3V4B5	B7ZNP3_MOUSE;COMD6_MOUSE	COMM domain-containing protein 6	NaN	NaN	NaN	NaN
Hmox2	D3Z4A2	D3Z4A2_MOUSE	Heme oxygenase 2 (Fragment)	NaN	NaN	NaN	NaN
Ccdc43	E9Q2S9;Q9CR29	E9Q2S9_MOUSE;CCD43_MOUSE	Coiled-coil domain-containing protein 43	NaN	NaN	NaN	NaN
Gne	G3UX23;G3UYD5;Q3UW64;Q91WG8	G3UX23_MOUSE;G3UYD5_MOUSE;Q3UW64_MOUSE;GLCNE_MOUSE	Bifunctional UDP-N-acetylglucosamine 2-epimerase/N-acetylmannosamine kinase	NaN	NaN	NaN	NaN
Ppl	G5E898;Q9R269	G5E898_MOUSE;PEPL_MOUSE	Periplakin	NaN	NaN	NaN	NaN
Golph3l	H3BJ07;H3BJ12;H3BJ82;K3W4Q3;Q8R088	H3BJ07_MOUSE;H3BJ12_MOUSE;H3BJ82_MOUSE;K3W4Q3_MOUSE;GLP3L_MOUSE	Golgi phosphoprotein 3-like;Golgi phosphoprotein 3-like (Fragment);Golgi phosphoprotein 3-like (Fragment);Golgi phosphoprotein 3-like;Golgi phosphoprotein 3-like	NaN	NaN	NaN	NaN
Man2b1	O09159	MA2B1_MOUSE	Lysosomal alpha-mannosidase	NaN	NaN	NaN	NaN
Pgam2	O70250	PGAM2_MOUSE	Phosphoglycerate mutase 2	NaN	NaN	NaN	NaN
Creg1	O88668	CREG1_MOUSE	Protein CREG1	NaN	NaN	NaN	NaN
Pomc	P01193	COLI_MOUSE	Pro-opiomelanocortin	NaN	NaN	NaN	NaN
Avp	P35455	NEU2_MOUSE	Vasopressin-neurophysin 2-copeptin	NaN	7.06403	NaN	NaN
Lpar1	P61793	LPAR1_MOUSE	Lysophosphatidic acid receptor 1	NaN	NaN	NaN	NaN
Pld2	P97813;Q6NV49	PLD2_MOUSE;Q6NV49_MOUSE	Phospholipase D2;Phospholipase	NaN	NaN	NaN	NaN
Fam107b	Q3TGF2	F107B_MOUSE	Protein FAM107B	NaN	NaN	NaN	NaN
Yipf3	Q3UDR8	YIPF3_MOUSE	Protein YIPF3	NaN	NaN	NaN	NaN
Bod1	Q5SQY2	BOD1_MOUSE	Biorientation of chromosomes in cell division protein 1	NaN	NaN	NaN	NaN
Myo1d	Q5SYD0	MYO1D_MOUSE	Unconventional myosin-Id	NaN	NaN	NaN	NaN
Opalin	Q7M750	OPALI_MOUSE	Opalin	NaN	NaN	NaN	NaN
COA4	Q8BT51	COA4_MOUSE	Cytochrome c oxidase assembly factor 4 homolog, mitochondrial	NaN	NaN	NaN	NaN
Cps1	Q8C196	CPSM_MOUSE	Carbamoyl-phosphate synthase [ammonia], mitochondrial	NaN	NaN	NaN	NaN
Crocc	Q8CJ40	CROCC_MOUSE	Rootletin	NaN	NaN	NaN	NaN
Anapc13	Q8R034	APC13_MOUSE	Anaphase-promoting complex subunit 13	NaN	NaN	NaN	NaN
Elac1	Q8VEB6	RNZ1_MOUSE	Zinc phosphodiesterase ELAC protein 1	NaN	NaN	NaN	NaN
Plxdc1	Q91ZV7	PLDX1_MOUSE	Plexin domain-containing protein 1	NaN	NaN	NaN	NaN
Tomm6	Q9CQN3	TOM6_MOUSE	Mitochondrial import receptor subunit TOM6 homolog	NaN	NaN	NaN	NaN
Mtrex	Q9CZU3	MTREX_MOUSE	Exosome RNA helicase MTR4	NaN	NaN	NaN	NaN
Ppie	Q9QZH3	PPIE_MOUSE	Peptidyl-prolyl cis-trans isomerase E	NaN	NaN	NaN	NaN
Pcm1	Q9R0L6	PCM1_MOUSE	Pericentriolar material 1 protein	NaN	NaN	NaN	NaN
Cbln1	Q9R171	CBLN1_MOUSE	Cerebellin-1	NaN	NaN	NaN	NaN
Ctsz	Q9WUU7	CATZ_MOUSE	Cathepsin Z	NaN	NaN	NaN	NaN
Nedd4	V9GXK3	V9GXK3_MOUSE	E3 ubiquitin-protein ligase NEDD4	NaN	NaN	NaN	NaN
Dnm1	A0A0J9YUS0	A0A0J9YUS0_MOUSE	Dynamin-1 (Fragment)	NaN	NaN	NaN	NaN
Krt7	Cont_Q9DCV7;Q9DCV7	K2C7_MOUSE	Keratin, type II cytoskeletal 7;Keratin, type II cytoskeletal 7	NaN	NaN	NaN	NaN
Dlgap1	Q3UVU8	Q3UVU8_MOUSE	Disks large-associated protein 1	NaN	NaN	NaN	NaN
Eif2s3y	Q9Z0N2	IF2H_MOUSE	Eukaryotic translation initiation factor 2 subunit 3, Y-linked	NaN	NaN	NaN	NaN
Rab34	A0A140LIX7	A0A140LIX7_MOUSE	Ras-related protein Rab-34	NaN	NaN	NaN	NaN
Qdpr	A0A0G2JGJ1;Q8BVI4	A0A0G2JGJ1_MOUSE;DHPR_MOUSE	Dihydropteridine reductase	200.717	1.24777	7.32967	NaN
Dnajc11	Q5U458	DJC11_MOUSE	DnaJ homolog subfamily C member 11	193.726	3.02213	6.00231	NaN
Tuba3a	P05214	TBA3_MOUSE	Tubulin alpha-3 chain	8321.27	133.019	5.9671	NaN
Vps26a	P40336	VP26A_MOUSE	Vacuolar protein sorting-associated protein 26A	233.342	4.16386	5.80838	NaN
Ptms	Q9D0J8	PTMS_MOUSE	Parathymosin	194.386	3.71905	5.70785	NaN
Got1	P05201	AATC_MOUSE	Aspartate aminotransferase, cytoplasmic	818.69	15.8872	5.68738	NaN
Ppia	P17742	PPIA_MOUSE	Peptidyl-prolyl cis-trans isomerase A	5750.17	115.228	5.64104	NaN
Eml1	Q05BC3	EMAL1_MOUSE	Echinoderm microtubule-associated protein-like 1	101.473	2.08178	5.60714	NaN
Ptges3	Q9R0Q7	TEBP_MOUSE	Prostaglandin E synthase 3	205.556	4.26322	5.59144	NaN
Fh	P97807	FUMH_MOUSE	Fumarate hydratase, mitochondrial	563.648	11.6925	5.59115	NaN
Pfn1	P62962	PROF1_MOUSE	Profilin-1	1856.31	38.5706	5.58879	NaN
Oxct1	Q9D0K2	SCOT1_MOUSE	Succinyl-CoA:3-ketoacid coenzyme A transferase 1, mitochondrial	1268.53	28.4873	5.47669	NaN
Pebp1	P70296	PEBP1_MOUSE	Phosphatidylethanolamine-binding protein 1	4392.35	99.3085	5.46693	NaN
Chmp1a	Q921W0	CHM1A_MOUSE	Charged multivesicular body protein 1a	160.187	3.69616	5.43759	NaN
Got2	P05202	AATM_MOUSE	Aspartate aminotransferase, mitochondrial	1901.56	44.5102	5.4169	NaN
Pgk1	P09411	PGK1_MOUSE	Phosphoglycerate kinase 1	2522.58	60.4172	5.3838	NaN
Mdh2	P08249	MDHM_MOUSE	Malate dehydrogenase, mitochondrial	1140.69	27.4498	5.37697	NaN
Pgam1	Q9DBJ1	PGAM1_MOUSE	Phosphoglycerate mutase 1	623.073	15.1073	5.36608	NaN
Mif	P34884	MIF_MOUSE	Macrophage migration inhibitory factor	850.099	20.9708	5.34118	NaN
Ppm1h	Q3UYC0	PPM1H_MOUSE	Protein phosphatase 1H	129.602	3.26406	5.31128	NaN
Gpi	P06745	G6PI_MOUSE	Glucose-6-phosphate isomerase	2184.4	55.1872	5.30676	NaN
Tpt1	P63028	TCTP_MOUSE	Translationally-controlled tumor protein	147.051	3.80605	5.27188	NaN
Cs	Q9CZU6	CISY_MOUSE	Citrate synthase, mitochondrial	3845.44	101.706	5.24068	NaN
Tpi1	P17751	TPIS_MOUSE	Triosephosphate isomerase	1108.35	30.1132	5.20188	NaN
Ddx19a	Q61655	DD19A_MOUSE	ATP-dependent RNA helicase DDX19A	89.2739	2.43115	5.19853	NaN
Sod2	P09671	SODM_MOUSE	Superoxide dismutase [Mn], mitochondrial	382.566	10.7746	5.15	NaN
Ptpa	P58389	PTPA_MOUSE	Serine/threonine-protein phosphatase 2A activator	241.338	6.89882	5.12856	NaN
Timm8a2;Timm8a1	Q4FZG7;Q9WVA2	TI8AB_MOUSE;TIM8A_MOUSE	Putative mitochondrial import inner membrane translocase subunit Tim8 A-B;Mitochondrial import inner membrane translocase subunit Tim8 A	100.279	2.87608	5.12377	NaN
Aldoc	P05063	ALDOC_MOUSE	Fructose-bisphosphate aldolase C	2365.85	69.5693	5.08777	NaN
Cacnb3	D3Z3Z3;P54285	D3Z3Z3_MOUSE;CACB3_MOUSE	Voltage-dependent L-type calcium channel subunit beta-3	61.4592	1.83956	5.0622	NaN
Gm49948;Pcp4	D3YXH0;P63054	D3YXH0_MOUSE;PCP4_MOUSE	Predicted gene, 49948;Calmodulin regulator protein PCP4	515.806	15.8353	5.02561	NaN
Ppp1r7	Q3UM45	PP1R7_MOUSE	Protein phosphatase 1 regulatory subunit 7	351.934	10.8417	5.02064	NaN
Twf2	Q9Z0P5	TWF2_MOUSE	Twinfilin-2	138.824	4.27875	5.01993	NaN
Gstm5	P48774	GSTM5_MOUSE	Glutathione S-transferase Mu 5	413.97	13.2173	4.96903	NaN
Sepsecs	D6RGM2;F6ZFG8;Q6P6M7	D6RGM2_MOUSE;F6ZFG8_MOUSE;SPCS_MOUSE	O-phosphoseryl-tRNA(Sec) selenium transferase;O-phosphoseryl-tRNA(Sec) selenium transferase (Fragment);O-phosphoseryl-tRNA(Sec) selenium transferase	1319.1	42.2899	4.96309	NaN
Gdi2	Q61598	GDIB_MOUSE	Rab GDP dissociation inhibitor beta	1944.06	62.4075	4.96121	NaN
Pfkl	P12382	PFKAL_MOUSE	ATP-dependent 6-phosphofructokinase, liver type	193.482	6.28111	4.94504	NaN
Abat	P61922	GABT_MOUSE	4-aminobutyrate aminotransferase, mitochondrial	566.874	18.5916	4.93031	NaN
Srr	Q9QZX7	SRR_MOUSE	Serine racemase	218.013	7.16027	4.92826	NaN
Oxsr1	Q6P9R2	OXSR1_MOUSE	Serine/threonine-protein kinase OSR1	193.372	6.37644	4.92248	NaN
Ldha	P06151	LDHA_MOUSE	L-lactate dehydrogenase A chain	2531.04	84.3459	4.90727	NaN
Aldoa	P05064	ALDOA_MOUSE	Fructose-bisphosphate aldolase A	6288.93	211.967	4.8909	NaN
Pmpca	Q9DC61	MPPA_MOUSE	Mitochondrial-processing peptidase subunit alpha	82.0591	2.77542	4.88589	NaN
Gdi1	P50396	GDIA_MOUSE	Rab GDP dissociation inhibitor alpha	897.958	30.383	4.88531	NaN
Ube2d3;Ube2d3;Ube2d2a;Ube2d2a;Ube2d3;Ube2d2;Ube2d2b	A0A0G2JE32;A0A0G2JGL0;A0A494BA56;A0A494BAN1;P61079;P62838;Q6ZWY6	A0A0G2JE32_MOUSE;A0A0G2JGL0_MOUSE;A0A494BA56_MOUSE;A0A494BAN1_MOUSE;UB2D3_MOUSE;UB2D2_MOUSE;U2D2B_MOUSE	Ubiquitin-conjugating enzyme E2 D3 (Fragment);Ubiquitin-conjugating enzyme E2 D3;Ubiquitin-conjugating enzyme E2D 2A (Fragment);Ubiquitin-conjugating enzyme E2D 2A (Fragment);Ubiquitin-conjugating enzyme E2 D3;Ubiquitin-conjugating enzyme E2 D2;Ubiquitin-conjugating enzyme E2 D2B	633.291	21.4849	4.88147	NaN
Gmfb	Q9CQI3	GMFB_MOUSE	Glia maturation factor beta	320.437	11.0175	4.86217	NaN
Pgm1	Q9D0F9	PGM1_MOUSE	Phosphoglucomutase-1	316.255	10.9249	4.8554	NaN
Ldhb	P16125	LDHB_MOUSE	L-lactate dehydrogenase B chain	4761.17	165.285	4.84829	NaN
Irf2bpl	Q8K3X4	I2BPL_MOUSE	Probable E3 ubiquitin-protein ligase IRF2BPL	79.1538	2.76898	4.83723	NaN
Ppme1	Q8BVQ5	PPME1_MOUSE	Protein phosphatase methylesterase 1	274.562	9.69808	4.82329	NaN
Hspa4	Q3U2G2	Q3U2G2_MOUSE	Heat shock 70 kDa protein 4	756.499	27.0903	4.80349	NaN
Adcy5	P84309	ADCY5_MOUSE	Adenylate cyclase type 5	89.1713	3.24746	4.77919	NaN
Acad8	A0A0R4J0P1;D3YTT4;Q9D7B6	A0A0R4J0P1_MOUSE;D3YTT4_MOUSE;ACAD8_MOUSE	Isobutyryl-CoA dehydrogenase, mitochondrial;Isobutyryl-CoA dehydrogenase, mitochondrial;Isobutyryl-CoA dehydrogenase, mitochondrial	97.4658	3.55617	4.7765	NaN
Ca8	P28651	CAH8_MOUSE	Carbonic anhydrase-related protein	808.077	29.619	4.7699	NaN
Mdh1	P14152	MDHC_MOUSE	Malate dehydrogenase, cytoplasmic	6152.3	225.694	4.76868	NaN
Eif3k	Q9DBZ5	EIF3K_MOUSE	Eukaryotic translation initiation factor 3 subunit K	206.226	7.66586	4.74964	NaN
Rasal1	Q9Z268	RASL1_MOUSE	RasGAP-activating-like protein 1	69.9298	2.61452	4.74129	NaN
Pgm3	Q8BWW3;Q9CYR6	Q8BWW3_MOUSE;AGM1_MOUSE	Phosphoacetylglucosamine mutase	84.5204	3.16905	4.73718	NaN
Spr	G3UXX3;Q64105;Q91XH5	G3UXX3_MOUSE;SPRE_MOUSE;Q91XH5_MOUSE	Sepiapterin reductase	137.941	5.18091	4.7347	NaN
Prdx6	Q6GT24	Q6GT24_MOUSE	Peroxiredoxin-6	943.55	35.5696	4.72938	NaN
Ube2i	G3UYP0;P63280;Q8CFZ0	G3UYP0_MOUSE;UBC9_MOUSE;Q8CFZ0_MOUSE	SUMO-conjugating enzyme UBC9 (Fragment);SUMO-conjugating enzyme UBC9;SUMO-conjugating enzyme UBC9	153.595	5.86376	4.71116	NaN
Ap1g1	P22892	AP1G1_MOUSE	AP-1 complex subunit gamma-1	322.331	12.3172	4.7098	NaN
Uchl1	Q9R0P9	UCHL1_MOUSE	Ubiquitin carboxyl-terminal hydrolase isozyme L1	2120.82	81.3441	4.70444	NaN
Aco2	Q99KI0	ACON_MOUSE	Aconitate hydratase, mitochondrial	4363.69	167.526	4.70309	NaN
Ctsd	F8WIR1;P18242	F8WIR1_MOUSE;CATD_MOUSE	Cathepsin D	303.335	11.6676	4.70034	NaN
Gstm7	Q80W21	GSTM7_MOUSE	Glutathione S-transferase Mu 7	477.924	18.4444	4.69552	NaN
Usp14	Q9JMA1	UBP14_MOUSE	Ubiquitin carboxyl-terminal hydrolase 14	106.62	4.11788	4.69444	NaN
Nrgn	P60761	NEUG_MOUSE	Neurogranin	282.09	10.904	4.69322	NaN
Bri3bp	Q8BXV2	BRI3B_MOUSE	BRI3-binding protein	73.4458	2.86925	4.67794	NaN
Atp6v1c1	Q9Z1G3	VATC1_MOUSE	V-type proton ATPase subunit C 1	422.567	16.5364	4.67546	NaN
Ap1b1	O35643;Q5SVG4;Q5SVG5	AP1B1_MOUSE;Q5SVG4_MOUSE;Q5SVG5_MOUSE	AP-1 complex subunit beta-1;AP complex subunit beta;AP complex subunit beta	388.475	15.2719	4.66887	NaN
Palm	A0A1W2P879	A0A1W2P879_MOUSE	Paralemmin-1 (Fragment)	319.96	12.5897	4.66757	NaN
Psat1	Q99K85	SERC_MOUSE	Phosphoserine aminotransferase	326.976	12.9536	4.65776	NaN
Ugp2	Q91ZJ5	UGPA_MOUSE	UTP--glucose-1-phosphate uridylyltransferase	247.664	9.88433	4.6471	NaN
Aldh1l1	Q8R0Y6	AL1L1_MOUSE	Cytosolic 10-formyltetrahydrofolate dehydrogenase	464.628	18.5548	4.64621	NaN
Fscn1	Q61553	FSCN1_MOUSE	Fascin	958.277	38.3656	4.64256	NaN
Npepps	Q11011	PSA_MOUSE	Puromycin-sensitive aminopeptidase	410.002	16.4562	4.63893	NaN
Lxn	P70202	LXN_MOUSE	Latexin	357.627	14.3956	4.63476	NaN
Sec61g	P60060	SC61G_MOUSE	Protein transport protein Sec61 subunit gamma	42.1629	1.7263	4.61022	NaN
Pafah1b3	D3Z7E6;Q61205	D3Z7E6_MOUSE;PA1B3_MOUSE	Platelet-activating factor acetylhydrolase IB subunit gamma	139.17	5.70271	4.60905	NaN
Cnrip1	Q5M8N0	CNRP1_MOUSE	CB1 cannabinoid receptor-interacting protein 1	360.785	14.9237	4.59547	NaN
Wdr1	O88342	WDR1_MOUSE	WD repeat-containing protein 1	290.938	12.0805	4.58996	NaN
Ca2	P00920	CAH2_MOUSE	Carbonic anhydrase 2	601.77	25.0123	4.5885	NaN
Slc9a6	A1L3P4	A1L3P4_MOUSE	Sodium/hydrogen exchanger	77.6656	3.23912	4.5836	NaN
Cmpk1	Q9DBP5	KCY_MOUSE	UMP-CMP kinase	893.633	37.3147	4.58187	NaN
Pkm	P52480	KPYM_MOUSE	Pyruvate kinase PKM	6679.6	279.218	4.5803	NaN
Bcat1	E9Q4K3;P24288;Q8CBC8	E9Q4K3_MOUSE;BCAT1_MOUSE;Q8CBC8_MOUSE	Branched-chain-amino-acid aminotransferase;Branched-chain-amino-acid aminotransferase, cytosolic;Branched-chain-amino-acid aminotransferase	258.98	10.8569	4.57615	NaN
Slc4a10	Q5DTL9	S4A10_MOUSE	Sodium-driven chloride bicarbonate exchanger	121.055	5.11443	4.56494	NaN
Ckb	Q04447	KCRB_MOUSE	Creatine kinase B-type	13499	570.34	4.56488	NaN
Ndrg2	Q9QYG0	NDRG2_MOUSE	Protein NDRG2	1227.39	52.2624	4.55367	NaN
Cstb	Q62426	CYTB_MOUSE	Cystatin-B	65.1716	2.78058	4.55079	NaN
Tubal3	Q3UX10	TBAL3_MOUSE	Tubulin alpha chain-like 3	597.142	25.5397	4.54726	NaN
Pdia3	P27773	PDIA3_MOUSE	Protein disulfide-isomerase A3	855.78	36.6148	4.54674	NaN
Galk1	Q9R0N0	GALK1_MOUSE	Galactokinase	117.446	5.05763	4.53739	NaN
Glud1	P26443	DHE3_MOUSE	Glutamate dehydrogenase 1, mitochondrial	1132.57	48.8398	4.53539	NaN
Ube2k	P61087	UBE2K_MOUSE	Ubiquitin-conjugating enzyme E2 K	247.714	10.7478	4.52657	NaN
Arpc1a	Q9R0Q6	ARC1A_MOUSE	Actin-related protein 2/3 complex subunit 1A	629.584	27.3171	4.52652	NaN
Rdx	A0A5F8MPB9;P26043	A0A5F8MPB9_MOUSE;RADI_MOUSE	Radixin	327.849	14.2396	4.52505	NaN
Arf2	A2A6T9	A2A6T9_MOUSE	ADP-ribosylation factor 2 (Fragment)	164.174	7.15964	4.5192	NaN
Rack1	P68040	RACK1_MOUSE	Receptor of activated protein C kinase 1	635.072	27.7764	4.51499	NaN
Ube2l3	A0A338P786;A0A338P7E5;P68037	A0A338P786_MOUSE;A0A338P7E5_MOUSE;UB2L3_MOUSE	Ubiquitin-conjugating enzyme E2 L3 (Fragment);Ubiquitin-conjugating enzyme E2 L3;Ubiquitin-conjugating enzyme E2 L3	258.983	11.3286	4.51481	NaN
Septin6	Q9R1T4	SEPT6_MOUSE	Septin-6	438.195	19.2585	4.508	NaN
Idh2	P54071	IDHP_MOUSE	Isocitrate dehydrogenase [NADP], mitochondrial	342.634	15.0861	4.50538	NaN
Hsbp1	Q9CQZ1	HSBP1_MOUSE	Heat shock factor-binding protein 1	271.635	12.0129	4.49902	NaN
Rragd	B1AWT2;B1AWT3;B1AWT4;Q7TT45	B1AWT2_MOUSE;B1AWT3_MOUSE;B1AWT4_MOUSE;RRAGD_MOUSE	Ras-related GTP-binding protein D	83.5177	3.69396	4.49884	NaN
Eno2	P17183	ENOG_MOUSE	Gamma-enolase	494.404	21.935	4.49438	NaN
Prpsap1	B1AT82;Q9D0M1	B1AT82_MOUSE;KPRA_MOUSE	Phosphoribosyl pyrophosphate synthase-associated protein 1	121.407	5.42364	4.48445	NaN
Fahd2a	A0A0R4J094	A0A0R4J094_MOUSE	Fumarylacetoacetate hydrolase domain-containing 2A	161.395	7.21949	4.48255	NaN
Fabp5	Q05816	FABP5_MOUSE	Fatty acid-binding protein 5	1250.04	55.9478	4.48175	NaN
Trappc1	Q5NCF2	TPPC1_MOUSE	Trafficking protein particle complex subunit 1	80.1522	3.59159	4.48005	NaN
Ddah1	Q9CWS0	DDAH1_MOUSE	N(G),N(G)-dimethylarginine dimethylaminohydrolase 1	1672.15	75.0582	4.47755	NaN
Wdr91	Q7TMQ7;S4R1X1	WDR91_MOUSE;S4R1X1_MOUSE	WD repeat-containing protein 91	39.8046	1.79855	4.46803	NaN
Amy1	P00687	AMY1_MOUSE	Alpha-amylase 1	112.894	5.10266	4.46758	NaN
Sdha	Q8K2B3	SDHA_MOUSE	Succinate dehydrogenase [ubiquinone] flavoprotein subunit, mitochondrial	492.989	22.449	4.45683	NaN
Dnm3	E9QLL2;Q8BZ98	E9QLL2_MOUSE;DYN3_MOUSE	Dynamin-3	222.841	10.1491	4.45659	NaN
Sept9;Septin9	A2A6U3;Q80UG5	A2A6U3_MOUSE;SEPT9_MOUSE	Septin 9;Septin-9	156.963	7.15474	4.45538	NaN
Scai	Q8C8N2	SCAI_MOUSE	Protein SCAI	69.4201	3.16741	4.45398	NaN
Pgm2l1	Q8CAA7	PGM2L_MOUSE	Glucose 1,6-bisphosphate synthase	642.097	29.3215	4.45276	NaN
Ppp1r1b	Q60829	PPR1B_MOUSE	Protein phosphatase 1 regulatory subunit 1B	130.481	6.0003	4.44266	NaN
Necap1	Q9CR95	NECP1_MOUSE	Adaptin ear-binding coat-associated protein 1	710.468	33.0405	4.42646	NaN
Aldh7a1	Q9DBF1	AL7A1_MOUSE	Alpha-aminoadipic semialdehyde dehydrogenase	109.542	5.10216	4.42423	NaN
Actr3	Q99JY9	ARP3_MOUSE	Actin-related protein 3	322.555	15.0293	4.42369	NaN
Ppm1e	Q80TL0	PPM1E_MOUSE	Protein phosphatase 1E	137.162	6.40131	4.42137	NaN
Sult4a1	P63046	ST4A1_MOUSE	Sulfotransferase 4A1	95.4949	4.47319	4.41605	NaN
Hk1	G3UVV4;P17710	G3UVV4_MOUSE;HXK1_MOUSE	Hexokinase-1	1556.83	72.9963	4.41464	NaN
Pgd	Q9DCD0	6PGD_MOUSE	6-phosphogluconate dehydrogenase, decarboxylating	353.766	16.6591	4.40842	NaN
Slk	O54988	SLK_MOUSE	STE20-like serine/threonine-protein kinase	93.4664	4.40486	4.40728	NaN
Adgrl1	E9Q3V9;E9Q9Q9;H7BX15;Q80TR1	E9Q3V9_MOUSE;E9Q9Q9_MOUSE;H7BX15_MOUSE;AGRL1_MOUSE	Adhesion G protein-coupled receptor L1	104.726	4.94224	4.40531	NaN
Actr2	P61161	ARP2_MOUSE	Actin-related protein 2	545.272	25.7423	4.40477	NaN
S100b	P50114	S100B_MOUSE	Protein S100-B	53.0437	2.51205	4.40024	NaN
Hsd17b4	P51660	DHB4_MOUSE	Peroxisomal multifunctional enzyme type 2	281.09	13.3866	4.39217	NaN
Ptma	A0A087WP98;A0A087WPN6;A0A087WQN2;P26350	A0A087WP98_MOUSE;A0A087WPN6_MOUSE;A0A087WQN2_MOUSE;PTMA_MOUSE	Prothymosin alpha;Prothymosin alpha;Prothymosin alpha (Fragment);Prothymosin alpha	804.142	38.3141	4.3915	NaN
Map1lc3a	Q91VR7	MLP3A_MOUSE	Microtubule-associated proteins 1A/1B light chain 3A	798.213	38.0395	4.3912	NaN
Arl3	A0A494BAJ6;Q9WUL7	A0A494BAJ6_MOUSE;ARL3_MOUSE	ADP-ribosylation factor-like protein 3	151.561	7.24395	4.38698	NaN
Pgp	Q8CHP8	PGP_MOUSE	Glycerol-3-phosphate phosphatase	159.621	7.68118	4.37718	NaN
Gspt1	Q8R050	ERF3A_MOUSE	Eukaryotic peptide chain release factor GTP-binding subunit ERF3A	159.564	7.68463	4.37602	NaN
Pafah1b2	A0A1L1SVK0;Q61206	A0A1L1SVK0_MOUSE;PA1B2_MOUSE	Platelet-activating factor acetylhydrolase IB subunit beta (Fragment);Platelet-activating factor acetylhydrolase IB subunit beta	526.359	25.3548	4.37572	NaN
Slc1a4	O35874	SATT_MOUSE	Neutral amino acid transporter A	88.5143	4.27092	4.37329	NaN
Lrrc8c	Q8R502	LRC8C_MOUSE	Volume-regulated anion channel subunit LRRC8C	66.9488	3.23386	4.37173	NaN
Srm	Q64674	SPEE_MOUSE	Spermidine synthase	370.74	17.9386	4.36927	NaN
Prdx5	P99029	PRDX5_MOUSE	Peroxiredoxin-5, mitochondrial	745.984	36.1797	4.36589	NaN
Ube2v1;Gm20431;Ube2v1	B7ZBY7;E9PY39;Q9CZY3	B7ZBY7_MOUSE;E9PY39_MOUSE;UB2V1_MOUSE	Ubiquitin-conjugating enzyme E2 variant 1;Predicted gene 20431;Ubiquitin-conjugating enzyme E2 variant 1	84.1221	4.10074	4.35853	NaN
Bpgm	P15327	PMGE_MOUSE	Bisphosphoglycerate mutase	33.3977	1.63284	4.3543	NaN
Bag6	Q3UF95;Q9Z1R2	Q3UF95_MOUSE;BAG6_MOUSE	Large proline-rich protein BAG6	236.634	11.5731	4.35381	NaN
Ppp1ca	P62137	PP1A_MOUSE	Serine/threonine-protein phosphatase PP1-alpha catalytic subunit	177.058	8.67368	4.35143	NaN
Appl1	Q8K3H0	DP13A_MOUSE	DCC-interacting protein 13-alpha	138.969	6.83469	4.34575	NaN
Cab39	Q06138	CAB39_MOUSE	Calcium-binding protein 39	180.188	8.86349	4.34548	NaN
Nars;NARS1	A0A498WGK2;Q8BP47	A0A498WGK2_MOUSE;SYNC_MOUSE	Asparaginyl-tRNA synthetase;Asparagine--tRNA ligase, cytoplasmic	305.002	15.0347	4.34245	NaN
Ak1	Q9R0Y5	KAD1_MOUSE	Adenylate kinase isoenzyme 1	1079.94	53.3011	4.34064	NaN
Nploc4	P60670	NPL4_MOUSE	Nuclear protein localization protein 4 homolog	79.8823	3.95435	4.33636	NaN
Mtpn	P62774	MTPN_MOUSE	Myotrophin	355.284	17.5968	4.33559	NaN
Pfn2	Q9JJV2	PROF2_MOUSE	Profilin-2	1271.35	63.0359	4.33405	NaN
Calr	P14211	CALR_MOUSE	Calreticulin	580.852	28.8403	4.33201	NaN
Adprh	P54923	ADPRH_MOUSE	[Protein ADP-ribosylarginine] hydrolase	136.983	6.80842	4.33053	NaN
Psmd12	Q9D8W5	PSD12_MOUSE	26S proteasome non-ATPase regulatory subunit 12	219.298	10.9199	4.32786	NaN
Dag1	Q62165	DAG1_MOUSE	Dystroglycan	31.1032	1.55192	4.32493	NaN
Hint1	P70349	HINT1_MOUSE	Histidine triad nucleotide-binding protein 1	1124.94	56.2543	4.32175	NaN
Pck2	A0A0R4J0G0;Q8BH04	A0A0R4J0G0_MOUSE;PCKGM_MOUSE	Phosphoenolpyruvate carboxykinase [GTP], mitochondrial;Phosphoenolpyruvate carboxykinase [GTP], mitochondrial	79.2976	3.96619	4.32145	NaN
Ago2	Q8CJG0	AGO2_MOUSE	Protein argonaute-2	97.8257	4.8956	4.32066	NaN
Ndrg4	Q8BTG7	NDRG4_MOUSE	Protein NDRG4	261.571	13.093	4.32033	NaN
Eif5a	A0A0A0MQM0;P63242	A0A0A0MQM0_MOUSE;IF5A1_MOUSE	Eukaryotic translation initiation factor 5A (Fragment);Eukaryotic translation initiation factor 5A-1	298.458	14.9764	4.31677	NaN
Bphl	Q8R164	BPHL_MOUSE	Valacyclovir hydrolase	117.343	5.88821	4.31676	NaN
Slc30a3	P97441	ZNT3_MOUSE	Zinc transporter 3	166.308	8.34776	4.31633	NaN
Eno1	P17182	ENOA_MOUSE	Alpha-enolase	2659.29	133.555	4.31554	NaN
Acly	Q3V117	Q3V117_MOUSE	ATP-citrate synthase	435.656	21.8949	4.31452	NaN
Arpc4	P59999	ARPC4_MOUSE	Actin-related protein 2/3 complex subunit 4	632.834	31.8287	4.31343	NaN
Pip4k2c	Q91XU3	PI42C_MOUSE	Phosphatidylinositol 5-phosphate 4-kinase type-2 gamma	113.096	5.68836	4.31339	NaN
Vcp	Q01853	TERA_MOUSE	Transitional endoplasmic reticulum ATPase	1080.8	54.3901	4.3126	NaN
Gm49804	A0A3B2W864	A0A3B2W864_MOUSE	Predicted gene, 49804	144.833	7.32122	4.30616	NaN
Akr7a2	Q8CG76	ARK72_MOUSE	Aflatoxin B1 aldehyde reductase member 2	83.9974	4.25019	4.30474	NaN
Gstm1	A2AE89;P10649	A2AE89_MOUSE;GSTM1_MOUSE	Glutathione S-transferase Mu 1	812.556	41.2266	4.30082	NaN
Relch	A0A087WSS1	A0A087WSS1_MOUSE	RAB11-binding protein RELCH	101.165	5.13307	4.30075	NaN
Gabbr2	Q80T41	GABR2_MOUSE	Gamma-aminobutyric acid type B receptor subunit 2	141.345	7.18426	4.29824	NaN
Mccc2	Q3ULD5	MCCB_MOUSE	Methylcrotonoyl-CoA carboxylase beta chain, mitochondrial	91.6317	4.66997	4.29436	NaN
Acot7	E9PYH2;Q91V12	E9PYH2_MOUSE;BACH_MOUSE	Cytosolic acyl coenzyme A thioester hydrolase	1883.06	96.2354	4.29037	NaN
Tst	P52196	THTR_MOUSE	Thiosulfate sulfurtransferase	258.727	13.2513	4.28722	NaN
Trappc12	Q8K2L8	TPC12_MOUSE	Trafficking protein particle complex subunit 12	38.5955	1.97839	4.28603	NaN
Srcin1	A0A571BDG0	A0A571BDG0_MOUSE	SRC kinase-signaling inhibitor 1	230.158	11.8091	4.28466	NaN
Fgd2	E9PVB8;Q8BY35	E9PVB8_MOUSE;FGD2_MOUSE	FYVE, RhoGEF and PH domain-containing protein 2;FYVE, RhoGEF and PH domain-containing protein 2	392.457	20.3033	4.27275	NaN
Erp29	P57759	ERP29_MOUSE	Endoplasmic reticulum resident protein 29	203.617	10.5489	4.27069	NaN
Rap1gap	A2ALS4;A2ALS5	A2ALS4_MOUSE;RPGP1_MOUSE	Rap1 GTPase-activating protein 1	50.3646	2.61294	4.26866	NaN
Acsf2	Q8VCW8	ACSF2_MOUSE	Medium-chain acyl-CoA ligase ACSF2, mitochondrial	800.528	41.6388	4.26495	NaN
Cotl1	Q9CQI6	COTL1_MOUSE	Coactosin-like protein	404.292	21.0527	4.26332	NaN
Pdhx	Q8BKZ9	ODPX_MOUSE	Pyruvate dehydrogenase protein X component, mitochondrial	215.802	11.2446	4.2624	NaN
Sms	P97355	SPSY_MOUSE	Spermine synthase	152.917	7.97274	4.26153	NaN
Otub1	Q7TQI3	OTUB1_MOUSE	Ubiquitin thioesterase OTUB1	704.77	36.8264	4.25834	NaN
Eif3f	Q9DCH4	EIF3F_MOUSE	Eukaryotic translation initiation factor 3 subunit F	199.402	10.4371	4.25589	NaN
Erlin2	Q8BFZ9	ERLN2_MOUSE	Erlin-2	151.667	7.96544	4.25101	NaN
Ddah2	Q99LD8	DDAH2_MOUSE	N(G),N(G)-dimethylarginine dimethylaminohydrolase 2	289.366	15.2098	4.24982	NaN
Uba1	Q02053	UBA1_MOUSE	Ubiquitin-like modifier-activating enzyme 1	1492.49	78.9634	4.24039	NaN
Camk2g	A0A2I3BQP6;Q923T9	A0A2I3BQP6_MOUSE;KCC2G_MOUSE	Calcium/calmodulin-dependent protein kinase type II subunit gamma	318.733	16.8671	4.24006	NaN
Lgi2	Q8K4Z0	LGI2_MOUSE	Leucine-rich repeat LGI family member 2	13.2746	0.702722	4.23957	NaN
Myh9	Q8VDD5	MYH9_MOUSE	Myosin-9	794.676	42.0716	4.23945	NaN
Pls3	B1AX58	B1AX58_MOUSE	Plastin-3	159.635	8.45792	4.23833	NaN
Sgip1	F7CPX0	F7CPX0_MOUSE	SH3-containing GRB2-like protein 3-interacting protein 1 (Fragment)	149.412	7.93263	4.23535	NaN
Tomm70	Q9CZW5	TOM70_MOUSE	Mitochondrial import receptor subunit TOM70	370.05	19.652	4.23498	NaN
Dctn4	Q8CBY8	DCTN4_MOUSE	Dynactin subunit 4	108.065	5.77493	4.22595	NaN
Gsk3a	D3Z7E5;Q2NL51	D3Z7E5_MOUSE;GSK3A_MOUSE	Glycogen synthase kinase-3 alpha	127.058	6.79605	4.22465	NaN
Eif4a2	P10630	IF4A2_MOUSE	Eukaryotic initiation factor 4A-II	790.372	42.3173	4.22321	NaN
Idh1	O88844	IDHC_MOUSE	Isocitrate dehydrogenase [NADP] cytoplasmic	555.266	29.7851	4.22052	NaN
Hspa4l	P48722	HS74L_MOUSE	Heat shock 70 kDa protein 4L	416.141	22.5012	4.209	NaN
Epb41l2	Q80UE5	Q80UE5_MOUSE	Band 4.1-like protein 2	159.189	8.6175	4.20733	NaN
Vdac1	Q60932	VDAC1_MOUSE	Voltage-dependent anion-selective channel protein 1	1466.34	79.489	4.20532	NaN
Katnal1	Q8K0T4	KATL1_MOUSE	Katanin p60 ATPase-containing subunit A-like 1	32.4527	1.76367	4.20169	NaN
Prkaca	P05132	KAPCA_MOUSE	cAMP-dependent protein kinase catalytic subunit alpha	219.946	11.9596	4.2009	NaN
Xpnpep1	Q3UE92	Q3UE92_MOUSE	Xaa-Pro aminopeptidase 1	150.069	8.17036	4.19908	NaN
Sucla2	Q9Z2I9	SUCB1_MOUSE	Succinate--CoA ligase [ADP-forming] subunit beta, mitochondrial	605.493	33.0577	4.19505	NaN
Cds2	A2AMQ5;Q99L43	A2AMQ5_MOUSE;CDS2_MOUSE	Phosphatidate cytidylyltransferase;Phosphatidate cytidylyltransferase 2	280.818	15.3416	4.19412	NaN
Gad2	P48320	DCE2_MOUSE	Glutamate decarboxylase 2	223.234	12.2043	4.1931	NaN
Itpa	Q9D892	ITPA_MOUSE	Inosine triphosphate pyrophosphatase	218.753	11.9606	4.19295	NaN
Hsp90aa1	P07901	HS90A_MOUSE	Heat shock protein HSP 90-alpha	2673.27	146.204	4.19256	NaN
Rtn1	Q7M6W1	Q7M6W1_MOUSE	Reticulon	1375.35	75.4109	4.18888	NaN
Vps26b	Q8C0E2	VP26B_MOUSE	Vacuolar protein sorting-associated protein 26B	210.493	11.5458	4.18833	NaN
Ddx6	P54823	DDX6_MOUSE	Probable ATP-dependent RNA helicase DDX6	159.548	8.76213	4.18656	NaN
Dsc1	P55849;Q32ME9	DSC1_MOUSE;Q32ME9_MOUSE	Desmocollin-1	248.358	13.6803	4.18225	NaN
Psmd1	Q3TXS7	PSMD1_MOUSE	26S proteasome non-ATPase regulatory subunit 1	212.836	11.7301	4.18145	NaN
2025-09-08	B1AQZ0	B1AQZ0_MOUSE	Septin 8	612.963	33.792	4.18105	NaN
Arpc5l	Q9D898	ARP5L_MOUSE	Actin-related protein 2/3 complex subunit 5-like protein	258.479	14.2559	4.18042	NaN
Cops4	O88544	CSN4_MOUSE	COP9 signalosome complex subunit 4	365.98	20.2031	4.17911	NaN
Ppp2cb	P62715	PP2AB_MOUSE	Serine/threonine-protein phosphatase 2A catalytic subunit beta isoform	367.886	20.3545	4.17584	NaN
Eif4g2	Q62448	IF4G2_MOUSE	Eukaryotic translation initiation factor 4 gamma 2	110.563	6.13525	4.1716	NaN
Fasn	P19096	FAS_MOUSE	Fatty acid synthase	409.319	22.7408	4.16987	NaN
Mrpl16	Q99N93	RM16_MOUSE	39S ribosomal protein L16, mitochondrial	29.2835	1.63041	4.16678	NaN
Rbfox2;Rbfox2;Rbfox2;Rbfox1;Rbfox1;Rbfox1;Rbfox2;Rbfox1	A0A2I3BRA9;A0A2I3BRU6;A0A2K6EDK7;A0A2R8VI79;A0A2R8VK79;A0A2R8W6K5;Q8BP71;Q9JJ43	A0A2I3BRA9_MOUSE;A0A2I3BRU6_MOUSE;A0A2K6EDK7_MOUSE;A0A2R8VI79_MOUSE;A0A2R8VK79_MOUSE;A0A2R8W6K5_MOUSE;RFOX2_MOUSE;RFOX1_MOUSE	RNA-binding protein fox-1 homolog 2 (Fragment);RNA-binding protein fox-1 homolog 2 (Fragment);RNA binding protein fox-1 homolog 2;RNA binding protein fox-1 homolog 1;RNA binding protein fox-1 homolog 1;RNA-binding protein fox-1 homolog 1 (Fragment);RNA binding protein fox-1 homolog 2;RNA binding protein fox-1 homolog 1	117.277	6.5301	4.16667	NaN
Rims1	E9PWP6	E9PWP6_MOUSE	Regulating synaptic membrane exocytosis protein 1 (Fragment)	122.979	6.87487	4.16094	NaN
Lrrc47	Q505F5	LRC47_MOUSE	Leucine-rich repeat-containing protein 47	104.277	5.831	4.16054	NaN
Cul1	Q9WTX6	CUL1_MOUSE	Cullin-1	78.3681	4.38337	4.16015	NaN
Anxa5	P48036	ANXA5_MOUSE	Annexin A5	161.004	9.01042	4.15936	NaN
Src	F8WI90;P05480	F8WI90_MOUSE;SRC_MOUSE	Tyrosine-protein kinase;Neuronal proto-oncogene tyrosine-protein kinase Src	48.36	2.70708	4.15901	NaN
Drg2	Q9QXB9	DRG2_MOUSE	Developmentally-regulated GTP-binding protein 2	177.384	9.95081	4.15592	NaN
Capzb	A2AMW0	A2AMW0_MOUSE	F-actin-capping protein subunit beta	892.185	50.0863	4.15486	NaN
Ndrg3	Q9QYF9	NDRG3_MOUSE	Protein NDRG3	597.741	33.5997	4.153	NaN
Capza2	P47754	CAZA2_MOUSE	F-actin-capping protein subunit alpha-2	542.827	30.5211	4.15261	NaN
Ddx39b	Q9Z1N5	DX39B_MOUSE	Spliceosome RNA helicase Ddx39b	454.501	25.5775	4.15134	NaN
Ahsa1	Q8BK64	AHSA1_MOUSE	Activator of 90 kDa heat shock protein ATPase homolog 1	348.483	19.6253	4.1503	NaN
Oscp1	A0ZV96;Q8BHW2	A0ZV96_MOUSE;OSCP1_MOUSE	Organic solute carrier protein 1 isoform;Protein OSCP1	62.5437	3.53117	4.14665	NaN
Ptprs	B0V2N1	PTPRS_MOUSE	Receptor-type tyrosine-protein phosphatase S	56.0187	3.16797	4.14428	NaN
Rab3b	Q9CZT8	RAB3B_MOUSE	Ras-related protein Rab-3B	175.263	9.92375	4.14249	NaN
Fsd1	Q7TPM6	FSD1_MOUSE	Fibronectin type III and SPRY domain-containing protein 1	81.7067	4.62844	4.14186	NaN
Dlg2	A0A338P6J0;Q91XM9	A0A338P6J0_MOUSE;DLG2_MOUSE	Disks large homolog 2	285.931	16.2046	4.14119	NaN
Gm20390	E9PZF0	E9PZF0_MOUSE	Nucleoside diphosphate kinase	89.8588	5.0969	4.13997	NaN
Cycs	P62897	CYC_MOUSE	Cytochrome c, somatic	620.6	35.2424	4.13828	NaN
Atp2b2	F8WHB1;Q3UHH0;Q9R0K7	F8WHB1_MOUSE;Q3UHH0_MOUSE;AT2B2_MOUSE	Calcium-transporting ATPase;Calcium-transporting ATPase;Plasma membrane calcium-transporting ATPase 2	217.164	12.3497	4.13623	NaN
Sart3	Q9JLI8	SART3_MOUSE	Squamous cell carcinoma antigen recognized by T-cells 3	57.7017	3.28159	4.13614	NaN
Lonp1	Q8CGK3	LONM_MOUSE	Lon protease homolog, mitochondrial	196.081	11.1665	4.1342	NaN
Sec11c	D3Z5H3;Q9D8V7	D3Z5H3_MOUSE;SC11C_MOUSE	Signal peptidase complex catalytic subunit SEC11;Signal peptidase complex catalytic subunit SEC11C	47.4609	2.70314	4.13403	NaN
Arpc3	Q9JM76	ARPC3_MOUSE	Actin-related protein 2/3 complex subunit 3	353.107	20.1286	4.13278	NaN
Vps35	Q9EQH3	VPS35_MOUSE	Vacuolar protein sorting-associated protein 35	493.015	28.206	4.12756	NaN
Cand1	Q6ZQ38	CAND1_MOUSE	Cullin-associated NEDD8-dissociated protein 1	774.014	44.3071	4.12675	NaN
Prkcb	P68404	KPCB_MOUSE	Protein kinase C beta type	157.319	9.02026	4.12438	NaN
Tkt	P40142	TKT_MOUSE	Transketolase	391.05	22.4356	4.12349	NaN
Gda	Q9R111	GUAD_MOUSE	Guanine deaminase	694.12	39.8582	4.12224	NaN
Pdcd6ip	Q9WU78	PDC6I_MOUSE	Programmed cell death 6-interacting protein	138.867	8.00174	4.11724	NaN
Alb	P07724	ALBU_MOUSE	Serum albumin	527.902	30.4824	4.11422	NaN
Pdxdc1	A0A0R4J034;Q99K01	A0A0R4J034_MOUSE;PDXD1_MOUSE	Pyridoxal-dependent decarboxylase domain-containing protein 1	57.3205	3.31768	4.11081	NaN
Timm44	O35857	TIM44_MOUSE	Mitochondrial import inner membrane translocase subunit TIM44	116.932	6.77113	4.11013	NaN
Acot1	O55137	ACOT1_MOUSE	Acyl-coenzyme A thioesterase 1	280.299	16.2484	4.1086	NaN
Txndc17	Q9CQM5	TXD17_MOUSE	Thioredoxin domain-containing protein 17	117.447	6.81682	4.10677	NaN
Atp6v0a1	K3W4T3;Q9Z1G4	K3W4T3_MOUSE;VPP1_MOUSE	V-type proton ATPase subunit a;V-type proton ATPase 116 kDa subunit a isoform 1	2266.38	131.806	4.1039	NaN
Wipi2	D3YWK1;Q80W47	D3YWK1_MOUSE;WIPI2_MOUSE	WD repeat domain phosphoinositide-interacting protein 2	93.7341	5.45378	4.10325	NaN
Ckmt1	P30275	KCRU_MOUSE	Creatine kinase U-type, mitochondrial	1828.46	106.478	4.102	NaN
Celf2	V9GX43	V9GX43_MOUSE	CUGBP Elav-like family member 2 (Fragment)	163.136	9.51633	4.09952	NaN
Tmem11	E9Q933;Q8BK08	E9Q933_MOUSE;TMM11_MOUSE	Transmembrane protein 11, mitochondrial;Transmembrane protein 11, mitochondrial	158.423	9.24884	4.09837	NaN
Cops6	D3Z0F5;O88545	D3Z0F5_MOUSE;CSN6_MOUSE	COP9 signalosome complex subunit 6	130.718	7.64385	4.09602	NaN
Ube2v2	Q9D2M8	UB2V2_MOUSE	Ubiquitin-conjugating enzyme E2 variant 2	1198.96	70.1528	4.09514	NaN
Lcmt1	A0A0U1RNF2;A2RTH5	A0A0U1RNF2_MOUSE;A2RTH5_MOUSE	Leucine carboxyl methyltransferase 1	167.917	9.82783	4.09473	NaN
Suclg1	Q9WUM5	SUCA_MOUSE	Succinate--CoA ligase [ADP/GDP-forming] subunit alpha, mitochondrial	371.276	21.7309	4.09467	NaN
Coro1c	Q9WUM4	COR1C_MOUSE	Coronin-1C	208.845	12.2311	4.0938	NaN
Twf1	Q91YR1	TWF1_MOUSE	Twinfilin-1	186.35	10.9322	4.09136	NaN
Ppid	Q9CR16	PPID_MOUSE	Peptidyl-prolyl cis-trans isomerase D	278.029	16.3595	4.08704	NaN
Psmb2	Q9R1P3	PSB2_MOUSE	Proteasome subunit beta type-2	216.363	12.7356	4.08651	NaN
Cyfip2	Q5SQX6	CYFP2_MOUSE	Cytoplasmic FMR1-interacting protein 2	332.113	19.5646	4.08536	NaN
Rap1gds1	E9Q912	E9Q912_MOUSE	RAP1, GTP-GDP dissociation stimulator 1	647.688	38.1665	4.08492	NaN
Lrrc57	A2AKH7;Q8JZX5;Q9D1G5	A2AKH7_MOUSE;Q8JZX5_MOUSE;LRC57_MOUSE	Leucine-rich repeat-containing protein 57 (Fragment);Leucine rich repeat containing 57;Leucine-rich repeat-containing protein 57	76.0095	4.47934	4.08482	NaN
P4hb	P09103	PDIA1_MOUSE	Protein disulfide-isomerase	138.397	8.15826	4.08441	NaN
Acsl1	D3Z041;P41216	D3Z041_MOUSE;ACSL1_MOUSE	Long-chain-fatty-acid--CoA ligase 1	74.9269	4.41827	4.08393	NaN
Arl1	P61211	ARL1_MOUSE	ADP-ribosylation factor-like protein 1	128.306	7.56881	4.08338	NaN
Ehd3	Q9QXY6	EHD3_MOUSE	EH domain-containing protein 3	281.771	16.6267	4.08295	NaN
Arpc5	Q9CPW4	ARPC5_MOUSE	Actin-related protein 2/3 complex subunit 5	349.644	20.6451	4.08201	NaN
Icam5	Q60625	ICAM5_MOUSE	Intercellular adhesion molecule 5	190.546	11.2753	4.0789	NaN
Prkce	P16054	KPCE_MOUSE	Protein kinase C epsilon type	195.084	11.5966	4.07232	NaN
Coro1a	O89053	COR1A_MOUSE	Coronin-1A	536.307	31.9672	4.06839	NaN
Fkbp8	O35465	FKBP8_MOUSE	Peptidyl-prolyl cis-trans isomerase FKBP8	245.331	14.6305	4.06767	NaN
Myh10	Q5SV64	Q5SV64_MOUSE	Myosin-10	1233.6	73.6178	4.06668	NaN
Arf6	P62331	ARF6_MOUSE	ADP-ribosylation factor 6	121.069	7.24708	4.06229	NaN
Phyhipl	Q8BGT8	PHIPL_MOUSE	Phytanoyl-CoA hydroxylase-interacting protein-like	313.314	18.7772	4.06055	NaN
Ndufb9	Q9CQJ8	NDUB9_MOUSE	NADH dehydrogenase [ubiquinone] 1 beta subcomplex subunit 9	278.797	16.7298	4.05873	NaN
Dpysl5	Q9EQF6	DPYL5_MOUSE	Dihydropyrimidinase-related protein 5	1264.18	75.9327	4.05734	NaN
Prkcd	P28867	KPCD_MOUSE	Protein kinase C delta type	73.8322	4.4388	4.05601	NaN
Fdps	Q920E5	FPPS_MOUSE	Farnesyl pyrophosphate synthase	88.3416	5.32794	4.05144	NaN
Prkacb	P68181	KAPCB_MOUSE	cAMP-dependent protein kinase catalytic subunit beta	726.791	43.8577	4.05064	NaN
Lancl1	O89112	LANC1_MOUSE	Glutathione S-transferase LANCL1	180.969	10.927	4.04977	NaN
Ap2b1	H3BKM0;Q9DBG3	H3BKM0_MOUSE;AP2B1_MOUSE	AP complex subunit beta;AP-2 complex subunit beta	1694.22	102.411	4.04817	NaN
Cbr1	P48758	CBR1_MOUSE	Carbonyl reductase [NADPH] 1	553.071	33.4542	4.04721	NaN
Eif3b	Q8JZQ9	EIF3B_MOUSE	Eukaryotic translation initiation factor 3 subunit B	122.984	7.44066	4.04689	NaN
Tardbp	Q921F2	TADBP_MOUSE	TAR DNA-binding protein 43	149.196	9.02761	4.04672	NaN
Cops8	Q8VBV7	CSN8_MOUSE	COP9 signalosome complex subunit 8	167.168	10.1168	4.04646	NaN
Dlg4	A0A338P6E5;A0A338P6I6;Q62108	A0A338P6E5_MOUSE;A0A338P6I6_MOUSE;DLG4_MOUSE	Disks large homolog 4	234.284	14.2069	4.04359	NaN
Tnpo1	Q8BFY9	TNPO1_MOUSE	Transportin-1	114.959	6.98496	4.04073	NaN
Eef1a2	P62631	EF1A2_MOUSE	Elongation factor 1-alpha 2	1331.06	80.876	4.04072	NaN
Ndufs2	Q91WD5	NDUS2_MOUSE	NADH dehydrogenase [ubiquinone] iron-sulfur protein 2, mitochondrial	463.561	28.1894	4.03954	NaN
Kcnd3	Q9Z0V1	KCND3_MOUSE	Potassium voltage-gated channel subfamily D member 3	59.6276	3.62669	4.03926	NaN
C1qbp	Q8R5L1	Q8R5L1_MOUSE	Complement component 1 Q subcomponent-binding protein, mitochondrial	211.925	12.9047	4.03759	NaN
Ap2a1	P17426	AP2A1_MOUSE	AP-2 complex subunit alpha-1	2114	128.826	4.03648	NaN
Adap1	E9PY16	E9PY16_MOUSE	ArfGAP with dual PH domains 1	132.468	8.07922	4.03529	NaN
Ctbp1	A0A0J9YU62;O88712	A0A0J9YU62_MOUSE;CTBP1_MOUSE	C-terminal-binding protein 1	264.616	16.1463	4.03463	NaN
Ndufv1	D3YUM1;Q91YT0	D3YUM1_MOUSE;NDUV1_MOUSE	NADH dehydrogenase [ubiquinone] flavoprotein 1, mitochondrial;NADH dehydrogenase [ubiquinone] flavoprotein 1, mitochondrial	430.731	26.2962	4.03386	NaN
Abhd16a	Q9Z1Q2	ABHGA_MOUSE	Phosphatidylserine lipase ABHD16A	119.581	7.30451	4.03306	NaN
Slc1a6	O35544	EAA4_MOUSE	Excitatory amino acid transporter 4	146.034	8.92595	4.03215	NaN
Fam49b	Q921M7	FA49B_MOUSE	Protein FAM49B	768.931	47.0302	4.0312	NaN
Mt-Cyb	P00158	CYB_MOUSE	Cytochrome b	156.106	9.55262	4.03048	NaN
Syngap1	F6SEU4	SYGP1_MOUSE	Ras/Rap GTPase-activating protein SynGAP	305.525	18.7057	4.02974	NaN
Atp6v0d1	P51863	VA0D1_MOUSE	V-type proton ATPase subunit d 1	1625.93	99.6125	4.02879	NaN
Irgq	Q8VIM9	IRGQ_MOUSE	Immunity-related GTPase family Q protein	201.482	12.3503	4.02804	NaN
Pfkm	P47857	PFKAM_MOUSE	ATP-dependent 6-phosphofructokinase, muscle type	1667.65	102.379	4.02582	NaN
Ahcy	P50247	SAHH_MOUSE	Adenosylhomocysteinase	253.386	15.5606	4.02536	NaN
Psmb5	O55234	PSB5_MOUSE	Proteasome subunit beta type-5	153.172	9.41073	4.0247	NaN
Ranbp1	P34022	RANG_MOUSE	Ran-specific GTPase-activating protein	197.137	12.1178	4.02401	NaN
Pdia6	Q3TML0	Q3TML0_MOUSE	Protein disulfide-isomerase A6	394.235	24.2716	4.02171	NaN
Mapre3	D3Z6G3	D3Z6G3_MOUSE	Microtubule-associated protein RP/EB family member 3	611.857	37.6945	4.02077	NaN
Hprt1	P00493	HPRT_MOUSE	Hypoxanthine-guanine phosphoribosyltransferase	210.541	13.0008	4.01743	NaN
Myl9	Q9CQ19	MYL9_MOUSE	Myosin regulatory light polypeptide 9	215.006	13.2822	4.01682	NaN
Cpe	Q00493	CBPE_MOUSE	Carboxypeptidase E	276.43	17.1099	4.01402	NaN
Hspa5	P20029	BIP_MOUSE	Endoplasmic reticulum chaperone BiP	782.303	48.433	4.01367	NaN
Rdh14	Q9ERI6	RDH14_MOUSE	Retinol dehydrogenase 14	108.191	6.69855	4.01359	NaN
Cadps	A0A286YDH6	A0A286YDH6_MOUSE	Calcium-dependent secretion activator 1	169.074	10.4838	4.01143	NaN
Pip4k2a	O70172	PI42A_MOUSE	Phosphatidylinositol 5-phosphate 4-kinase type-2 alpha	153.348	9.52978	4.00822	NaN
Sptan1	A3KGU9	A3KGU9_MOUSE	Spectrin alpha chain, non-erythrocytic 1	1576.16	98.0209	4.00718	NaN
Tamm41	G5E881;Q3TUH1	G5E881_MOUSE;TAM41_MOUSE	Phosphatidate cytidylyltransferase, mitochondrial;Phosphatidate cytidylyltransferase, mitochondrial	75.564	4.70075	4.00674	NaN
Sept11;Sept11;Septin11	A0A0J9YTY0;A0A0J9YUL3;Q8C1B7	A0A0J9YTY0_MOUSE;A0A0J9YUL3_MOUSE;SEP11_MOUSE	Septin 11;Septin 11;Septin-11	917.139	57.1451	4.00444	NaN
Aldh9a1	Q9JLJ2	AL9A1_MOUSE	4-trimethylaminobutyraldehyde dehydrogenase	136.865	8.53393	4.0034	NaN
Pygb	Q8CI94	PYGB_MOUSE	Glycogen phosphorylase, brain form	994.483	62.0169	4.00321	NaN
Ndufs6	P52503	NDUS6_MOUSE	NADH dehydrogenase [ubiquinone] iron-sulfur protein 6, mitochondrial	52.5522	3.27763	4.00302	NaN
Tuba8	Q9JJZ2	TBA8_MOUSE	Tubulin alpha-8 chain	152.747	9.53754	4.00138	NaN
Usp46	D3YVU0;P62069	D3YVU0_MOUSE;UBP46_MOUSE	Ubiquitin carboxyl-terminal hydrolase 46	98.3695	6.14312	4.00117	NaN
Pitpnm1	O35954	PITM1_MOUSE	Membrane-associated phosphatidylinositol transfer protein 1	202.131	12.6255	4.00088	NaN
Eif3m	Q99JX4	EIF3M_MOUSE	Eukaryotic translation initiation factor 3 subunit M	99.3075	6.21691	3.99763	NaN
Ppp2r5d	Q7TNL5;Q91V89	Q7TNL5_MOUSE;Q91V89_MOUSE	Serine/threonine-protein phosphatase 2A 56 kDa regulatory subunit	101.701	6.37591	3.99556	NaN
Dstn	Q9R0P5	DEST_MOUSE	Destrin	648.464	40.6917	3.99422	NaN
Sec23a	E9Q1S3;Q01405	E9Q1S3_MOUSE;SC23A_MOUSE	Protein transport protein SEC23;Protein transport protein Sec23A	125.163	7.87033	3.99125	NaN
Decr1	Q9CQ62	DECR_MOUSE	2,4-dienoyl-CoA reductase, mitochondrial	56.3779	3.54579	3.99095	NaN
Arpc2	Q9CVB6	ARPC2_MOUSE	Actin-related protein 2/3 complex subunit 2	471.891	29.7022	3.98981	NaN
Agl	F8VPN4	F8VPN4_MOUSE	Amylo-1,6-glucosidase, 4-alpha-glucanotransferase	91.3158	5.75214	3.98869	NaN
Ran	P62827	RAN_MOUSE	GTP-binding nuclear protein Ran	1117.42	70.3948	3.98856	NaN
Dnm1l	A0A2U3TZ67	A0A2U3TZ67_MOUSE	Dynamin-1-like protein	189.359	11.9624	3.98455	NaN
Gucy1b1	O54865	GCYB1_MOUSE	Guanylate cyclase soluble subunit beta-1	149.612	9.4558	3.98388	NaN
Usp5	P56399;Q3U4W8	UBP5_MOUSE;Q3U4W8_MOUSE	Ubiquitin carboxyl-terminal hydrolase 5;Ubiquitin carboxyl-terminal hydrolase	667.235	42.2166	3.98231	NaN
Epm2aip1	Q8VEH5	EPMIP_MOUSE	EPM2A-interacting protein 1	145.523	9.21722	3.98077	NaN
Itpr1	P11881	ITPR1_MOUSE	Inositol 1,4,5-trisphosphate receptor type 1	298.128	18.8999	3.97948	NaN
Slc25a23	Q6GQS1	SCMC3_MOUSE	Calcium-binding mitochondrial carrier protein SCaMC-3	77.5516	4.92386	3.9773	NaN
Nefl	P08551	NFL_MOUSE	Neurofilament light polypeptide	723.06	45.9135	3.97713	NaN
Mrps26	Q80ZS3	RT26_MOUSE	28S ribosomal protein S26, mitochondrial	50.3122	3.2003	3.97463	NaN
Ywhag	P61982	1433G_MOUSE	14-3-3 protein gamma	3040.12	193.545	3.97339	NaN
Ube2n	P61089	UBE2N_MOUSE	Ubiquitin-conjugating enzyme E2 N	1425.58	91.186	3.96659	NaN
Ncln	D3YU17;Q8VCM8	D3YU17_MOUSE;NCLN_MOUSE	Nicalin	132.335	8.46953	3.96577	NaN
Homer1	Q9Z2Y3	HOME1_MOUSE	Homer protein homolog 1	148.102	9.49256	3.96365	NaN
Sptbn1	Q62261	SPTB2_MOUSE	Spectrin beta chain, non-erythrocytic 1	1104.07	70.8065	3.9628	NaN
Ezr	P26040	EZRI_MOUSE	Ezrin	46.5041	2.98634	3.96091	NaN
Rab33a	P97950	RB33A_MOUSE	Ras-related protein Rab-33A	85.7955	5.52917	3.95577	NaN
Ap2a2	P17427	AP2A2_MOUSE	AP-2 complex subunit alpha-2	860.757	55.5121	3.95473	NaN
Dnm1l	E9PUD2	E9PUD2_MOUSE	Dynamin-1-like protein	718.321	46.3497	3.954	NaN
Arhgap44	Q5SSM3	RHG44_MOUSE	Rho GTPase-activating protein 44	111.329	7.19114	3.95247	NaN
Crym	O54983	CRYM_MOUSE	Ketimine reductase mu-crystallin	319.975	20.6835	3.95141	NaN
Ank3	S4R2K9	S4R2K9_MOUSE	Ankyrin-3 (Fragment)	398.356	25.7663	3.9505	NaN
Mrps21	D3YVZ9;P58059	D3YVZ9_MOUSE;RT21_MOUSE	28S ribosomal protein S21, mitochondrial (Fragment);28S ribosomal protein S21, mitochondrial	198.373	12.8359	3.94995	NaN
Ndufs1	Q91VD9	NDUS1_MOUSE	NADH-ubiquinone oxidoreductase 75 kDa subunit, mitochondrial	899.827	58.236	3.94966	NaN
Chordc1	Q9D1P4	CHRD1_MOUSE	Cysteine and histidine-rich domain-containing protein 1	259.531	16.8134	3.94822	NaN
Sik3	E9PU87;F6S7W6;F6U6U5;Q6P4S6	E9PU87_MOUSE;F6S7W6_MOUSE;F6U6U5_MOUSE;SIK3_MOUSE	Serine/threonine-protein kinase SIK3;Serine/threonine-protein kinase SIK3 (Fragment);Serine/threonine-protein kinase SIK3 (Fragment);Serine/threonine-protein kinase SIK3	152.184	9.86261	3.9477	NaN
Gps1	G3UXW9	G3UXW9_MOUSE	COP9 signalosome complex subunit 1	195.189	12.6528	3.94734	NaN
Mapre1	Q61166	MARE1_MOUSE	Microtubule-associated protein RP/EB family member 1	303.488	19.6783	3.94696	NaN
Actr10	Q9QZB7	ARP10_MOUSE	Actin-related protein 10	126.009	8.1853	3.94435	NaN
Ywhae	P62259	1433E_MOUSE	14-3-3 protein epsilon	1626.92	105.88	3.94164	NaN
Cct3	P80318	TCPG_MOUSE	T-complex protein 1 subunit gamma	368.114	23.9601	3.94145	NaN
Acsbg1	Q99PU5	ACBG1_MOUSE	Long-chain-fatty-acid--CoA ligase ACSBG1	604.738	39.3708	3.94111	NaN
Hspa8	P63017	HSP7C_MOUSE	Heat shock cognate 71 kDa protein	5801.08	377.691	3.94104	NaN
Akr1b1	P45376	ALDR_MOUSE	Aldo-keto reductase family 1 member B1	176.895	11.5196	3.94073	NaN
Ppp2r5a	Q6PD03	2A5A_MOUSE	Serine/threonine-protein phosphatase 2A 56 kDa regulatory subunit alpha isoform	73.5376	4.79413	3.93914	NaN
Cdc37	Q61081	CDC37_MOUSE	Hsp90 co-chaperone Cdc37	202.698	13.2191	3.93863	NaN
Gtpbp1	O08582	GTPB1_MOUSE	GTP-binding protein 1	210.639	13.7407	3.93824	NaN
Sept3;Septin3	A0A5F8MPL6;Q9Z1S5	A0A5F8MPL6_MOUSE;SEPT3_MOUSE	Septin 3;Neuronal-specific septin-3	577.053	37.6648	3.93742	NaN
Prxl2b	Q9DB60	PXL2B_MOUSE	Prostamide/prostaglandin F synthase	161.699	10.5562	3.93715	NaN
Uqcrc1	Q9CZ13	QCR1_MOUSE	Cytochrome b-c1 complex subunit 1, mitochondrial	1023.43	66.9422	3.93435	NaN
Ndel1	Q9ERR1	NDEL1_MOUSE	Nuclear distribution protein nudE-like 1	60.8918	3.98428	3.93386	NaN
Snap91	Q61548	AP180_MOUSE	Clathrin coat assembly protein AP180	785.224	51.4146	3.93285	NaN
Sec24c	G3X972	G3X972_MOUSE	Sec24-related gene family, member C (S. cerevisiae)	92.7466	6.07292	3.93283	NaN
Uba2	Q9Z1F9	SAE2_MOUSE	SUMO-activating enzyme subunit 2	88.8346	5.81995	3.93204	NaN
Ganab	Q8BHN3	GANAB_MOUSE	Neutral alpha-glucosidase AB	133.549	8.75119	3.93175	NaN
Snx12	O70493;Q3TGS7;Q3V2H3;Q6ZWQ5	SNX12_MOUSE;Q3TGS7_MOUSE;Q3V2H3_MOUSE;Q6ZWQ5_MOUSE	Sorting nexin-12	164.075	10.76	3.93061	NaN
Ank2	S4R2F3	S4R2F3_MOUSE	Ankyrin-2	500.635	32.876	3.92865	NaN
Psmc6	P62334	PRS10_MOUSE	26S proteasome regulatory subunit 10B	144.085	9.48639	3.92492	NaN
Igkv1-110	A0A0B4J1I0	A0A0B4J1I0_MOUSE	Immunoglobulin kappa variable 1-110 (Fragment)	23.6289	1.55621	3.92445	NaN
Timm29	Q8BGX2	TIM29_MOUSE	Mitochondrial import inner membrane translocase subunit Tim29	101.782	6.71374	3.92222	NaN
Exoc5	Q3TPX4	EXOC5_MOUSE	Exocyst complex component 5	73.2692	4.83469	3.92171	NaN
Cct7	P80313	TCPH_MOUSE	T-complex protein 1 subunit eta	438.285	28.9647	3.9195	NaN
Ptpn11	P35235	PTN11_MOUSE	Tyrosine-protein phosphatase non-receptor type 11	70.1334	4.6381	3.9185	NaN
Trappc3	O55013	TPPC3_MOUSE	Trafficking protein particle complex subunit 3	216.686	14.3461	3.91688	NaN
Dbt	P53395	ODB2_MOUSE	Lipoamide acyltransferase component of branched-chain alpha-keto acid dehydrogenase complex, mitochondrial	251.908	16.6817	3.91656	NaN
Ywhaq	P68254	1433T_MOUSE	14-3-3 protein theta	1982.95	131.336	3.91632	NaN
Slc4a4	E9Q8N8	E9Q8N8_MOUSE	Anion exchange protein	984.802	65.2481	3.91583	NaN
Grm3	Q9QYS2	GRM3_MOUSE	Metabotropic glutamate receptor 3	168.307	11.1595	3.91475	NaN
Lamtor3	A0A0G2JGQ3;O88653	A0A0G2JGQ3_MOUSE;LTOR3_MOUSE	Ragulator complex protein LAMTOR3 (Fragment);Ragulator complex protein LAMTOR3	87.8346	5.82504	3.91445	NaN
Ddost	O54734	OST48_MOUSE	Dolichyl-diphosphooligosaccharide--protein glycosyltransferase 48 kDa subunit	301.465	20.004	3.91363	NaN
Pcx	E9QPD7;G5E8R3	E9QPD7_MOUSE;G5E8R3_MOUSE	Pyruvate carboxylase	332.105	22.0534	3.91257	NaN
Gsk3b	E9QAQ5	E9QAQ5_MOUSE	Glycogen synthase kinase-3 beta	311.782	20.7049	3.91249	NaN
Cltc	Q5SXR6;Q68FD5	Q5SXR6_MOUSE;CLH1_MOUSE	Clathrin heavy chain;Clathrin heavy chain 1	3596.67	239.049	3.91128	NaN
Cadps	Q80TJ1	CAPS1_MOUSE	Calcium-dependent secretion activator 1	733.622	48.8177	3.90956	NaN
Rnf14	Q9JI90	RNF14_MOUSE	E3 ubiquitin-protein ligase RNF14	128.106	8.53489	3.90782	NaN
Gpx4	O70325;S4R1E5	GPX4_MOUSE;S4R1E5_MOUSE	Phospholipid hydroperoxide glutathione peroxidase;Glutathione peroxidase	223.535	14.8943	3.90766	NaN
Myo6	E9PVU0;E9Q175	E9PVU0_MOUSE;E9Q175_MOUSE	Unconventional myosin-VI	105.127	7.0083	3.90693	NaN
Hsph1	Q61699	HS105_MOUSE	Heat shock protein 105 kDa	591.985	39.4894	3.90602	NaN
Gpr158	Q8C419	GP158_MOUSE	Probable G-protein coupled receptor 158	202.456	13.5138	3.9051	NaN
Eif4a1	P60843	IF4A1_MOUSE	Eukaryotic initiation factor 4A-I	201.615	13.4585	3.90501	NaN
Ywhaz	P63101	1433Z_MOUSE	14-3-3 protein zeta/delta	8350.36	557.47	3.90487	NaN
Pycr3	Q9DCC4	P5CR3_MOUSE	Pyrroline-5-carboxylate reductase 3	48.8188	3.26243	3.90342	NaN
Kpnb1	P70168	IMB1_MOUSE	Importin subunit beta-1	377.98	25.2668	3.903	NaN
Actr1a	A0A494BB86	A0A494BB86_MOUSE	Alpha-centractin	323.637	21.655	3.9016	NaN
Camk2b	Q5SVJ0	Q5SVJ0_MOUSE	Calcium/calmodulin-dependent protein kinase type II subunit beta	1851.42	123.972	3.90054	NaN
Acsl6	Q5ICG5;Q8R1X1;Q91WC3	Q5ICG5_MOUSE;Q8R1X1_MOUSE;ACSL6_MOUSE	Long chain acyl-CoA synthetase 6 isoform 3;Acyl-CoA synthetase long-chain family member 6;Long-chain-fatty-acid--CoA ligase 6	336.497	22.5546	3.8991	NaN
Tmem33	A0A0R4J1Z3;Q9CR67	A0A0R4J1Z3_MOUSE;TMM33_MOUSE	Transmembrane protein 33	132.988	8.92014	3.89809	NaN
Dync1h1	Q9JHU4	DYHC1_MOUSE	Cytoplasmic dynein 1 heavy chain 1	1014.6	68.0707	3.89773	NaN
Myo18a	B2RRE2	B2RRE2_MOUSE	Myo18a protein	405.081	27.2351	3.89467	NaN
Necab2	Q91ZP9	NECA2_MOUSE	N-terminal EF-hand calcium-binding protein 2	59.7453	4.0191	3.89388	NaN
Dbn1	Q9QXS6	DREB_MOUSE	Drebrin	935.591	62.9942	3.89259	NaN
Mtnd5	P03921	NU5M_MOUSE	NADH-ubiquinone oxidoreductase chain 5	78.8639	5.31838	3.89031	NaN
Eef1g	Q9D8N0	EF1G_MOUSE	Elongation factor 1-gamma	2780.72	187.69	3.88904	NaN
Hsdl2	Q2TPA8	HSDL2_MOUSE	Hydroxysteroid dehydrogenase-like protein 2	71.3817	4.82741	3.88623	NaN
Itm2c	Q91VK4	ITM2C_MOUSE	Integral membrane protein 2C	100.674	6.8302	3.88162	NaN
Nckap1	A2AS98;P28660	A2AS98_MOUSE;NCKP1_MOUSE	Nck-associated protein 1	613.251	41.638	3.88051	NaN
Ssr4	Q62186;Q9D8L3	SSRD_MOUSE;Q9D8L3_MOUSE	Translocon-associated protein subunit delta;Signal sequence receptor, delta	121.814	8.27261	3.88019	NaN
Vps33a	Q9D2N9	VP33A_MOUSE	Vacuolar protein sorting-associated protein 33A	56.9319	3.86766	3.8797	NaN
Hspa9	P38647	GRP75_MOUSE	Stress-70 protein, mitochondrial	694.213	47.2187	3.87795	NaN
Pygm	Q9WUB3	PYGM_MOUSE	Glycogen phosphorylase, muscle form	773.097	52.6407	3.8764	NaN
Basp1	Q91XV3	BASP1_MOUSE	Brain acid soluble protein 1	1573.66	107.153	3.87639	NaN
Pnp	P23492;Q543K9	PNPH_MOUSE;Q543K9_MOUSE	Purine nucleoside phosphorylase	76.5491	5.21382	3.87597	NaN
Idh3g	P70404	IDHG1_MOUSE	Isocitrate dehydrogenase [NAD] subunit gamma 1, mitochondrial	745.849	50.8232	3.87533	NaN
Glod4	Q9CPV4	GLOD4_MOUSE	Glyoxalase domain-containing protein 4	487.825	33.2535	3.87479	NaN
Ahsg	A0A338P703;A0A338P7G1;A0A338P7H5;P29699	A0A338P703_MOUSE;A0A338P7G1_MOUSE;A0A338P7H5_MOUSE;FETUA_MOUSE	Alpha-2-HS-glycoprotein	66.1515	4.51503	3.87297	NaN
Agpat1	A0A0R4J263;O35083	A0A0R4J263_MOUSE;PLCA_MOUSE	1-acyl-sn-glycerol-3-phosphate acyltransferase;1-acyl-sn-glycerol-3-phosphate acyltransferase alpha	200.68	13.6975	3.87292	NaN
Mpc2	Q9D023	MPC2_MOUSE	Mitochondrial pyruvate carrier 2	193.763	13.2274	3.87269	NaN
Myo5a	D3YZ62;D3Z4J3	D3YZ62_MOUSE;D3Z4J3_MOUSE	Unconventional myosin-Va	553.034	37.8026	3.87081	NaN
Tenm4	Q3UHK6	TEN4_MOUSE	Teneurin-4	69.3864	4.74313	3.87074	NaN
Psmd11	Q8BG32	PSD11_MOUSE	26S proteasome non-ATPase regulatory subunit 11	177.655	12.1449	3.87066	NaN
Etf1	Q8BWY3	ERF1_MOUSE	Eukaryotic peptide chain release factor subunit 1	206.89	14.1576	3.86922	NaN
Pde1b	A0A2I3BPC1;Q01065	A0A2I3BPC1_MOUSE;PDE1B_MOUSE	Phosphodiesterase;Calcium/calmodulin-dependent 3',5'-cyclic nucleotide phosphodiesterase 1B	242.847	16.6858	3.86336	NaN
Dlat	Q8BMF4	ODP2_MOUSE	Dihydrolipoyllysine-residue acetyltransferase component of pyruvate dehydrogenase complex, mitochondrial	1301.02	89.4772	3.86197	NaN
Septin2	P42208	SEPT2_MOUSE	Septin-2	159.99	11.013	3.8607	NaN
2025-09-05	A0A338P769	A0A338P769_MOUSE	Septin 5	983.422	67.6975	3.86064	NaN
Nlgn3	A2AGI2;Q8BYM5	A2AGI2_MOUSE;NLGN3_MOUSE	Neuroligin-3	225.145	15.5163	3.859	NaN
Dync1li2	Q6PDL0	DC1L2_MOUSE	Cytoplasmic dynein 1 light intermediate chain 2	236.133	16.2882	3.8577	NaN
Trnt1	Q8K1J6	TRNT1_MOUSE	CCA tRNA nucleotidyltransferase 1, mitochondrial	39.8956	2.75295	3.85718	NaN
Ndufs3	Q9DCT2	NDUS3_MOUSE	NADH dehydrogenase [ubiquinone] iron-sulfur protein 3, mitochondrial	575.389	39.7112	3.85692	NaN
Iqsec2	A4GZ26;E9QAD8	A4GZ26_MOUSE;E9QAD8_MOUSE	ARF6 guanine nucleotide exchange factor IQArfGEF;IQ motif and SEC7 domain-containing protein 2	102.327	7.06819	3.8557	NaN
Atp6v1b2	P62814	VATB2_MOUSE	V-type proton ATPase subunit B, brain isoform	2381.37	164.524	3.85542	NaN
Pdcd4	Q61823	PDCD4_MOUSE	Programmed cell death protein 4	26.9219	1.8605	3.85501	NaN
Dbi	P31786	ACBP_MOUSE	Acyl-CoA-binding protein	653.18	45.1603	3.85435	NaN
Ogdhl	B2RXT3	B2RXT3_MOUSE	Ogdhl protein	244.316	16.9099	3.85281	NaN
Ppp2r1a	Q76MZ3	2AAA_MOUSE	Serine/threonine-protein phosphatase 2A 65 kDa regulatory subunit A alpha isoform	910.176	63.0157	3.85236	NaN
Rpn1	Q91YQ5	RPN1_MOUSE	Dolichyl-diphosphooligosaccharide--protein glycosyltransferase subunit 1	259.945	18.0097	3.85136	NaN
Hsp90b1	P08113	ENPL_MOUSE	Endoplasmin	1134.83	78.6676	3.85056	NaN
Ap1m1	P35585	AP1M1_MOUSE	AP-1 complex subunit mu-1	199.583	13.8362	3.85048	NaN
Cyfip1	Q7TMB8	CYFP1_MOUSE	Cytoplasmic FMR1-interacting protein 1	533.206	36.9805	3.84986	NaN
Ina	P46660	AINX_MOUSE	Alpha-internexin	353.391	24.5532	3.84728	NaN
Gpd2	Q64521	GPDM_MOUSE	Glycerol-3-phosphate dehydrogenase, mitochondrial	689.453	47.9995	3.84436	NaN
Cct2	P80314	TCPB_MOUSE	T-complex protein 1 subunit beta	609.633	42.4682	3.84349	NaN
Hspa2	P17156	HSP72_MOUSE	Heat shock-related 70 kDa protein 2	162.282	11.3159	3.84207	NaN
Gpd1	P13707	GPDA_MOUSE	Glycerol-3-phosphate dehydrogenase [NAD(+)], cytoplasmic	276.397	19.2828	3.84135	NaN
Gm8797;Kxd1;Ubc;Uba52;Kxd1;Ubb;Ubc;Rps27a;Uba52;Ubb	A0A0A6YW67;E9Q4P0;E9Q5F6;E9Q9J0;E9QNP0;P0CG49;P0CG50;P62983;P62984;Q5SX22	A0A0A6YW67_MOUSE;E9Q4P0_MOUSE;E9Q5F6_MOUSE;E9Q9J0_MOUSE;E9QNP0_MOUSE;UBB_MOUSE;UBC_MOUSE;RS27A_MOUSE;RL40_MOUSE;Q5SX22_MOUSE	Predicted pseudogene 8797;KxDL motif-containing protein 1 (Fragment);Polyubiquitin-C (Fragment);Ubiquitin-60S ribosomal protein L40 (Fragment);KxDL motif-containing protein 1;Polyubiquitin-B;Polyubiquitin-C;Ubiquitin-40S ribosomal protein S27a;Ubiquitin-60S ribosomal protein L40;Polyubiquitin-B (Fragment)	1250.78	87.3825	3.83934	NaN
Ogdh	Q60597	ODO1_MOUSE	2-oxoglutarate dehydrogenase, mitochondrial	597.021	41.7151	3.83914	NaN
Pfkp	Q8C605;Q9WUA3	Q8C605_MOUSE;PFKAP_MOUSE	ATP-dependent 6-phosphofructokinase;ATP-dependent 6-phosphofructokinase, platelet type	587.038	41.0568	3.83776	NaN
Fam49a	Q8BHZ0	FA49A_MOUSE	Protein FAM49A	123.16	8.61415	3.83769	NaN
Srcin1	B1AQX6;B1AQX7	B1AQX6_MOUSE;B1AQX7_MOUSE	SRC kinase-signaling inhibitor 1	216.317	15.1327	3.8374	NaN
Epb41l1	E9PV14	E9PV14_MOUSE	Band 4.1-like protein 1	395.791	27.707	3.83641	NaN
Baiap2	B1AZ46;Q8BKX1	B1AZ46_MOUSE;BAIP2_MOUSE	Brain-specific angiogenesis inhibitor 1-associated protein 2	78.8325	5.51958	3.83616	NaN
Tm9sf2	P58021	TM9S2_MOUSE	Transmembrane 9 superfamily member 2	113.26	7.93185	3.83584	NaN
Uqcrc2	Q9DB77	QCR2_MOUSE	Cytochrome b-c1 complex subunit 2, mitochondrial	1178.82	82.7608	3.83225	NaN
Cyth2	P63034;Q99KH2	CYH2_MOUSE;Q99KH2_MOUSE	Cytohesin-2	147.869	10.3834	3.83197	NaN
Tpp2	Q64514	TPP2_MOUSE	Tripeptidyl-peptidase 2	259.558	18.2325	3.83147	NaN
Plch2	A2AP18;F7C3A0;H3BIW6	PLCH2_MOUSE;F7C3A0_MOUSE;H3BIW6_MOUSE	1-phosphatidylinositol 4,5-bisphosphate phosphodiesterase eta-2;Phosphoinositide phospholipase C;Phosphoinositide phospholipase C	31.7416	2.23093	3.83066	NaN
Cfl1	P18760	COF1_MOUSE	Cofilin-1	5098.38	358.39	3.83043	NaN
Txnl1	A0A498WGD8;Q8CDN6	A0A498WGD8_MOUSE;TXNL1_MOUSE	Thioredoxin-like protein 1	240.317	16.8997	3.82987	NaN
Cse1l	Q9ERK4	XPO2_MOUSE	Exportin-2	169.512	11.9226	3.82962	NaN
Abr	A0A571BG95	A0A571BG95_MOUSE	Active breakpoint cluster region-related protein	263.594	18.5507	3.82877	NaN
Lrpprc	Q6PB66	LPPRC_MOUSE	Leucine-rich PPR motif-containing protein, mitochondrial	136.495	9.60721	3.82859	NaN
Dpysl2	O08553	DPYL2_MOUSE	Dihydropyrimidinase-related protein 2	5272.01	371.169	3.8282	NaN
Serpinb6a;Serpinb6	F8WIV2;Q60854	F8WIV2_MOUSE;SPB6_MOUSE	Serine (or cysteine) peptidase inhibitor, clade B, member 6a;Serpin B6	123.827	8.72271	3.82741	NaN
Sdhb	Q9CQA3	SDHB_MOUSE	Succinate dehydrogenase [ubiquinone] iron-sulfur subunit, mitochondrial	336.837	23.7965	3.82323	NaN
Sec31a	Q3UPL0	SC31A_MOUSE	Protein transport protein Sec31A	140.44	9.93705	3.82099	NaN
Rtn1	Q8K0T0	RTN1_MOUSE	Reticulon-1	377.971	26.7522	3.82055	NaN
Tom1l2	Q5SRX1	TM1L2_MOUSE	TOM1-like protein 2	263.201	18.6299	3.82047	NaN
Abi2	A0A087WPP8;P62484;Q6AXD2;Q6AXH6	A0A087WPP8_MOUSE;ABI2_MOUSE;Q6AXD2_MOUSE;Q6AXH6_MOUSE	Abl interactor 2;Abl interactor 2;Abi2 protein;Abi2 protein	330.16	23.3731	3.82024	NaN
Dpysl4	A0A0R4J1N0;O35098;Q3TMU8	A0A0R4J1N0_MOUSE;DPYL4_MOUSE;Q3TMU8_MOUSE	Dihydropyrimidinase-related protein 4;Dihydropyrimidinase-related protein 4;Dihydropyrimidinase-like 4	703.485	49.815	3.81987	NaN
Ak5	Q920P5	KAD5_MOUSE	Adenylate kinase isoenzyme 5	194.704	13.7899	3.8196	NaN
Wdr77	Q99J09	MEP50_MOUSE	Methylosome protein 50	88.9834	6.30461	3.81906	NaN
Sgsm1	B2RQR5;Q8BPQ7	B2RQR5_MOUSE;SGSM1_MOUSE	Small G protein signaling modulator 1	62.3072	4.41555	3.81873	NaN
Psmd5	Q8BJY1	PSMD5_MOUSE	26S proteasome non-ATPase regulatory subunit 5	273.726	19.4073	3.81806	NaN
Hspa12a	Q8K0U4	HS12A_MOUSE	Heat shock 70 kDa protein 12A	631.7	44.8141	3.81721	NaN
Srp68	A2AAN2;Q8BMA6	A2AAN2_MOUSE;SRP68_MOUSE	Signal recognition particle subunit SRP68	55.9875	3.97253	3.81697	NaN
Ak3	Q9WTP7	KAD3_MOUSE	GTP:AMP phosphotransferase AK3, mitochondrial	202.604	14.3826	3.81627	NaN
Grm2	A0A0J9YVF0;Q14BI2	A0A0J9YVF0_MOUSE;GRM2_MOUSE	Metabotropic glutamate receptor 2	288.487	20.4918	3.81539	NaN
Higd1a	A0A1L1ST61;A0A1L1SV00;Q8R472;Q9JLR9	A0A1L1ST61_MOUSE;A0A1L1SV00_MOUSE;Q8R472_MOUSE;HIG1A_MOUSE	HIG1 domain family member 1A, mitochondrial (Fragment);HIG1 domain family member 1A, mitochondrial (Fragment);HIG1 domain family member 1A, mitochondrial;HIG1 domain family member 1A, mitochondrial	142.617	10.1309	3.81531	NaN
Cops5	O35864	CSN5_MOUSE	COP9 signalosome complex subunit 5	127.39	9.05031	3.81514	NaN
Pnpla6	A0A140LHU9;A0A140LI54;Q3TRM4	A0A140LHU9_MOUSE;A0A140LI54_MOUSE;PLPL6_MOUSE	Neuropathy target esterase	30.2951	2.15243	3.81505	NaN
Camk4	P08414;Q8BGR3	KCC4_MOUSE;Q8BGR3_MOUSE	Calcium/calmodulin-dependent protein kinase type IV;Calcium/calmodulin-dependent protein kinase IV	184.082	13.0987	3.81285	NaN
Gm9774;Adrm1	A0A0A6YVU8;Q9JKV1	A0A0A6YVU8_MOUSE;ADRM1_MOUSE	Predicted pseudogene 9774;Proteasomal ubiquitin receptor ADRM1	73.8066	5.2541	3.81224	NaN
Pdcd10	Q8VE70	PDC10_MOUSE	Programmed cell death protein 10	80.9621	5.76594	3.81162	NaN
Atp2b3	Q0VF55	Q0VF55_MOUSE	Calcium-transporting ATPase	336.348	23.9766	3.81026	NaN
Acot11	Q8VHQ9	ACO11_MOUSE	Acyl-coenzyme A thioesterase 11	102.519	7.30932	3.81001	NaN
Dnajb11	Q99KV1	DJB11_MOUSE	DnaJ homolog subfamily B member 11	58.9041	4.20374	3.80862	NaN
Hsp90ab1	P11499	HS90B_MOUSE	Heat shock protein HSP 90-beta	5286.58	377.483	3.80785	NaN
Copb1	Q9JIF7	COPB_MOUSE	Coatomer subunit beta	272.522	19.4742	3.80673	NaN
Plxna4	Q80UG2	PLXA4_MOUSE	Plexin-A4	244.528	17.5122	3.80357	NaN
Copa	F8WHL2;Q8CIE6	F8WHL2_MOUSE;COPA_MOUSE	Coatomer subunit alpha	247.833	17.7614	3.80255	NaN
Pex5l	D3YYH0	D3YYH0_MOUSE	PEX5-related protein	139.237	9.98027	3.80232	NaN
Kctd12	A0A0R4J2B2;Q6WVG3	A0A0R4J2B2_MOUSE;KCD12_MOUSE	BTB/POZ domain-containing protein KCTD12	231.476	16.619	3.79996	NaN
Gna11	P21278	GNA11_MOUSE	Guanine nucleotide-binding protein subunit alpha-11	247.065	17.7469	3.79925	NaN
Nt5dc3	Q3UHB1	NT5D3_MOUSE	5'-nucleotidase domain-containing protein 3	98.3556	7.06711	3.79881	NaN
Atp6v1a	P50516	VATA_MOUSE	V-type proton ATPase catalytic subunit A	1471.75	105.909	3.79663	NaN
Sv2b	Q8BG39	SV2B_MOUSE	Synaptic vesicle glycoprotein 2B	493.804	35.57	3.79521	NaN
Cttnbp2	B9EJA2	CTTB2_MOUSE	Cortactin-binding protein 2	132.893	9.57306	3.79514	NaN
Hacd3	Q8K2C9	HACD3_MOUSE	Very-long-chain (3R)-3-hydroxyacyl-CoA dehydratase 3	210.079	15.1455	3.79397	NaN
Slc32a1	O35633	VIAAT_MOUSE	Vesicular inhibitory amino acid transporter	440.062	31.7753	3.79173	NaN
Rufy3	Q9D394	RUFY3_MOUSE	Protein RUFY3	474.926	34.304	3.79125	NaN
Atp5f1b	P56480	ATPB_MOUSE	ATP synthase subunit beta, mitochondrial	1949.19	140.877	3.79037	NaN
Ywhab	Q9CQV8	1433B_MOUSE	14-3-3 protein beta/alpha	2520.39	182.249	3.78966	NaN
Trap1	Q9CQN1	TRAP1_MOUSE	Heat shock protein 75 kDa, mitochondrial	109.653	7.92898	3.78966	NaN
Acss2	A2AQN4;Q9QXG4	A2AQN4_MOUSE;ACSA_MOUSE	Acetyl-coenzyme A synthetase, cytoplasmic;Acetyl-coenzyme A synthetase, cytoplasmic	89.8346	6.50028	3.7887	NaN
Ppp2r2a	Q6P1F6	2ABA_MOUSE	Serine/threonine-protein phosphatase 2A 55 kDa regulatory subunit B alpha isoform	457.079	33.0842	3.78823	NaN
Tmem160	Q9D938	TM160_MOUSE	Transmembrane protein 160	42.3713	3.06706	3.78816	NaN
Taldo1	A0A1B0GR11;Q93092	A0A1B0GR11_MOUSE;TALDO_MOUSE	Transaldolase	216.628	15.6826	3.78798	NaN
Asna1	O54984	ASNA_MOUSE	ATPase Asna1	220.547	15.971	3.78756	NaN
Mapre3	Q6PER3	MARE3_MOUSE	Microtubule-associated protein RP/EB family member 3	540.836	39.1719	3.7873	NaN
Slc12a5	Q91V14	S12A5_MOUSE	Solute carrier family 12 member 5	963.02	69.7772	3.78674	NaN
Gls	D3Z7P3	GLSK_MOUSE	Glutaminase kidney isoform, mitochondrial	780.308	56.5657	3.78604	NaN
Dnm1	P39053	DYN1_MOUSE	Dynamin-1	200.869	14.5694	3.78524	NaN
Psmc2	P46471	PRS7_MOUSE	26S proteasome regulatory subunit 7	310.533	22.5274	3.78499	NaN
Mtco2	P00405	COX2_MOUSE	Cytochrome c oxidase subunit 2	1671.32	121.376	3.78343	NaN
Ctnna2	Q61301	CTNA2_MOUSE	Catenin alpha-2	240.155	17.4472	3.7829	NaN
Fabp7	P51880	FABP7_MOUSE	Fatty acid-binding protein, brain	1810.11	131.766	3.78004	NaN
Sptbn2	Q68FG2	Q68FG2_MOUSE	Spectrin beta chain	594.474	43.2796	3.77985	NaN
Bdh1	Q80XN0	BDH_MOUSE	D-beta-hydroxybutyrate dehydrogenase, mitochondrial	1287.12	93.7346	3.77942	NaN
Slc3a2	P10852	4F2_MOUSE	4F2 cell-surface antigen heavy chain	1020.22	74.4438	3.77659	NaN
Ncdn	Q9Z0E0	NCDN_MOUSE	Neurochondrin	1047.43	76.5215	3.77485	NaN
Rap2a	Q80ZJ1	RAP2A_MOUSE	Ras-related protein Rap-2a	122.89	8.97947	3.77459	NaN
Crkl	P47941	CRKL_MOUSE	Crk-like protein	76.1842	5.5723	3.77315	NaN
Atl1	Q8BH66	ATLA1_MOUSE	Atlastin-1	218.238	15.9627	3.77313	NaN
Ipo7	Q9EPL8	IPO7_MOUSE	Importin-7	267.119	19.5401	3.77298	NaN
Tprg1l	Q9DBS2	TPRGL_MOUSE	Tumor protein p63-regulated gene 1-like protein	79.9982	5.85266	3.7728	NaN
Dlg3	A2BEE9;P70175;Q52KF7	A2BEE9_MOUSE;DLG3_MOUSE;Q52KF7_MOUSE	Disks large homolog 3	84.3657	6.1763	3.77184	NaN
Dpysl3	E9PWE8	E9PWE8_MOUSE	Dihydropyrimidinase-related protein 3	2320.8	169.947	3.77146	NaN
Slc27a4	Q91VE0	S27A4_MOUSE	Long-chain fatty acid transport protein 4	101.424	7.43073	3.77076	NaN
Sh3glb2	A2AWI7;Q8R3V5	A2AWI7_MOUSE;SHLB2_MOUSE	Endophilin-B2	264.912	19.4269	3.76939	NaN
Erc2	Q3UHT7;Q6PH08	Q3UHT7_MOUSE;ERC2_MOUSE	ERC protein 2	83.6485	6.13602	3.76896	NaN
Cfl2	P45591	COF2_MOUSE	Cofilin-2	184.768	13.5556	3.76876	NaN
Pip5k1c	F8WHW6;O70161	F8WHW6_MOUSE;PI51C_MOUSE	Phosphatidylinositol 4-phosphate 5-kinase type-1 gamma	193.823	14.2376	3.76697	NaN
Gpd1l	Q3ULJ0	GPD1L_MOUSE	Glycerol-3-phosphate dehydrogenase 1-like protein	372.238	27.3514	3.76654	NaN
Prdx3	P20108	PRDX3_MOUSE	Thioredoxin-dependent peroxide reductase, mitochondrial	124.631	9.1651	3.76537	NaN
Nckipsd	Q9ESJ4	SPN90_MOUSE	NCK-interacting protein with SH3 domain	117.763	8.67721	3.76251	NaN
Rnf123	Q5XPI3	RN123_MOUSE	E3 ubiquitin-protein ligase RNF123	34.5759	2.55056	3.76088	NaN
Slc17a7	A0A1B0GRU0;Q3TXX4	A0A1B0GRU0_MOUSE;VGLU1_MOUSE	Vesicular glutamate transporter 1	578.029	42.6547	3.76037	NaN
Snx3	O70492;Q78ZM0	SNX3_MOUSE;Q78ZM0_MOUSE	Sorting nexin-3	219.107	16.1843	3.75896	NaN
Idh3b	Q91VA7	Q91VA7_MOUSE	Isocitrate dehydrogenase [NAD] subunit, mitochondrial	832.953	61.5975	3.75729	NaN
Prkar2b	P31324	KAP3_MOUSE	cAMP-dependent protein kinase type II-beta regulatory subunit	315.446	23.3578	3.75542	NaN
Dusp3	B1AQF4;Q9D7X3	B1AQF4_MOUSE;DUS3_MOUSE	Dual specificity protein phosphatase;Dual specificity protein phosphatase 3	222.769	16.5081	3.7543	NaN
Hmox2	O70252	HMOX2_MOUSE	Heme oxygenase 2	102.649	7.61544	3.75265	NaN
Capza1	Q5RKN9	Q5RKN9_MOUSE	F-actin-capping protein subunit alpha	663.574	49.2305	3.75263	NaN
Ap1s1	P61967	AP1S1_MOUSE	AP-1 complex subunit sigma-1A	168.408	12.4967	3.75235	NaN
Khsrp	A0A3B2WCD8;Q3U0V1	A0A3B2WCD8_MOUSE;FUBP2_MOUSE	Far upstream element-binding protein 2	267.497	19.8563	3.75185	NaN
Atp5c1;Atp5f1c	Q8C2Q8;Q91VR2	Q8C2Q8_MOUSE;ATPG_MOUSE	ATP synthase subunit gamma;ATP synthase subunit gamma, mitochondrial	1602.27	118.968	3.75147	NaN
Pacsin2	Q9WVE8	PACN2_MOUSE	Protein kinase C and casein kinase substrate in neurons protein 2	94.7326	7.03542	3.75115	NaN
Snx2	Q9CWK8	SNX2_MOUSE	Sorting nexin-2	104.686	7.77707	3.7507	NaN
Map2k6	P70236	MP2K6_MOUSE	Dual specificity mitogen-activated protein kinase kinase 6	115.44	8.58992	3.74836	NaN
Hmgcs2	P54869	HMCS2_MOUSE	Hydroxymethylglutaryl-CoA synthase, mitochondrial	164.363	12.2332	3.74801	NaN
Map1s	Q8C052	MAP1S_MOUSE	Microtubule-associated protein 1S	210.652	15.7018	3.74586	NaN
6430548M08Rik;Kiaa0513	Q3TA40;Q8R0A7	Q3TA40_MOUSE;K0513_MOUSE	RIKEN cDNA 6430548M08 gene;Uncharacterized protein KIAA0513	180.092	13.4473	3.74335	NaN
Atp2b2	S4R1C4	S4R1C4_MOUSE	Calcium-transporting ATPase	1320.96	98.6799	3.74269	NaN
Vcl	Q64727	VINC_MOUSE	Vinculin	42.5539	3.18611	3.73942	NaN
Kbtbd11	Q8BNW9	KBTBB_MOUSE	Kelch repeat and BTB domain-containing protein 11	152.836	11.4432	3.73942	NaN
Scrn1	Q9CZC8	SCRN1_MOUSE	Secernin-1	182.665	13.6774	3.73933	NaN
Nap1l1	P28656;Q3TF41;Q8BSH9	NP1L1_MOUSE;Q3TF41_MOUSE;Q8BSH9_MOUSE	Nucleosome assembly protein 1-like 1	244.654	18.3248	3.73888	NaN
Atp6v1d	P57746	VATD_MOUSE	V-type proton ATPase subunit D	812.031	60.8874	3.73732	NaN
Elfn2	Q68FM6	PPR29_MOUSE	Protein phosphatase 1 regulatory subunit 29	76.7643	5.75853	3.73666	NaN
Rpsa	P14206	RSSA_MOUSE	40S ribosomal protein SA	403.843	30.3316	3.7349	NaN
Mpp6	Q9JLB0	MPP6_MOUSE	MAGUK p55 subfamily member 6	294.505	22.1217	3.73476	NaN
Cap1	P40124	CAP1_MOUSE	Adenylyl cyclase-associated protein 1	310.651	23.3358	3.73468	NaN
Gdap1l1	Q3USC7;Q8VE33	Q3USC7_MOUSE;GD1L1_MOUSE	Ganglioside-induced differentiation-associated protein 1-like 1	238.715	17.9363	3.73434	NaN
Myl6	A0A1W2P6F6;A0A1W2P7Q9;Q60605	A0A1W2P6F6_MOUSE;A0A1W2P7Q9_MOUSE;MYL6_MOUSE	Myosin light polypeptide 6	1209.62	90.9011	3.73412	NaN
Stip1	Q60864	STIP1_MOUSE	Stress-induced-phosphoprotein 1	828.806	62.4266	3.7308	NaN
Rap2b	P61226	RAP2B_MOUSE	Ras-related protein Rap-2b	365.813	27.5559	3.73067	NaN
Agap3	F8VQE9;Q8VHH5	F8VQE9_MOUSE;AGAP3_MOUSE	Arf-GAP with GTPase, ANK repeat and PH domain-containing protein 3;Arf-GAP with GTPase, ANK repeat and PH domain-containing protein 3	210.579	15.8638	3.73055	NaN
Eif4g1	E9PVC5;E9PVC6;E9Q9E1;Q6NZJ6	E9PVC5_MOUSE;E9PVC6_MOUSE;E9Q9E1_MOUSE;IF4G1_MOUSE	Eukaryotic translation initiation factor 4 gamma 1	109.866	8.27748	3.7304	NaN
Map2k1	P31938	MP2K1_MOUSE	Dual specificity mitogen-activated protein kinase kinase 1	338.11	25.4758	3.73029	NaN
Cdipt	A0A0U1RP13;Q8VDP6	A0A0U1RP13_MOUSE;CDIPT_MOUSE	CDP-diacylglycerol--inositol 3-phosphatidyltransferase	289.888	21.8541	3.72952	NaN
Epb41l1	A2AUK8	A2AUK8_MOUSE	Band 4.1-like protein 1	105.088	7.92674	3.72873	NaN
Nampt	Q99KQ4	NAMPT_MOUSE	Nicotinamide phosphoribosyltransferase	106.488	8.03658	3.72796	NaN
Dnajc6	Q80TZ3	AUXI_MOUSE	Putative tyrosine-protein phosphatase auxilin	417.732	31.5378	3.72742	NaN
Psmc3	A2AGN7;O88685	A2AGN7_MOUSE;PRS6A_MOUSE	26S proteasome regulatory subunit 6A	345.951	26.1257	3.72703	NaN
Psmd14	O35593	PSDE_MOUSE	26S proteasome non-ATPase regulatory subunit 14	228.679	17.2695	3.72702	NaN
Cdk5	P49615	CDK5_MOUSE	Cyclin-dependent-like kinase 5	303.512	22.9257	3.72671	NaN
Cct8	P42932	TCPQ_MOUSE	T-complex protein 1 subunit theta	525.949	39.791	3.72441	NaN
Hsd17b11	Q9EQ06	DHB11_MOUSE	Estradiol 17-beta-dehydrogenase 11	108.983	8.24739	3.72402	NaN
Arl8a	Q8VEH3	ARL8A_MOUSE	ADP-ribosylation factor-like protein 8A	611.611	46.2955	3.72367	NaN
Cul4b	A2A432;E9PXY1	CUL4B_MOUSE;E9PXY1_MOUSE	Cullin-4B	88.207	6.68095	3.72277	NaN
Micos13	Q8R404	MIC13_MOUSE	MICOS complex subunit MIC13	74.7556	5.6634	3.72244	NaN
Pacsin1	Q61644	PACN1_MOUSE	Protein kinase C and casein kinase substrate in neurons protein 1	607.649	46.1281	3.71952	NaN
Pdk2	Q9JK42	PDK2_MOUSE	[Pyruvate dehydrogenase (acetyl-transferring)] kinase isozyme 2, mitochondrial	91.173	6.92767	3.71816	NaN
Rnmt	Q9D0L8	MCES_MOUSE	mRNA cap guanine-N7 methyltransferase	168.5	12.809	3.71753	NaN
Anp32a	D3YYE1;D3Z7M9;O35381	D3YYE1_MOUSE;D3Z7M9_MOUSE;AN32A_MOUSE	Acidic leucine-rich nuclear phosphoprotein 32 family member A (Fragment);Acidic leucine-rich nuclear phosphoprotein 32 family member A;Acidic leucine-rich nuclear phosphoprotein 32 family member A	204.461	15.544	3.7174	NaN
Wdr37	Q8CBE3	WDR37_MOUSE	WD repeat-containing protein 37	287.964	21.9001	3.71688	NaN
Cyp46a1	Q9WVK8	CP46A_MOUSE	Cholesterol 24-hydroxylase	128.358	9.76524	3.71638	NaN
Psmc5	P62196	PRS8_MOUSE	26S proteasome regulatory subunit 8	249.147	18.9575	3.71616	NaN
Phb2	O35129	PHB2_MOUSE	Prohibitin-2	391.722	29.826	3.71519	NaN
Glul	P15105	GLNA_MOUSE	Glutamine synthetase	2576.16	196.191	3.71489	NaN
Atxn10	P28658	ATX10_MOUSE	Ataxin-10	108.832	8.28828	3.71488	NaN
Kpna6	O35345;Q4FJZ2	IMA7_MOUSE;Q4FJZ2_MOUSE	Importin subunit alpha-7;Importin subunit alpha	40.4706	3.08343	3.71427	NaN
Calb2	Q08331	CALB2_MOUSE	Calretinin	1260.1	96.0272	3.71395	NaN
Impa1	Q924B0	Q924B0_MOUSE	Inositol-1-monophosphatase	311.949	23.795	3.71258	NaN
Atp5f1a	Q03265	ATPA_MOUSE	ATP synthase subunit alpha, mitochondrial	16090.4	1227.85	3.71199	NaN
Hspe1	Q64433	CH10_MOUSE	10 kDa heat shock protein, mitochondrial	1017.62	77.6568	3.71194	NaN
Rgs6	A0A087WNZ9;A0A087WPC4;A0A087WPD1;A0A087WPW1;A0A087WQG6;A0A087WRP8;A0A087WSH2;A0A087WSJ9;F6WDS8;Q9Z2H2	A0A087WNZ9_MOUSE;A0A087WPC4_MOUSE;A0A087WPD1_MOUSE;A0A087WPW1_MOUSE;A0A087WQG6_MOUSE;A0A087WRP8_MOUSE;A0A087WSH2_MOUSE;A0A087WSJ9_MOUSE;F6WDS8_MOUSE;RGS6_MOUSE	Regulator of G-protein-signaling 6;Regulator of G-protein-signaling 6 (Fragment);Regulator of G-protein-signaling 6;Regulator of G-protein-signaling 6;Regulator of G-protein-signaling 6;Regulator of G-protein-signaling 6 (Fragment);Regulator of G-protein-signaling 6;Regulator of G-protein-signaling 6;Regulator of G-protein-signaling 6;Regulator of G-protein signaling 6	176.862	13.5005	3.71154	NaN
Rundc3a	O08576	RUN3A_MOUSE	RUN domain-containing protein 3A	94.4204	7.21132	3.71076	NaN
Ap2m1	P84091	AP2M1_MOUSE	AP-2 complex subunit mu	1511.67	115.599	3.70894	NaN
Inpp4a	D3YUD3	D3YUD3_MOUSE	Inositol polyphosphate-4-phosphatase type I A	157.378	12.0355	3.70886	NaN
Park7	Q99LX0	PARK7_MOUSE	Protein/nucleic acid deglycase DJ-1	423.666	32.419	3.70802	NaN
Taok1	Q5F2E8	TAOK1_MOUSE	Serine/threonine-protein kinase TAO1	57.4317	4.39583	3.70764	NaN
RtcA	Q9D7H3	RTCA_MOUSE	RNA 3'-terminal phosphate cyclase	174.941	13.3906	3.70758	NaN
Synj1	E9Q7S0;F7BQW7	E9Q7S0_MOUSE;F7BQW7_MOUSE	Synaptojanin-1;Synaptojanin-1 (Fragment)	579.919	44.4288	3.70628	NaN
Tcp1	P11983	TCPA_MOUSE	T-complex protein 1 subunit alpha	477.92	36.646	3.70504	NaN
Ptprd	B9EJA3;E9PVW8;G3UWK6;G3UX60;Q64487	B9EJA3_MOUSE;E9PVW8_MOUSE;G3UWK6_MOUSE;G3UX60_MOUSE;PTPRD_MOUSE	Protein tyrosine phosphatase, receptor type, D;Receptor-type tyrosine-protein phosphatase delta;Receptor-type tyrosine-protein phosphatase delta;Receptor-type tyrosine-protein phosphatase delta;Receptor-type tyrosine-protein phosphatase delta	76.3016	5.85429	3.70415	NaN
Stk25	Q9Z2W1	STK25_MOUSE	Serine/threonine-protein kinase 25	218.405	16.7685	3.70318	NaN
Phyhip	Q8K0S0	PHYIP_MOUSE	Phytanoyl-CoA hydroxylase-interacting protein	545.95	41.9223	3.70298	NaN
Gabrg2	P22723;Q8C7N0	GBRG2_MOUSE;Q8C7N0_MOUSE	Gamma-aminobutyric acid receptor subunit gamma-2	90.7647	6.97089	3.70272	NaN
Alg2	Q9DBE8	ALG2_MOUSE	Alpha-1,3/1,6-mannosyltransferase ALG2	193.21	14.8416	3.70244	NaN
Osbpl1a	A0A3Q4EG54;A0A3Q4EI24;Q3V156;Q91XL9	A0A3Q4EG54_MOUSE;A0A3Q4EI24_MOUSE;Q3V156_MOUSE;OSBL1_MOUSE	Oxysterol-binding protein;Oxysterol-binding protein;Oxysterol-binding protein;Oxysterol-binding protein-related protein 1	305.566	23.4799	3.70198	NaN
Abhd6	Q8R2Y0	ABHD6_MOUSE	Monoacylglycerol lipase ABHD6	97.0226	7.45546	3.70195	NaN
Kif1a	A0A087WQE8;Q6TA13	A0A087WQE8_MOUSE;Q6TA13_MOUSE	Kinesin-like protein KIF1A	335.349	25.7729	3.70173	NaN
Map2k4	P47809	MP2K4_MOUSE	Dual specificity mitogen-activated protein kinase kinase 4	107.237	8.24424	3.70127	NaN
Lamtor5	Q9D1L9	LTOR5_MOUSE	Ragulator complex protein LAMTOR5	17.0461	1.31107	3.70062	NaN
Ndufs7	Q9DC70	NDUS7_MOUSE	NADH dehydrogenase [ubiquinone] iron-sulfur protein 7, mitochondrial	416.197	32.0407	3.69929	NaN
Smap2	Q7TN29	SMAP2_MOUSE	Stromal membrane-associated protein 2	175.962	13.5761	3.69612	NaN
Calm1;Calm2;Calm3	P0DP26;P0DP27;P0DP28	CALM1_MOUSE;CALM2_MOUSE;CALM3_MOUSE	Calmodulin-1;Calmodulin-2;Calmodulin-3	6726.65	519.183	3.69557	NaN
Epb41l3	A0A5F8MPR1;Q9WV92	A0A5F8MPR1_MOUSE;E41L3_MOUSE	Band 4.1-like protein 3	495.183	38.2298	3.69519	NaN
Ctnnb1	Q02248	CTNB1_MOUSE	Catenin beta-1	386.681	29.8534	3.69518	NaN
Ola1	Q9CZ30	OLA1_MOUSE	Obg-like ATPase 1	317.494	24.5209	3.69465	NaN
Camk2g	A0A286YCB8	A0A286YCB8_MOUSE	Calcium/calmodulin-dependent protein kinase type II subunit gamma (Fragment)	68.7799	5.31601	3.69357	NaN
Lancl2	F6RJV6;Q9JJK2	F6RJV6_MOUSE;LANC2_MOUSE	LanC-like protein 2 (Fragment);LanC-like protein 2	303.939	23.5361	3.69084	NaN
Nptx1	Q62443	NPTX1_MOUSE	Neuronal pentraxin-1	49.6266	3.8457	3.68979	NaN
Arg1	Q61176	ARGI1_MOUSE	Arginase-1	321.764	24.9355	3.68973	NaN
Rbfox3	Q8BIF2	RFOX3_MOUSE	RNA binding protein fox-1 homolog 3	77.9153	6.04497	3.6881	NaN
Kif21a	E9Q0J5;Q9QXL2	E9Q0J5_MOUSE;KI21A_MOUSE	Kinesin-like protein KIF21A	165.598	12.8552	3.68726	NaN
Mpst	Q99J99	THTM_MOUSE	3-mercaptopyruvate sulfurtransferase	139.171	10.8039	3.68723	NaN
Nbea	Q9EPN1	NBEA_MOUSE	Neurobeachin	284.697	22.1037	3.68707	NaN
Syn2	Q64332	SYN2_MOUSE	Synapsin-2	1180.48	91.67	3.68679	NaN
Atp6v1h	A0A0A6YX18;Q8BVE3	A0A0A6YX18_MOUSE;VATH_MOUSE	V-type proton ATPase subunit H	700.178	54.3958	3.68615	NaN
Vta1	Q9CR26	VTA1_MOUSE	Vacuolar protein sorting-associated protein VTA1 homolog	138.183	10.7418	3.68528	NaN
Dctn2	Q99KJ8	DCTN2_MOUSE	Dynactin subunit 2	433.307	33.6855	3.68519	NaN
Cope	D3Z315;O89079	D3Z315_MOUSE;COPE_MOUSE	Coatomer subunit epsilon (Fragment);Coatomer subunit epsilon	148.348	11.5334	3.68509	NaN
Gdap1	O88741	GDAP1_MOUSE	Ganglioside-induced differentiation-associated protein 1	267.976	20.8411	3.6846	NaN
Akap5	D3YVF0;H3BIV5	AKAP5_MOUSE;H3BIV5_MOUSE	A-kinase anchor protein 5	133.361	10.377	3.68388	NaN
Get4	D3Z4J5;Q9D1H7	D3Z4J5_MOUSE;GET4_MOUSE	Golgi to ER traffic protein 4 homolog (Fragment);Golgi to ER traffic protein 4 homolog	100.832	7.85347	3.68247	NaN
Atp2a2	O55143	AT2A2_MOUSE	Sarcoplasmic/endoplasmic reticulum calcium ATPase 2	1559.37	121.579	3.681	NaN
Ndufa6	Q9CQZ5	NDUA6_MOUSE	NADH dehydrogenase [ubiquinone] 1 alpha subcomplex subunit 6	194.735	15.1856	3.68074	NaN
Dmxl2	Q8BPN8	DMXL2_MOUSE	DmX-like protein 2	305.821	23.8657	3.67968	NaN
Rpn2	A2ACG7;Q9DBG6	A2ACG7_MOUSE;RPN2_MOUSE	Dolichyl-diphosphooligosaccharide--protein glycosyltransferase subunit 2	184.688	14.4153	3.67941	NaN
Aak1	Q3UHJ0	AAK1_MOUSE	AP2-associated protein kinase 1	275.169	21.4928	3.67839	NaN
Dnm1	A0A0J9YUE9;A0A0J9YUN4	A0A0J9YUE9_MOUSE;A0A0J9YUN4_MOUSE	Dynamin-1	4257.56	332.574	3.67828	NaN
Rgs7	Q80XD3	Q80XD3_MOUSE	Regulator of G-protein-signaling 7	221.631	17.3127	3.67826	NaN
Eif4g2	G3XA17	G3XA17_MOUSE	Eukaryotic translation initiation factor 4 gamma 2	112.491	8.7899	3.67782	NaN
Slc38a3	A0A0A6YWF5;A0A0A6YX60;Q9DCP2	A0A0A6YWF5_MOUSE;A0A0A6YX60_MOUSE;S38A3_MOUSE	Sodium-coupled neutral amino acid transporter 3 (Fragment);Sodium-coupled neutral amino acid transporter 3 (Fragment);Sodium-coupled neutral amino acid transporter 3	299.326	23.4222	3.67577	NaN
Sept7;Sept7;Septin7	E9Q1G8;E9Q9F5;O55131	E9Q1G8_MOUSE;E9Q9F5_MOUSE;SEPT7_MOUSE	Septin 7;Septin 7;Septin-7	1110.41	86.8984	3.67562	NaN
Aprt	P08030	APT_MOUSE	Adenine phosphoribosyltransferase	84.3305	6.60365	3.67472	NaN
Opa1	P58281	OPA1_MOUSE	Dynamin-like 120 kDa protein, mitochondrial	292.94	22.9528	3.67386	NaN
Qki	Q9QYS9	QKI_MOUSE	Protein quaking	194.031	15.204	3.67377	NaN
Sept4;Septin4	A0A5F8MP96;P28661	A0A5F8MP96_MOUSE;SEPT4_MOUSE	Septin 4;Septin-4	103.95	8.15297	3.67242	NaN
Prdx4	B1AZS9;O08807	B1AZS9_MOUSE;PRDX4_MOUSE	Peroxiredoxin-4 (Fragment);Peroxiredoxin-4	1159.54	91.0566	3.67065	NaN
Eif4h	Q9WUK2	IF4H_MOUSE	Eukaryotic translation initiation factor 4H	236.522	18.5755	3.6705	NaN
Trim9	E9QLH4	E9QLH4_MOUSE	E3 ubiquitin-protein ligase TRIM9	140.868	11.0725	3.66929	NaN
Cadm3	K4DI58;Q99N28	K4DI58_MOUSE;CADM3_MOUSE	Cell adhesion molecule 3	298.597	23.4832	3.6685	NaN
Spats2	Q8K1N4	SPAS2_MOUSE	Spermatogenesis-associated serine-rich protein 2	36.3722	2.86055	3.66847	NaN
Dync1li1	Q8R1Q8	DC1L1_MOUSE	Cytoplasmic dynein 1 light intermediate chain 1	363.568	28.6127	3.6675	NaN
Slc8a1	Q68FL0	Q68FL0_MOUSE	Slc8a1 protein	149.115	11.7383	3.66713	NaN
Psma6	Q9QUM9	PSA6_MOUSE	Proteasome subunit alpha type-6	162.208	12.7705	3.66696	NaN
Pak1	G5E884	G5E884_MOUSE	Non-specific serine/threonine protein kinase	304.349	23.9617	3.66692	NaN
Pin1	Q9QUR7	PIN1_MOUSE	Peptidyl-prolyl cis-trans isomerase NIMA-interacting 1	211.755	16.6839	3.66586	NaN
Atp2a3	B1ATS4;B1ATS5;E9Q559;Q64518	B1ATS4_MOUSE;B1ATS5_MOUSE;E9Q559_MOUSE;AT2A3_MOUSE	Calcium-transporting ATPase;Calcium-transporting ATPase;Calcium-transporting ATPase;Sarcoplasmic/endoplasmic reticulum calcium ATPase 3	560.191	44.14	3.66576	NaN
Pi4ka	E9Q3L2	PI4KA_MOUSE	Phosphatidylinositol 4-kinase alpha	181.026	14.27	3.66514	NaN
Wars	P32921	SYWC_MOUSE	Tryptophan--tRNA ligase, cytoplasmic	287.571	22.6857	3.66406	NaN
Nefm	A0A0R4J036;P08553	A0A0R4J036_MOUSE;NFM_MOUSE	Neurofilament medium polypeptide	402.626	31.7646	3.66395	NaN
Atp5pb	Q9CQQ7	AT5F1_MOUSE	ATP synthase F(0) complex subunit B1, mitochondrial	1529.44	120.681	3.66374	NaN
Ndrg1	Q62433	NDRG1_MOUSE	Protein NDRG1	107.74	8.50239	3.66354	NaN
Cul2	Q9D4H8	CUL2_MOUSE	Cullin-2	110.325	8.71322	3.66241	NaN
Eif3i	Q9QZD9	EIF3I_MOUSE	Eukaryotic translation initiation factor 3 subunit I	69.6427	5.50201	3.66194	NaN
Ttyh1	Q9D3A9	TTYH1_MOUSE	Protein tweety homolog 1	139.439	11.0166	3.66189	NaN
Gria2	E9QKC0	E9QKC0_MOUSE	Glutamate receptor 2	137.784	10.887	3.66173	NaN
Ndufb6	A2AP32;Q3UIU2	A2AP32_MOUSE;NDUB6_MOUSE	NADH dehydrogenase [ubiquinone] 1 beta subcomplex subunit 6	185.122	14.6289	3.66158	NaN
Pspc1	Q8R326	PSPC1_MOUSE	Paraspeckle component 1	127.648	10.0914	3.66097	NaN
Hnrnpa2b1	O88569	ROA2_MOUSE	Heterogeneous nuclear ribonucleoproteins A2/B1	670.746	53.0315	3.66084	NaN
Atg3	Q9CPX6	ATG3_MOUSE	Ubiquitin-like-conjugating enzyme ATG3	112.882	8.93265	3.65959	NaN
Dnm2	G3X9G4;Q3TCR7	G3X9G4_MOUSE;Q3TCR7_MOUSE	Dynamin-2	435.72	34.4826	3.65946	NaN
Cnn3	Q9DAW9	CNN3_MOUSE	Calponin-3	97.2099	7.69979	3.65821	NaN
Pafah1b1	P63005	LIS1_MOUSE	Platelet-activating factor acetylhydrolase IB subunit alpha	131.864	10.4519	3.65722	NaN
Stk39	Q9Z1W9	STK39_MOUSE	STE20/SPS1-related proline-alanine-rich protein kinase	78.7333	6.24166	3.65697	NaN
Eef2	P58252	EF2_MOUSE	Elongation factor 2	1126.52	89.3602	3.6561	NaN
Pde1a	Q61481	PDE1A_MOUSE	Calcium/calmodulin-dependent 3',5'-cyclic nucleotide phosphodiesterase 1A	163.464	12.9878	3.65374	NaN
Mal2	Q8BI08	MAL2_MOUSE	Protein MAL2	539.029	42.8423	3.65326	NaN
Ndufs8	Q8K3J1	NDUS8_MOUSE	NADH dehydrogenase [ubiquinone] iron-sulfur protein 8, mitochondrial	268.075	21.3116	3.65292	NaN
Opa3	Q505D7	OPA3_MOUSE	Optic atrophy 3 protein homolog	193.836	15.4169	3.65225	NaN
Rhot1	Q8BG51	MIRO1_MOUSE	Mitochondrial Rho GTPase 1	318.335	25.337	3.65123	NaN
Fermt2	Q8CIB5	FERM2_MOUSE	Fermitin family homolog 2	121.932	9.70569	3.6511	NaN
Erp44	Q9D1Q6	ERP44_MOUSE	Endoplasmic reticulum resident protein 44	116.599	9.28326	3.65078	NaN
Cct6a	P80317	TCPZ_MOUSE	T-complex protein 1 subunit zeta	383.882	30.5637	3.65077	NaN
Gphn	A0JNY3;Q8BUV3	A0JNY3_MOUSE;GEPH_MOUSE	Molybdopterin molybdenumtransferase;Gephyrin	204.331	16.2859	3.64921	NaN
Grb2	B1AT92;Q60631	B1AT92_MOUSE;GRB2_MOUSE	Growth factor receptor-bound protein 2	155.588	12.4043	3.64881	NaN
Vars	Q9Z1Q9	SYVC_MOUSE	Valine--tRNA ligase	143.302	11.448	3.64589	NaN
Llgl1	A0A0R4J0S4;Q80Y17	A0A0R4J0S4_MOUSE;L2GL1_MOUSE	Lethal(2) giant larvae protein homolog 1	87.7391	7.01025	3.64568	NaN
Wdr7	Q920I9	WDR7_MOUSE	WD repeat-containing protein 7	250.561	20.0205	3.64561	NaN
Sec13	Q9D1M0	SEC13_MOUSE	Protein SEC13 homolog	85.9663	6.87198	3.64497	NaN
Atp2b1	A0A1W2P882	A0A1W2P882_MOUSE	Plasma membrane calcium-transporting ATPase 1 (Fragment)	149.633	11.9684	3.64413	NaN
Ap2s1	P62743	AP2S1_MOUSE	AP-2 complex subunit sigma	1319.89	105.581	3.644	NaN
Eef1b	O70251	EF1B_MOUSE	Elongation factor 1-beta	304.324	24.3834	3.64163	NaN
Abi1	B7ZCU0;B7ZCU2;B7ZCU3;B7ZCU4;B7ZCU5;J3QNK8;Q8CBW3	B7ZCU0_MOUSE;B7ZCU2_MOUSE;B7ZCU3_MOUSE;B7ZCU4_MOUSE;B7ZCU5_MOUSE;J3QNK8_MOUSE;ABI1_MOUSE	Abl interactor 1	263.489	21.1227	3.64088	NaN
Slc25a12	Q8BH59	CMC1_MOUSE	Calcium-binding mitochondrial carrier protein Aralar1	776.365	62.2846	3.63979	NaN
G6pdx	Q00612	G6PD1_MOUSE	Glucose-6-phosphate 1-dehydrogenase X	134.435	10.7852	3.63978	NaN
Ppt1	O88531	PPT1_MOUSE	Palmitoyl-protein thioesterase 1	82.5378	6.62666	3.6387	NaN
Tmx4	Q8C0L0	TMX4_MOUSE	Thioredoxin-related transmembrane protein 4	245.986	19.7623	3.63776	NaN
Cap2	Q9CYT6	CAP2_MOUSE	Adenylyl cyclase-associated protein 2	276.046	22.2024	3.63612	NaN
Kcnd2	Q9Z0V2	KCND2_MOUSE	Potassium voltage-gated channel subfamily D member 2	129.232	10.3945	3.63608	NaN
Phgdh	Q61753	SERA_MOUSE	D-3-phosphoglycerate dehydrogenase	802.907	64.6783	3.63388	NaN
Atp5mpl	A0A1Y7VLP0;P56379	A0A1Y7VLP0_MOUSE;ATP68_MOUSE	ATP synthase subunit ATP5MPL, mitochondrial (Fragment);ATP synthase subunit ATP5MPL, mitochondrial	216.009	17.4046	3.63355	NaN
Uso1	Q9Z1Z0	USO1_MOUSE	General vesicular transport factor p115	124.957	10.0705	3.63322	NaN
Ampd2	A2AE27	A2AE27_MOUSE	AMP deaminase	85.8743	6.92761	3.6318	NaN
Brsk2	G3UWV4	G3UWV4_MOUSE	Serine/threonine-protein kinase BRSK2	102.677	8.28364	3.63171	NaN
Gnaq	P21279	GNAQ_MOUSE	Guanine nucleotide-binding protein G(q) subunit alpha	1099.55	88.7166	3.63156	NaN
Ube2o	Q6ZPJ3	UBE2O_MOUSE	(E3-independent) E2 ubiquitin-conjugating enzyme UBE2O	142.493	11.4987	3.63134	NaN
Gprin1	Q3UNH4	GRIN1_MOUSE	G protein-regulated inducer of neurite outgrowth 1	197.743	15.9637	3.63076	NaN
Calb1	P12658	CALB1_MOUSE	Calbindin	561.11	45.3001	3.6307	NaN
Spata5;Spata5;Katnal2;Katnal2;Katnal2;Spata5;Katnal2	A0A0A0MQ80;A0A0G2JFY0;D3Z0U5;D3Z4J2;D6RGM7;Q3UMC0;Q9D3R6	A0A0A0MQ80_MOUSE;A0A0G2JFY0_MOUSE;D3Z0U5_MOUSE;D3Z4J2_MOUSE;D6RGM7_MOUSE;AFG2H_MOUSE;KATL2_MOUSE	ATPase family protein 2 homolog;ATPase family protein 2 homolog;Katanin p60 ATPase-containing subunit A-like 2;Katanin p60 ATPase-containing subunit A-like 2;Katanin p60 ATPase-containing subunit A-like 2;ATPase family protein 2 homolog;Katanin p60 ATPase-containing subunit A-like 2	1686.82	136.24	3.63008	NaN
Atp1b3	P97370	AT1B3_MOUSE	Sodium/potassium-transporting ATPase subunit beta-3	201.9	16.3201	3.62892	NaN
Oxr1	Q4KMM3	OXR1_MOUSE	Oxidation resistance protein 1	237.272	19.2009	3.6273	NaN
Mthfd1	Q922D8	C1TC_MOUSE	C-1-tetrahydrofolate synthase, cytoplasmic	193.066	15.6541	3.62448	NaN
Psma7	Q9Z2U0	PSA7_MOUSE	Proteasome subunit alpha type-7	212.91	17.2739	3.62358	NaN
Mff	Q6PCP5	MFF_MOUSE	Mitochondrial fission factor	143.644	11.6639	3.62238	NaN
Pcbp1	P60335	PCBP1_MOUSE	Poly(rC)-binding protein 1	341.943	27.7701	3.62215	NaN
Strn	O55106	STRN_MOUSE	Striatin	248.879	20.2427	3.61997	NaN
Rap1b	Q99JI6	RAP1B_MOUSE	Ras-related protein Rap-1b	431.765	35.134	3.61931	NaN
Smap1	Q91VZ6	SMAP1_MOUSE	Stromal membrane-associated protein 1	304.67	24.796	3.61907	NaN
Rogdi	Q3TDK6	ROGDI_MOUSE	Protein rogdi homolog	237.905	19.3628	3.61903	NaN
Hadhb	Q99JY0	ECHB_MOUSE	Trifunctional enzyme subunit beta, mitochondrial	434.229	35.3675	3.61796	NaN
Slc25a3	G5E902;Q8VEM8	G5E902_MOUSE;MPCP_MOUSE	Phosphate carrier protein, mitochondrial;Phosphate carrier protein, mitochondrial	2448.17	199.568	3.61675	NaN
Itm2b	O89051	ITM2B_MOUSE	Integral membrane protein 2B	135.006	11.0164	3.61529	NaN
Rtn3	Q9ES97	RTN3_MOUSE	Reticulon-3	934.3	76.3051	3.61403	NaN
Mcu	Q3UMR5	MCU_MOUSE	Calcium uniporter protein, mitochondrial	210.62	17.2321	3.61147	NaN
Psmd3	P14685	PSMD3_MOUSE	26S proteasome non-ATPase regulatory subunit 3	205.276	16.8019	3.61087	NaN
Impact	O55091	IMPCT_MOUSE	Protein IMPACT	109.227	8.95674	3.60821	NaN
Aldh2	P47738	ALDH2_MOUSE	Aldehyde dehydrogenase, mitochondrial	335.557	27.5221	3.6079	NaN
Mtch2	Q791V5	MTCH2_MOUSE	Mitochondrial carrier homolog 2	252.505	20.7152	3.60755	NaN
Kif5c	P28738	KIF5C_MOUSE	Kinesin heavy chain isoform 5C	831.264	68.327	3.60478	NaN
Kif5b	Q61768	KINH_MOUSE	Kinesin-1 heavy chain	113.834	9.35725	3.6047	NaN
Clic4	Q9QYB1	CLIC4_MOUSE	Chloride intracellular channel protein 4	105.543	8.6953	3.60145	NaN
Nmt1	O70310	NMT1_MOUSE	Glycylpeptide N-tetradecanoyltransferase 1	93.669	7.72069	3.60077	NaN
Atp2b4	E9Q828;F7AAP4	E9Q828_MOUSE;F7AAP4_MOUSE	Calcium-transporting ATPase	277.479	22.8753	3.60051	NaN
Cul5	E9PV12;G3X914	E9PV12_MOUSE;G3X914_MOUSE	Cullin-5	99.9316	8.24312	3.59968	NaN
Aldh1b1	Q9CZS1	AL1B1_MOUSE	Aldehyde dehydrogenase X, mitochondrial	214.712	17.7172	3.59918	NaN
Rac1	P63001;Q3TLP8	RAC1_MOUSE;Q3TLP8_MOUSE	Ras-related C3 botulinum toxin substrate 1	1067.97	88.1353	3.599	NaN
Slc1a3	P56564	EAA1_MOUSE	Excitatory amino acid transporter 1	1409.03	116.309	3.59867	NaN
Vim	P20152	VIME_MOUSE	Vimentin	511.966	42.2834	3.59789	NaN
Trio	Q0KL02	TRIO_MOUSE	Triple functional domain protein	59.0593	4.88078	3.59698	NaN
Gnb5	P62881	GNB5_MOUSE	Guanine nucleotide-binding protein subunit beta-5	152.023	12.5874	3.59424	NaN
Pld3	O35405	PLD3_MOUSE	5'-3' exonuclease PLD3	308.64	25.5854	3.59254	NaN
Aldh6a1	Q9EQ20	MMSA_MOUSE	Methylmalonate-semialdehyde dehydrogenase [acylating], mitochondrial	428.782	35.5664	3.59166	NaN
Gnaz	O70443	GNAZ_MOUSE	Guanine nucleotide-binding protein G(z) subunit alpha	323.541	26.8707	3.58984	NaN
Erc1	F8VPM7;Q99MI1;V9GWT6;V9GXH3	F8VPM7_MOUSE;RB6I2_MOUSE;V9GWT6_MOUSE;V9GXH3_MOUSE	ELKS/Rab6-interacting/CAST family member 1	103.939	8.63582	3.58927	NaN
Cttn	Q60598	SRC8_MOUSE	Src substrate cortactin	214.573	17.8285	3.58921	NaN
Prkar2b	H3BK84	H3BK84_MOUSE	cAMP-dependent protein kinase type II-beta regulatory subunit	477.205	39.6648	3.58868	NaN
Acadm	P45952	ACADM_MOUSE	Medium-chain specific acyl-CoA dehydrogenase, mitochondrial	247.981	20.6306	3.58738	NaN
Rras2	P62071	RRAS2_MOUSE	Ras-related protein R-Ras2	149.074	12.4057	3.58696	NaN
Csnk2b	P67871	CSK2B_MOUSE	Casein kinase II subunit beta	100.486	8.36621	3.58628	NaN
Napb	P28663	SNAB_MOUSE	Beta-soluble NSF attachment protein	608.225	50.6489	3.586	NaN
Inpp1	P49442	INPP_MOUSE	Inositol polyphosphate 1-phosphatase	84.0855	7.00573	3.58525	NaN
Numb	Q9QZS3	NUMB_MOUSE	Protein numb homolog	99.4572	8.28716	3.58513	NaN
Mtco1	P00397	COX1_MOUSE	Cytochrome c oxidase subunit 1	178.507	14.8763	3.58489	NaN
Prkcsh	O08795	GLU2B_MOUSE	Glucosidase 2 subunit beta	76.317	6.36214	3.58442	NaN
Lsm12	Q9D0R8	LSM12_MOUSE	Protein LSM12 homolog	175.501	14.6409	3.5834	NaN
Gstp1	P19157	GSTP1_MOUSE	Glutathione S-transferase P 1	357.408	29.8754	3.58054	NaN
Slc16a1	P53986	MOT1_MOUSE	Monocarboxylate transporter 1	137.397	11.492	3.57965	NaN
Psma4	Q9R1P0	PSA4_MOUSE	Proteasome subunit alpha type-4	216.377	18.1102	3.57868	NaN
Tbrg4	Q91YM4	FAKD4_MOUSE	FAST kinase domain-containing protein 4	40.4918	3.39491	3.57618	NaN
Emc1	Q8C7X2;Z4YJW0	EMC1_MOUSE;Z4YJW0_MOUSE	ER membrane protein complex subunit 1	109.209	9.15677	3.57611	NaN
Tpd52	F8WHQ1	F8WHQ1_MOUSE	Tumor protein D52	144.01	12.0996	3.57314	NaN
Acp1	Q9D358	PPAC_MOUSE	Low molecular weight phosphotyrosine protein phosphatase	349.173	29.3568	3.57218	NaN
Nras	A0A0G2JGP4;P08556;Q9D091	A0A0G2JGP4_MOUSE;RASN_MOUSE;Q9D091_MOUSE	GTPase NRas (Fragment);GTPase NRas;GTPase NRas	355.272	29.8768	3.57183	NaN
Nfu1	A0A0N4SUH8;Q9QZ23	A0A0N4SUH8_MOUSE;NFU1_MOUSE	NFU1 iron-sulfur cluster scaffold homolog, mitochondrial;NFU1 iron-sulfur cluster scaffold homolog, mitochondrial	65.886	5.54091	3.57178	NaN
Crmp1	Q6P1J1	Q6P1J1_MOUSE	Crmp1 protein	4885.19	411.111	3.57081	NaN
Slc9a3r1	P70441	NHRF1_MOUSE	Na(+)/H(+) exchange regulatory cofactor NHE-RF1	241.448	20.3427	3.56913	NaN
Eif3c	Q8R1B4	EIF3C_MOUSE	Eukaryotic translation initiation factor 3 subunit C	134.117	11.3151	3.56717	NaN
Grk2	Q99MK8	ARBK1_MOUSE	Beta-adrenergic receptor kinase 1	120.052	10.1355	3.56617	NaN
Diras2	Q5PR73	DIRA2_MOUSE	GTP-binding protein Di-Ras2	638.049	53.9376	3.5643	NaN
Slc25a18	Q9DB41	GHC2_MOUSE	Mitochondrial glutamate carrier 2	216.997	18.3637	3.56275	NaN
Rtn4	Q99P72	RTN4_MOUSE	Reticulon-4	485.312	41.0808	3.56238	NaN
Dynll1	P63168	DYL1_MOUSE	Dynein light chain 1, cytoplasmic	370.887	31.4011	3.56209	NaN
Ahcyl2	F8WGT1;Q68FL4	F8WGT1_MOUSE;SAHH3_MOUSE	Putative adenosylhomocysteinase 3	266.569	22.5728	3.56185	NaN
Map4k4	B2RUE8	B2RUE8_MOUSE	Map4k4 protein	219.852	18.6171	3.56184	NaN
Arfgap1	V9GXM1	V9GXM1_MOUSE	ADP-ribosylation factor GTPase-activating protein 1	195.73	16.5784	3.56149	NaN
Gpsm1	Q6IR34	GPSM1_MOUSE	G-protein-signaling modulator 1	83.9568	7.11305	3.56111	NaN
Negr1	A0A4W9;D3Z4T6;Q80Z24	A0A4W9_MOUSE;D3Z4T6_MOUSE;NEGR1_MOUSE	Neuronal growth regulator 1	483.769	40.9876	3.56106	NaN
Wasl	Q91YD9	WASL_MOUSE	Neural Wiskott-Aldrich syndrome protein	66.1698	5.60705	3.56086	NaN
Rab3a	P63011	RAB3A_MOUSE	Ras-related protein Rab-3A	1975.03	167.419	3.56034	NaN
Maoa	Q64133	AOFA_MOUSE	Amine oxidase [flavin-containing] A	300.355	25.4653	3.56007	NaN
Ddx3x	Q62167	DDX3X_MOUSE	ATP-dependent RNA helicase DDX3X	236.875	20.1036	3.5586	NaN
Hspd1	P63038	CH60_MOUSE	60 kDa heat shock protein, mitochondrial	1110.04	94.2556	3.55789	NaN
Ppfia3	P60469	LIPA3_MOUSE	Liprin-alpha-3	471.436	40.0454	3.55735	NaN
Atp2b1	G5E829	AT2B1_MOUSE	Plasma membrane calcium-transporting ATPase 1	1622.35	137.849	3.55692	NaN
Psmd2	Q8VDM4	PSMD2_MOUSE	26S proteasome non-ATPase regulatory subunit 2	198.739	16.8959	3.55613	NaN
Smarcb1	F6U415;Q9Z0H3	F6U415_MOUSE;SNF5_MOUSE	SWI/SNF-related matrix-associated actin-dependent regulator of chromatin subfamily B member 1 (Fragment);SWI/SNF-related matrix-associated actin-dependent regulator of chromatin subfamily B member 1	65.3231	5.55764	3.55505	NaN
Esd	H3BKH6;Q9R0P3	H3BKH6_MOUSE;ESTD_MOUSE	S-formylglutathione hydrolase	399.563	34.0075	3.5545	NaN
Rab10	P61027	RAB10_MOUSE	Ras-related protein Rab-10	267.071	22.7393	3.55397	NaN
Them4	Q3UUI3	THEM4_MOUSE	Acyl-coenzyme A thioesterase THEM4	90.8185	7.73609	3.55331	NaN
Gnai1	B2RSH2	GNAI1_MOUSE	Guanine nucleotide-binding protein G(i) subunit alpha-1	272.325	23.2137	3.55228	NaN
Lamtor1	Q9CQ22	LTOR1_MOUSE	Ragulator complex protein LAMTOR1	115.488	9.84539	3.55214	NaN
Uqcr10	Q8R1I1	QCR9_MOUSE	Cytochrome b-c1 complex subunit 9	416.347	35.5476	3.54996	NaN
Qars	Q8BML9	SYQ_MOUSE	Glutamine--tRNA ligase	107.948	9.21878	3.54962	NaN
Ptk2	A0A5F8MPY3;P34152	A0A5F8MPY3_MOUSE;FAK1_MOUSE	Focal adhesion kinase 1	116.032	9.91039	3.54943	NaN
Stt3a	P46978	STT3A_MOUSE	Dolichyl-diphosphooligosaccharide--protein glycosyltransferase subunit STT3A	107.315	9.17545	3.54792	NaN
Psmc1	P62192	PRS4_MOUSE	26S proteasome regulatory subunit 4	179.266	15.3423	3.54652	NaN
Cask	O70589	CSKP_MOUSE	Peripheral plasma membrane protein CASK	80.8157	6.92466	3.54482	NaN
Prpsap2	Q8R574	KPRB_MOUSE	Phosphoribosyl pyrophosphate synthase-associated protein 2	116.92	10.0183	3.54481	NaN
Taco1	Q8K0Z7	TACO1_MOUSE	Translational activator of cytochrome c oxidase 1	68.895	5.92003	3.54072	NaN
Slc7a5	Q9Z127	LAT1_MOUSE	Large neutral amino acids transporter small subunit 1	204.321	17.5624	3.54027	NaN
Ndufb10	Q9DCS9	NDUBA_MOUSE	NADH dehydrogenase [ubiquinone] 1 beta subcomplex subunit 10	346.448	29.8412	3.53726	NaN
Etfa	Q99LC5	ETFA_MOUSE	Electron transfer flavoprotein subunit alpha, mitochondrial	357.946	30.8798	3.53501	NaN
Plxna1	P70206	PLXA1_MOUSE	Plexin-A1	91.5895	7.90845	3.53371	NaN
Atp8a1	P70704	AT8A1_MOUSE	Phospholipid-transporting ATPase IA	158.587	13.6947	3.53359	NaN
Mgst3	Q9CPU4	MGST3_MOUSE	Microsomal glutathione S-transferase 3	188.951	16.3189	3.5334	NaN
Hnrnph1	O35737;Q8C2Q7	HNRH1_MOUSE;Q8C2Q7_MOUSE	Heterogeneous nuclear ribonucleoprotein H	95.1844	8.22456	3.53271	NaN
Syn1	O88935	SYN1_MOUSE	Synapsin-1	1530.45	132.314	3.53192	NaN
Phf24	Q80TL4	PHF24_MOUSE	PHD finger protein 24	533.596	46.1764	3.53052	NaN
Slc6a9	E9Q3V0;E9Q517;P28571	E9Q3V0_MOUSE;E9Q517_MOUSE;SC6A9_MOUSE	Sodium- and chloride-dependent glycine transporter 1	147.093	12.7463	3.52858	NaN
Diras1	Q91Z61	DIRA1_MOUSE	GTP-binding protein Di-Ras1	216.404	18.7734	3.52697	NaN
Camk2d	A0A0G2JGS4;E9Q1T1	A0A0G2JGS4_MOUSE;E9Q1T1_MOUSE	Calcium/calmodulin-dependent protein kinase type II subunit delta	8951.09	776.821	3.52641	NaN
Cops7a	Q9CZ04	CSN7A_MOUSE	COP9 signalosome complex subunit 7a	118.854	10.3165	3.52616	NaN
Gmps	Q3THK7	GUAA_MOUSE	GMP synthase [glutamine-hydrolyzing]	192.877	16.7435	3.52601	NaN
Paics	Q9DCL9	PUR6_MOUSE	Multifunctional protein ADE2	108.767	9.44353	3.52577	NaN
Mapre2	D3YYK8;E9Q6X0;Q8R001	D3YYK8_MOUSE;E9Q6X0_MOUSE;MARE2_MOUSE	Microtubule-associated protein RP/EB family member 2 (Fragment);Microtubule-associated protein RP/EB family member 2;Microtubule-associated protein RP/EB family member 2	306.676	26.6298	3.5256	NaN
Plcb1	Q9Z1B3	PLCB1_MOUSE	1-phosphatidylinositol 4,5-bisphosphate phosphodiesterase beta-1	175.884	15.2732	3.52555	NaN
Letm1	Q9Z2I0	LETM1_MOUSE	Mitochondrial proton/calcium exchanger protein	182.253	15.8369	3.52458	NaN
Arhgap1	A2AH25;Q5FWK3	A2AH25_MOUSE;RHG01_MOUSE	Rho GTPase-activating protein 1	382.165	33.2437	3.52304	NaN
Atp6ap1	Q9R1Q9	VAS1_MOUSE	V-type proton ATPase subunit S1	102.048	8.89743	3.51971	NaN
Gatd3a	Q9D172	GAL3A_MOUSE	Glutamine amidotransferase-like class 1 domain-containing protein 3A, mitochondrial	190.546	16.639	3.5175	NaN
Dctn1	E9Q3M3;O08788	E9Q3M3_MOUSE;DCTN1_MOUSE	Dynactin subunit 1	308.816	26.9749	3.51706	NaN
Gnai2	P08752	GNAI2_MOUSE	Guanine nucleotide-binding protein G(i) subunit alpha-2	669.283	58.4749	3.51673	NaN
Ubfd1	Q78JW9	UBFD1_MOUSE	Ubiquitin domain-containing protein UBFD1	121.828	10.6477	3.51624	NaN
Atp6v1e1	P50518	VATE1_MOUSE	V-type proton ATPase subunit E 1	1038.3	90.7843	3.51564	NaN
Arf3;Arf1	P61205;P84078	ARF3_MOUSE;ARF1_MOUSE	ADP-ribosylation factor 3;ADP-ribosylation factor 1	3563.54	311.629	3.51541	NaN
Pa2g4	P50580	PA2G4_MOUSE	Proliferation-associated protein 2G4	125.385	10.9688	3.51489	NaN
Reep1	A0A1D5RLF1;Q8BGH4	A0A1D5RLF1_MOUSE;REEP1_MOUSE	Receptor expression-enhancing protein;Receptor expression-enhancing protein 1	43.7389	3.83089	3.51317	NaN
Eci1	P42125	ECI1_MOUSE	Enoyl-CoA delta isomerase 1, mitochondrial	150.208	13.1607	3.51265	NaN
Ndufa10	Q99LC3	NDUAA_MOUSE	NADH dehydrogenase [ubiquinone] 1 alpha subcomplex subunit 10, mitochondrial	536.47	47.0108	3.51243	NaN
Bin1	O08539	BIN1_MOUSE	Myc box-dependent-interacting protein 1	541.735	47.5016	3.51154	NaN
Mapk10	A0A5F8MP75;E9QN59;Q3TQZ7;Q8C9D4	A0A5F8MP75_MOUSE;E9QN59_MOUSE;Q3TQZ7_MOUSE;Q8C9D4_MOUSE	Mitogen-activated protein kinase 10;Mitogen-activated protein kinase;Mitogen-activated protein kinase;Mitogen-activated protein kinase	99.4609	8.7249	3.51092	NaN
Nceh1	Q8BLF1	NCEH1_MOUSE	Neutral cholesterol ester hydrolase 1	127.049	11.1493	3.51036	NaN
Ewsr1	Q5SUS9;Q5SUT0;Q61545	Q5SUS9_MOUSE;Q5SUT0_MOUSE;EWS_MOUSE	RNA-binding protein EWS	809.989	71.1037	3.50991	NaN
Syncrip	A0A0R4J259;G3UZI2;G3V018;Q7TMK9	A0A0R4J259_MOUSE;G3UZI2_MOUSE;G3V018_MOUSE;HNRPQ_MOUSE	Heterogeneous nuclear ribonucleoprotein Q	204.222	17.9287	3.5098	NaN
Pcbp2	B2M1R7;Q61990	B2M1R7_MOUSE;PCBP2_MOUSE	Poly(rC)-binding protein 2	591.863	51.9851	3.50909	NaN
Psma1	Q9R1P4	PSA1_MOUSE	Proteasome subunit alpha type-1	146.14	12.8364	3.50905	NaN
Arhgdia	Q99PT1	GDIR1_MOUSE	Rho GDP-dissociation inhibitor 1	305.004	26.8042	3.5083	NaN
Aars	Q8BGQ7	SYAC_MOUSE	Alanine--tRNA ligase, cytoplasmic	431.697	37.9649	3.50728	NaN
Sf1	D3YZC9;D3YZD0;E9Q4Q2;Q64213	D3YZC9_MOUSE;D3YZD0_MOUSE;E9Q4Q2_MOUSE;SF01_MOUSE	Splicing factor 1	72.9279	6.41814	3.50624	NaN
Ap3m2	Q8R2R9	AP3M2_MOUSE	AP-3 complex subunit mu-2	169.914	14.9573	3.50588	NaN
Aldh1a1	P24549	AL1A1_MOUSE	Retinal dehydrogenase 1	147.046	12.948	3.50546	NaN
Rap1gds1	Q3TU36	Q3TU36_MOUSE	RAP1, GTP-GDP dissociation stimulator 1	51.9097	4.57256	3.50493	NaN
Ap3s2	Q8BSZ2	AP3S2_MOUSE	AP-3 complex subunit sigma-2	136.94	12.0651	3.50464	NaN
Ndufa11	G5E814;Q9D8B4	G5E814_MOUSE;NDUAB_MOUSE	NADH dehydrogenase [ubiquinone] 1 alpha subcomplex subunit 11	96.5723	8.5184	3.50295	NaN
Txn	P10639	THIO_MOUSE	Thioredoxin	765.418	67.5505	3.50221	NaN
Psmb1	O09061	PSB1_MOUSE	Proteasome subunit beta type-1	321.349	28.3604	3.50219	NaN
Ube2m	P61082	UBC12_MOUSE	NEDD8-conjugating enzyme Ubc12	326.861	28.8763	3.50072	NaN
Cct4	P80315	TCPD_MOUSE	T-complex protein 1 subunit delta	614.972	54.3303	3.50069	NaN
Sacm1l	A0A5F8MPK9;Q9EP69	A0A5F8MPK9_MOUSE;SAC1_MOUSE	Phosphatidylinositide phosphatase SAC1	134.096	11.8582	3.4993	NaN
Vps52	Q8C754	VPS52_MOUSE	Vacuolar protein sorting-associated protein 52 homolog	85.4111	7.55348	3.49921	NaN
Kras	P32883	RASK_MOUSE	GTPase KRas	74.7203	6.61093	3.49858	NaN
Pcbp3	E9Q7D8	E9Q7D8_MOUSE	Poly(rC)-binding protein 3	153.081	13.5593	3.49694	NaN
Prdx2	Q61171	PRDX2_MOUSE	Peroxiredoxin-2	1573.11	139.34	3.49693	NaN
Hars	Q61035	SYHC_MOUSE	Histidine--tRNA ligase, cytoplasmic	177.257	15.7053	3.49652	NaN
Slc8a2	Q8K596	NAC2_MOUSE	Sodium/calcium exchanger 2	138.183	12.2445	3.49637	NaN
Paip1	F6Y616	F6Y616_MOUSE	Polyadenylate-binding protein-interacting protein 1	91.3875	8.10571	3.49499	NaN
Sv2a	Q9JIS5	SV2A_MOUSE	Synaptic vesicle glycoprotein 2A	1428.17	126.7	3.49468	NaN
Idh3a	A0A1L1STE6;Q9D6R2	A0A1L1STE6_MOUSE;IDH3A_MOUSE	Isocitrate dehydrogenase [NAD] subunit, mitochondrial;Isocitrate dehydrogenase [NAD] subunit alpha, mitochondrial	1963.68	174.261	3.49424	NaN
Kcnj10	Q9JM63	KCJ10_MOUSE	ATP-sensitive inward rectifier potassium channel 10	232.977	20.6807	3.49383	NaN
Lsamp	A0A087WP80;Q3TYE5;Q8BLK3	A0A087WP80_MOUSE;Q3TYE5_MOUSE;LSAMP_MOUSE	Limbic system-associated membrane protein	715.423	63.5239	3.49342	NaN
Gstk1	Q9DCM2	GSTK1_MOUSE	Glutathione S-transferase kappa 1	47.1589	4.18975	3.49259	NaN
Tbcb	Q9D1E6	TBCB_MOUSE	Tubulin-folding cofactor B	160.552	14.2819	3.49078	NaN
Tfg	Q9Z1A1	Q9Z1A1_MOUSE	TFG protein	243.667	21.6924	3.48965	NaN
Sirt2	Q8VDQ8	SIR2_MOUSE	NAD-dependent protein deacetylase sirtuin-2	1119.98	99.7253	3.48936	NaN
Abhd4	Q3U7M5;Q8C0M2;Q8VD66	Q3U7M5_MOUSE;Q8C0M2_MOUSE;ABHD4_MOUSE	(Lyso)-N-acylphosphatidylethanolamine lipase	52.7726	4.7111	3.48565	NaN
Acad9	Q8JZN5	ACAD9_MOUSE	Complex I assembly factor ACAD9, mitochondrial	217.12	19.388	3.48525	NaN
Wasf1	Q8R5H6	WASF1_MOUSE	Wiskott-Aldrich syndrome protein family member 1	339.914	30.3769	3.48412	NaN
Tecr	Q9CY27	TECR_MOUSE	Very-long-chain enoyl-CoA reductase	137.1	12.2639	3.48274	NaN
Gltp	Q9JL62	GLTP_MOUSE	Glycolipid transfer protein	211.37	18.9221	3.48163	NaN
Acaa2	Q8BWT1	THIM_MOUSE	3-ketoacyl-CoA thiolase, mitochondrial	125.18	11.2166	3.4803	NaN
Golga2	E9PUQ5;Q921M4;Z4YJU8	E9PUQ5_MOUSE;GOGA2_MOUSE;Z4YJU8_MOUSE	Golgin subfamily A member 2;Golgin subfamily A member 2;Golgin subfamily A member 2 (Fragment)	49.4337	4.43281	3.4792	NaN
Fam98b	Q80VD1	FA98B_MOUSE	Protein FAM98B	157.187	14.1014	3.47857	NaN
Camk2a	P11798	KCC2A_MOUSE	Calcium/calmodulin-dependent protein kinase type II subunit alpha	4757.99	426.928	3.47829	NaN
Mthfd1l	Q3V3R1	C1TM_MOUSE	Monofunctional C1-tetrahydrofolate synthase, mitochondrial	159.266	14.2927	3.47809	NaN
Gars1	Q9CZD3	GARS_MOUSE	Glycine--tRNA ligase	238.936	21.4987	3.4743	NaN
Actr1b	Q8R5C5	ACTY_MOUSE	Beta-centractin	423.222	38.0832	3.47419	NaN
Rab21	P35282	RAB21_MOUSE	Ras-related protein Rab-21	116.804	10.5171	3.47328	NaN
Syn3	Q8JZP2	SYN3_MOUSE	Synapsin-3	313.168	28.1987	3.47324	NaN
Nsf	P46460	NSF_MOUSE	Vesicle-fusing ATPase	3152.57	284.134	3.47189	NaN
Map2k2	Q63932;Q91YS7	MP2K2_MOUSE;Q91YS7_MOUSE	Dual specificity mitogen-activated protein kinase kinase 2;Dual-specificity mitogen-activated protein kinase kinase 2	185.363	16.7438	3.46865	NaN
Cul3	Q9JLV5	CUL3_MOUSE	Cullin-3	141.94	12.8231	3.46846	NaN
Flot1	O08917	FLOT1_MOUSE	Flotillin-1	197.526	17.8554	3.46761	NaN
Srgap3	E9QN14;F8VPQ4;Q812A2	E9QN14_MOUSE;F8VPQ4_MOUSE;SRGP3_MOUSE	SLIT-ROBO Rho GTPase-activating protein 3	113.935	10.3067	3.46656	NaN
Rab18	P35293	RAB18_MOUSE	Ras-related protein Rab-18	322.437	29.1961	3.46517	NaN
Mtfr1l	Q9CWE0	MFR1L_MOUSE	Mitochondrial fission regulator 1-like	30.9704	2.80479	3.46492	NaN
Tubb4a	Q9D6F9	TBB4A_MOUSE	Tubulin beta-4A chain	3408.04	309.014	3.4632	NaN
Wnk2	E0CYT1;E0CZE3;E9Q6Q2;E9QJQ9;E9QM73;E9QMI8;E9QMI9	E0CYT1_MOUSE;E0CZE3_MOUSE;E9Q6Q2_MOUSE;E9QJQ9_MOUSE;E9QM73_MOUSE;E9QMI8_MOUSE;E9QMI9_MOUSE	Serine/threonine-protein kinase WNK2	45.5877	4.13433	3.46292	NaN
Csnk1d	Q3USK2;Q9DC28	Q3USK2_MOUSE;KC1D_MOUSE	Casein kinase I isoform delta	52.8231	4.7926	3.46229	NaN
Trappc9	Q3U0M1	TPPC9_MOUSE	Trafficking protein particle complex subunit 9	162.262	14.725	3.46199	NaN
Scn2a	A0A5H1ZRM8;B1AWN6	A0A5H1ZRM8_MOUSE;SCN2A_MOUSE	Sodium channel protein type 2 subunit alpha	129.78	11.7895	3.4605	NaN
Itsn1	E9Q0N0	E9Q0N0_MOUSE	Intersectin-1	100.51	9.13125	3.46038	NaN
Rock2	A0A1Y7VMN0;F8VPK5	A0A1Y7VMN0_MOUSE;F8VPK5_MOUSE	Rho-associated protein kinase 2 (Fragment);Rho-associated protein kinase	157.58	14.319	3.46008	NaN
Rasgrp2	Q9QUG9	GRP2_MOUSE	RAS guanyl-releasing protein 2	21.4922	1.95413	3.45921	NaN
Ndufa9	A0A0R3P9C8;Q9DC69	A0A0R3P9C8_MOUSE;NDUA9_MOUSE	NADH dehydrogenase [ubiquinone] 1 alpha subcomplex subunit 9, mitochondrial;NADH dehydrogenase [ubiquinone] 1 alpha subcomplex subunit 9, mitochondrial	318.539	28.982	3.45824	NaN
Snrpb2	Q9CQI7	RU2B_MOUSE	U2 small nuclear ribonucleoprotein B''	47.8387	4.3535	3.45793	NaN
Acaa1a	Q921H8	THIKA_MOUSE	3-ketoacyl-CoA thiolase A, peroxisomal	156.485	14.2443	3.45757	NaN
Arf5	P84084	ARF5_MOUSE	ADP-ribosylation factor 5	508.284	46.3007	3.45653	NaN
Nsdhl	Q9R1J0	NSDHL_MOUSE	Sterol-4-alpha-carboxylate 3-dehydrogenase, decarboxylating	137.845	12.5677	3.45526	NaN
Eif3e	P60229	EIF3E_MOUSE	Eukaryotic translation initiation factor 3 subunit E	89.6398	8.17494	3.45486	NaN
Atp5mg	Q9CPQ8	ATP5L_MOUSE	ATP synthase subunit g, mitochondrial	1234.16	112.666	3.45341	NaN
Atp1a1	Q8VDN2	AT1A1_MOUSE	Sodium/potassium-transporting ATPase subunit alpha-1	2568.96	234.641	3.45265	NaN
Pdha1	P35486	ODPA_MOUSE	Pyruvate dehydrogenase E1 component subunit alpha, somatic form, mitochondrial	1088.21	99.4289	3.45214	NaN
Cct5	P80316	TCPE_MOUSE	T-complex protein 1 subunit epsilon	194.116	17.7394	3.45189	NaN
Eef1d	D3Z7N2	D3Z7N2_MOUSE	Elongation factor 1-delta (Fragment)	235.472	21.5278	3.45128	NaN
Aldh5a1	Q8BWF0	SSDH_MOUSE	Succinate-semialdehyde dehydrogenase, mitochondrial	251.048	22.9528	3.45122	NaN
Prune1	Q8BIW1	PRUN1_MOUSE	Exopolyphosphatase PRUNE1	111.05	10.1543	3.45106	NaN
Suclg2	Q9Z2I8	SUCB2_MOUSE	Succinate--CoA ligase [GDP-forming] subunit beta, mitochondrial	84.1927	7.69929	3.4509	NaN
Mpp2	Q9WV34	MPP2_MOUSE	MAGUK p55 subfamily member 2	280.493	25.6518	3.45083	NaN
Atp1a2	Q6PIE5	AT1A2_MOUSE	Sodium/potassium-transporting ATPase subunit alpha-2	2883.71	263.769	3.45058	NaN
Tpm1	E9Q453	E9Q453_MOUSE	Tropomyosin alpha-1 chain	167.582	15.3297	3.45047	NaN
Cacna2d1	O08532	CA2D1_MOUSE	Voltage-dependent calcium channel subunit alpha-2/delta-1	151.39	13.8544	3.44986	NaN
Plcxd3	G3X9A7;Q8BLJ3	G3X9A7_MOUSE;PLCX3_MOUSE	PI-PLC X domain-containing protein 3	50.2062	4.59706	3.44908	NaN
Dlst	Q9D2G2	ODO2_MOUSE	Dihydrolipoyllysine-residue succinyltransferase component of 2-oxoglutarate dehydrogenase complex, mitochondrial	752.06	68.8928	3.44842	NaN
Adam22	Q9R1V6	ADA22_MOUSE	Disintegrin and metalloproteinase domain-containing protein 22	148.515	13.6052	3.44838	NaN
Efr3b	Q6ZQ18	EFR3B_MOUSE	Protein EFR3 homolog B	146.19	13.3959	3.44798	NaN
Aifm1	B1AU25;Q9Z0X1	B1AU25_MOUSE;AIFM1_MOUSE	Apoptosis-inducing factor 1, mitochondrial;Apoptosis-inducing factor 1, mitochondrial	188.784	17.3002	3.44788	NaN
Atad3	Q925I1	ATAD3_MOUSE	ATPase family AAA domain-containing protein 3	269.384	24.6866	3.44786	NaN
Nme1	P15532	NDKA_MOUSE	Nucleoside diphosphate kinase A	317.987	29.173	3.44626	NaN
Igtp	Q9DCE9	Q9DCE9_MOUSE	Interferon gamma-induced GTPase	208.039	19.0872	3.44618	NaN
Coro1b	Q9WUM3	COR1B_MOUSE	Coronin-1B	126.735	11.6321	3.44563	NaN
Nsfl1c	Q9CZ44	NSF1C_MOUSE	NSFL1 cofactor p47	162.46	14.9236	3.44441	NaN
Hadha	Q8BMS1	ECHA_MOUSE	Trifunctional enzyme subunit alpha, mitochondrial	188.274	17.2972	3.44422	NaN
Gap43	P06837	NEUM_MOUSE	Neuromodulin	475.879	43.8403	3.44027	NaN
Hmgcs1	Q8JZK9	HMCS1_MOUSE	Hydroxymethylglutaryl-CoA synthase, cytoplasmic	220.357	20.3028	3.44009	NaN
Actn4	A0A1L1SV25	A0A1L1SV25_MOUSE	Alpha-actinin-4	162.795	14.9993	3.44009	NaN
Mapt	B1AQW4	B1AQW4_MOUSE	Microtubule-associated protein tau (Fragment)	1161.9	107.072	3.43983	NaN
Slc2a3	P32037	GTR3_MOUSE	Solute carrier family 2, facilitated glucose transporter member 3	481.135	44.3781	3.43852	NaN
Relch	E9QM90	E9QM90_MOUSE	RAB11-binding protein RELCH	85.1823	7.86235	3.43752	NaN
Camk1	Q91YS8	KCC1A_MOUSE	Calcium/calmodulin-dependent protein kinase type 1	113.226	10.4531	3.4372	NaN
Asns	Q61024	ASNS_MOUSE	Asparagine synthetase [glutamine-hydrolyzing]	93.4644	8.6289	3.43717	NaN
Usp9x	P70398;Q4FE56	USP9X_MOUSE;Q4FE56_MOUSE	Probable ubiquitin carboxyl-terminal hydrolase FAF-X	118.164	10.9264	3.4349	NaN
Copz1	P61924	COPZ1_MOUSE	Coatomer subunit zeta-1	160.281	14.8234	3.43465	NaN
Psmb4	P99026	PSB4_MOUSE	Proteasome subunit beta type-4	121.021	11.1926	3.43464	NaN
Napa	Q9DB05	SNAA_MOUSE	Alpha-soluble NSF attachment protein	282.606	26.1791	3.43231	NaN
Dclk1	Q9JLM8	DCLK1_MOUSE	Serine/threonine-protein kinase DCLK1	790.636	73.2704	3.43171	NaN
Wdr13	Q91V09	WDR13_MOUSE	WD repeat-containing protein 13	93.4797	8.6694	3.43065	NaN
Slc4a1	P04919	B3AT_MOUSE	Band 3 anion transport protein	56.2425	5.21705	3.43035	NaN
Add1	Q9QYC0	ADDA_MOUSE	Alpha-adducin	637.901	59.2181	3.42922	NaN
Aimp2	Q8R010;Q8R3V2	AIMP2_MOUSE;Q8R3V2_MOUSE	Aminoacyl tRNA synthase complex-interacting multifunctional protein 2	47.3423	4.39667	3.42865	NaN
Capns1	A0A0R4IZW8;O88456	A0A0R4IZW8_MOUSE;CPNS1_MOUSE	Calpain small subunit 1	100.9	9.39297	3.4252	NaN
Add2	Q9QYB8	ADDB_MOUSE	Beta-adducin	321.091	29.8948	3.42502	NaN
Hbb-bs	A8DUK4	A8DUK4_MOUSE	Beta-globin	30551.2	2848.29	3.42306	NaN
Ywhah	P68510	1433F_MOUSE	14-3-3 protein eta	1648.16	153.684	3.42282	NaN
Sh3gl2	A2ALV3;Q62420	A2ALV3_MOUSE;SH3G2_MOUSE	Endophilin-A1	1705.5	159.09	3.42227	NaN
Slc25a22	Q9D6M3	GHC1_MOUSE	Mitochondrial glutamate carrier 1	1027.75	95.8853	3.42203	NaN
Dmtn	Q9WV69	DEMA_MOUSE	Dematin	150.161	14.0125	3.42173	NaN
Vcan	E9PYH0;Q62059	E9PYH0_MOUSE;CSPG2_MOUSE	Versican core protein	123.692	11.5713	3.41812	NaN
Ndufb7	Q9CR61	NDUB7_MOUSE	NADH dehydrogenase [ubiquinone] 1 beta subcomplex subunit 7	143.196	13.398	3.41789	NaN
Rab5c	P35278;Q8C266	RAB5C_MOUSE;Q8C266_MOUSE	Ras-related protein Rab-5C	383.094	35.8525	3.41755	NaN
2025-03-02	Q922Q1	MARC2_MOUSE	Mitochondrial amidoxime reducing component 2	147.761	13.8304	3.41735	NaN
Ehd1	Q9WVK4	EHD1_MOUSE	EH domain-containing protein 1	187.187	17.526	3.41691	NaN
Psmd13	Q9WVJ2	PSD13_MOUSE	26S proteasome non-ATPase regulatory subunit 13	323.728	30.3108	3.41688	NaN
Pak2	Q8CIN4	PAK2_MOUSE	Serine/threonine-protein kinase PAK 2	143.729	13.463	3.41628	NaN
Pde10a	A0A384DV92;Q8CA95	A0A384DV92_MOUSE;PDE10_MOUSE	Phosphodiesterase;cAMP and cAMP-inhibited cGMP 3',5'-cyclic phosphodiesterase 10A	79.5448	7.45561	3.41537	NaN
Myadm	A0A0N4SW94;O35682	A0A0N4SW94_MOUSE;MYADM_MOUSE	Myeloid-associated differentiation marker (Fragment);Myeloid-associated differentiation marker	91.1122	8.55334	3.41308	NaN
Nfib	A2BG75;A2BG76;A2BG77;I7HIP8;P97863	A2BG75_MOUSE;A2BG76_MOUSE;A2BG77_MOUSE;I7HIP8_MOUSE;NFIB_MOUSE	Nuclear factor 1;Nuclear factor 1;Nuclear factor 1;Nuclear factor 1;Nuclear factor 1 B-type	137.729	12.9381	3.41213	NaN
Acat1	Q8QZT1	THIL_MOUSE	Acetyl-CoA acetyltransferase, mitochondrial	868.916	81.6689	3.41136	NaN
Tpm3	E9Q7Q3	E9Q7Q3_MOUSE	Tropomyosin alpha-3 chain	380.419	35.7569	3.4113	NaN
Rps10	P63325	RS10_MOUSE	40S ribosomal protein S10	194.75	18.3178	3.4103	NaN
Hpcal1	P62748	HPCL1_MOUSE	Hippocalcin-like protein 1	149.717	14.0991	3.40856	NaN
Tmx3	Q8BXZ1	TMX3_MOUSE	Protein disulfide-isomerase TMX3	183.226	17.2747	3.40689	NaN
Anks1b	S4R1Q0;S4R2H2;S4R2I2	S4R1Q0_MOUSE;S4R2H2_MOUSE;S4R2I2_MOUSE	Ankyrin repeat and sterile alpha motif domain-containing protein 1B	202.176	19.072	3.40608	NaN
Stxbp1	O08599	STXB1_MOUSE	Syntaxin-binding protein 1	3278.71	309.417	3.4055	NaN
Dnajb2	Q9QYI5	DNJB2_MOUSE	DnaJ homolog subfamily B member 2	96.8968	9.14524	3.40536	NaN
Add3	Q9QYB5	ADDG_MOUSE	Gamma-adducin	212.427	20.0552	3.40492	NaN
Hnrnpd	F6ZV59;G3X9W0;G5E8G0;Q60668	F6ZV59_MOUSE;G3X9W0_MOUSE;G5E8G0_MOUSE;HNRPD_MOUSE	Heterogeneous nuclear ribonucleoprotein D0 (Fragment);Heterogeneous nuclear ribonucleoprotein D0;Heterogeneous nuclear ribonucleoprotein D0;Heterogeneous nuclear ribonucleoprotein D0	424.994	40.1761	3.40303	NaN
Armc10	Q9D0L7	ARM10_MOUSE	Armadillo repeat-containing protein 10	72.3732	6.84231	3.4029	NaN
Klc1	A0A5F8MPZ2;E9Q7C9;Q5UE59;Q7TNF4;Q8CD76	A0A5F8MPZ2_MOUSE;E9Q7C9_MOUSE;Q5UE59_MOUSE;Q7TNF4_MOUSE;Q8CD76_MOUSE	Kinesin light chain 1	203.667	19.2635	3.40227	NaN
Nup85	Q8R480	NUP85_MOUSE	Nuclear pore complex protein Nup85	811.995	76.8508	3.40134	NaN
Aimp1	P31230	AIMP1_MOUSE	Aminoacyl tRNA synthase complex-interacting multifunctional protein 1	177.294	16.7801	3.40132	NaN
Vdac3	J3QMG3;Q60931	J3QMG3_MOUSE;VDAC3_MOUSE	Voltage-dependent anion-selective channel protein 3	781.329	73.9616	3.40108	NaN
Dlg1	D3Z3B8	D3Z3B8_MOUSE	Disks large homolog 1	108.979	10.3187	3.40072	NaN
Ahcyl1	Q80SW1	SAHH2_MOUSE	S-adenosylhomocysteine hydrolase-like protein 1	715.994	67.8163	3.40024	NaN
Vat1	Q62465	VAT1_MOUSE	Synaptic vesicle membrane protein VAT-1 homolog	506.55	48.0086	3.39934	NaN
Sbf1	Q6ZPE2	MTMR5_MOUSE	Myotubularin-related protein 5	84.2763	7.99587	3.3978	NaN
Pdhb	Q9D051	ODPB_MOUSE	Pyruvate dehydrogenase E1 component subunit beta, mitochondrial	1342.51	127.459	3.39683	NaN
Rheb	Q921J2	RHEB_MOUSE	GTP-binding protein Rheb	105.712	10.0388	3.39649	NaN
Ppp1cb	P62141	PP1B_MOUSE	Serine/threonine-protein phosphatase PP1-beta catalytic subunit	169.975	16.1474	3.39595	NaN
Pea15	Q62048	PEA15_MOUSE	Astrocytic phosphoprotein PEA-15	252.324	23.9837	3.39515	NaN
Itpka	Q8R071	IP3KA_MOUSE	Inositol-trisphosphate 3-kinase A	95.2354	9.0532	3.395	NaN
Flot2	Q5SS83;Q60634	Q5SS83_MOUSE;FLOT2_MOUSE	Flotillin;Flotillin-2	130.78	12.4323	3.39497	NaN
Ppp1r9a	H3BJD6;H3BL28;Q7TN74	H3BJD6_MOUSE;H3BL28_MOUSE;Q7TN74_MOUSE	Protein phosphatase 1, regulatory subunit 9A;Protein phosphatase 1, regulatory subunit 9A (Fragment);Neurabin I	79.2881	7.53875	3.39471	NaN
Acot13	Q9CQR4	ACO13_MOUSE	Acyl-coenzyme A thioesterase 13	202.707	19.2775	3.3944	NaN
Hip1r	Q9JKY5	HIP1R_MOUSE	Huntingtin-interacting protein 1-related protein	35.3972	3.36656	3.39429	NaN
Sfxn5	Q925N0	SFXN5_MOUSE	Sideroflexin-5	416.71	39.6433	3.39389	NaN
Rae1	Q8C570	RAE1L_MOUSE	mRNA export factor	56.9971	5.42541	3.39308	NaN
Ak4	Q9WUR9	KAD4_MOUSE	Adenylate kinase 4, mitochondrial	104.708	9.9677	3.39296	NaN
Phactr1	Q2M3X8	PHAR1_MOUSE	Phosphatase and actin regulator 1	141.634	13.5012	3.39101	NaN
Adam11	Q7TQG7;Q9R1V4	Q7TQG7_MOUSE;ADA11_MOUSE	Adam11 protein;Disintegrin and metalloproteinase domain-containing protein 11	49.7854	4.74938	3.38991	NaN
Pak3	Q61036	PAK3_MOUSE	Serine/threonine-protein kinase PAK 3	275.799	26.3203	3.38937	NaN
Api5	O35841	API5_MOUSE	Apoptosis inhibitor 5	167.367	15.9778	3.38887	NaN
Gabrb3	F6ZYH6;P63080;Q8C446	F6ZYH6_MOUSE;GBRB3_MOUSE;Q8C446_MOUSE	Gamma-aminobutyric acid receptor subunit beta-3	100.997	9.6456	3.3883	NaN
Mpp1	B7ZCL8;P70290	B7ZCL8_MOUSE;EM55_MOUSE	55 kDa erythrocyte membrane protein	123.271	11.7854	3.38677	NaN
Ubl4a	P21126	UBL4A_MOUSE	Ubiquitin-like protein 4A	65.7613	6.2874	3.3867	NaN
Atp1a3	A0A0G2JGX4;Q6PIC6	A0A0G2JGX4_MOUSE;AT1A3_MOUSE	Sodium/potassium-transporting ATPase subunit alpha;Sodium/potassium-transporting ATPase subunit alpha-3	13597	1300.79	3.38582	NaN
Snap47	Q8R570	SNP47_MOUSE	Synaptosomal-associated protein 47	346.75	33.1796	3.38553	NaN
Dab2ip	A2AUX3;A2AUX5;F6RK07;Q3UHC7	A2AUX3_MOUSE;A2AUX5_MOUSE;F6RK07_MOUSE;DAB2P_MOUSE	Disabled homolog 2-interacting protein;Disabled homolog 2-interacting protein;Disabled homolog 2-interacting protein (Fragment);Disabled homolog 2-interacting protein	59.5496	5.70927	3.38271	NaN
Cdsn	Q7TPC1	CDSN_MOUSE	Corneodesmosin	273.076	26.2064	3.38131	NaN
Eloc	A0A087WNT1;A0A087WQE6;P83940	A0A087WNT1_MOUSE;A0A087WQE6_MOUSE;ELOC_MOUSE	Elongin-C;Elongin-C (Fragment);Elongin-C	127.957	12.2812	3.38113	NaN
Eef1d	A0A0R4J1E2	A0A0R4J1E2_MOUSE	Elongation factor 1-delta	243.329	23.3573	3.38096	NaN
Glrx3	Q9CQM9	GLRX3_MOUSE	Glutaredoxin-3	148.208	14.2402	3.37957	NaN
Gsta4	P24472	GSTA4_MOUSE	Glutathione S-transferase A4	117.676	11.3136	3.37869	NaN
Rpl5	P47962	RL5_MOUSE	60S ribosomal protein L5	125.819	12.0965	3.37869	NaN
Gria4	G5E863	G5E863_MOUSE	Glutamate receptor 4	116.548	11.2052	3.37869	NaN
Tomm40	Q9QYA2	TOM40_MOUSE	Mitochondrial import receptor subunit TOM40 homolog	90.593	8.70996	3.37866	NaN
Skp1	Q9WTX5	SKP1_MOUSE	S-phase kinase-associated protein 1	523.791	50.3594	3.37866	NaN
Atp5f1e	P56382	ATP5E_MOUSE	ATP synthase subunit epsilon, mitochondrial	468.616	45.0943	3.37739	NaN
Caskin1	Q6P9K8	CSKI1_MOUSE	Caskin-1	126.628	12.1869	3.3772	NaN
Prkar2a	A0A0A6YX73;Q8K1M3	A0A0A6YX73_MOUSE;Q8K1M3_MOUSE	cAMP-dependent protein kinase type II-alpha regulatory subunit;Protein kinase, cAMP dependent regulatory, type II alpha	280.753	27.0205	3.37718	NaN
Amph	A0A0G2JEG8;Q7TQF7	A0A0G2JEG8_MOUSE;AMPH_MOUSE	Amphiphysin	663.556	63.9024	3.37628	NaN
RO60	O08848	RO60_MOUSE	60 kDa SS-A/Ro ribonucleoprotein	57.0393	5.4953	3.37569	NaN
Capn5	O08688	CAN5_MOUSE	Calpain-5	27.4181	2.6424	3.37521	NaN
Pcdh1	E0CXD4	E0CXD4_MOUSE	Protocadherin 1	186.264	17.9568	3.37475	NaN
Dtx3	D3YV13;E9Q3J1;Q80V91	D3YV13_MOUSE;E9Q3J1_MOUSE;DTX3_MOUSE	Probable E3 ubiquitin-protein ligase DTX3	67.2203	6.4814	3.37452	NaN
Gnao1	P18872	GNAO_MOUSE	Guanine nucleotide-binding protein G(o) subunit alpha	5354.07	516.656	3.37336	NaN
Apmap	Q9D7N9	APMAP_MOUSE	Adipocyte plasma membrane-associated protein	163.788	15.8083	3.37307	NaN
Hdlbp	Q8VDJ3	VIGLN_MOUSE	Vigilin	170.187	16.4266	3.37301	NaN
Naxd	J3QMM7;K3W4M4;Q9CZ42	J3QMM7_MOUSE;K3W4M4_MOUSE;NNRD_MOUSE	ATP-dependent (S)-NAD(P)H-hydrate dehydratase	79.8698	7.71239	3.3724	NaN
Stim1	A0A1B0GRA5;P70302	A0A1B0GRA5_MOUSE;STIM1_MOUSE	Stromal interaction molecule 1	57.0112	5.51801	3.36902	NaN
Gyg1	Q9R062	GLYG_MOUSE	Glycogenin-1	86.228	8.3478	3.36869	NaN
Myh10	Q3UH59;Q61879	Q3UH59_MOUSE;MYH10_MOUSE	Myosin-10	303.238	29.3732	3.36788	NaN
Ncald	D3Z2Z8	D3Z2Z8_MOUSE	Neurocalcin-delta (Fragment)	211.798	20.5174	3.36777	NaN
Gripap1	A2AEW8	A2AEW8_MOUSE	GRIP1-associated protein 1	73.0871	7.08131	3.36753	NaN
Rapgef2	A0A0A6YWG7	A0A0A6YWG7_MOUSE	Rap guanine nucleotide exchange factor 2	98.8159	9.58248	3.36627	NaN
Xpo1	Q6P5F9	XPO1_MOUSE	Exportin-1	83.4842	8.09918	3.36566	NaN
Tubb3	Q9ERD7	TBB3_MOUSE	Tubulin beta-3 chain	2748.47	266.691	3.36539	NaN
Rpl9	P51410	RL9_MOUSE	60S ribosomal protein L9	460.145	44.7021	3.36367	NaN
Rab4a	P56371	RAB4A_MOUSE	Ras-related protein Rab-4A	155.675	15.14	3.3621	NaN
Cdh13	Q9WTR5	CAD13_MOUSE	Cadherin-13	194.977	18.9745	3.36117	NaN
Nova1	Q9JKN6	NOVA1_MOUSE	RNA-binding protein Nova-1	137.709	13.4034	3.36095	NaN
Dync1i1	D3Z0M6;O88485	D3Z0M6_MOUSE;DC1I1_MOUSE	Cytoplasmic dynein 1 intermediate chain 1	225.837	21.9813	3.36094	NaN
Dcakd	Q8BHC4	DCAKD_MOUSE	Dephospho-CoA kinase domain-containing protein	66.0594	6.43019	3.36083	NaN
Cntnap1	O54991	CNTP1_MOUSE	Contactin-associated protein 1	178.696	17.3945	3.3608	NaN
Map4	E9PZ43	E9PZ43_MOUSE	Microtubule-associated protein	110.057	10.7175	3.36021	NaN
Cmas	A0A0R4J0B4;Q99KK2	A0A0R4J0B4_MOUSE;NEUA_MOUSE	N-acylneuraminate cytidylyltransferase	185.491	18.0736	3.35939	NaN
Ppa1	Q9D819	IPYR_MOUSE	Inorganic pyrophosphatase	300.644	29.3327	3.35748	NaN
Vps4b	P46467	VPS4B_MOUSE	Vacuolar protein sorting-associated protein 4B	199.436	19.46	3.35735	NaN
Nono	Q99K48	NONO_MOUSE	Non-POU domain-containing octamer-binding protein	370.033	36.117	3.3569	NaN
Trim2	Q9ESN6	TRIM2_MOUSE	Tripartite motif-containing protein 2	97.094	9.50493	3.35263	NaN
Mrps24	Q9CQV5	RT24_MOUSE	28S ribosomal protein S24, mitochondrial	42.8764	4.19793	3.35243	NaN
Syngr3	Q8R191	SNG3_MOUSE	Synaptogyrin-3	1710.39	167.591	3.35131	NaN
Cntn1	P12960	CNTN1_MOUSE	Contactin-1	834.982	81.926	3.34935	NaN
Atp1b2	P14231	AT1B2_MOUSE	Sodium/potassium-transporting ATPase subunit beta-2	807.839	79.3891	3.34706	NaN
Dpm1	O70152	DPM1_MOUSE	Dolichol-phosphate mannosyltransferase subunit 1	97.3061	9.56404	3.34684	NaN
Myl12a	Q6ZWQ9	Q6ZWQ9_MOUSE	Myosin, light chain 12A, regulatory, non-sarcomeric	805.804	79.201	3.34684	NaN
Pdxk	Q8K183	PDXK_MOUSE	Pyridoxal kinase	88.1348	8.66313	3.34675	NaN
Atp6v1g1	Q9CR51	VATG1_MOUSE	V-type proton ATPase subunit G 1	239.098	23.5034	3.34666	NaN
Etfb	Q9DCW4	ETFB_MOUSE	Electron transfer flavoprotein subunit beta	414.297	40.7594	3.34546	NaN
Cox6a1	P43024;Q9DCW5	CX6A1_MOUSE;Q9DCW5_MOUSE	Cytochrome c oxidase subunit 6A1, mitochondrial;Cytochrome c oxidase subunit 6A, mitochondrial	269.837	26.64	3.34042	NaN
Hnrnpa1	P49312;Q5EBP8	ROA1_MOUSE;Q5EBP8_MOUSE	Heterogeneous nuclear ribonucleoprotein A1	258.285	25.5157	3.33951	NaN
Psma2	P49722	PSA2_MOUSE	Proteasome subunit alpha type-2	98.1158	9.69568	3.33907	NaN
Ndufb4	Q9CQC7	NDUB4_MOUSE	NADH dehydrogenase [ubiquinone] 1 beta subcomplex subunit 4	254.936	25.1968	3.33882	NaN
Hebp1	A0A140T8J4;Q9R257	A0A140T8J4_MOUSE;HEBP1_MOUSE	Heme-binding protein 1	100.492	9.93859	3.3379	NaN
Ykt6	Q9CQW1	YKT6_MOUSE	Synaptobrevin homolog YKT6	288.298	28.5471	3.33615	NaN
Bcan	Q61361	PGCB_MOUSE	Brevican core protein	269.824	26.7201	3.33602	NaN
Slc6a17	A0A0R4J087;Q8BJI1	A0A0R4J087_MOUSE;S6A17_MOUSE	Transporter;Sodium-dependent neutral amino acid transporter SLC6A17	158.764	15.7361	3.33474	NaN
Mta3	E9Q794;Q3U3A7;Q3UII8;Q924K8	E9Q794_MOUSE;Q3U3A7_MOUSE;Q3UII8_MOUSE;MTA3_MOUSE	Metastasis-associated protein MTA3	21.1308	2.09446	3.3347	NaN
Ap3b2	Q9JME5	AP3B2_MOUSE	AP-3 complex subunit beta-2	217.414	21.5545	3.33439	NaN
Clasp2	E9Q8N5;Q08EB5;Q08EB6;Q8BRT1	E9Q8N5_MOUSE;Q08EB5_MOUSE;Q08EB6_MOUSE;CLAP2_MOUSE	CLIP-associating protein 2	136.526	13.5447	3.33337	NaN
Xpo7	A0A2I3BQV5;Q9EPK7	A0A2I3BQV5_MOUSE;XPO7_MOUSE	Exportin-7	103.114	10.253	3.33012	NaN
Pakap	F7AA26	F7AA26_MOUSE	Paralemmin A kinase anchor protein (Fragment)	68.6511	6.82879	3.32958	NaN
Syngr1	O55100	SNG1_MOUSE	Synaptogyrin-1	776.246	77.2401	3.32909	NaN
Hsd17b12	O70503	DHB12_MOUSE	Very-long-chain 3-oxoacyl-CoA reductase	343.268	34.1797	3.32813	NaN
Farsb	Q9WUA2	SYFB_MOUSE	Phenylalanine--tRNA ligase beta subunit	154.891	15.4291	3.32753	NaN
Mfn2	Q80U63	MFN2_MOUSE	Mitofusin-2	126.945	12.6456	3.3275	NaN
Eif5	P59325	IF5_MOUSE	Eukaryotic translation initiation factor 5	74.6023	7.43598	3.32663	NaN
Ndufa12	A0A0R4J275;Q7TMF3	A0A0R4J275_MOUSE;NDUAC_MOUSE	NADH dehydrogenase [ubiquinone] 1 alpha subcomplex subunit 12	223.126	22.2479	3.32612	NaN
Eif3l	Q8QZY1	EIF3L_MOUSE	Eukaryotic translation initiation factor 3 subunit L	81.8781	8.17117	3.32486	NaN
Vapa	Q9WV55	VAPA_MOUSE	Vesicle-associated membrane protein-associated protein A	419.141	41.8341	3.32468	NaN
Dctn3	Q9Z0Y1	DCTN3_MOUSE	Dynactin subunit 3	280.98	28.0575	3.32401	NaN
Tmx2	Q9D710	TMX2_MOUSE	Thioredoxin-related transmembrane protein 2	173.282	17.3176	3.32281	NaN
Sars	P26638;Q8C483	SYSC_MOUSE;Q8C483_MOUSE	Serine--tRNA ligase, cytoplasmic;Serine--tRNA ligase, cytoplasmic	203.438	20.3367	3.32244	NaN
Tln2	A0A1L1SQ51;E9PUM4	A0A1L1SQ51_MOUSE;E9PUM4_MOUSE	Talin-2	132.39	13.2454	3.32124	NaN
Ttc9	Q3V038	TTC9A_MOUSE	Tetratricopeptide repeat protein 9A	80.3561	8.04051	3.32105	NaN
Gja1	P23242	CXA1_MOUSE	Gap junction alpha-1 protein	276.566	27.7263	3.3183	NaN
Mgll	D3YYS6;E9Q3B9;O35678	D3YYS6_MOUSE;E9Q3B9_MOUSE;MGLL_MOUSE	Monoglyceride lipase	157.338	15.7953	3.3163	NaN
Dclk2	Q6PGN3	DCLK2_MOUSE	Serine/threonine-protein kinase DCLK2	185.461	18.6305	3.31538	NaN
Prps1l3;Prps1	G3UXL2;Q9D7G0	G3UXL2_MOUSE;PRPS1_MOUSE	Phosphoribosyl pyrophosphate synthetase 1-like 3;Ribose-phosphate pyrophosphokinase 1	167.298	16.8108	3.31496	NaN
Vamp7	P70280	VAMP7_MOUSE	Vesicle-associated membrane protein 7	46.2416	4.65164	3.31338	NaN
Atp5f1d	Q9D3D9	ATPD_MOUSE	ATP synthase subunit delta, mitochondrial	626.308	63.0302	3.31276	NaN
Bsn	O88737	BSN_MOUSE	Protein bassoon	175.962	17.7195	3.31186	NaN
Sccpdh	Q8R127	SCPDL_MOUSE	Saccharopine dehydrogenase-like oxidoreductase	328.068	33.0436	3.31155	NaN
Git1	Q68FF6	GIT1_MOUSE	ARF GTPase-activating protein GIT1	222.241	22.3861	3.31145	NaN
Slc17a6	A0A0R4J0A6;Q8BLE7	A0A0R4J0A6_MOUSE;VGLU2_MOUSE	Vesicular glutamate transporter 2	818.67	82.545	3.31003	NaN
Gprc5b	D2DFA9;Q923Z0	D2DFA9_MOUSE;GPC5B_MOUSE	G protein-coupled receptor family C group 5 member B variant 2;G-protein coupled receptor family C group 5 member B	42.9688	4.33268	3.30996	NaN
Crmp1	P97427	DPYL1_MOUSE	Dihydropyrimidinase-related protein 1	310.613	31.3563	3.30829	NaN
Gna13	P27601	GNA13_MOUSE	Guanine nucleotide-binding protein subunit alpha-13	4946.2	499.496	3.30777	NaN
Actr3b	Q641P0	ARP3B_MOUSE	Actin-related protein 3B	121.826	12.308	3.30715	NaN
Cnp	P16330	CN37_MOUSE	2',3'-cyclic-nucleotide 3'-phosphodiesterase	2403.76	243.095	3.3057	NaN
Timm9	Q9WV98	TIM9_MOUSE	Mitochondrial import inner membrane translocase subunit Tim9	145.479	14.7234	3.30462	NaN
Epn2	J3QNT7;Q5NCM5	J3QNT7_MOUSE;Q5NCM5_MOUSE	Epsin-2	73.3666	7.42643	3.30438	NaN
Sec22b	O08547	SC22B_MOUSE	Vesicle-trafficking protein SEC22b	139.339	14.1067	3.30414	NaN
Coro7	Q9D2V7	CORO7_MOUSE	Coronin-7	115.245	11.6695	3.3039	NaN
Tmem167;Tmem167a	E0CY07;Q9CR64	E0CY07_MOUSE;KISHA_MOUSE	Protein kish;Protein kish-A	43.2281	4.38693	3.30068	NaN
Kcnab2	A0A571BGH0;P62482	A0A571BGH0_MOUSE;KCAB2_MOUSE	Voltage-gated potassium channel subunit beta-2	93.8595	9.52928	3.30006	NaN
mt-Co3	P00416	COX3_MOUSE	Cytochrome c oxidase subunit 3	94.0393	9.55905	3.29832	NaN
Prkar1a	Q9DBC7	KAP0_MOUSE	cAMP-dependent protein kinase type I-alpha regulatory subunit	198.473	20.1845	3.29762	NaN
Rab35	Q6PHN9	RAB35_MOUSE	Ras-related protein Rab-35	173.404	17.6388	3.29731	NaN
Pcdh1	F7BJK1	F7BJK1_MOUSE	Protocadherin 1 (Fragment)	145.655	14.8168	3.29725	NaN
Tmed10	Q9D1D4	TMEDA_MOUSE	Transmembrane emp24 domain-containing protein 10	178.567	18.17	3.29683	NaN
Ilk	O55222	ILK_MOUSE	Integrin-linked protein kinase	42.6526	4.34245	3.29605	NaN
Amer2	A0A0R4J030;Q8CCJ4	A0A0R4J030_MOUSE;AMER2_MOUSE	APC membrane recruitment protein 2	79.0013	8.04528	3.29566	NaN
Eif3a	P23116	EIF3A_MOUSE	Eukaryotic translation initiation factor 3 subunit A	244.519	24.9349	3.29371	NaN
Plppr4	A0A0G2JGY9;Q7TME0	A0A0G2JGY9_MOUSE;PLPR4_MOUSE	Phospholipid phosphatase-related protein type 4 (Fragment);Phospholipid phosphatase-related protein type 4	129.829	13.2435	3.29326	NaN
Mat2a	Q3THS6	METK2_MOUSE	S-adenosylmethionine synthase isoform type-2	107.823	10.9988	3.29326	NaN
Dars	Q922B2	SYDC_MOUSE	Aspartate--tRNA ligase, cytoplasmic	449.649	45.9012	3.29219	NaN
Elmo2	Q8BHL5	ELMO2_MOUSE	Engulfment and cell motility protein 2	114.803	11.7565	3.28763	NaN
Rab3c	P62823	RAB3C_MOUSE	Ras-related protein Rab-3C	774.185	79.3442	3.28648	NaN
Nipsnap1	O55125	NIPS1_MOUSE	Protein NipSnap homolog 1	503.381	51.6318	3.28532	NaN
Bcas3	B1AR74;Q0VF62;Q8CCN5	B1AR74_MOUSE;Q0VF62_MOUSE;BCAS3_MOUSE	Breast carcinoma-amplified sequence 3 homolog;Bcas3 protein;Breast carcinoma-amplified sequence 3 homolog	81.0778	8.31924	3.28478	NaN
Gabbr1	Q9WV18	GABR1_MOUSE	Gamma-aminobutyric acid type B receptor subunit 1	135.45	13.9056	3.28402	NaN
Lasp1	Q61792	LASP1_MOUSE	LIM and SH3 domain protein 1	334.585	34.3721	3.28306	NaN
Ndufv2	Q9D6J6	NDUV2_MOUSE	NADH dehydrogenase [ubiquinone] flavoprotein 2, mitochondrial	327.155	33.6147	3.28281	NaN
Cdh2	D3YYT0;P15116	D3YYT0_MOUSE;CADH2_MOUSE	Cadherin-2	94.1179	9.68065	3.28129	NaN
Exoc1	Q6P1Y9	Q6P1Y9_MOUSE	Exocyst complex component 1	60.6805	6.25356	3.27848	NaN
Cpt1a	P97742	CPT1A_MOUSE	Carnitine O-palmitoyltransferase 1, liver isoform	58.392	6.01946	3.27806	NaN
Atcay	Q8BHE3	ATCAY_MOUSE	Caytaxin	63.0692	6.50231	3.27791	NaN
Impa2	Q91UZ5	IMPA2_MOUSE	Inositol monophosphatase 2	40.6595	4.19425	3.27711	NaN
Sfxn3	Q91V61	SFXN3_MOUSE	Sideroflexin-3	755.664	77.9555	3.27702	NaN
Rem2	E9Q4D5;Q8VEL9	E9Q4D5_MOUSE;REM2_MOUSE	GTP-binding protein;GTP-binding protein REM 2	60.9692	6.29282	3.2763	NaN
Stam	P70297;Q3UGN9	STAM1_MOUSE;Q3UGN9_MOUSE	Signal transducing adapter molecule 1	112.293	11.5962	3.27554	NaN
Trim28	Q62318	TIF1B_MOUSE	Transcription intermediary factor 1-beta	484.981	50.0961	3.27516	NaN
Gpc1	Q9QZF2	GPC1_MOUSE	Glypican-1	78.1477	8.07376	3.27489	NaN
Rab3gap1	Q80UJ7	RB3GP_MOUSE	Rab3 GTPase-activating protein catalytic subunit	78.1345	8.0791	3.27369	NaN
Tagln3	Q9R1Q8	TAGL3_MOUSE	Transgelin-3	507.078	52.4558	3.27303	NaN
Cpne5	Q8JZW4	CPNE5_MOUSE	Copine-5	431.375	44.6255	3.273	NaN
Pde4b	B1AWC8;B1AWC9;Q8VBU5	B1AWC8_MOUSE;B1AWC9_MOUSE;Q8VBU5_MOUSE	Phosphodiesterase	44.8302	4.63768	3.27299	NaN
Prxl2a	Q3U125;Q9CYH2	Q3U125_MOUSE;PXL2A_MOUSE	Peroxiredoxin-like 2A	309.568	32.0385	3.27238	NaN
Ntrk2	P15209	NTRK2_MOUSE	BDNF/NT-3 growth factors receptor	88.5271	9.166	3.27175	NaN
Eps15l1	Q60902	EP15R_MOUSE	Epidermal growth factor receptor substrate 15-like 1	151.779	15.734	3.27002	NaN
Psma3	O70435	PSA3_MOUSE	Proteasome subunit alpha type-3	135.741	14.0782	3.26932	NaN
Mapk3	Q63844	MK03_MOUSE	Mitogen-activated protein kinase 3	177.778	18.4432	3.26892	NaN
Mapk1	P63085	MK01_MOUSE	Mitogen-activated protein kinase 1	680.007	70.558	3.26867	NaN
Eif6	O55135	IF6_MOUSE	Eukaryotic translation initiation factor 6	83.898	8.71639	3.26683	NaN
Mtx1	F7C846;P47802	F7C846_MOUSE;MTX1_MOUSE	Metaxin-1	153.286	15.9305	3.26637	NaN
Gnl1	P36916	GNL1_MOUSE	Guanine nucleotide-binding protein-like 1	171.867	17.8733	3.26541	NaN
Rptor	A2ACM0;Q8K4Q0	A2ACM0_MOUSE;RPTOR_MOUSE	Regulatory-associated protein of mTOR	51.6364	5.37071	3.2652	NaN
Chrm1	P12657	ACM1_MOUSE	Muscarinic acetylcholine receptor M1	113.655	11.824	3.26488	NaN
Echs1	Q8BH95	ECHM_MOUSE	Enoyl-CoA hydratase, mitochondrial	268.866	27.9762	3.26461	NaN
Slc25a4	P48962	ADT1_MOUSE	ADP/ATP translocase 1	4019.64	418.448	3.26395	NaN
Snca	O55042	SYUA_MOUSE	Alpha-synuclein	1246.95	130.011	3.26169	NaN
Prdx1	P35700	PRDX1_MOUSE	Peroxiredoxin-1	893.927	93.2459	3.26104	NaN
Ngef	E9QK62;Q8CHT1	E9QK62_MOUSE;NGEF_MOUSE	Ephexin-1	87.2481	9.10363	3.26061	NaN
Hnrnpk	B2M1R6	B2M1R6_MOUSE	Heterogeneous nuclear ribonucleoprotein K	934.089	97.5288	3.25966	NaN
Dynll2	D6RIN4	D6RIN4_MOUSE	Dynein light chain	286.907	29.9573	3.2596	NaN
Sfxn1	Q99JR1	SFXN1_MOUSE	Sideroflexin-1	223.186	23.3133	3.25902	NaN
Enah	A0A0A6YW06;E9QKQ9;E9QLZ9;J3QNM3;Q03173	A0A0A6YW06_MOUSE;E9QKQ9_MOUSE;E9QLZ9_MOUSE;J3QNM3_MOUSE;ENAH_MOUSE	Protein enabled homolog	24.6066	2.57034	3.25902	NaN
Mrps34	Q9JIK9	RT34_MOUSE	28S ribosomal protein S34, mitochondrial	56.2298	5.87911	3.25767	NaN
Kcnc3	D3YZV2;E9QKI2;Q63959	D3YZV2_MOUSE;E9QKI2_MOUSE;KCNC3_MOUSE	Potassium voltage-gated channel subfamily C member 3	69.0727	7.22432	3.25718	NaN
Tuba1b	P05213	TBA1B_MOUSE	Tubulin alpha-1B chain	45761.2	4788.16	3.25658	NaN
Hnrnpab	Q20BD0;Q80XR6;Q99020	Q20BD0_MOUSE;Q80XR6_MOUSE;ROAA_MOUSE	Heterogeneous nuclear ribonucleoprotein A/B	123.014	12.8836	3.25522	NaN
Tfrc	Q62351	TFR1_MOUSE	Transferrin receptor protein 1	138.56	14.5386	3.25255	NaN
Stx17	Q9D0I4;Q9D614	STX17_MOUSE;Q9D614_MOUSE	Syntaxin-17	69.3577	7.29214	3.24964	NaN
Ndufa8	Q9DCJ5	NDUA8_MOUSE	NADH dehydrogenase [ubiquinone] 1 alpha subcomplex subunit 8	339.754	35.7762	3.24742	NaN
Hyou1	Q9JKR6	HYOU1_MOUSE	Hypoxia up-regulated protein 1	149.474	15.7414	3.24726	NaN
Pitpna	P53810	PIPNA_MOUSE	Phosphatidylinositol transfer protein alpha isoform	286.119	30.1626	3.24578	NaN
Mark2	E9QMP6;Q05512	E9QMP6_MOUSE;MARK2_MOUSE	Non-specific serine/threonine protein kinase;Serine/threonine-protein kinase MARK2	174.548	18.4094	3.24511	NaN
Ckap5	A0A0R4J0K2;A2AGT5;K3W4R5;Z4YL78	A0A0R4J0K2_MOUSE;CKAP5_MOUSE;K3W4R5_MOUSE;Z4YL78_MOUSE	Cytoskeleton-associated protein 5	182.228	19.2348	3.24395	NaN
Csnk2a1	Q60737	CSK21_MOUSE	Casein kinase II subunit alpha	142.577	15.0686	3.24212	NaN
Fhl1	A2AEX6;A2AEX7;A2AEX8;A2AEY1;A2AEY2;P97447	A2AEX6_MOUSE;A2AEX7_MOUSE;A2AEX8_MOUSE;A2AEY1_MOUSE;A2AEY2_MOUSE;FHL1_MOUSE	Four and a half LIM domains protein 1;Four and a half LIM domains protein 1;Four and a half LIM domains protein 1;Four and a half LIM domains protein 1 (Fragment);Four and a half LIM domains protein 1;Four and a half LIM domains protein 1	88.4611	9.34929	3.24211	NaN
Mtfp1	Q9CRB8	MTFP1_MOUSE	Mitochondrial fission process protein 1	115.628	12.2277	3.24127	NaN
Hccs	P53702	CCHL_MOUSE	Cytochrome c-type heme lyase	43.9589	4.6552	3.23924	NaN
Vps26c	O35075	VP26C_MOUSE	Vacuolar protein sorting-associated protein 26C	27.3781	2.90562	3.23611	NaN
Phb	P67778	PHB_MOUSE	Prohibitin	437.753	46.4687	3.23578	NaN
Hnrnpll	Q921F4	HNRLL_MOUSE	Heterogeneous nuclear ribonucleoprotein L-like	132.272	14.0456	3.23531	NaN
Mlec	Q6ZQI3	MLEC_MOUSE	Malectin	136.043	14.4708	3.23285	NaN
Gorasp2	A2ATI9;Q99JX3	A2ATI9_MOUSE;GORS2_MOUSE	Golgi reassembly-stacking protein 2	102.157	10.8722	3.23207	NaN
Iars2	Q8BIJ6	SYIM_MOUSE	Isoleucine--tRNA ligase, mitochondrial	44.4966	4.73797	3.23136	NaN
Rdh11	Q9QYF1;Q9R1R8	RDH11_MOUSE;Q9R1R8_MOUSE	Retinol dehydrogenase 11	163.672	17.4366	3.23062	NaN
Tollip	F7AT44	F7AT44_MOUSE	Toll-interacting protein	143.112	15.2494	3.23032	NaN
Scp2	P32020	NLTP_MOUSE	Non-specific lipid-transfer protein	185.192	19.7342	3.23025	NaN
Rps21	Q9CQR2	RS21_MOUSE	40S ribosomal protein S21	123.904	13.2078	3.22975	NaN
Prmt8	Q6PAK3	ANM8_MOUSE	Protein arginine N-methyltransferase 8	187.821	20.0222	3.22968	NaN
Map2	P20357	MTAP2_MOUSE	Microtubule-associated protein 2	3265.4	348.233	3.22914	NaN
Ppp3cb	E0CZ78;P48453	E0CZ78_MOUSE;PP2BB_MOUSE	Serine/threonine-protein phosphatase;Serine/threonine-protein phosphatase 2B catalytic subunit beta isoform	1830.63	195.437	3.22756	NaN
Acads	Q07417	ACADS_MOUSE	Short-chain specific acyl-CoA dehydrogenase, mitochondrial	35.6094	3.80493	3.22631	NaN
Canx	P35564	CALX_MOUSE	Calnexin	294.17	31.4575	3.22518	NaN
Atp5pd	Q9DCX2	ATP5H_MOUSE	ATP synthase subunit d, mitochondrial	402.277	43.0351	3.2246	NaN
Jup	Q02257	PLAK_MOUSE	Junction plakoglobin	537.845	57.5412	3.22453	NaN
Rbbp7	A2AFJ1;Q60973	A2AFJ1_MOUSE;RBBP7_MOUSE	Histone-binding protein RBBP7	107.854	11.5412	3.2242	NaN
Tppp3	Q9CRB6	TPPP3_MOUSE	Tubulin polymerization-promoting protein family member 3	306.503	32.8043	3.22394	NaN
Hepacam	Q640R3	HECAM_MOUSE	Hepatocyte cell adhesion molecule	174.775	18.7251	3.22245	NaN
Atp5po	Q9DB20	ATPO_MOUSE	ATP synthase subunit O, mitochondrial	1223.24	131.396	3.21872	NaN
Hnrnpdl	Q9Z130	HNRDL_MOUSE	Heterogeneous nuclear ribonucleoprotein D-like	96.2824	10.3475	3.21799	NaN
Rab5b	P61021	RAB5B_MOUSE	Ras-related protein Rab-5B	225.104	24.211	3.21685	NaN
Stxbp5	D3Z079;Q8K400	D3Z079_MOUSE;STXB5_MOUSE	Syntaxin-binding protein 5	183.74	19.7953	3.21444	NaN
Arhgef7	Q9ES28	ARHG7_MOUSE	Rho guanine nucleotide exchange factor 7	75.4948	8.13656	3.21389	NaN
Tpm1	P58771	TPM1_MOUSE	Tropomyosin alpha-1 chain	426.753	46.0223	3.213	NaN
Slc25a11	Q9CR62	M2OM_MOUSE	Mitochondrial 2-oxoglutarate/malate carrier protein	627.107	67.6401	3.21276	NaN
Madd	E9QN47	E9QN47_MOUSE	MAP kinase-activating death domain protein	208.393	22.4787	3.21268	NaN
Fbxl16	A2RT62	FXL16_MOUSE	F-box/LRR-repeat protein 16	181.773	19.6076	3.21266	NaN
S100a1	Q91V77	Q91V77_MOUSE	Protein S100	50.469	5.44637	3.21203	NaN
Agk	Q9ESW4	AGK_MOUSE	Acylglycerol kinase, mitochondrial	219.339	23.6715	3.21194	NaN
Arcn1	Q5XJY5	COPD_MOUSE	Coatomer subunit delta	105.371	11.3787	3.21107	NaN
Rps5	P97461;Q91V55	RS5_MOUSE;Q91V55_MOUSE	40S ribosomal protein S5	345.955	37.3788	3.21029	NaN
Lman1	Q9D0F3	LMAN1_MOUSE	Protein ERGIC-53	76.1941	8.2371	3.20947	NaN
Ogt	Q8CGY8	OGT1_MOUSE	UDP-N-acetylglucosamine--peptide N-acetylglucosaminyltransferase 110 kDa subunit	140.947	15.2556	3.20774	NaN
Snd1	Q78PY7	SND1_MOUSE	Staphylococcal nuclease domain-containing protein 1	196.438	21.2887	3.20592	NaN
Vat1l	Q80TB8	VAT1L_MOUSE	Synaptic vesicle membrane protein VAT-1 homolog-like	99.9194	10.8378	3.20469	NaN
Immt	E9Q800	E9Q800_MOUSE	MICOS complex subunit MIC60	817.952	88.763	3.20399	NaN
Pacs1	Q8K212	PACS1_MOUSE	Phosphofurin acidic cluster sorting protein 1	246.199	26.7369	3.20292	NaN
Rab11b	P46638	RB11B_MOUSE	Ras-related protein Rab-11B	903.489	98.1847	3.20194	NaN
Slc25a5	P51881	ADT2_MOUSE	ADP/ATP translocase 2	7500.6	815.551	3.20116	NaN
Slc25a1	Q8JZU2	TXTP_MOUSE	Tricarboxylate transport protein, mitochondrial	247.731	26.9486	3.20049	NaN
Snx1	Q6NZD2	Q6NZD2_MOUSE	Sorting nexin 1	121.862	13.2609	3.2	NaN
Dtna	A0A1Y7VL34;Q9D2N4	A0A1Y7VL34_MOUSE;DTNA_MOUSE	Dystrobrevin;Dystrobrevin alpha	168.148	18.3002	3.1998	NaN
Fubp1	A0A0G2JFY5;A0A0G2JGW9;Q3TUE1;Q3UUU2;Q91WJ8	A0A0G2JFY5_MOUSE;A0A0G2JGW9_MOUSE;Q3TUE1_MOUSE;Q3UUU2_MOUSE;FUBP1_MOUSE	Far upstream element-binding protein 1	114.647	12.4873	3.19867	NaN
Rab6b	P61294	RAB6B_MOUSE	Ras-related protein Rab-6B	437.877	47.6962	3.19858	NaN
Osbpl10	A0A0R4J0F9;S4R1M9;S4R296	A0A0R4J0F9_MOUSE;OSB10_MOUSE;S4R296_MOUSE	Oxysterol-binding protein;Oxysterol-binding protein-related protein 10;Oxysterol-binding protein	75.515	8.23123	3.19758	NaN
Napg	D3Z4B2;Q9CWZ7	D3Z4B2_MOUSE;SNAG_MOUSE	Gamma-soluble NSF attachment protein (Fragment);Gamma-soluble NSF attachment protein	399.047	43.5021	3.1974	NaN
Tpd52l2	Q8BKP1	Q8BKP1_MOUSE	Tumor protein D54	142.401	15.5254	3.19726	NaN
Stxbp6	Q3TYA4;Q8R3T5	Q3TYA4_MOUSE;STXB6_MOUSE	Syntaxin-binding protein 6	116.07	12.6616	3.19646	NaN
Gapvd1	Q6PAR5	GAPD1_MOUSE	GTPase-activating protein and VPS9 domain-containing protein 1	171.76	18.7548	3.19507	NaN
Yars	A2A7S7;Q91WQ3	A2A7S7_MOUSE;SYYC_MOUSE	Tyrosine--tRNA ligase;Tyrosine--tRNA ligase, cytoplasmic	166.46	18.1782	3.19489	NaN
Hpca	E9PV73;P84075	E9PV73_MOUSE;HPCA_MOUSE	Neuron-specific calcium-binding protein hippocalcin (Fragment);Neuron-specific calcium-binding protein hippocalcin	532.42	58.1755	3.19408	NaN
Banf1	O54962	BAF_MOUSE	Barrier-to-autointegration factor	83.7695	9.15823	3.19328	NaN
Trim32	Q8CH72	TRI32_MOUSE	E3 ubiquitin-protein ligase TRIM32	68.8449	7.52846	3.19292	NaN
Eef1e1	Q9D1M4	MCA3_MOUSE	Eukaryotic translation elongation factor 1 epsilon-1	61.7506	6.7548	3.19247	NaN
Camkv	A0A0A6YW88;Q3UHL1	A0A0A6YW88_MOUSE;CAMKV_MOUSE	CaM kinase-like vesicle-associated protein	298.947	32.7119	3.192	NaN
Atxn2	E9QM77;O70305	E9QM77_MOUSE;ATX2_MOUSE	Ataxin-2	130.785	14.3126	3.19185	NaN
Prpf4b	Q61136	PRP4B_MOUSE	Serine/threonine-protein kinase PRP4 homolog	48.5095	5.3111	3.19119	NaN
Inpp5a	E9QAS7;Q7TNC9	E9QAS7_MOUSE;Q7TNC9_MOUSE	Inositol polyphosphate-5-phosphatase A	68.195	7.46807	3.19086	NaN
Ncan	A0A0R4IZX5;P55066	A0A0R4IZX5_MOUSE;NCAN_MOUSE	Neurocan core protein	170.94	18.7511	3.18845	NaN
Elavl4	Q61701	ELAV4_MOUSE	ELAV-like protein 4	116.983	12.8684	3.18439	NaN
Psmd9	Q9CR00	PSMD9_MOUSE	26S proteasome non-ATPase regulatory subunit 9	133.803	14.7433	3.18198	NaN
Igsf21	Q7TNR6	IGS21_MOUSE	Immunoglobulin superfamily member 21	132.003	14.5481	3.18167	NaN
Arl8b	A0A0N4SVB8	A0A0N4SVB8_MOUSE	ADP-ribosylation factor-like protein 8B	359.112	39.6211	3.18009	NaN
Sdhc	Q9CZB0	C560_MOUSE	Succinate dehydrogenase cytochrome b560 subunit, mitochondrial	58.0983	6.42601	3.1765	NaN
Dpp6	Q80VM5	Q80VM5_MOUSE	Dipeptidyl aminopeptidase-like protein 6	202.322	22.3933	3.17551	NaN
Picalm	Q7M6Y3	PICAL_MOUSE	Phosphatidylinositol-binding clathrin assembly protein	70.9212	7.85858	3.17388	NaN
L1cam	Q6PGJ3	Q6PGJ3_MOUSE	L1 cell adhesion molecule	142.09	15.7526	3.17314	NaN
Sec61b	Q9CQS8	SC61B_MOUSE	Protein transport protein Sec61 subunit beta	102.438	11.3648	3.1721	NaN
Cntn2	Q61330	CNTN2_MOUSE	Contactin-2	28.6811	3.18451	3.17096	NaN
Ap3m1	Q9JKC8	AP3M1_MOUSE	AP-3 complex subunit mu-1	136.842	15.2065	3.16975	NaN
Klc2	D3YXZ3;Q91YS4	D3YXZ3_MOUSE;Q91YS4_MOUSE	Kinesin light chain 2	180.854	20.1008	3.1695	NaN
Tomm22	Q9CPQ3	TOM22_MOUSE	Mitochondrial import receptor subunit TOM22 homolog	231.802	25.7793	3.16861	NaN
Camk1d	Q8BW96	KCC1D_MOUSE	Calcium/calmodulin-dependent protein kinase type 1D	89.9778	10.0099	3.16814	NaN
Ruvbl2	Q9WTM5	RUVB2_MOUSE	RuvB-like 2	118.462	13.1812	3.16787	NaN
Ubxn4	A0A0R4J078;Q8VCH8	A0A0R4J078_MOUSE;UBXN4_MOUSE	UBX domain-containing protein 4	65.2651	7.28086	3.16413	NaN
Rab5a	Q9CQD1	RAB5A_MOUSE	Ras-related protein Rab-5A	640.211	71.4976	3.16258	NaN
Asrgl1	Q8C0M9	ASGL1_MOUSE	Isoaspartyl peptidase/L-asparaginase	506.109	56.5707	3.16132	NaN
Tmem35a	Q9D328	TM35A_MOUSE	Transmembrane protein 35A	144.639	16.1774	3.16041	NaN
Cdc42ep4	Q9JM96	BORG4_MOUSE	Cdc42 effector protein 4	84.1557	9.42321	3.15877	NaN
Slirp	Q9D8T7	SLIRP_MOUSE	SRA stem-loop-interacting RNA-binding protein, mitochondrial	52.5724	5.88677	3.15876	NaN
Myh14	K3W4R2;Q6URW6	K3W4R2_MOUSE;MYH14_MOUSE	Myosin-14	336.596	37.7332	3.15711	NaN
Tmod2	Q9JKK7	TMOD2_MOUSE	Tropomodulin-2	219.291	24.6218	3.15484	NaN
Hsd17b10	Q99N15	Q99N15_MOUSE	17beta-hydroxysteroid dehydrogenase type 10/short chain L-3-hydroxyacyl-CoA dehydrogenase	142.777	16.0435	3.1537	NaN
Tubb4b	P68372	TBB4B_MOUSE	Tubulin beta-4B chain	23418.7	2632.14	3.15336	NaN
Aip	O08915	AIP_MOUSE	AH receptor-interacting protein	92.6727	10.4208	3.15269	NaN
Nlgn2	Q69ZK9	NLGN2_MOUSE	Neuroligin-2	119.567	13.4462	3.15255	NaN
St13	F8WJK8;Q99L47	F8WJK8_MOUSE;F10A1_MOUSE	Hsc70-interacting protein	281.88	31.7058	3.15226	NaN
Dpp10	E9QN98;Q6NXK7	E9QN98_MOUSE;DPP10_MOUSE	Inactive dipeptidyl peptidase 10	50.2395	5.65187	3.15202	NaN
Echdc1	Q9D9V3	ECHD1_MOUSE	Ethylmalonyl-CoA decarboxylase	89.7528	10.098	3.15189	NaN
Psmd7	P26516	PSMD7_MOUSE	26S proteasome non-ATPase regulatory subunit 7	166.723	18.7706	3.15091	NaN
Grcc10	O35127	C10_MOUSE	Protein C10	82.0461	9.24779	3.14925	NaN
Atp5md	Q78IK2	ATPMD_MOUSE	ATP synthase membrane subunit DAPIT, mitochondrial	347.16	39.1314	3.1492	NaN
Gnas	P63094;Q6R0H7	GNAS2_MOUSE;GNAS1_MOUSE	Guanine nucleotide-binding protein G(s) subunit alpha isoforms short;Guanine nucleotide-binding protein G(s) subunit alpha isoforms XLas	3459.31	389.971	3.14905	NaN
Ppig	A2AR01;A2AR02	A2AR01_MOUSE;PPIG_MOUSE	Peptidyl-prolyl cis-trans isomerase (Fragment);Peptidyl-prolyl cis-trans isomerase G	150.7	16.998	3.14825	NaN
Rufy2	Q8R4C2	RUFY2_MOUSE	RUN and FYVE domain-containing protein 2	243.217	27.4523	3.14725	NaN
Brsk1	D3Z5P0	D3Z5P0_MOUSE	Serine/threonine-protein kinase BRSK1	111.519	12.595	3.14636	NaN
Rps6ka5	Q8C050	KS6A5_MOUSE	Ribosomal protein S6 kinase alpha-5	61.3321	6.92707	3.14633	NaN
Rcn2	Q8BP92	RCN2_MOUSE	Reticulocalbin-2	151.343	17.1157	3.14443	NaN
Kif2a	E0CZ72	E0CZ72_MOUSE	Kinesin-like protein	477.136	54.0904	3.14096	NaN
Nedd4	P46935	NEDD4_MOUSE	E3 ubiquitin-protein ligase NEDD4	64.7687	7.35264	3.13896	NaN
Iars	Q8BU30	SYIC_MOUSE	Isoleucine--tRNA ligase, cytoplasmic	285.395	32.4311	3.13751	NaN
Ncam1	A0A0A6YY91	A0A0A6YY91_MOUSE	Neural cell adhesion molecule 1 (Fragment)	247.781	28.1709	3.13679	NaN
Soga3	Q6NZL0	SOGA3_MOUSE	Protein SOGA3	92.5686	10.5266	3.13648	NaN
Ap3d1	O54774	AP3D1_MOUSE	AP-3 complex subunit delta-1	280.787	31.9667	3.13484	NaN
Epn1	Q80VP1	EPN1_MOUSE	Epsin-1	113.99	12.9931	3.1331	NaN
Prkca	Q4VA93	Q4VA93_MOUSE	Protein kinase C	80.6381	9.19556	3.13245	NaN
Rab2a	P53994	RAB2A_MOUSE	Ras-related protein Rab-2A	549.212	62.6668	3.13159	NaN
Prmt5	A0A0R4J049	A0A0R4J049_MOUSE	Protein arginine N-methyltransferase 5	92.7866	10.5958	3.13043	NaN
Slc1a2	P43006	EAA2_MOUSE	Excitatory amino acid transporter 2	1799.72	205.666	3.12939	NaN
Igsf8	G3UYZ1	G3UYZ1_MOUSE	Immunoglobulin superfamily member 8	193.083	22.0964	3.12734	NaN
Elavl1	P70372	ELAV1_MOUSE	ELAV-like protein 1	141.281	16.1832	3.126	NaN
Npy	P57774	NPY_MOUSE	Pro-neuropeptide Y	243.199	27.875	3.12509	NaN
Mtch1	A0A3Q4EC24;A0A3Q4EGL4;D3YXC2;Q791T5	A0A3Q4EC24_MOUSE;A0A3Q4EGL4_MOUSE;D3YXC2_MOUSE;MTCH1_MOUSE	Mitochondrial carrier homolog 1 (Fragment);Mitochondrial carrier homolog 1 (Fragment);Mitochondrial carrier homolog 1 (Fragment);Mitochondrial carrier homolog 1	140.868	16.1763	3.1224	NaN
Mrps30	Q9D0G0	RT30_MOUSE	28S ribosomal protein S30, mitochondrial	73.3985	8.4286	3.12239	NaN
Gabrb2	P63137	GBRB2_MOUSE	Gamma-aminobutyric acid receptor subunit beta-2	86.597	9.95048	3.12148	NaN
Ncam1	E9QB01	E9QB01_MOUSE	Neural cell adhesion molecule 1	267.735	30.7769	3.12089	NaN
Dnaja1	P63037	DNJA1_MOUSE	DnaJ homolog subfamily A member 1	76.7821	8.82908	3.12043	NaN
Lin7a	Q8JZS0	LIN7A_MOUSE	Protein lin-7 homolog A	416.351	47.8813	3.12027	NaN
Gm10358;Gapdh	A0A1D5RLD8;P16858	A0A1D5RLD8_MOUSE;G3P_MOUSE	Glyceraldehyde-3-phosphate dehydrogenase	19921.9	2291.13	3.12023	NaN
Abcg2	A0A0R4J0B6;Q7TMS5;S4R2E1	A0A0R4J0B6_MOUSE;ABCG2_MOUSE;S4R2E1_MOUSE	Broad substrate-specificity ATP-binding cassette transporter ABCG2;Broad substrate specificity ATP-binding cassette transporter ABCG2;Broad substrate-specificity ATP-binding cassette transporter ABCG2	23.6607	2.7217	3.11991	NaN
Prkaa1	Q3TUQ7;Q5EG47	Q3TUQ7_MOUSE;AAPK1_MOUSE	Non-specific serine/threonine protein kinase;5'-AMP-activated protein kinase catalytic subunit alpha-1	33.6445	3.87082	3.11966	NaN
Lgi1	A0A0G2JGB7;Q9JIA1	A0A0G2JGB7_MOUSE;LGI1_MOUSE	Leucine-rich glioma-inactivated protein 1	165.011	18.9857	3.11958	NaN
Hnrnpul2	Q00PI9	HNRL2_MOUSE	Heterogeneous nuclear ribonucleoprotein U-like protein 2	138.608	15.9537	3.11905	NaN
Snx27	Q3UHD6	SNX27_MOUSE	Sorting nexin-27	94.1446	10.8439	3.11799	NaN
Syp	Q62277	SYPH_MOUSE	Synaptophysin	2037.05	234.911	3.11629	NaN
Mrps23	A7M7Q8;Q3TI14;Q8VE22	A7M7Q8_MOUSE;Q3TI14_MOUSE;RT23_MOUSE	28S ribosomal protein S23, mitochondrial (Fragment);28S ribosomal protein S23, mitochondrial;28S ribosomal protein S23, mitochondrial	64.3816	7.43972	3.11333	NaN
Gspt2	Q149F3	ERF3B_MOUSE	Eukaryotic peptide chain release factor GTP-binding subunit ERF3B	83.4124	9.64081	3.11304	NaN
Lars	Q8BMJ2	SYLC_MOUSE	Leucine--tRNA ligase, cytoplasmic	159.609	18.4575	3.11226	NaN
Ptprn2	P80560	PTPR2_MOUSE	Receptor-type tyrosine-protein phosphatase N2	37.3772	4.32504	3.11137	NaN
Ptcd3	Q14C51	PTCD3_MOUSE	Pentatricopeptide repeat domain-containing protein 3, mitochondrial	93.424	10.8186	3.11029	NaN
Ptprz1	B9EKR1	PTPRZ_MOUSE	Receptor-type tyrosine-protein phosphatase zeta	320.516	37.1422	3.10927	NaN
Pdcd6	P12815	PDCD6_MOUSE	Programmed cell death protein 6	104.281	12.0895	3.10864	NaN
Cyc1	Q9D0M3	CY1_MOUSE	Cytochrome c1, heme protein, mitochondrial	445.119	51.6206	3.10817	NaN
Tubb6	Q922F4	TBB6_MOUSE	Tubulin beta-6 chain	773.602	89.7556	3.10752	NaN
Ppp1r1a	Q9ERT9	PPR1A_MOUSE	Protein phosphatase 1 regulatory subunit 1A	19.8909	2.30921	3.10664	NaN
Mapt	A0A0A0MQC7;A2A5Y6;P10637	A0A0A0MQC7_MOUSE;A2A5Y6_MOUSE;TAU_MOUSE	Microtubule-associated protein;Microtubule-associated protein;Microtubule-associated protein tau	885.106	102.826	3.10565	NaN
Rhoa	Q9QUI0	RHOA_MOUSE	Transforming protein RhoA	287.023	33.3549	3.1052	NaN
Elavl3	A0A1L1SS95	A0A1L1SS95_MOUSE	ELAV-like protein	145.468	16.9072	3.105	NaN
Ergic1	A0A494BAK4;A0A494BAW5;F6SLP4;Q9DC16	A0A494BAK4_MOUSE;A0A494BAW5_MOUSE;F6SLP4_MOUSE;ERGI1_MOUSE	Endoplasmic reticulum-Golgi intermediate compartment protein 1	197.582	22.9831	3.10381	NaN
Farsa	E9PWY9;Q8C0C7	E9PWY9_MOUSE;SYFA_MOUSE	Phenylalanine--tRNA ligase alpha subunit	111.375	12.9749	3.10164	NaN
Stx12	Q9ER00	STX12_MOUSE	Syntaxin-12	117.569	13.6994	3.10133	NaN
Pde2a	Q5PR72;Q922S4	Q5PR72_MOUSE;PDE2A_MOUSE	Phosphodiesterase;cGMP-dependent 3',5'-cyclic phosphodiesterase	230.888	26.9162	3.10064	NaN
Tppp	Q7TQD2	TPPP_MOUSE	Tubulin polymerization-promoting protein	1131.94	132.124	3.09884	NaN
Csde1	Q8JZN2;Q91W50	Q8JZN2_MOUSE;CSDE1_MOUSE	Cold shock domain-containing protein E1	285.48	33.3418	3.09799	NaN
Ndufa13	Q9ERS2	NDUAD_MOUSE	NADH dehydrogenase [ubiquinone] 1 alpha subcomplex subunit 13	637.229	74.5504	3.09552	NaN
Tufm	Q8BFR5	EFTU_MOUSE	Elongation factor Tu, mitochondrial	1149.46	134.631	3.09387	NaN
Fkbp1a	P26883	FKB1A_MOUSE	Peptidyl-prolyl cis-trans isomerase FKBP1A	839.852	98.3914	3.09353	NaN
Elp2	Q91WG4	ELP2_MOUSE	Elongator complex protein 2	36.6347	4.2928	3.09322	NaN
Preb	Q9WUQ2	PREB_MOUSE	Prolactin regulatory element-binding protein	74.3535	8.71329	3.09311	NaN
Etfdh	Q921G7	ETFD_MOUSE	Electron transfer flavoprotein-ubiquinone oxidoreductase, mitochondrial	165.32	19.3999	3.09114	NaN
Maged1	Q9QYH6	MAGD1_MOUSE	Melanoma-associated antigen D1	53.7445	6.30968	3.09048	NaN
Psmb6	Q60692	PSB6_MOUSE	Proteasome subunit beta type-6	160.917	18.9047	3.0895	NaN
Pabpc1	P29341	PABP1_MOUSE	Polyadenylate-binding protein 1	502.834	59.1083	3.08865	NaN
Mtcl1	Q3UHU5	MTCL1_MOUSE	Microtubule cross-linking factor 1	102.442	12.0568	3.08688	NaN
Wipf2	Q6PEV3	WIPF2_MOUSE	WAS/WASL-interacting protein family member 2	27.466	3.24061	3.08331	NaN
Tecpr1	Q80VP0	TCPR1_MOUSE	Tectonin beta-propeller repeat-containing protein 1	58.065	6.85349	3.08276	NaN
Tars1	Q9D0R2	SYTC_MOUSE	Threonine--tRNA ligase 1, cytoplasmic	292.786	34.5816	3.08177	NaN
Scamp5	Q9JKD3	SCAM5_MOUSE	Secretory carrier-associated membrane protein 5	310.044	36.6354	3.08116	NaN
Agap1	A0A087WRF2;Q8BXK8	A0A087WRF2_MOUSE;AGAP1_MOUSE	Arf-GAP with GTPase, ANK repeat and PH domain-containing protein 1;Arf-GAP with GTPase, ANK repeat and PH domain-containing protein 1	65.9576	7.79898	3.08018	NaN
Nap1l4	B7ZNL2;Q78ZA7	B7ZNL2_MOUSE;NP1L4_MOUSE	Nap1l4 protein;Nucleosome assembly protein 1-like 4	371.141	43.8942	3.07986	NaN
Tmem205	A0A1L1SSA8;Q91XE8	A0A1L1SSA8_MOUSE;TM205_MOUSE	Transmembrane protein 205 (Fragment);Transmembrane protein 205	98.6043	11.6649	3.07947	NaN
Map6	Q7TSJ2	MAP6_MOUSE	Microtubule-associated protein 6	1159.58	137.303	3.07816	NaN
Phpt1	Q9DAK9	PHP14_MOUSE	14 kDa phosphohistidine phosphatase	67.2079	7.96457	3.07696	NaN
Gsn	P13020	GELS_MOUSE	Gelsolin	640.141	75.9426	3.07541	NaN
Rab6a	D3YV69	D3YV69_MOUSE	Ras-related protein Rab-6A	852.932	101.256	3.07442	NaN
Dtd1	Q9DD18	DTD1_MOUSE	D-aminoacyl-tRNA deacylase 1	75.9162	9.01633	3.07379	NaN
Atp1b1	P14094	AT1B1_MOUSE	Sodium/potassium-transporting ATPase subunit beta-1	5316.85	631.938	3.07272	NaN
Rab12	A2CG35;P35283	A2CG35_MOUSE;RAB12_MOUSE	Ras-related protein Rab-12	37.1662	4.41791	3.07256	NaN
Gnal	Q66L47;Q8CGK7	Q66L47_MOUSE;GNAL_MOUSE	Guanine nucleotide binding protein, alpha stimulating, olfactory type;Guanine nucleotide-binding protein G(olf) subunit alpha	74.7601	8.88809	3.07232	NaN
Meioc	A2AG06	MEIOC_MOUSE	Meiosis-specific coiled-coil domain-containing protein MEIOC	248.845	29.6289	3.07017	NaN
Vdac2	G3UX26;Q60930	G3UX26_MOUSE;VDAC2_MOUSE	Voltage-dependent anion-selective channel protein 2	763.669	90.9663	3.06954	NaN
Prkar1b	P12849	KAP1_MOUSE	cAMP-dependent protein kinase type I-beta regulatory subunit	94.0902	11.2147	3.06866	NaN
Tspan2	A0A0G2JDX4;A0A0G2JEZ7;Q922J6;Q9D1X8	A0A0G2JDX4_MOUSE;A0A0G2JEZ7_MOUSE;TSN2_MOUSE;Q9D1X8_MOUSE	Tetraspanin-2 (Fragment);Tetraspanin;Tetraspanin-2;Tetraspanin	56.6253	6.75111	3.06825	NaN
Slc6a1	P31648	SC6A1_MOUSE	Sodium- and chloride-dependent GABA transporter 1	570.64	68.1044	3.06676	NaN
Agfg1	A0A087WNV1;A0A087WR52;A0A087WSR7;Q8K2K6	A0A087WNV1_MOUSE;A0A087WR52_MOUSE;A0A087WSR7_MOUSE;AGFG1_MOUSE	Arf-GAP domain and FG repeat-containing protein 1;Arf-GAP domain and FG repeat-containing protein 1 (Fragment);Arf-GAP domain and FG repeat-containing protein 1;Arf-GAP domain and FG repeat-containing protein 1	69.2861	8.27097	3.06644	NaN
Syt12	Q920N7	SYT12_MOUSE	Synaptotagmin-12	174.946	20.9779	3.05996	NaN
Efhd2	Q8C845	Q8C845_MOUSE	EF-hand domain-containing protein D2	140.959	16.9165	3.05877	NaN
Hnrnpf	Q9Z2X1	HNRPF_MOUSE	Heterogeneous nuclear ribonucleoprotein F	305.305	36.6665	3.05772	NaN
Hnrnpa3	A2AL12;Q8BG05	A2AL12_MOUSE;ROA3_MOUSE	Heterogeneous nuclear ribonucleoprotein A3	624.847	75.0916	3.05678	NaN
Hgs	Q3UMA3;Q99LI8	Q3UMA3_MOUSE;HGS_MOUSE	Hepatocyte growth factor-regulated tyrosine kinase substrate	289.162	34.7561	3.05654	NaN
Elob	P62869	ELOB_MOUSE	Elongin-B	150.941	18.1526	3.05574	NaN
Naa15	A0A0A6YW80;G3X8Y3	A0A0A6YW80_MOUSE;G3X8Y3_MOUSE	N-alpha-acetyltransferase 15, NatA auxiliary subunit;N-alpha-acetyltransferase 15, NatA auxiliary subunit	58.7796	7.07283	3.05496	NaN
Actn1	A1BN54	A1BN54_MOUSE	Alpha actinin 1a	84.4698	10.1769	3.05313	NaN
Rps20	P60867	RS20_MOUSE	40S ribosomal protein S20	299.592	36.0963	3.05308	NaN
Mog	Q3UY21;Q61885	Q3UY21_MOUSE;MOG_MOUSE	Myelin-oligodendrocyte glycoprotein	245.125	29.5438	3.05259	NaN
Agap2	Q3UHD9	AGAP2_MOUSE	Arf-GAP with GTPase, ANK repeat and PH domain-containing protein 2	196.652	23.7189	3.05154	NaN
Dsp	E9Q557	DESP_MOUSE	Desmoplakin	422.783	51.1077	3.0483	NaN
Coq9	Q8K1Z0	COQ9_MOUSE	Ubiquinone biosynthesis protein COQ9, mitochondrial	36.0514	4.36561	3.0458	NaN
Gprasp2	Q8BUY8	GASP2_MOUSE	G-protein coupled receptor-associated sorting protein 2	27.4671	3.32986	3.04417	NaN
Apoo	Q9DCZ4	MIC26_MOUSE	MICOS complex subunit Mic26	256.926	31.1693	3.04315	NaN
Btf3l4	Q9CQH7	BT3L4_MOUSE	Transcription factor BTF3 homolog 4	71.1641	8.64408	3.04136	NaN
Bzw2	Q91VK1	BZW2_MOUSE	Basic leucine zipper and W2 domain-containing protein 2	84.1053	10.2298	3.03941	NaN
Araf	Q8CAD1	Q8CAD1_MOUSE	Ras-binding protein DA-Raf	72.2885	8.79605	3.03884	NaN
Rab11fip5	A0A0N4SW73	A0A0N4SW73_MOUSE	Rab11 family-interacting protein 5	100.925	12.2874	3.03804	NaN
Ppp3r1	Q63810	CANB1_MOUSE	Calcineurin subunit B type 1	1436.84	174.965	3.03777	NaN
Agpat3	Q9D517	PLCC_MOUSE	1-acyl-sn-glycerol-3-phosphate acyltransferase gamma	84.3811	10.2775	3.03744	NaN
Arf4	E9Q798	E9Q798_MOUSE	ADP-ribosylation factor 4	223.713	27.2608	3.03675	NaN
Sgtb	E0CX61;Q8VD33	E0CX61_MOUSE;SGTB_MOUSE	Small glutamine-rich tetratricopeptide repeat-containing protein beta (Fragment);Small glutamine-rich tetratricopeptide repeat-containing protein beta	88.7515	10.8169	3.03648	NaN
Pip4k2b	Q80XI4	PI42B_MOUSE	Phosphatidylinositol 5-phosphate 4-kinase type-2 beta	114.936	14.0159	3.03569	NaN
Pcyt2	A2ABY3;Q922E4	A2ABY3_MOUSE;PCY2_MOUSE	Ethanolamine-phosphate cytidylyltransferase	151.645	18.4947	3.03551	NaN
Strn4	P58404	STRN4_MOUSE	Striatin-4	134.288	16.3799	3.03533	NaN
Csrp1	P97315	CSRP1_MOUSE	Cysteine and glycine-rich protein 1	149.682	18.2635	3.03487	NaN
Dhrs1	Q99L04	DHRS1_MOUSE	Dehydrogenase/reductase SDR family member 1	95.7519	11.6918	3.0338	NaN
Matr3	Q8K310	MATR3_MOUSE	Matrin-3	188.136	22.976	3.03358	NaN
Syt7	A0A498WGM0	A0A498WGM0_MOUSE	Synaptotagmin-7	219.692	26.8566	3.03213	NaN
Rps6ka1	E9PWV3;F6Q8A4;F6RQA2;P18653;Q505N6	E9PWV3_MOUSE;F6Q8A4_MOUSE;F6RQA2_MOUSE;KS6A1_MOUSE;Q505N6_MOUSE	Ribosomal protein S6 kinase;Ribosomal protein S6 kinase alpha-1 (Fragment);Ribosomal protein S6 kinase;Ribosomal protein S6 kinase alpha-1;Ribosomal protein S6 kinase	131.206	16.0606	3.03024	NaN
Psmd6	Q99JI4	PSMD6_MOUSE	26S proteasome non-ATPase regulatory subunit 6	148.97	18.2494	3.02911	NaN
Mrrf	Q9D6S7	RRFM_MOUSE	Ribosome-recycling factor, mitochondrial	25.6526	3.14259	3.02908	NaN
Plgrkt	Q9D3P8	PLRKT_MOUSE	Plasminogen receptor (KT)	64.72	7.93253	3.02836	NaN
Ggt7	Q99JP7	GGT7_MOUSE	Glutathione hydrolase 7	94.9293	11.639	3.02789	NaN
Map1b	P14873	MAP1B_MOUSE	Microtubule-associated protein 1B	1362.91	167.105	3.02786	NaN
Cpne6	Q9Z140	CPNE6_MOUSE	Copine-6	105.594	12.9674	3.02557	NaN
Eif3g	Q9Z1D1	EIF3G_MOUSE	Eukaryotic translation initiation factor 3 subunit G	72.733	8.93458	3.02514	NaN
Fbxo41	Q6NS60	FBX41_MOUSE	F-box only protein 41	67.7716	8.32534	3.0251	NaN
Hmgb1	A0A0J9YUZ4;P63158	A0A0J9YUZ4_MOUSE;HMGB1_MOUSE	High mobility group protein B1 (Fragment);High mobility group protein B1	159.059	19.5404	3.02503	NaN
Ahsa2	F6S1R2;Q8N9S3	F6S1R2_MOUSE;AHSA2_MOUSE	Activator of 90 kDa heat shock protein ATPase homolog 2 (Fragment);Activator of 90 kDa heat shock protein ATPase homolog 2	151.8	18.6757	3.02294	NaN
Iqsec1	A0A1D5RM83	A0A1D5RM83_MOUSE	IQ motif and SEC7 domain-containing protein 1	240.417	29.5812	3.02279	NaN
Hnrnpa0	Q9CX86	ROA0_MOUSE	Heterogeneous nuclear ribonucleoprotein A0	115.79	14.2471	3.02277	NaN
Sgip1	Q8VD37	SGIP1_MOUSE	SH3-containing GRB2-like protein 3-interacting protein 1	185.207	22.799	3.02209	NaN
Scamp3	E9Q855;O35609;Q3UXS0	E9Q855_MOUSE;SCAM3_MOUSE;Q3UXS0_MOUSE	Secretory carrier-associated membrane protein;Secretory carrier-associated membrane protein 3;Secretory carrier-associated membrane protein	153.869	18.9632	3.02043	NaN
Sugt1	Q9CX34	SGT1_MOUSE	Protein SGT1 homolog	185.754	22.8949	3.0203	NaN
Plp1	P60202	MYPR_MOUSE	Myelin proteolipid protein	2215.97	273.292	3.01942	NaN
Mag	P20917	MAG_MOUSE	Myelin-associated glycoprotein	106.667	13.1771	3.01701	NaN
Slc2a1	P17809	GTR1_MOUSE	Solute carrier family 2, facilitated glucose transporter member 1	179.103	22.1257	3.01699	NaN
Ccdc136	A0A0N4SW14;D3Z165;E6Y2W6;E6Y2W7;E9QP94;Q3TVA9	A0A0N4SW14_MOUSE;D3Z165_MOUSE;E6Y2W6_MOUSE;E6Y2W7_MOUSE;E9QP94_MOUSE;CC136_MOUSE	Coiled-coil domain-containing protein 136	73.9161	9.13275	3.01677	NaN
Elp1	Q7TT37	ELP1_MOUSE	Elongator complex protein 1	86.0258	10.6319	3.01637	NaN
Ubxn6	Q99PL6	UBXN6_MOUSE	UBX domain-containing protein 6	68.1941	8.43262	3.01559	NaN
Tnr	Q8BYI9	TENR_MOUSE	Tenascin-R	410.546	50.8938	3.01198	NaN
Uap1l1	Q3TW96	UAP1L_MOUSE	UDP-N-acetylhexosamine pyrophosphorylase-like protein 1	68.3068	8.47887	3.01009	NaN
Cdk17	A0A1L1SUS7;Q8K0D0	A0A1L1SUS7_MOUSE;CDK17_MOUSE	Cyclin-dependent kinase 17 (Fragment);Cyclin-dependent kinase 17	58.2923	7.25811	3.00564	NaN
Map4	P27546	MAP4_MOUSE	Microtubule-associated protein 4	454.403	56.667	3.00339	NaN
Clta	B1AWE0;Q6PFA2	B1AWE0_MOUSE;Q6PFA2_MOUSE	Clathrin light chain	599.998	74.8877	3.00216	NaN
Lrba	A0A0A6YXL6;A0A0A6YXX3;E9Q3Y4	A0A0A6YXL6_MOUSE;A0A0A6YXX3_MOUSE;E9Q3Y4_MOUSE	Lipopolysaccharide-responsive and beige-like anchor protein	135.072	16.8731	3.00093	NaN
Acadvl	P50544	ACADV_MOUSE	Very long-chain specific acyl-CoA dehydrogenase, mitochondrial	67.471	8.44585	2.99795	NaN
Rmdn3	Q3UJU9	RMD3_MOUSE	Regulator of microtubule dynamics protein 3	111.94	14.0146	2.99773	NaN
Sec23ip	G3X928	G3X928_MOUSE	SEC23-interacting protein	48.9096	6.14135	2.99349	NaN
Ndufa2	Q9CQ75	NDUA2_MOUSE	NADH dehydrogenase [ubiquinone] 1 alpha subcomplex subunit 2	218.748	27.4869	2.99245	NaN
Tnpo2	E9PV58	E9PV58_MOUSE	Transportin-2	54.9142	6.9056	2.99134	NaN
Capzb	P47757	CAPZB_MOUSE	F-actin-capping protein subunit beta	183.644	23.0982	2.99106	NaN
G3bp2	P97379	G3BP2_MOUSE	Ras GTPase-activating protein-binding protein 2	114.341	14.3926	2.98994	NaN
Sh3glb1	A0A0G2JEC4;Q9JK48	A0A0G2JEC4_MOUSE;SHLB1_MOUSE	Endophilin-B1	92.3841	11.6449	2.98795	NaN
Lrp1	A0A0R4J0I9;Q91ZX7	A0A0R4J0I9_MOUSE;LRP1_MOUSE	Prolow-density lipoprotein receptor-related protein 1	94.926	11.9669	2.98775	NaN
Coro2b	Q8BH44	COR2B_MOUSE	Coronin-2B	221.823	28.02	2.98488	NaN
Plpp3	Q99JY8	PLPP3_MOUSE	Phospholipid phosphatase 3	311.357	39.3587	2.98382	NaN
Scamp1	Q3TSA8;Q8K021	Q3TSA8_MOUSE;SCAM1_MOUSE	Secretory carrier-associated membrane protein;Secretory carrier-associated membrane protein 1	119.859	15.1605	2.98295	NaN
Eif4a3	Q91VC3	IF4A3_MOUSE	Eukaryotic initiation factor 4A-III	92.6935	11.7282	2.98249	NaN
Ilf2	Q9CXY6	ILF2_MOUSE	Interleukin enhancer-binding factor 2	162.3	20.5576	2.98092	NaN
Cdc42bpb	Q7TT50	MRCKB_MOUSE	Serine/threonine-protein kinase MRCK beta	73.2566	9.28247	2.98038	NaN
Cend1	Q9JKC6	CEND_MOUSE	Cell cycle exit and neuronal differentiation protein 1	537.341	68.1105	2.97989	NaN
Opcml	G5E8G3	G5E8G3_MOUSE	Opioid-binding protein/cell adhesion molecule-like	439.571	55.7333	2.97949	NaN
FAM120A	Q6A0A9	F120A_MOUSE	Constitutive coactivator of PPAR-gamma-like protein 1	98.0814	12.4398	2.97902	NaN
Cep170b	B9EIX2;Q80U49	B9EIX2_MOUSE;C170B_MOUSE	AW555464 protein;Centrosomal protein of 170 kDa protein B	63.3507	8.03742	2.97856	NaN
Adgrl3	D3YTW7;D3YU23;D3YVT9;D3YWB1;D3YWR3;D3Z3G4;D3Z3X6;D3Z4S7;D3Z4V0;D3Z593;D3Z5M6;D3Z634;D3Z6H7;D3Z6H9;D3Z6J2;K3W4M8;Q80TS3	D3YTW7_MOUSE;D3YU23_MOUSE;D3YVT9_MOUSE;D3YWB1_MOUSE;D3YWR3_MOUSE;D3Z3G4_MOUSE;D3Z3X6_MOUSE;D3Z4S7_MOUSE;D3Z4V0_MOUSE;D3Z593_MOUSE;D3Z5M6_MOUSE;D3Z634_MOUSE;D3Z6H7_MOUSE;D3Z6H9_MOUSE;D3Z6J2_MOUSE;K3W4M8_MOUSE;AGRL3_MOUSE	Adhesion G protein-coupled receptor L3	81.2898	10.3272	2.97662	NaN
Dip2b	Q3UH60	DIP2B_MOUSE	Disco-interacting protein 2 homolog B	121.554	15.4626	2.97474	NaN
Rab14	Q91V41	RAB14_MOUSE	Ras-related protein Rab-14	291.072	37.0753	2.97285	NaN
Hsdl1	Q8BTX9	HSDL1_MOUSE	Inactive hydroxysteroid dehydrogenase-like protein 1	154.98	19.7746	2.97036	NaN
Gnb1	P62874	GBB1_MOUSE	Guanine nucleotide-binding protein G(I)/G(S)/G(T) subunit beta-1	3131.81	399.721	2.96993	NaN
Uchl3	Q9JKB1	UCHL3_MOUSE	Ubiquitin carboxyl-terminal hydrolase isozyme L3	182.916	23.3638	2.96883	NaN
Naca	P70670	NACAM_MOUSE	Nascent polypeptide-associated complex subunit alpha, muscle-specific form	140.339	17.9347	2.9681	NaN
Celf4	Q7TSY6	CELF4_MOUSE	CUGBP Elav-like family member 4	101.809	13.0386	2.96501	NaN
Elp3	Q9CZX0	ELP3_MOUSE	Elongator complex protein 3	76.2496	9.77011	2.96428	NaN
Slc6a11	P31650	S6A11_MOUSE	Sodium- and chloride-dependent GABA transporter 3	524.737	67.2424	2.96415	NaN
Ufc1	Q9CR09	UFC1_MOUSE	Ubiquitin-fold modifier-conjugating enzyme 1	83.0773	10.6541	2.96305	NaN
Tmem14c	Q9CQN6	TM14C_MOUSE	Transmembrane protein 14C	37.9784	4.87585	2.96145	NaN
Blmh	Q8R016	BLMH_MOUSE	Bleomycin hydrolase	100.436	12.8978	2.96107	NaN
Srp72	F8VQC1	F8VQC1_MOUSE	Signal recognition particle subunit SRP72	82.2757	10.5819	2.95886	NaN
Gk	Q64516	GLPK_MOUSE	Glycerol kinase	110.901	14.2683	2.95839	NaN
Stx1a	O35526	STX1A_MOUSE	Syntaxin-1A	606.512	78.0526	2.95802	NaN
Actbl2	Q8BFZ3	ACTBL_MOUSE	Beta-actin-like protein 2	424.668	54.676	2.95735	NaN
Dlg1	S4R2T8	S4R2T8_MOUSE	Disks large homolog 1	25.4661	3.27911	2.9572	NaN
Stoml2	Q99JB2	STML2_MOUSE	Stomatin-like protein 2, mitochondrial	82.6729	10.6486	2.95676	NaN
Eci2	Q3TCD4;Q9WUR2	Q3TCD4_MOUSE;ECI2_MOUSE	Enoyl-CoA delta isomerase 2, mitochondrial;Enoyl-CoA delta isomerase 2, mitochondrial	128.946	16.6133	2.95635	NaN
Atp6v1f	Q9D1K2	VATF_MOUSE	V-type proton ATPase subunit F	429.352	55.3197	2.95629	NaN
Clcn3	P51791;Q8K4W8	CLCN3_MOUSE;Q8K4W8_MOUSE	H(+)/Cl(-) exchange transporter 3;Chloride channel protein	89.0581	11.4957	2.95366	NaN
Snx6	Q6P8X1	SNX6_MOUSE	Sorting nexin-6	96.5882	12.4776	2.95251	NaN
Dynlrb1	P62627	DLRB1_MOUSE	Dynein light chain roadblock-type 1	183.329	23.6847	2.95241	NaN
Evl	A0A1Y7VJA2;E9PVP4;F8WJB9;P70429	A0A1Y7VJA2_MOUSE;E9PVP4_MOUSE;F8WJB9_MOUSE;EVL_MOUSE	Ena/VASP-like protein (Fragment);Ena/VASP-like protein;Ena/VASP-like protein;Ena/VASP-like protein	53.5595	6.92214	2.95185	NaN
Rps7	P62082	RS7_MOUSE	40S ribosomal protein S7	354.826	45.8701	2.95149	NaN
Gabra1	P62812	GBRA1_MOUSE	Gamma-aminobutyric acid receptor subunit alpha-1	149.803	19.3699	2.95118	NaN
Ptbp2	Q91Z31	PTBP2_MOUSE	Polypyrimidine tract-binding protein 2	124.835	16.173	2.94836	NaN
Hnrnpc	Q9Z204	HNRPC_MOUSE	Heterogeneous nuclear ribonucleoproteins C1/C2	253.485	32.8655	2.94726	NaN
Arhgap26	E9QAQ3;F6T836;Q6ZQ82	E9QAQ3_MOUSE;F6T836_MOUSE;RHG26_MOUSE	Rho GTPase-activating protein 26	58.9931	7.65795	2.94552	NaN
Cox7c	P17665	COX7C_MOUSE	Cytochrome c oxidase subunit 7C, mitochondrial	600.736	77.9852	2.94546	NaN
Ythdf1	A2AWN8;P59326	A2AWN8_MOUSE;YTHD1_MOUSE	YTH domain-containing family protein 1	24.4903	3.18699	2.94194	NaN
Ric8a	Q3TIR3	RIC8A_MOUSE	Synembryn-A	51.1808	6.66308	2.94134	NaN
Sez6l2	Q4V9Z5	SE6L2_MOUSE	Seizure 6-like protein 2	49.12	6.40092	2.93996	NaN
Trim3	Q3TDT0;Q9R1R2	Q3TDT0_MOUSE;TRIM3_MOUSE	Tripartite motif-containing protein 3	152.622	19.9856	2.93294	NaN
Stk32c	Q8QZV4	ST32C_MOUSE	Serine/threonine-protein kinase 32C	54.2055	7.11597	2.92931	NaN
Psd3	E9PUC5	E9PUC5_MOUSE	PH and SEC7 domain-containing protein 3	75.3736	9.95541	2.92051	NaN
Mpp3	Q6XE40	Q6XE40_MOUSE	MAGUK p55 subfamily member 3	69.3399	9.16689	2.91918	NaN
Vapb	Q8BH80;Q9QY76	Q8BH80_MOUSE;VAPB_MOUSE	Vesicle-associated membrane protein, associated protein B and C;Vesicle-associated membrane protein-associated protein B	233.348	30.8672	2.91834	NaN
Clpp	O88696	CLPP_MOUSE	ATP-dependent Clp protease proteolytic subunit, mitochondrial	92.9255	12.3155	2.91559	NaN
Gad1	P48318	DCE1_MOUSE	Glutamate decarboxylase 1	222.28	29.4735	2.91489	NaN
Ppp1r9b	Q6R891	NEB2_MOUSE	Neurabin-2	213.566	28.3326	2.91415	NaN
Aldh4a1	Q8CHT0	AL4A1_MOUSE	Delta-1-pyrroline-5-carboxylate dehydrogenase, mitochondrial	148.75	19.7417	2.91357	NaN
Prkcg	P63318	KPCG_MOUSE	Protein kinase C gamma type	239.38	31.8213	2.91124	NaN
Stx7	O70439;Q8BH40	STX7_MOUSE;Q8BH40_MOUSE	Syntaxin-7	175.099	23.3142	2.90889	NaN
Uba3	Q3TL72;Q8C878	Q3TL72_MOUSE;UBA3_MOUSE	NEDD8-activating enzyme E1 catalytic subunit	151.027	20.1259	2.90769	NaN
Tsg101	Q61187	TS101_MOUSE	Tumor susceptibility gene 101 protein	105.225	14.0238	2.90753	NaN
Wdr47	Q8CGF6	WDR47_MOUSE	WD repeat-containing protein 47	127.227	16.974	2.90601	NaN
Lman2l	A0A0A6YX25;D3Z4P2;P59481	A0A0A6YX25_MOUSE;D3Z4P2_MOUSE;LMA2L_MOUSE	VIP36-like protein (Fragment);VIP36-like protein;VIP36-like protein	49.2535	6.5739	2.90541	NaN
Hnrnpl	G5E924	G5E924_MOUSE	Heterogeneous nuclear ribonucleoprotein L (Fragment)	178.843	23.8722	2.90528	NaN
Rps28	G3UYV7;P62858	G3UYV7_MOUSE;RS28_MOUSE	40S ribosomal protein S28 (Fragment);40S ribosomal protein S28	415.926	55.5688	2.90398	NaN
Ermn	Q5EBJ4	ERMIN_MOUSE	Ermin	84.9499	11.3624	2.90234	NaN
Epb41l3	A0A3B2WBE1	A0A3B2WBE1_MOUSE	Band 4.1-like protein 3 (Fragment)	132.103	17.6751	2.90187	NaN
Ncam1	A0A0A6YY47	A0A0A6YY47_MOUSE	Neural cell adhesion molecule 1	1272.43	170.501	2.89973	NaN
Htra2	D3YX27;Q9JIY5	D3YX27_MOUSE;HTRA2_MOUSE	Serine protease HTRA2, mitochondrial;Serine protease HTRA2, mitochondrial	27.2475	3.65123	2.89967	NaN
Vma21	Q78T54	VMA21_MOUSE	Vacuolar ATPase assembly integral membrane protein Vma21	208.636	27.9771	2.89867	NaN
Praf2	Q9JIG8	PRAF2_MOUSE	PRA1 family protein 2	350.205	46.9686	2.89843	NaN
Clta	B1AWD8;B1AWD9;O08585	B1AWD8_MOUSE;B1AWD9_MOUSE;CLCA_MOUSE	Clathrin light chain;Clathrin light chain;Clathrin light chain A	432.063	57.9537	2.89827	NaN
Copb2	O55029	COPB2_MOUSE	Coatomer subunit beta'	79.652	10.6953	2.89673	NaN
Atat1	Q8K341	ATAT_MOUSE	Alpha-tubulin N-acetyltransferase 1	105.511	14.1742	2.89605	NaN
Sar1a	Q99JZ4	Q99JZ4_MOUSE	GTP-binding protein SAR1a	364.166	48.9427	2.89543	NaN
Vps37c	Q8R105	VP37C_MOUSE	Vacuolar protein sorting-associated protein 37C	39.3759	5.29412	2.89485	NaN
Rhog	P84096	RHOG_MOUSE	Rho-related GTP-binding protein RhoG	112.133	15.09	2.89354	NaN
Hpcal4	Q8BGZ1	HPCL4_MOUSE	Hippocalcin-like protein 4	113.409	15.2788	2.89193	NaN
Marcksl1	P28667	MRP_MOUSE	MARCKS-related protein	300.025	40.4391	2.89126	NaN
Epha4	Q03137	EPHA4_MOUSE	Ephrin type-A receptor 4	83.3156	11.2332	2.89081	NaN
Cacna2d2	E9Q683;Q6PHS9	E9Q683_MOUSE;CA2D2_MOUSE	Voltage-dependent calcium channel subunit alpha-2/delta-2	85.4468	11.5232	2.89049	NaN
Rps12	A0A1W2P7A1;F7AEH4;P63323;Q6ZWZ6	A0A1W2P7A1_MOUSE;F7AEH4_MOUSE;RS12_MOUSE;Q6ZWZ6_MOUSE	40S ribosomal protein S12	261.695	35.2931	2.89043	NaN
Rph3a	P47708	RP3A_MOUSE	Rabphilin-3A	117.341	15.8512	2.88805	NaN
Dnajb6	A0A0G2JER9;O54946	A0A0G2JER9_MOUSE;DNJB6_MOUSE	DnaJ homolog subfamily B member 6	78.8589	10.6583	2.8873	NaN
Ctnnd2	B7ZNF6;E9QKH8;O35927	B7ZNF6_MOUSE;E9QKH8_MOUSE;CTND2_MOUSE	Catenin delta-2	56.3495	7.62264	2.88604	NaN
Gcn1	E9PVA8	GCN1_MOUSE	eIF-2-alpha kinase activator GCN1	80.0184	10.8272	2.88568	NaN
Mars	E9QB02	E9QB02_MOUSE	Methionine--tRNA ligase, cytoplasmic	160.411	21.7054	2.88565	NaN
Ndufb1	P0DN34	NDUB1_MOUSE	NADH dehydrogenase [ubiquinone] 1 beta subcomplex subunit 1	132.521	17.9342	2.88544	NaN
Nipsnap2	Q7TMG8	Q7TMG8_MOUSE	Glioblastoma amplified sequence	329.44	44.5913	2.88518	NaN
Nmral1	D3YU12;Q8K2T1	D3YU12_MOUSE;NMRL1_MOUSE	NmrA-like family domain-containing protein 1	73.6047	9.96401	2.885	NaN
Immt	Q8CAQ8	MIC60_MOUSE	MICOS complex subunit Mic60	166.125	22.5216	2.88289	NaN
Pycr2	Q922Q4	P5CR2_MOUSE	Pyrroline-5-carboxylate reductase 2	157.788	21.4118	2.88151	NaN
Ppm1a	P49443	PPM1A_MOUSE	Protein phosphatase 1A	159.787	21.6882	2.88117	NaN
Dbnl	Q62418	DBNL_MOUSE	Drebrin-like protein	176.587	23.9748	2.88079	NaN
Rars	Q9D0I9	SYRC_MOUSE	Arginine--tRNA ligase, cytoplasmic	149.853	20.3876	2.87778	NaN
Fis1	Q9CQ92	FIS1_MOUSE	Mitochondrial fission 1 protein	90.1926	12.2801	2.87669	NaN
Stum	A0A1B0GS08;J3QP43;Q0VBF8	A0A1B0GS08_MOUSE;J3QP43_MOUSE;STUM_MOUSE	Protein stum homolog	85.2666	11.6131	2.87622	NaN
Pdcd5	P56812	PDCD5_MOUSE	Programmed cell death protein 5	343.981	46.8596	2.87591	NaN
Pigu	Q3TAA8;Q8K358	Q3TAA8_MOUSE;PIGU_MOUSE	Phosphatidylinositol glycan anchor biosynthesis class U protein	71.9789	9.80644	2.87577	NaN
Exoc3	Q6KAR6	EXOC3_MOUSE	Exocyst complex component 3	112.437	15.3265	2.87501	NaN
Acat2	Q8CAY6	THIC_MOUSE	Acetyl-CoA acetyltransferase, cytosolic	205.193	28.007	2.87312	NaN
Reep5	A0A494BBE3;G3X8R0	A0A494BBE3_MOUSE;G3X8R0_MOUSE	Receptor expression-enhancing protein 5 (Fragment);Receptor expression-enhancing protein	124.008	16.9314	2.87266	NaN
Brk1	Q91VR8	BRK1_MOUSE	Protein BRICK1	158.761	21.6903	2.87174	NaN
Cspg5	Q71M36	CSPG5_MOUSE	Chondroitin sulfate proteoglycan 5	152.091	20.7922	2.87082	NaN
Timm13	P62075	TIM13_MOUSE	Mitochondrial import inner membrane translocase subunit Tim13	186.882	25.5668	2.86978	NaN
Denr	Q9CQJ6	DENR_MOUSE	Density-regulated protein	70.0944	9.60177	2.86793	NaN
Tubb2b	Q9CWF2	TBB2B_MOUSE	Tubulin beta-2B chain	16166.9	2215.91	2.86707	NaN
Calu	O35887	CALU_MOUSE	Calumenin	89.014	12.2136	2.86554	NaN
Cdip1	Q9DB75	CDIP1_MOUSE	Cell death-inducing p53-target protein 1	149.394	20.5	2.86542	NaN
Nptxr	E9PZM8;F7BX42	E9PZM8_MOUSE;F7BX42_MOUSE	Neuronal pentraxin receptor	265.45	36.4657	2.86383	NaN
Pgrmc1	O55022	PGRC1_MOUSE	Membrane-associated progesterone receptor component 1	433.519	59.5656	2.86354	NaN
Elavl2	B1AXZ4;B1AXZ5;Q3UR02;Q60899;Q80Y51	B1AXZ4_MOUSE;B1AXZ5_MOUSE;Q3UR02_MOUSE;ELAV2_MOUSE;Q80Y51_MOUSE	ELAV-like protein;ELAV-like protein;ELAV-like protein;ELAV-like protein 2;ELAV-like protein	185.511	25.509	2.86243	NaN
Sirpa	P97797	SHPS1_MOUSE	Tyrosine-protein phosphatase non-receptor type substrate 1	108.425	14.9123	2.86212	NaN
Erg28	Q9ERY9	ERG28_MOUSE	Probable ergosterol biosynthetic protein 28	181.883	25.0505	2.8601	NaN
Xpot	A0A1W2P7Q6;Q9CRT8	A0A1W2P7Q6_MOUSE;XPOT_MOUSE	Exportin-T	25.0306	3.45343	2.85759	NaN
Nfasc	Q810U3	NFASC_MOUSE	Neurofascin	190.401	26.2696	2.85758	NaN
Rnh1	A0A1B0GSG5;Q91VI7	A0A1B0GSG5_MOUSE;RINI_MOUSE	Ribonuclease inhibitor	121.47	16.7846	2.8554	NaN
Crip2	Q9DCT8	CRIP2_MOUSE	Cysteine-rich protein 2	142.224	19.6556	2.85515	NaN
Ppp2r5e	Q3UZJ4;Q61151	Q3UZJ4_MOUSE;2A5E_MOUSE	Serine/threonine-protein phosphatase 2A 56 kDa regulatory subunit;Serine/threonine-protein phosphatase 2A 56 kDa regulatory subunit epsilon isoform	195.811	27.0732	2.85452	NaN
Cnot1	A0A1D5RMJ8;B7ZWL1;Q6ZQ08	A0A1D5RMJ8_MOUSE;B7ZWL1_MOUSE;CNOT1_MOUSE	CCR4-NOT transcription complex subunit 1	58.0911	8.04355	2.85241	NaN
Hnrnpr	Q8VHM5	Q8VHM5_MOUSE	Heterogeneous nuclear ribonucleoprotein R	263.37	36.4728	2.8522	NaN
Tceal5	Q8CCT4	TCAL5_MOUSE	Transcription elongation factor A protein-like 5	118.94	16.4904	2.85053	NaN
Rims1	Q99NE5	RIMS1_MOUSE	Regulating synaptic membrane exocytosis protein 1	123.207	17.0911	2.84977	NaN
Serpinf1	P97298;Q5ND37	PEDF_MOUSE;Q5ND37_MOUSE	Pigment epithelium-derived factor;Pigment epithelium-derived factor (Fragment)	83.7735	11.6413	2.84724	NaN
Hdac2	A0A0R4J008;P70288	A0A0R4J008_MOUSE;HDAC2_MOUSE	Histone deacetylase 2	93.6418	13.0146	2.84702	NaN
Stmn1	D3Z1Z8;D3Z5N2;P54227	D3Z1Z8_MOUSE;D3Z5N2_MOUSE;STMN1_MOUSE	Stathmin (Fragment);Stathmin;Stathmin	217.055	30.1686	2.84694	NaN
Ntm	D3Z396;Q8BG33;Q99PJ0	D3Z396_MOUSE;Q8BG33_MOUSE;NTRI_MOUSE	Neurotrimin	536.147	74.6005	2.84537	NaN
Tmem126a	Q9D8Y1	T126A_MOUSE	Transmembrane protein 126A	55.7714	7.78488	2.84078	NaN
Myef2	Q8C854	MYEF2_MOUSE	Myelin expression factor 2	138.173	19.2958	2.84012	NaN
Cars	Q9ER72	SYCC_MOUSE	Cysteine--tRNA ligase, cytoplasmic	93.1759	13.0157	2.83971	NaN
Atp5pf	P97450	ATP5J_MOUSE	ATP synthase-coupling factor 6, mitochondrial	412.779	57.8113	2.83595	NaN
Rabgap1	A2AWA9	RBGP1_MOUSE	Rab GTPase-activating protein 1	57.6033	8.08568	2.83271	NaN
Ndufa4	Q62425	NDUA4_MOUSE	Cytochrome c oxidase subunit NDUFA4	2180.63	306.104	2.83265	NaN
Palm	Q9Z0P4	PALM_MOUSE	Paralemmin-1	794.621	111.65	2.83129	NaN
Ndufs4	E9QPX3;Q9CXZ1	E9QPX3_MOUSE;NDUS4_MOUSE	NADH dehydrogenase [ubiquinone] iron-sulfur protein 4, mitochondrial;NADH dehydrogenase [ubiquinone] iron-sulfur protein 4, mitochondrial	296.916	41.7197	2.83125	NaN
Eif3j1	Q3UGC7	EI3JA_MOUSE	Eukaryotic translation initiation factor 3 subunit J-A	77.3097	10.8657	2.83086	NaN
NaN	Q8BR90	CE051_MOUSE	UPF0600 protein C5orf51 homolog	68.3356	9.60651	2.83055	NaN
Ndufc2	Q9CQ54	NDUC2_MOUSE	NADH dehydrogenase [ubiquinone] 1 subunit C2	129.705	18.2408	2.82999	NaN
Atp5mf	P56135	ATPK_MOUSE	ATP synthase subunit f, mitochondrial	1387.8	195.267	2.82928	NaN
Cops3	O88543	CSN3_MOUSE	COP9 signalosome complex subunit 3	186.265	26.2406	2.82748	NaN
Ubqln1	Q8R317	UBQL1_MOUSE	Ubiquilin-1	126.931	17.8931	2.82657	NaN
Snx4	Q91YJ2	SNX4_MOUSE	Sorting nexin-4	69.908	9.86713	2.82475	NaN
Gm49486	E9QAC6	E9QAC6_MOUSE	Galectin	54.0952	7.64558	2.8228	NaN
Snrpd3	P62320	SMD3_MOUSE	Small nuclear ribonucleoprotein Sm D3	118.505	16.7796	2.82016	NaN
Ank1	A0A0R4J1N7;B7ZW98;D3YTV8;E9QNT8;G5E8J2;Q02357	A0A0R4J1N7_MOUSE;B7ZW98_MOUSE;D3YTV8_MOUSE;E9QNT8_MOUSE;G5E8J2_MOUSE;ANK1_MOUSE	Ankyrin-1;Ank1 protein;Ankyrin-1;Ankyrin-1;Ankyrin-1;Ankyrin-1	70.3514	9.97484	2.81821	NaN
Rpl22	P67984	RL22_MOUSE	60S ribosomal protein L22	428.338	60.815	2.81625	NaN
Ighv9-2	A0A0B4J1J4	A0A0B4J1J4_MOUSE	Immunoglobulin heavy variable V9-2 (Fragment)	11.1184	1.57938	2.81552	NaN
Psmf1	Q8BHL8	PSMF1_MOUSE	Proteasome inhibitor PI31 subunit	74.4796	10.5902	2.81412	NaN
Gnb4	P29387	GBB4_MOUSE	Guanine nucleotide-binding protein subunit beta-4	209.794	29.8544	2.81296	NaN
Lin7c	O88952	LIN7C_MOUSE	Protein lin-7 homolog C	139.612	19.8722	2.8126	NaN
G3bp1	P97855	G3BP1_MOUSE	Ras GTPase-activating protein-binding protein 1	43.2851	6.16171	2.81247	NaN
Sgta	A0A1W2P6P1;Q8BJU0	A0A1W2P6P1_MOUSE;SGTA_MOUSE	Small glutamine-rich tetratricopeptide repeat-containing protein alpha (Fragment);Small glutamine-rich tetratricopeptide repeat-containing protein alpha	95.3423	13.5742	2.81225	NaN
Exoc8	Q6PGF7	EXOC8_MOUSE	Exocyst complex component 8	50.9684	7.25844	2.81187	NaN
Sptb	Q3UGX2	Q3UGX2_MOUSE	Spectrin beta chain	108.631	15.4739	2.81153	NaN
Atox1	O08997	ATOX1_MOUSE	Copper transport protein ATOX1	221.627	31.6278	2.80887	NaN
Btbd17	Q9DB72	BTBDH_MOUSE	BTB/POZ domain-containing protein 17	68.2596	9.74595	2.80816	NaN
Cacybp	Q9CXW3	CYBP_MOUSE	Calcyclin-binding protein	61.9835	8.85403	2.80748	NaN
Samm50	Q8BGH2	SAM50_MOUSE	Sorting and assembly machinery component 50 homolog	128.156	18.3102	2.80719	NaN
Clu	Q06890	CLUS_MOUSE	Clusterin	125.372	17.9171	2.80681	NaN
Pon2	Q62086	PON2_MOUSE	Serum paraoxonase/arylesterase 2	32.9587	4.71469	2.80542	NaN
Cops2	P61202	CSN2_MOUSE	COP9 signalosome complex subunit 2	131.829	18.872	2.80435	NaN
Bcr	Q6PAJ1	BCR_MOUSE	Breakpoint cluster region protein	73.9172	10.5857	2.80379	NaN
Tubb2a	Q7TMM9	TBB2A_MOUSE	Tubulin beta-2A chain	8814.96	1263.35	2.8027	NaN
Tsc22d3	B1AVF2;Q9Z2S7	B1AVF2_MOUSE;T22D3_MOUSE	TSC22 domain family protein 3	108.965	15.6331	2.80119	NaN
Eif4g3	A0A0N4SVL0	A0A0N4SVL0_MOUSE	Eukaryotic translation initiation factor 4 gamma 3	95.1474	13.6676	2.79941	NaN
Fech	F6T2S0	F6T2S0_MOUSE	Ferrochelatase	95.8962	13.7768	2.79923	NaN
Timm50	Q9D880	TIM50_MOUSE	Mitochondrial import inner membrane translocase subunit TIM50	115.219	16.5613	2.79849	NaN
Hnrnph2	P70333	HNRH2_MOUSE	Heterogeneous nuclear ribonucleoprotein H2	450.164	64.788	2.79665	NaN
Rps3	P62908	RS3_MOUSE	40S ribosomal protein S3	1296.71	186.67	2.7963	NaN
Ethe1	Q9DCM0	ETHE1_MOUSE	Persulfide dioxygenase ETHE1, mitochondrial	43.9362	6.32679	2.79587	NaN
Ndufs5	B1ARW4;Q99LY9	B1ARW4_MOUSE;NDUS5_MOUSE	NADH dehydrogenase [ubiquinone] iron-sulfur protein 5 (Fragment);NADH dehydrogenase [ubiquinone] iron-sulfur protein 5	189.57	27.3123	2.7951	NaN
Rap1gap2	A0A171EBK8;A0A571BED8;Q5SVL6	A0A171EBK8_MOUSE;A0A571BED8_MOUSE;RPGP2_MOUSE	Rap1 GTPase-activating protein 2	195.471	28.1998	2.7932	NaN
Dnaja3	Q99M87	DNJA3_MOUSE	DnaJ homolog subfamily A member 3, mitochondrial	127.438	18.3984	2.79214	NaN
Ppp3ca	P63328	PP2BA_MOUSE	Serine/threonine-protein phosphatase 2B catalytic subunit alpha isoform	1210.8	174.889	2.79146	NaN
Cdc42	P60766	CDC42_MOUSE	Cell division control protein 42 homolog	280.17	40.485	2.79085	NaN
Eps15	H3BK65;P42567	H3BK65_MOUSE;EPS15_MOUSE	Epidermal growth factor receptor substrate 15	52.5355	7.60731	2.78784	NaN
Cplx2	P84086	CPLX2_MOUSE	Complexin-2	61.485	8.90914	2.78688	NaN
Scn1b	P97952	SCN1B_MOUSE	Sodium channel subunit beta-1	66.1218	9.58362	2.78648	NaN
Mon2	Q80TL7	MON2_MOUSE	Protein MON2 homolog	169.693	24.6016	2.7861	NaN
Camsap2	A0A0A6YY67;H7BX08;Q8C1B1	A0A0A6YY67_MOUSE;H7BX08_MOUSE;CAMP2_MOUSE	Calmodulin-regulated spectrin-associated protein 2	43.7925	6.35395	2.78496	NaN
Pnmal2	G3X9N3	G3X9N3_MOUSE	PNMA-like 2	67.5359	9.80036	2.78475	NaN
Uimc1	A0A0R4J073;A0A0R4J183;E9Q577;Q5U5Q9	A0A0R4J073_MOUSE;A0A0R4J183_MOUSE;E9Q577_MOUSE;UIMC1_MOUSE	BRCA1-A complex subunit RAP80	260.887	37.8622	2.7846	NaN
Numbl	O08919	NUMBL_MOUSE	Numb-like protein	190.654	27.7198	2.78197	NaN
Arhgef2	H3BJ40;H3BJ45;H3BJU7;H3BJX8;H3BKH9;Q60875	H3BJ40_MOUSE;H3BJ45_MOUSE;H3BJU7_MOUSE;H3BJX8_MOUSE;H3BKH9_MOUSE;ARHG2_MOUSE	Rho guanine nucleotide exchange factor 2	225.197	32.7831	2.78016	NaN
Mta2	Q9R190	MTA2_MOUSE	Metastasis-associated protein MTA2	120.288	17.5183	2.77956	NaN
Parp1	Q921K2	Q921K2_MOUSE	Poly [ADP-ribose] polymerase	26.6027	3.87578	2.77902	NaN
Rer1	Q9CQU3	RER1_MOUSE	Protein RER1	81.9347	11.9426	2.77836	NaN
Faf2	Q3TDN2	FAF2_MOUSE	FAS-associated factor 2	107.33	15.6457	2.77822	NaN
Kcnma1	E3VRY9;J3QMT8;J3QN27	E3VRY9_MOUSE;J3QMT8_MOUSE;J3QN27_MOUSE	Calcium-activated potassium channel subunit alpha-1	73.5922	10.7421	2.77628	NaN
Strap	Q9Z1Z2	STRAP_MOUSE	Serine-threonine kinase receptor-associated protein	56.7522	8.28587	2.77595	NaN
Atpif1	E9PV44	E9PV44_MOUSE	ATPase inhibitory factor 1	276.466	40.4053	2.77449	NaN
Rbx1	A0A2R8W6R3;P62878	A0A2R8W6R3_MOUSE;RBX1_MOUSE	E3 ubiquitin-protein ligase RBX1	178.151	26.0507	2.77371	NaN
Sh3gl1	Q62419	SH3G1_MOUSE	Endophilin-A2	150.136	21.9985	2.7708	NaN
Aplp1	A0A0R4IZZ1;Q03157	A0A0R4IZZ1_MOUSE;APLP1_MOUSE	Amyloid-like protein 1	71.0999	10.4436	2.76723	NaN
Capn2	O08529	CAN2_MOUSE	Calpain-2 catalytic subunit	143.781	21.1218	2.76706	NaN
Uqcrq	Q9CQ69	QCR8_MOUSE	Cytochrome b-c1 complex subunit 8	596.846	87.6935	2.76682	NaN
Sparc	A0A1L1SSH9;P07214;Q5NCU4	A0A1L1SSH9_MOUSE;SPRC_MOUSE;Q5NCU4_MOUSE	SPARC	34.9299	5.13508	2.766	NaN
Cox5b;Cox5b-ps	P19536;Q9D881	COX5B_MOUSE;Q9D881_MOUSE	Cytochrome c oxidase subunit 5B, mitochondrial;Cytochrome c oxidase subunit 5B, mitochondrial	985.431	144.986	2.76484	NaN
Sncb	Q91ZZ3	SYUB_MOUSE	Beta-synuclein	2194.34	323.417	2.76232	NaN
Ndufa5	Q9CPP6	NDUA5_MOUSE	NADH dehydrogenase [ubiquinone] 1 alpha subcomplex subunit 5	101.85	15.0234	2.76116	NaN
Csnk1g3	A0A494BAP2;Q8C4X2	A0A494BAP2_MOUSE;KC1G3_MOUSE	Casein kinase I isoform gamma-3	38.6344	5.71207	2.7578	NaN
Bcas1	Q80YN3	BCAS1_MOUSE	Breast carcinoma-amplified sequence 1 homolog	582.551	86.1408	2.75761	NaN
Lingo1	A9DA50;Q9D1T0	A9DA50_MOUSE;LIGO1_MOUSE	Leucine-rich repeat and immunoglobulin-like domain-containing nogo receptor-interacting protein 1	135.211	20.0071	2.75663	NaN
Psmd4	O35226	PSMD4_MOUSE	26S proteasome non-ATPase regulatory subunit 4	121.81	18.0314	2.75605	NaN
Por	P37040	NCPR_MOUSE	NADPH--cytochrome P450 reductase	135.641	20.0865	2.75549	NaN
Tomm5	B1AXP6	TOM5_MOUSE	Mitochondrial import receptor subunit TOM5 homolog	82.2264	12.1855	2.75444	NaN
Ralgapb	F8WHN4	F8WHN4_MOUSE	Ral GTPase-activating protein subunit beta	74.921	11.1152	2.75284	NaN
Eif2s1	Q6ZWX6	IF2A_MOUSE	Eukaryotic translation initiation factor 2 subunit 1	210.677	31.2716	2.7521	NaN
Raph1	F2Z4B7;G5E867	F2Z4B7_MOUSE;G5E867_MOUSE	Ras association (RalGDS/AF-6) and pleckstrin homology domains 1	24.878	3.69326	2.7519	NaN
Dus3l	A0A0R4IZY9	A0A0R4IZY9_MOUSE	tRNA-dihydrouridine(47) synthase [NAD(P)(+)]	42.3781	6.29205	2.75172	NaN
Kcna1	P16388	KCNA1_MOUSE	Potassium voltage-gated channel subfamily A member 1	43.5816	6.47781	2.75014	NaN
Map1a	A2ARP8	A2ARP8_MOUSE	Microtubule-associated protein 1A	1478.84	219.86	2.74981	NaN
Mapk9	Q9WTU6	MK09_MOUSE	Mitogen-activated protein kinase 9	46.8143	6.9771	2.74625	NaN
Ddx5	Q61656;Q8BTS0	DDX5_MOUSE;Q8BTS0_MOUSE	Probable ATP-dependent RNA helicase DDX5;DEAD (Asp-Glu-Ala-Asp) box polypeptide 5	392.938	58.7129	2.74255	NaN
Sri	Q6P069	SORCN_MOUSE	Sorcin	147.44	22.0768	2.73953	NaN
Khdrbs1	Q60749	KHDR1_MOUSE	KH domain-containing, RNA-binding, signal transduction-associated protein 1	276.214	41.4243	2.73724	NaN
Ociad2	A0A0J9YU93;Q9D8W7	A0A0J9YU93_MOUSE;OCAD2_MOUSE	OCIA domain-containing protein 2	30.0268	4.50557	2.73647	NaN
Znf207	Q9JMD0	ZN207_MOUSE	BUB3-interacting and GLEBS motif-containing protein ZNF207	122.392	18.3663	2.73638	NaN
Nrxn1	E0CY11;Q9CS84	E0CY11_MOUSE;NRX1A_MOUSE	Neurexin-1	205.947	30.9354	2.73494	NaN
Gm20498	E9PVN6	E9PVN6_MOUSE	Predicted gene 20498	97.8482	14.7116	2.7336	NaN
Clasp1	A0A087WNW8;A0A087WP42;A0A087WQ31;A0A087WQ95;A0A087WQF1;A0A087WRE8;A0A087WRK0;A0A087WS18;E9Q6L0;E9QKH0;E9QNY9;J3QP81;Q80TV8	A0A087WNW8_MOUSE;A0A087WP42_MOUSE;A0A087WQ31_MOUSE;A0A087WQ95_MOUSE;A0A087WQF1_MOUSE;A0A087WRE8_MOUSE;A0A087WRK0_MOUSE;A0A087WS18_MOUSE;E9Q6L0_MOUSE;E9QKH0_MOUSE;E9QNY9_MOUSE;J3QP81_MOUSE;CLAP1_MOUSE	CLIP-associating protein 1	92.7508	13.9471	2.7334	NaN
Ptk2b	E9Q2A6;Q9QVP9	E9Q2A6_MOUSE;FAK2_MOUSE	Protein-tyrosine kinase 2-beta	89.4513	13.4716	2.73118	NaN
Cd81	A0A140LJL0;P35762	A0A140LJL0_MOUSE;CD81_MOUSE	CD81 antigen (Fragment);CD81 antigen	98.8143	14.8922	2.73016	NaN
Mrpl12	Q9DB15	RM12_MOUSE	39S ribosomal protein L12, mitochondrial	119.905	18.0787	2.72953	NaN
Mark3	A0A1Y7VNZ6	A0A1Y7VNZ6_MOUSE	Non-specific serine/threonine protein kinase	237.294	35.7791	2.72949	NaN
Abhd12	Q99LR1	ABD12_MOUSE	Lysophosphatidylserine lipase ABHD12	114.884	17.3257	2.72919	NaN
Lars2	Q8VDC0	SYLM_MOUSE	Probable leucine--tRNA ligase, mitochondrial	55.1408	8.31902	2.72863	NaN
Vdac1	F2Z471	F2Z471_MOUSE	Voltage-dependent anion-selective channel protein 1	643.561	97.2355	2.72652	NaN
Afg3l2	Q8JZQ2	AFG32_MOUSE	AFG3-like protein 2	157.881	23.8603	2.72615	NaN
Usp7	E9PXY8;F8VPX1;Q6A4J8	E9PXY8_MOUSE;F8VPX1_MOUSE;UBP7_MOUSE	Ubiquitin carboxyl-terminal hydrolase 7	57.9242	8.75692	2.72567	NaN
Dagla	Q6WQJ1	DGLA_MOUSE	Sn1-specific diacylglycerol lipase alpha	44.5491	6.73521	2.7256	NaN
Psmc4	P54775	PRS6B_MOUSE	26S proteasome regulatory subunit 6B	70.6803	10.6906	2.72496	NaN
Cops7b	Q8BV13	CSN7B_MOUSE	COP9 signalosome complex subunit 7b	47.2779	7.15376	2.72439	NaN
Atp9a	A2AQC3;O70228;Q8C288;Q8C4G3	A2AQC3_MOUSE;ATP9A_MOUSE;Q8C288_MOUSE;Q8C4G3_MOUSE	Phospholipid-transporting ATPase;Probable phospholipid-transporting ATPase IIA;Phospholipid-transporting ATPase;Phospholipid-transporting ATPase	87.7309	13.2753	2.72434	NaN
Slc25a20	Q9Z2Z6	MCAT_MOUSE	Mitochondrial carnitine/acylcarnitine carrier protein	98.5804	14.9263	2.72344	NaN
Dad1	P61804	DAD1_MOUSE	Dolichyl-diphosphooligosaccharide--protein glycosyltransferase subunit DAD1	154.974	23.4768	2.72272	NaN
Stmn2	P55821	STMN2_MOUSE	Stathmin-2	277.333	42.0158	2.72262	NaN
Mtnd1	P03888	NU1M_MOUSE	NADH-ubiquinone oxidoreductase chain 1	63.8626	9.68249	2.72152	NaN
Sdcbp	O08992;Q3TMX0	SDCB1_MOUSE;Q3TMX0_MOUSE	Syntenin-1	44.6677	6.77311	2.72134	NaN
Nos1	F8WGF2;Q9Z0J4;S4R255	F8WGF2_MOUSE;NOS1_MOUSE;S4R255_MOUSE	Nitric oxide synthase, brain;Nitric oxide synthase, brain;Nitric oxide synthase	60.3178	9.14941	2.72083	NaN
Dmd	A2A9Z1;A2A9Z2;P11531	A2A9Z1_MOUSE;A2A9Z2_MOUSE;DMD_MOUSE	Dystrophin	25.8479	3.92204	2.72037	NaN
Kcna2	P63141	KCNA2_MOUSE	Potassium voltage-gated channel subfamily A member 2	252.496	38.3406	2.71932	NaN
M6pr	P24668	MPRD_MOUSE	Cation-dependent mannose-6-phosphate receptor	53.4578	8.1254	2.71789	NaN
Cacna1a	A0A571BET0;P97445	A0A571BET0_MOUSE;CAC1A_MOUSE	Voltage-dependent P/Q-type calcium channel subunit alpha;Voltage-dependent P/Q-type calcium channel subunit alpha-1A	45.9532	6.98622	2.71758	NaN
Cep170	H7BX26;Q6A065	H7BX26_MOUSE;CE170_MOUSE	Centrosomal protein of 170 kDa	97.3083	14.7976	2.7172	NaN
Lztfl1	A0A1L1SSX7;F6VG18;Q9JHQ5	A0A1L1SSX7_MOUSE;F6VG18_MOUSE;LZTL1_MOUSE	Leucine zipper transcription factor-like protein 1 (Fragment);Leucine zipper transcription factor-like protein 1 (Fragment);Leucine zipper transcription factor-like protein 1	30.7238	4.67421	2.71656	NaN
Nectin1	Q9JKF6	NECT1_MOUSE	Nectin-1	51.4876	7.83889	2.7155	NaN
Tmpo	Q61029	LAP2B_MOUSE	Lamina-associated polypeptide 2, isoforms beta/delta/epsilon/gamma	125.027	19.0437	2.71485	NaN
Trpv2	Q9WTR1	TRPV2_MOUSE	Transient receptor potential cation channel subfamily V member 2	30.3509	4.63009	2.71263	NaN
Stx1b	P61264	STX1B_MOUSE	Syntaxin-1B	1155	176.441	2.71063	NaN
Pcyox1l	Q8C7K6	PCYXL_MOUSE	Prenylcysteine oxidase-like	52.142	7.96995	2.7098	NaN
Sfpq	Q8VIJ6	SFPQ_MOUSE	Splicing factor, proline- and glutamine-rich	134.688	20.5965	2.70915	NaN
Rtcb	Q99LF4	RTCB_MOUSE	RNA-splicing ligase RtcB homolog	211.861	32.4597	2.7064	NaN
Pkp1	P97350	PKP1_MOUSE	Plakophilin-1	158.251	24.254	2.70592	NaN
Plppr3	A0A0R3P9D0;Q7TPB0	A0A0R3P9D0_MOUSE;PLPR3_MOUSE	Phospholipid phosphatase-related protein type 3	63.1025	9.6787	2.70481	NaN
Map7d1	A2AJI0;A8Y5P4	MA7D1_MOUSE;A8Y5P4_MOUSE	MAP7 domain-containing protein 1	18364.8	2820.05	2.70314	NaN
Acadl	A0A0R4J083	A0A0R4J083_MOUSE	Long-chain-specific acyl-CoA dehydrogenase, mitochondrial	201.698	30.9987	2.70192	NaN
Eif4b	Q8BGD9	IF4B_MOUSE	Eukaryotic translation initiation factor 4B	126.951	19.5668	2.6978	NaN
Nrxn3	Q6P9K9	NRX3A_MOUSE	Neurexin-3	60.1934	9.2814	2.69719	NaN
Dhx15	O35286	DHX15_MOUSE	Pre-mRNA-splicing factor ATP-dependent RNA helicase DHX15	139.708	21.5784	2.69476	NaN
Rangap1	P46061	RAGP1_MOUSE	Ran GTPase-activating protein 1	74.8372	11.5644	2.69406	NaN
Pgrmc2	Q80UU9	PGRC2_MOUSE	Membrane-associated progesterone receptor component 2	105.808	16.3764	2.69176	NaN
Rhot2	Q8JZN7	MIRO2_MOUSE	Mitochondrial Rho GTPase 2	35.3656	5.48067	2.68992	NaN
Otud6b	Q8K2H2	OTU6B_MOUSE	Deubiquitinase OTUD6B	39.0296	6.04908	2.68978	NaN
Cplx1	P63040	CPLX1_MOUSE	Complexin-1	736.045	114.109	2.68938	NaN
Rab39b	Q8BHC1	RB39B_MOUSE	Ras-related protein Rab-39B	79.2035	12.2808	2.68916	NaN
Aqp4	A0A0R4J0Z3;P55088	A0A0R4J0Z3_MOUSE;AQP4_MOUSE	Aquaporin-4	205.535	31.8759	2.68885	NaN
Map4	A0A0G2JE57	A0A0G2JE57_MOUSE	Microtubule-associated protein (Fragment)	83.3389	12.9372	2.68746	NaN
Fam120c	Q8C3F2	F120C_MOUSE	Constitutive coactivator of PPAR-gamma-like protein 2	101.971	15.8582	2.68486	NaN
Gng13	Q9JMF3	GBG13_MOUSE	Guanine nucleotide-binding protein G(I)/G(S)/G(O) subunit gamma-13	48.754	7.58209	2.68485	NaN
Stau2	D3Z6D2;E2QRQ3;Q8CJ67	D3Z6D2_MOUSE;E2QRQ3_MOUSE;STAU2_MOUSE	Double-stranded RNA-binding protein Staufen homolog 2	105.699	16.4706	2.682	NaN
Farp1	F8VPU2	FARP1_MOUSE	FERM, ARHGEF and pleckstrin domain-containing protein 1	303.082	47.2329	2.68185	NaN
Parva	Q3UF75;Q9EPC1	Q3UF75_MOUSE;PARVA_MOUSE	Alpha-parvin	28.3152	4.41324	2.68167	NaN
Vsnl1	P62761	VISL1_MOUSE	Visinin-like protein 1	460.354	71.7818	2.68105	NaN
Krt26	Q3TRJ4	K1C26_MOUSE	Keratin, type I cytoskeletal 26	4632.76	722.392	2.68102	NaN
Cox4i1	P19783	COX41_MOUSE	Cytochrome c oxidase subunit 4 isoform 1, mitochondrial	1296.61	202.448	2.67912	NaN
Prmt1	Q9JIF0	ANM1_MOUSE	Protein arginine N-methyltransferase 1	220.805	34.5051	2.67789	NaN
Ahnak	E9Q616	E9Q616_MOUSE	AHNAK nucleoprotein (desmoyokin)	296.479	46.4349	2.67465	NaN
Slc2a13	Q3UHK1	MYCT_MOUSE	Proton myo-inositol cotransporter	69.8832	10.9494	2.67409	NaN
Hba-a1	Q91VB8	Q91VB8_MOUSE	Alpha globin 1	8940.24	1403.65	2.67113	NaN
Snx5	Q9D8U8	SNX5_MOUSE	Sorting nexin-5	126.642	19.8904	2.6706	NaN
Eftud2	A2AH85;G3UZ34;O08810	A2AH85_MOUSE;G3UZ34_MOUSE;U5S1_MOUSE	116 kDa U5 small nuclear ribonucleoprotein component	333.42	52.3705	2.67051	NaN
Fga	E9PV24	FIBA_MOUSE	Fibrinogen alpha chain	84.9285	13.3491	2.6695	NaN
Map2	G3UZJ2	G3UZJ2_MOUSE	Microtubule-associated protein (Fragment)	166.744	26.2258	2.66858	NaN
Abcd3	P55096	ABCD3_MOUSE	ATP-binding cassette sub-family D member 3	78.3162	12.3228	2.66798	NaN
Fkbp4	P30416	FKBP4_MOUSE	Peptidyl-prolyl cis-trans isomerase FKBP4	71.3236	11.2243	2.66776	NaN
Cit	E9QL53;F6SBR5;P49025	E9QL53_MOUSE;F6SBR5_MOUSE;CTRO_MOUSE	Citron Rho-interacting kinase	55.2921	8.71103	2.66616	NaN
Lin7b	O88951	LIN7B_MOUSE	Protein lin-7 homolog B	49.8525	7.85936	2.66518	NaN
Eif3d	O70194	EIF3D_MOUSE	Eukaryotic translation initiation factor 3 subunit D	124.366	19.6084	2.66505	NaN
Pabpc4	A3KFU5;A3KFU8;Q6PHQ9;Q91YZ8	A3KFU5_MOUSE;A3KFU8_MOUSE;Q6PHQ9_MOUSE;Q91YZ8_MOUSE	Polyadenylate-binding protein	56.8677	8.96741	2.66485	NaN
Rps19	Q9CZX8	RS19_MOUSE	40S ribosomal protein S19	407.927	64.3503	2.66429	NaN
Gclm	O09172	GSH0_MOUSE	Glutamate--cysteine ligase regulatory subunit	124.855	19.7085	2.66336	NaN
Psma5	Q9Z2U1	PSA5_MOUSE	Proteasome subunit alpha type-5	79.4569	12.5581	2.66155	NaN
Vps4a	Q8VEJ9	VPS4A_MOUSE	Vacuolar protein sorting-associated protein 4A	81.921	12.963	2.65983	NaN
Tarsl2	Q8BLY2	SYTC2_MOUSE	Threonine--tRNA ligase 2, cytoplasmic	83.337	13.1926	2.65923	NaN
Eif2s2	Q99L45	IF2B_MOUSE	Eukaryotic translation initiation factor 2 subunit 2	152.38	24.1264	2.65899	NaN
Snph	Q80U23	SNPH_MOUSE	Syntaphilin	132.594	21.0076	2.65803	NaN
App	A0A2I3BQZ9;P12023	A0A2I3BQZ9_MOUSE;A4_MOUSE	Amyloid-beta A4 protein	66.4474	10.5445	2.65572	NaN
Cab39l	Q9DB16	CB39L_MOUSE	Calcium-binding protein 39-like	29.791	4.72971	2.65505	NaN
Ndufb5	Q9CQH3	NDUB5_MOUSE	NADH dehydrogenase [ubiquinone] 1 beta subcomplex subunit 5, mitochondrial	411.56	65.4061	2.65361	NaN
Gpm6a	P35802	GPM6A_MOUSE	Neuronal membrane glycoprotein M6-a	2035.07	323.433	2.65354	NaN
Acaca	Q5SWU9	ACACA_MOUSE	Acetyl-CoA carboxylase 1	117.08	18.6192	2.65262	NaN
Hint2	Q9D0S9	HINT2_MOUSE	Histidine triad nucleotide-binding protein 2, mitochondrial	20.74	3.30432	2.64999	NaN
Eif2s3x	Q9Z0N1	IF2G_MOUSE	Eukaryotic translation initiation factor 2 subunit 3, X-linked	132.338	21.0919	2.64946	NaN
Sgpl1	Q8R0X7	SGPL1_MOUSE	Sphingosine-1-phosphate lyase 1	93.8358	14.9708	2.64799	NaN
Wasf3	Q8VHI6	WASF3_MOUSE	Wiskott-Aldrich syndrome protein family member 3	86.7388	13.8435	2.64747	NaN
Fry	A0A5F8MPN1;E9Q8I9	A0A5F8MPN1_MOUSE;FRY_MOUSE	Protein furry homolog	27.3169	4.36235	2.64662	NaN
Nt5c	Q9JM14	NT5C_MOUSE	5'(3')-deoxyribonucleotidase, cytosolic type	179.163	28.6126	2.64655	NaN
Letmd1	Q924L1	LTMD1_MOUSE	LETM1 domain-containing protein 1	40.4721	6.46403	2.64642	NaN
Calcoco1	A0A2R8VHU8;E9Q7U2;Q8CGU1	A0A2R8VHU8_MOUSE;E9Q7U2_MOUSE;CACO1_MOUSE	Calcium-binding and coiled-coil domain-containing protein 1 (Fragment);Calcium-binding and coiled-coil domain-containing protein 1;Calcium-binding and coiled-coil domain-containing protein 1	34.5669	5.53075	2.64385	NaN
Rab7a	P51150	RAB7A_MOUSE	Ras-related protein Rab-7a	556.204	89.0097	2.64358	NaN
Smarcc2	Q3UID0	Q3UID0_MOUSE	SWI/SNF complex subunit SMARCC2	43.0352	6.88828	2.6433	NaN
Ccdc88b	A0A494BB08;Q4QRL3	A0A494BB08_MOUSE;CC88B_MOUSE	Coiled-coil domain-containing protein 88B (Fragment);Coiled-coil domain-containing protein 88B	182.705	29.2448	2.64327	NaN
Rab1b	A0A494B945	A0A494B945_MOUSE	Ras-related protein Rab-1B (Fragment)	299.292	47.9775	2.64113	NaN
Usp31	E9Q6Y8	E9Q6Y8_MOUSE	Ubiquitin-specific peptidase 31	34.6466	5.55785	2.64011	NaN
Cc2d1a	Q8K1A6	C2D1A_MOUSE	Coiled-coil and C2 domain-containing protein 1A	102.161	16.3909	2.63988	NaN
Hras	Q61411	RASH_MOUSE	GTPase HRas	231.608	37.1658	2.63964	NaN
Uchl5	Q9WUP7	UCHL5_MOUSE	Ubiquitin carboxyl-terminal hydrolase isozyme L5	69.3082	11.1295	2.63864	NaN
Pcmt1	E0CYV0;E9PWE0;F7D432;P23506	E0CYV0_MOUSE;E9PWE0_MOUSE;F7D432_MOUSE;PIMT_MOUSE	Protein-L-isoaspartate O-methyltransferase;Protein-L-isoaspartate O-methyltransferase;Protein-L-isoaspartate O-methyltransferase (Fragment);Protein-L-isoaspartate(D-aspartate) O-methyltransferase	164.032	26.3531	2.63793	NaN
Ddx42	Q810A7	DDX42_MOUSE	ATP-dependent RNA helicase DDX42	52.699	8.46654	2.63793	NaN
Ncam2	O35136	NCAM2_MOUSE	Neural cell adhesion molecule 2	67.3521	10.8359	2.63591	NaN
Unc13a	H3BJZ7;Q4KUS2	H3BJZ7_MOUSE;UN13A_MOUSE	Protein unc-13 homolog A	92.1951	14.8455	2.63466	NaN
Ap3s1	A0A286YDU3	A0A286YDU3_MOUSE	AP complex subunit sigma	133.203	21.4543	2.63429	NaN
Armc1	Q9D7A8	ARMC1_MOUSE	Armadillo repeat-containing protein 1	120.194	19.3617	2.63409	NaN
Rps15	P62843	RS15_MOUSE	40S ribosomal protein S15	162.19	26.1603	2.63223	NaN
Adam23	Q9R1V7	ADA23_MOUSE	Disintegrin and metalloproteinase domain-containing protein 23	56.8298	9.1705	2.63157	NaN
Ndufaf2	Q59J78	NDUF2_MOUSE	NADH dehydrogenase [ubiquinone] 1 alpha subcomplex assembly factor 2	63.4112	10.2439	2.62997	NaN
Ndufb11	O09111	NDUBB_MOUSE	NADH dehydrogenase [ubiquinone] 1 beta subcomplex subunit 11, mitochondrial	327.701	53.0181	2.62782	NaN
Anxa7	A0A2C9F2D2;Q07076	A0A2C9F2D2_MOUSE;ANXA7_MOUSE	Annexin;Annexin A7	132.737	21.4821	2.62737	NaN
Clip2	Q9Z0H8	CLIP2_MOUSE	CAP-Gly domain-containing linker protein 2	85.5043	13.8418	2.62697	NaN
Ddx1	Q91VR5	DDX1_MOUSE	ATP-dependent RNA helicase DDX1	529.544	85.8757	2.62443	NaN
Stub1	Q9WUD1	CHIP_MOUSE	STIP1 homology and U box-containing protein 1	112.379	18.2335	2.62371	NaN
Rcc2	Q8BK67	RCC2_MOUSE	Protein RCC2	44.2295	7.18442	2.62207	NaN
Wfs1	P56695	WFS1_MOUSE	Wolframin	151.996	24.7133	2.62067	NaN
Ocrl	Q6NVF0	OCRL_MOUSE	Inositol polyphosphate 5-phosphatase OCRL	127.293	20.7059	2.62004	NaN
Lnpk	Q7TQ95	LNP_MOUSE	Endoplasmic reticulum junction formation protein lunapark	72.4459	11.7844	2.62002	NaN
Sec11a	D3YTS1;D3YWT0;D3Z569;Q9R0P6	D3YTS1_MOUSE;D3YWT0_MOUSE;D3Z569_MOUSE;SC11A_MOUSE	Signal peptidase complex catalytic subunit SEC11;Signal peptidase complex catalytic subunit SEC11;Signal peptidase complex catalytic subunit SEC11;Signal peptidase complex catalytic subunit SEC11A	55.418	9.01492	2.61997	NaN
Pgap1	Q3UUQ7	PGAP1_MOUSE	GPI inositol-deacylase	50.834	8.27083	2.61969	NaN
Nrcam	A0A1W2P7Y9	A0A1W2P7Y9_MOUSE	Neuronal cell adhesion molecule	79.3162	12.9116	2.61894	NaN
Fgf12	A0A338P764;P61329	A0A338P764_MOUSE;FGF12_MOUSE	Fibroblast growth factor (Fragment);Fibroblast growth factor 12	55.9869	9.11978	2.61802	NaN
Cadm2	G3UZM4;Q8BLQ9	G3UZM4_MOUSE;CADM2_MOUSE	Cell adhesion molecule 2 (Fragment);Cell adhesion molecule 2	261.435	42.6044	2.61738	NaN
Tubg1	P83887	TBG1_MOUSE	Tubulin gamma-1 chain	98.5673	16.0698	2.61676	NaN
Smarce1	O54941	SMCE1_MOUSE	SWI/SNF-related matrix-associated actin-dependent regulator of chromatin subfamily E member 1	42.2284	6.88936	2.61577	NaN
Tmem163	Q8C996	TM163_MOUSE	Transmembrane protein 163	77.1664	12.5922	2.61544	NaN
Csnk1a1	E9PWB2;E9Q4G7;Q8BK63	E9PWB2_MOUSE;E9Q4G7_MOUSE;KC1A_MOUSE	Casein kinase I isoform alpha	59.7169	9.77281	2.6113	NaN
Synpr	A0A286YDB6;Q8BGN8	A0A286YDB6_MOUSE;SYNPR_MOUSE	Synaptoporin	173.769	28.5851	2.60383	NaN
Ksr1	Q5SXE4;Q61097	Q5SXE4_MOUSE;KSR1_MOUSE	Kinase suppressor of Ras 1	29.5248	4.85901	2.60319	NaN
Set	A2BE93;Q9EQU5	A2BE93_MOUSE;SET_MOUSE	Protein SET (Fragment);Protein SET	197.42	32.5355	2.60118	NaN
Osbpl6	F8WIZ7;Q8BXR9	F8WIZ7_MOUSE;OSBL6_MOUSE	Oxysterol-binding protein;Oxysterol-binding protein-related protein 6	88.4607	14.5857	2.60048	NaN
Ubr4	A2AN08	UBR4_MOUSE	E3 ubiquitin-protein ligase UBR4	293.643	48.4395	2.59981	NaN
Emc4	Q9CZX9	EMC4_MOUSE	ER membrane protein complex subunit 4	43.3158	7.14866	2.59915	NaN
Rab1a	Q5SW88	Q5SW88_MOUSE	RAB1A, member RAS oncogene family	1194.18	197.209	2.59822	NaN
Tbcd	Q8BYA0	TBCD_MOUSE	Tubulin-specific chaperone D	62.3241	10.3059	2.59633	NaN
Chmp6	B1AZ42	B1AZ42_MOUSE	Charged multivesicular body protein 6 (Fragment)	67.1995	11.1196	2.59535	NaN
Rps14	P62264	RS14_MOUSE	40S ribosomal protein S14	1458.43	241.565	2.59394	NaN
Rab4b	Q91ZR1	RAB4B_MOUSE	Ras-related protein Rab-4B	114.265	18.929	2.59371	NaN
Cadm4	Q8R464	CADM4_MOUSE	Cell adhesion molecule 4	96.1787	15.9337	2.59364	NaN
Hectd4	E9Q2E4	E9Q2E4_MOUSE	HECT domain E3 ubiquitin protein ligase 4	50.3876	8.35818	2.59181	NaN
Ssb	P32067	LA_MOUSE	Lupus La protein homolog	124.8	20.7188	2.59061	NaN
Sncg	Q9Z0F7	SYUG_MOUSE	Gamma-synuclein	167.254	27.7754	2.59016	NaN
Fkbp3	Q62446	FKBP3_MOUSE	Peptidyl-prolyl cis-trans isomerase FKBP3	80.2789	13.3338	2.58993	NaN
Tspan7	Q3UHG5;Q62283	Q3UHG5_MOUSE;TSN7_MOUSE	Tetraspanin;Tetraspanin-7	100.652	16.7302	2.58885	NaN
Atp6v1g2	Q9WTT4	VATG2_MOUSE	V-type proton ATPase subunit G 2	389.017	64.6692	2.58868	NaN
Dhx9	E9QNN1	E9QNN1_MOUSE	ATP-dependent RNA helicase A	172.149	28.6251	2.58831	NaN
Ruvbl1	P60122	RUVB1_MOUSE	RuvB-like 1	116.866	19.4602	2.58626	NaN
Sparcl1	P70663	SPRL1_MOUSE	SPARC-like protein 1	61.6515	10.2813	2.58412	NaN
Uqcrfs1	Q9CR68	UCRI_MOUSE	Cytochrome b-c1 complex subunit Rieske, mitochondrial	501.823	83.7498	2.58302	NaN
Thumpd1	Q99J36	THUM1_MOUSE	THUMP domain-containing protein 1	63.0271	10.5212	2.58267	NaN
Hnrnpm	Q9D0E1	HNRPM_MOUSE	Heterogeneous nuclear ribonucleoprotein M	263.494	43.9983	2.58225	NaN
Cfap36	Q8C6E0	CFA36_MOUSE	Cilia- and flagella-associated protein 36	19.7364	3.29946	2.58056	NaN
Mpc1	D3YWY6;D3Z5S0;E9Q0V4;P63030	D3YWY6_MOUSE;D3Z5S0_MOUSE;E9Q0V4_MOUSE;MPC1_MOUSE	Mitochondrial pyruvate carrier;Mitochondrial pyruvate carrier;Mitochondrial pyruvate carrier;Mitochondrial pyruvate carrier 1	183.113	30.6856	2.5771	NaN
Upf1	Q9EPU0	RENT1_MOUSE	Regulator of nonsense transcripts 1	106.175	17.8061	2.576	NaN
Prkra	Q9WTX2	PRKRA_MOUSE	Interferon-inducible double-stranded RNA-dependent protein kinase activator A	63.3006	10.6284	2.5743	NaN
Matk	A0A0R4J1N6;A0A0R4J1P8;D3Z4T5;P41242	A0A0R4J1N6_MOUSE;A0A0R4J1P8_MOUSE;D3Z4T5_MOUSE;MATK_MOUSE	Tyrosine-protein kinase;Tyrosine-protein kinase;Tyrosine-protein kinase;Megakaryocyte-associated tyrosine-protein kinase	73.9241	12.4328	2.57189	NaN
Nudc	O35685	NUDC_MOUSE	Nuclear migration protein nudC	111.621	18.8007	2.56976	NaN
Rab11fip2	G3XA57	RFIP2_MOUSE	Rab11 family-interacting protein 2	79.1166	13.3322	2.56906	NaN
Akap7	O55074;Q7TN79	AKA7A_MOUSE;AKA7G_MOUSE	A-kinase anchor protein 7 isoform alpha;A-kinase anchor protein 7 isoform gamma	230.497	38.8625	2.56829	NaN
Mlf2	Q99KX1	MLF2_MOUSE	Myeloid leukemia factor 2	79.555	13.4181	2.56777	NaN
Hoxd3;Hoxa3;Hoxd3	G3UZS5;P02831;P09027	G3UZS5_MOUSE;HXA3_MOUSE;HXD3_MOUSE	Homeobox protein Hox-D3 (Fragment);Homeobox protein Hox-A3;Homeobox protein Hox-D3	133.469	22.5149	2.56755	NaN
RTRAF	Q9CQE8	RTRAF_MOUSE	RNA transcription, translation and transport factor protein	174.89	29.5163	2.56687	NaN
Zyx	Q62523;Q7TQE2	ZYX_MOUSE;Q7TQE2_MOUSE	Zyxin;Zyx protein	28.0337	4.73541	2.5656	NaN
Cyp51a1	Q8K0C4	CP51A_MOUSE	Lanosterol 14-alpha demethylase	63.5818	10.7467	2.56473	NaN
Vbp1	P61759	PFD3_MOUSE	Prefoldin subunit 3	48.6378	8.23271	2.56264	NaN
Psph	Q99LS3	SERB_MOUSE	Phosphoserine phosphatase	33.1995	5.62262	2.56184	NaN
Nptn	P97300	NPTN_MOUSE	Neuroplastin	466.969	79.2605	2.55865	NaN
Slc39a10	Q6P5F6	S39AA_MOUSE	Zinc transporter ZIP10	48.024	8.15701	2.55764	NaN
Psmd8	Q9CPS5;Q9CX56	Q9CPS5_MOUSE;PSMD8_MOUSE	26S proteasome non-ATPase regulatory subunit 8	361.319	61.4079	2.55678	NaN
Ddx17	Q3U741;Q501J6	Q3U741_MOUSE;DDX17_MOUSE	Probable ATP-dependent RNA helicase DDX17	131.901	22.437	2.5555	NaN
Fundc2	Q9D6K8	FUND2_MOUSE	FUN14 domain-containing protein 2	72.3347	12.3239	2.55323	NaN
Pfdn6	G3UYF9;Q03958	G3UYF9_MOUSE;PFD6_MOUSE	Prefoldin subunit 6	72.9372	12.4286	2.55299	NaN
Ckap4	Q8BMK4	CKAP4_MOUSE	Cytoskeleton-associated protein 4	60.7987	10.3673	2.552	NaN
Lrrc59	Q922Q8	LRC59_MOUSE	Leucine-rich repeat-containing protein 59	264.505	45.1236	2.55134	NaN
Osbpl8	A0A0R4J150;B9EJ86	A0A0R4J150_MOUSE;OSBL8_MOUSE	Oxysterol-binding protein;Oxysterol-binding protein-related protein 8	94.2583	16.0826	2.55112	NaN
Edc4	A0A0R4J1Q0;G5E896	A0A0R4J1Q0_MOUSE;G5E896_MOUSE	Enhancer of mRNA-decapping protein 4	67.5281	11.5238	2.55087	NaN
Npm1	Q61937	NPM_MOUSE	Nucleophosmin	189.687	32.4247	2.54845	NaN
Kars;Kars1	Q8R2P8;Q99MN1	Q8R2P8_MOUSE;SYK_MOUSE	Lysine--tRNA ligase	65.8117	11.2664	2.54632	NaN
Ppa2	Q91VM9	IPYR2_MOUSE	Inorganic pyrophosphatase 2, mitochondrial	80.669	13.8326	2.54394	NaN
Nt5c3a	Q9D020	5NT3A_MOUSE	Cytosolic 5'-nucleotidase 3A	52.3783	8.9891	2.54272	NaN
Marcks	P26645	MARCS_MOUSE	Myristoylated alanine-rich C-kinase substrate	1030.21	177.493	2.53711	NaN
Fus	G3UXT7;P56959;Q8CFQ9	G3UXT7_MOUSE;FUS_MOUSE;Q8CFQ9_MOUSE	RNA-binding protein FUS (Fragment);RNA-binding protein FUS;Fusion, derived from t(1216) malignant liposarcoma (Human)	197.773	34.0849	2.53664	NaN
Clvs2	Q8BG92	CLVS2_MOUSE	Clavesin-2	57.2972	9.88948	2.5345	NaN
Exoc7	O35250	EXOC7_MOUSE	Exocyst complex component 7	145.751	25.1695	2.53376	NaN
Cltb	Q6IRU5	CLCB_MOUSE	Clathrin light chain B	473.228	81.9542	2.52965	NaN
Fam98a	A0A3Q4EBV4;Q3TJZ6	A0A3Q4EBV4_MOUSE;FA98A_MOUSE	Protein FAM98A	114.271	19.8084	2.52828	NaN
Wdr41	Q3UDP0	WDR41_MOUSE	WD repeat-containing protein 41	37.5801	6.52019	2.52698	NaN
Vgf	Q0VGU4	VGF_MOUSE	Neurosecretory protein VGF	51.8371	8.99421	2.52692	NaN
Mrpl58	A2A6T4;Q8R035	A2A6T4_MOUSE;ICT1_MOUSE	Peptidyl-tRNA hydrolase ICT1, mitochondrial;Peptidyl-tRNA hydrolase ICT1, mitochondrial	88.3735	15.3381	2.52649	NaN
Hdgfl3	Q9JMG7	HDGR3_MOUSE	Hepatoma-derived growth factor-related protein 3	71.1931	12.3599	2.52608	NaN
Rab23	Q9D4I9	Q9D4I9_MOUSE	Ras-related protein Rab-23	93.3949	16.2253	2.5251	NaN
Exog	Q8C163	EXOG_MOUSE	Nuclease EXOG, mitochondrial	72.4998	12.5953	2.52509	NaN
Nfs1	Q9Z1J3	NFS1_MOUSE	Cysteine desulfurase, mitochondrial	61.3972	10.6896	2.52197	NaN
Ass1	P16460	ASSY_MOUSE	Argininosuccinate synthase	137.906	24.0499	2.51958	NaN
Ilf3	A0A1L1STE4;Q45VK5;Q9Z1X4	A0A1L1STE4_MOUSE;Q45VK5_MOUSE;ILF3_MOUSE	Interleukin enhancer-binding factor 3	72.5366	12.69	2.51501	NaN
Atp5me	Q06185	ATP5I_MOUSE	ATP synthase subunit e, mitochondrial	1201.92	210.354	2.51446	NaN
Rnf214	Q8BFU3	RN214_MOUSE	RING finger protein 214	62.7684	10.9903	2.51381	NaN
Mrpl46	Q9EQI8	RM46_MOUSE	39S ribosomal protein L46, mitochondrial	22.8721	4.00997	2.51193	NaN
Tusc3	A0A1B0GRW4;Q8BTV1	A0A1B0GRW4_MOUSE;TUSC3_MOUSE	Tumor suppressor candidate 3 (Fragment);Tumor suppressor candidate 3	71.8514	12.6208	2.50922	NaN
Cacna2d3	Q9Z1L5	CA2D3_MOUSE	Voltage-dependent calcium channel subunit alpha-2/delta-3	149.71	26.3414	2.50676	NaN
Dnaja2	Q9QYJ0	DNJA2_MOUSE	DnaJ homolog subfamily A member 2	135.174	23.9523	2.49658	NaN
Map7d2	A2AG50	MA7D2_MOUSE	MAP7 domain-containing protein 2	81.257	14.4047	2.49595	NaN
Chchd3	D3Z0L4;Q9CRB9;Q9D9P1	D3Z0L4_MOUSE;MIC19_MOUSE;Q9D9P1_MOUSE	MICOS complex subunit (Fragment);MICOS complex subunit Mic19;MICOS complex subunit	205.38	36.4865	2.49286	NaN
Ndufb3	Q9CQZ6	NDUB3_MOUSE	NADH dehydrogenase [ubiquinone] 1 beta subcomplex subunit 3	215.657	38.3336	2.49206	NaN
Pdlim5	D9J2Z9;D9J300;D9J301;D9J302;Q8CI51	D9J2Z9_MOUSE;D9J300_MOUSE;D9J301_MOUSE;D9J302_MOUSE;PDLI5_MOUSE	ENH isoform 1b;ENH isoform 1c;ENH isoform 1d;ENH isoform 1e;PDZ and LIM domain protein 5	27.5434	4.90318	2.48992	NaN
Mycbp2	Q7TPH6	MYCB2_MOUSE	E3 ubiquitin-protein ligase MYCBP2	31.6925	5.6444	2.48925	NaN
Ndufb8	Q9D6J5	NDUB8_MOUSE	NADH dehydrogenase [ubiquinone] 1 beta subcomplex subunit 8, mitochondrial	162.27	28.9483	2.48685	NaN
Eprs	Q8CGC7	SYEP_MOUSE	Bifunctional glutamate/proline--tRNA ligase	340.804	60.8128	2.48649	NaN
Caprin1	Q60865	CAPR1_MOUSE	Caprin-1	344.452	61.5195	2.48519	NaN
Chchd6	E9Q4M4;Q91VN4	E9Q4M4_MOUSE;MIC25_MOUSE	MICOS complex subunit;MICOS complex subunit Mic25	51.3737	9.20055	2.48124	NaN
Lmtk3	A0A3B2WCD2	A0A3B2WCD2_MOUSE	Serine/threonine-protein kinase LMTK3	40.4283	7.24384	2.48054	NaN
Cox5a	P12787	COX5A_MOUSE	Cytochrome c oxidase subunit 5A, mitochondrial	669.441	119.973	2.48025	NaN
Larp1	Q6ZQ58;Z4YJT3	LARP1_MOUSE;Z4YJT3_MOUSE	La-related protein 1	79.9214	14.3276	2.47978	NaN
Abcd2	A0A0R4J0U5;Q61285	A0A0R4J0U5_MOUSE;ABCD2_MOUSE	ATP-binding cassette sub-family D member 2	33.4162	6.01029	2.47504	NaN
Mink1	G3X9G2	G3X9G2_MOUSE	Misshapen-like kinase 1	78.4561	14.1121	2.47495	NaN
Ssr1	A0A286YCG8;A0A286YCT4;A0A286YDB7;Q9CY50	A0A286YCG8_MOUSE;A0A286YCT4_MOUSE;A0A286YDB7_MOUSE;SSRA_MOUSE	Translocon-associated protein subunit alpha;Translocon-associated protein subunit alpha;Translocon-associated protein subunit alpha (Fragment);Translocon-associated protein subunit alpha	107.996	19.4283	2.47474	NaN
Txndc9	A0A0A6YWP9;A0A0A6YXY0;Q9CQ79	A0A0A6YWP9_MOUSE;A0A0A6YXY0_MOUSE;TXND9_MOUSE	Thioredoxin domain-containing protein 9 (Fragment);Thioredoxin domain-containing protein 9;Thioredoxin domain-containing protein 9	52.6858	9.48195	2.47416	NaN
Dr1	Q91WV0	NC2B_MOUSE	Protein Dr1	108.526	19.5389	2.47362	NaN
Sdc3	Q64519	SDC3_MOUSE	Syndecan-3	61.4421	11.0659	2.47311	NaN
Alyref	O08583	THOC4_MOUSE	THO complex subunit 4	64.6552	11.6544	2.47189	NaN
Apoa2	P09813	APOA2_MOUSE	Apolipoprotein A-II	54.1901	9.77686	2.47059	NaN
Plaa	P27612	PLAP_MOUSE	Phospholipase A-2-activating protein	85.2896	15.4476	2.46498	NaN
Wdr82	Q8BFQ4	WDR82_MOUSE	WD repeat-containing protein 82	51.6911	9.37827	2.46252	NaN
Cd47	A0A2R8VK70	A0A2R8VK70_MOUSE	Leukocyte surface antigen CD47	151.898	27.6233	2.45915	NaN
Vti1b	Q91XH6	Q91XH6_MOUSE	Vesicle transport through interaction with t-SNAREs 1B homolog	44.66	8.12633	2.45831	NaN
Bag2	Q91YN9	BAG2_MOUSE	BAG family molecular chaperone regulator 2	61.5716	11.2101	2.45747	NaN
Hnrnpu	Q8VEK3	HNRPU_MOUSE	Heterogeneous nuclear ribonucleoprotein U	511.551	93.2795	2.45525	NaN
Fbl	P35550	FBRL_MOUSE	rRNA 2'-O-methyltransferase fibrillarin	143.977	26.2702	2.45434	NaN
Asap2	E9PX52	E9PX52_MOUSE	Arf-GAP with SH3 domain, ANK repeat and PH domain-containing protein 2	117.311	21.4151	2.45364	NaN
Gpm6b	A2AEG6	A2AEG6_MOUSE	Neuronal membrane glycoprotein M6-b	213.356	38.9518	2.4535	NaN
Nfia	B1AUB9;Q02780	B1AUB9_MOUSE;NFIA_MOUSE	Nuclear factor 1;Nuclear factor 1 A-type	94.2846	17.2316	2.45197	NaN
Pitpnm2	E9PYJ7;Q6ZPQ6	E9PYJ7_MOUSE;PITM2_MOUSE	Membrane-associated phosphatidylinositol transfer protein 2	44.6351	8.19674	2.44506	NaN
Hnrnpul1	Q8VDM6	HNRL1_MOUSE	Heterogeneous nuclear ribonucleoprotein U-like protein 1	52.2044	9.59007	2.44456	NaN
Exoc6b	A6H5Z3	EXC6B_MOUSE	Exocyst complex component 6B	59.043	10.8612	2.44258	NaN
Ttc7b	E9Q6P5	TTC7B_MOUSE	Tetratricopeptide repeat protein 7B	132.62	24.4344	2.44032	NaN
Fn3krp	Q8K274	KT3K_MOUSE	Ketosamine-3-kinase	78.136	14.4	2.43992	NaN
Pcsk1n	Q9QXV0	PCS1N_MOUSE	ProSAAS	397.746	73.3586	2.43881	NaN
Cadm1	E0CY16	E0CY16_MOUSE	Cell adhesion molecule 1	87.8	16.2297	2.43559	NaN
Pcyt1b	Q811Q9	PCY1B_MOUSE	Choline-phosphate cytidylyltransferase B	61.9338	11.4589	2.43425	NaN
Arpp19	P56212	ARP19_MOUSE	cAMP-regulated phosphoprotein 19	69.4069	12.8558	2.43266	NaN
Trappc4	Q9ES56	TPPC4_MOUSE	Trafficking protein particle complex subunit 4	90.8569	16.8379	2.43188	NaN
Map6d1	Q14BB9	MA6D1_MOUSE	MAP6 domain-containing protein 1	103.774	19.2526	2.43032	NaN
Emc7	Q9EP72	EMC7_MOUSE	ER membrane protein complex subunit 7	33.8013	6.27543	2.42929	NaN
Prrt1	O35449	PRRT1_MOUSE	Proline-rich transmembrane protein 1	169.27	31.4453	2.42841	NaN
Rnps1	Q99M28	RNPS1_MOUSE	RNA-binding protein with serine-rich domain 1	70.6607	13.1414	2.42678	NaN
Fgg	Q3UER8;Q8VCM7	Q3UER8_MOUSE;FIBG_MOUSE	Fibrinogen gamma chain	95.8374	17.8536	2.42437	NaN
Ndufb2	Q9CPU2	NDUB2_MOUSE	NADH dehydrogenase [ubiquinone] 1 beta subcomplex subunit 2, mitochondrial	202.543	37.9197	2.41721	NaN
Prrc2c	A0A0A0MQ79;Q3TLH4;S4R2J9	A0A0A0MQ79_MOUSE;PRC2C_MOUSE;S4R2J9_MOUSE	Protein PRRC2C	72.0244	13.4853	2.4171	NaN
Grin1	A2AI14;A2AI21	A2AI14_MOUSE;A2AI21_MOUSE	Glutamate receptor ionotropic, NMDA 1;Glutamate receptor ionotropic, NMDA 1	107.827	20.1938	2.41673	NaN
Cnksr2	Q80YA9	CNKR2_MOUSE	Connector enhancer of kinase suppressor of ras 2	155.431	29.1164	2.41637	NaN
Tjp1	B9EHJ3	B9EHJ3_MOUSE	Tight junction protein ZO-1	56.0698	10.514	2.41492	NaN
Ccar2	Q8VDP4	CCAR2_MOUSE	Cell cycle and apoptosis regulator protein 2	97.21	18.2446	2.41363	NaN
Rad23b	P54728	RD23B_MOUSE	UV excision repair protein RAD23 homolog B	192.329	36.1175	2.41281	NaN
Guk1	E9Q7K1;Q64520	E9Q7K1_MOUSE;KGUA_MOUSE	Guanylate kinase	61.5779	11.5833	2.41036	NaN
Bsg	K3W4Q8;P18572	K3W4Q8_MOUSE;BASI_MOUSE	Basigin	266.467	50.1577	2.40941	NaN
Arhgef9	A0A0G2JE35;A0A0G2JEH1;B1AXI2;B1AXI4;B1AXI6;Q3UTH8;S4R1K5	A0A0G2JE35_MOUSE;A0A0G2JEH1_MOUSE;B1AXI2_MOUSE;B1AXI4_MOUSE;B1AXI6_MOUSE;ARHG9_MOUSE;S4R1K5_MOUSE	Rho guanine nucleotide exchange factor 9	60.3607	11.3676	2.40868	NaN
Kazn	Q69ZS8	KAZRN_MOUSE	Kazrin	47.3665	8.95163	2.40364	NaN
Rps15a	P62245	RS15A_MOUSE	40S ribosomal protein S15a	695.145	131.678	2.40031	NaN
Nebl	Q9DC07	LNEBL_MOUSE	LIM zinc-binding domain-containing Nebulette	66.6662	12.6435	2.39856	NaN
Lrrc7	A0A0G2JDT9;A0A0G2JFZ5;A0A571BEA5;E9Q6L9;Q80TE7	A0A0G2JDT9_MOUSE;A0A0G2JFZ5_MOUSE;A0A571BEA5_MOUSE;E9Q6L9_MOUSE;LRRC7_MOUSE	Leucine-rich repeat-containing protein 7;Leucine-rich repeat-containing protein 7 (Fragment);Leucine-rich repeat-containing protein 7;Leucine-rich repeat-containing protein 7;Leucine-rich repeat-containing protein 7	146.042	27.7311	2.3968	NaN
Sf3b2	Q3UJB0	Q3UJB0_MOUSE	Splicing factor 3b, subunit 2	52.4028	9.99454	2.39043	NaN
Stt3b	A0A0R4J0D3;Q3TDQ1	A0A0R4J0D3_MOUSE;STT3B_MOUSE	Dolichyl-diphosphooligosaccharide--protein glycosyltransferase subunit STT3B	120.997	23.1374	2.38667	NaN
Mb21d2	D3Z742	D3Z742_MOUSE	Protein MB21D2	95.3974	18.2706	2.38443	NaN
Vamp2	B0QZN5;P63044	B0QZN5_MOUSE;VAMP2_MOUSE	Vesicle-associated membrane protein 2	1144.22	219.175	2.38421	NaN
Gabarapl2	P60521	GBRL2_MOUSE	Gamma-aminobutyric acid receptor-associated protein-like 2	32.4655	6.22027	2.38386	NaN
Chmp4b	Q9D8B3	CHM4B_MOUSE	Charged multivesicular body protein 4b	113.001	21.6939	2.38097	NaN
Ncl	P09405	NUCL_MOUSE	Nucleolin	186.113	35.7634	2.37962	NaN
Vps51	Q3UVL4	VPS51_MOUSE	Vacuolar protein sorting-associated protein 51 homolog	133.647	25.7424	2.37621	NaN
Arfip2	A0A1B0GS63;Q8K221	A0A1B0GS63_MOUSE;ARFP2_MOUSE	Arfaptin-2	72.0534	13.9215	2.37176	NaN
Oga	Q9EQQ9	OGA_MOUSE	Protein O-GlcNAcase	116.597	22.5394	2.37101	NaN
Drap1	D3YY09;D3YYC2;F6T9K1;G3UXH5;Q9D6N5	D3YY09_MOUSE;D3YYC2_MOUSE;F6T9K1_MOUSE;G3UXH5_MOUSE;NC2A_MOUSE	Dr1-associated corepressor	21.0104	4.06197	2.37085	NaN
Fnbp1	A2AQ41;A2AQ42;A2AQ43;A2AQ44;A2AQ45;Q80TY0	A2AQ41_MOUSE;A2AQ42_MOUSE;A2AQ43_MOUSE;A2AQ44_MOUSE;A2AQ45_MOUSE;FNBP1_MOUSE	Formin-binding protein 1	62.9363	12.1691	2.37067	NaN
Ctnnd1	E9Q8Z6;E9Q8Z8;G3X9V2;P30999	E9Q8Z6_MOUSE;E9Q8Z8_MOUSE;G3X9V2_MOUSE;CTND1_MOUSE	Catenin delta-1	126.564	24.4838	2.36996	NaN
Snrpg	P62309	RUXG_MOUSE	Small nuclear ribonucleoprotein G	24.0297	4.64936	2.36972	NaN
Chp1	B0R091;P61022	B0R091_MOUSE;CHP1_MOUSE	Calcineurin B homologous protein 1	62.6853	12.1382	2.36857	NaN
Asph	A2AL85;Q8BSY0;Q8CBM2	A2AL85_MOUSE;ASPH_MOUSE;Q8CBM2_MOUSE	Aspartyl/asparaginyl beta-hydroxylase	60.7561	11.788	2.36571	NaN
Slc6a7	Q6PGE7	SC6A7_MOUSE	Sodium-dependent proline transporter	52.894	10.2633	2.3656	NaN
Cacng8	F7CZ64;Q8VHW2	F7CZ64_MOUSE;CCG8_MOUSE	Voltage-dependent calcium channel gamma-8 subunit	54.1722	10.5326	2.36269	NaN
Tomm20	Q9DCC8	TOM20_MOUSE	Mitochondrial import receptor subunit TOM20 homolog	130.212	25.3204	2.36249	NaN
Cisd1	Q91WS0	CISD1_MOUSE	CDGSH iron-sulfur domain-containing protein 1	163.959	31.8983	2.36178	NaN
Pfdn1	Q9CQF7;Q9CWM4	Q9CQF7_MOUSE;PFD1_MOUSE	Prefoldin 1;Prefoldin subunit 1	98.3092	19.1652	2.35884	NaN
Hook3	Q8BUK6	HOOK3_MOUSE	Protein Hook homolog 3	64.7611	12.6322	2.35802	NaN
Taok2	A0A1L1SSV8	A0A1L1SSV8_MOUSE	Serine/threonine-protein kinase TAO2 (Fragment)	40.3144	7.86787	2.35725	NaN
Rala	P63321	RALA_MOUSE	Ras-related protein Ral-A	187.615	36.6523	2.3558	NaN
Rab3gap2	A0A0A6YWM5;E9QKE4	A0A0A6YWM5_MOUSE;E9QKE4_MOUSE	Rab3 GTPase-activating protein non-catalytic subunit	83.7551	16.3731	2.35485	NaN
Ap3s1	Q9DCR2	AP3S1_MOUSE	AP-3 complex subunit sigma-1	96.6119	18.8978	2.35399	NaN
Lgals1	P16045	LEG1_MOUSE	Galectin-1	66.7448	13.0719	2.35219	NaN
Eif3h	Q91WK2	EIF3H_MOUSE	Eukaryotic translation initiation factor 3 subunit H	56.278	11.0421	2.34955	NaN
Trmt112	Q8VCR4;Q9DCG9	Q8VCR4_MOUSE;TR112_MOUSE	0610038D11Rik protein;Multifunctional methyltransferase subunit TRM112-like protein	84.996	16.7132	2.34641	NaN
Vamp1	D3YTU0;Q62442	D3YTU0_MOUSE;VAMP1_MOUSE	Vesicle-associated membrane protein 1	580.514	114.277	2.3448	NaN
Syt2	A0A0R4J2C2	A0A0R4J2C2_MOUSE	Synaptotagmin-2	778.388	153.236	2.34474	NaN
Cpt1c	Q8BGD5	CPT1C_MOUSE	Carnitine O-palmitoyltransferase 1, brain isoform	56.7138	11.1725	2.34375	NaN
Poldip3	Q8BG81	PDIP3_MOUSE	Polymerase delta-interacting protein 3	28.7608	5.66593	2.34372	NaN
Pmm1	O35621	PMM1_MOUSE	Phosphomannomutase 1	86.0707	16.986	2.34117	NaN
Gng12	A0A0N4SW28;Q9DAS9	A0A0N4SW28_MOUSE;GBG12_MOUSE	Guanine nucleotide-binding protein subunit gamma;Guanine nucleotide-binding protein G(I)/G(S)/G(O) subunit gamma-12	191.002	37.7412	2.33937	NaN
Fxyd6	Q9D164	FXYD6_MOUSE	FXYD domain-containing ion transport regulator 6	45.2404	8.94157	2.33901	NaN
Agpat4	Q8K4X7	PLCD_MOUSE	1-acyl-sn-glycerol-3-phosphate acyltransferase delta	71.9279	14.2494	2.33565	NaN
Slc25a46	Q9CQS4	S2546_MOUSE	Solute carrier family 25 member 46	84.158	16.7017	2.3331	NaN
Pfdn2	O70591	PFD2_MOUSE	Prefoldin subunit 2	159.322	31.6314	2.33251	NaN
Dsg1a;Dsg1b	Q61495;Q7TSF1	DSG1A_MOUSE;DSG1B_MOUSE	Desmoglein-1-alpha;Desmoglein-1-beta	148.072	29.4073	2.33205	NaN
Dgki	D3Z2W1	D3Z2W1_MOUSE	Diacylglycerol kinase	67.8872	13.5006	2.33011	NaN
Slc24a2	B1AXF3	B1AXF3_MOUSE	Solute carrier family 24 (sodium/potassium/calcium exchanger), member 2	142.806	28.4261	2.32877	NaN
Anxa2	P07356	ANXA2_MOUSE	Annexin A2	162.388	32.3429	2.32792	NaN
Glrx5	A0A1Y7VN70;Q80Y14	A0A1Y7VN70_MOUSE;GLRX5_MOUSE	Glutaredoxin-related protein 5, mitochondrial;Glutaredoxin-related protein 5, mitochondrial	151.479	30.2141	2.32582	NaN
Serbp1	Q3UMP4;Q9CY58	Q3UMP4_MOUSE;PAIRB_MOUSE	Plasminogen activator inhibitor 1 RNA-binding protein	181.536	36.2518	2.32413	NaN
Rab9b	Q8BHH2	RAB9B_MOUSE	Ras-related protein Rab-9B	103.024	20.5941	2.32268	NaN
Ppp1r21	Q3TDD9	PPR21_MOUSE	Protein phosphatase 1 regulatory subunit 21	136.641	27.3264	2.32203	NaN
Spag9	Q58A65	JIP4_MOUSE	C-Jun-amino-terminal kinase-interacting protein 4	80.1717	16.0528	2.32027	NaN
Mtss2	Q6P9S0	MTSS2_MOUSE	Protein MTSS 2	63.3786	12.7107	2.31795	NaN
Glg1	F8WHM5;Q61543	F8WHM5_MOUSE;GSLG1_MOUSE	Golgi apparatus protein 1 (Fragment);Golgi apparatus protein 1	29.5939	5.96861	2.30983	NaN
Tgm3	Q08189	TGM3_MOUSE	Protein-glutamine gamma-glutamyltransferase E	58.246	11.751	2.30937	NaN
Pcsk2	P21661	NEC2_MOUSE	Neuroendocrine convertase 2	60.712	12.2798	2.3057	NaN
Hint3	Q9CPS6	HINT3_MOUSE	Histidine triad nucleotide-binding protein 3	90.1195	18.2824	2.30139	NaN
Cbr4	Q91VT4	CBR4_MOUSE	Carbonyl reductase family member 4	111.699	22.6827	2.29995	NaN
Gng2	P63213	GBG2_MOUSE	Guanine nucleotide-binding protein G(I)/G(S)/G(O) subunit gamma-2	1030.19	209.235	2.29971	NaN
Mycbp	Q9EQS3	MYCBP_MOUSE	c-Myc-binding protein	32.8496	6.68431	2.29703	NaN
Clcn6	A2A7F6;O35454	A2A7F6_MOUSE;CLCN6_MOUSE	Chloride channel protein;Chloride transport protein 6	34.981	7.12213	2.29619	NaN
Prnp	P04925	PRIO_MOUSE	Major prion protein	76.395	15.6241	2.2897	NaN
Nadk2	Q8C5H8;Z4YK42	NAKD2_MOUSE;Z4YK42_MOUSE	NAD kinase 2, mitochondrial;NAD kinase 2, mitochondrial	24.9201	5.0989	2.28905	NaN
Pcdhgc5	Q91XW9	Q91XW9_MOUSE	Pcdhgc5 protein	45.6635	9.36859	2.28514	NaN
Rpl11	Q9CXW4	RL11_MOUSE	60S ribosomal protein L11	569.439	116.9	2.28427	NaN
Hmgb3	A2AP78;O54879	A2AP78_MOUSE;HMGB3_MOUSE	High mobility group protein B3 (Fragment);High mobility group protein B3	91.774	18.8427	2.28408	NaN
Rps2	P25444	RS2_MOUSE	40S ribosomal protein S2	806.923	165.962	2.28158	NaN
2210010C04Rik	Q9CPN9	Q9CPN9_MOUSE	RIKEN cDNA 2210010C04 gene	20582.4	4238.37	2.27983	NaN
Tollip	Q8C5G6	Q8C5G6_MOUSE	Toll-interacting protein	374.738	77.3012	2.27732	NaN
Strn3	Q9ERG2	STRN3_MOUSE	Striatin-3	83.2076	17.2013	2.27419	NaN
Lamp5	Q9D387	LAMP5_MOUSE	Lysosome-associated membrane glycoprotein 5	39.01	8.08136	2.27118	NaN
Gng4	P50153	GBG4_MOUSE	Guanine nucleotide-binding protein G(I)/G(S)/G(O) subunit gamma-4	227.176	47.0993	2.27003	NaN
Prrt2	E9PUL5	PRRT2_MOUSE	Proline-rich transmembrane protein 2	140.725	29.2617	2.2658	NaN
Ube3a	O08759	UBE3A_MOUSE	Ubiquitin-protein ligase E3A	105.608	21.9718	2.26499	NaN
NaN	P01662;P01663	KV3AA_MOUSE;KV3AB_MOUSE	Ig kappa chain V-III region ABPC 22/PC 9245;Ig kappa chain V-III region PC 4050	107.282	22.3577	2.26257	NaN
Hexb	P20060	HEXB_MOUSE	Beta-hexosaminidase subunit beta	65.5619	13.6707	2.26177	NaN
Apoe	P08226	APOE_MOUSE	Apolipoprotein E	408.485	85.1869	2.26158	NaN
Cpne1	Q8C166	CPNE1_MOUSE	Copine-1	35.9556	7.50289	2.2607	NaN
S100a13	A0A0A0MQ90;P97352	A0A0A0MQ90_MOUSE;S10AD_MOUSE	Protein S100-A13	112.84	23.576	2.25889	NaN
Cxadr	P97792	CXAR_MOUSE	Coxsackievirus and adenovirus receptor homolog	91.292	19.0862	2.25796	NaN
Impdh2	P24547	IMDH2_MOUSE	Inosine-5'-monophosphate dehydrogenase 2	39.7844	8.32057	2.25745	NaN
Fgf1	A0A494BBG9;D3Z6E2;D3Z6H1;D6RCX9;P61148	A0A494BBG9_MOUSE;D3Z6E2_MOUSE;D3Z6H1_MOUSE;D6RCX9_MOUSE;FGF1_MOUSE	Multifunctional fusion protein;Multifunctional fusion protein (Fragment);Fibroblast growth factor 1;Fibroblast growth factor 1;Fibroblast growth factor 1	54.425	11.3862	2.25698	NaN
Wbp2	P97765	WBP2_MOUSE	WW domain-binding protein 2	70.5046	14.7576	2.25626	NaN
Ptprn	A6MDD2;Q60673	A6MDD2_MOUSE;PTPRN_MOUSE	Protein tyrosine phosphatase receptor type N;Receptor-type tyrosine-protein phosphatase-like N	36.0825	7.55452	2.25589	NaN
Polr2m	A0A3B2WBC6	A0A3B2WBC6_MOUSE	DNA-directed RNA polymerase II subunit GRINL1A	54.7005	11.4654	2.25426	NaN
Mtdh	Q80WJ7	LYRIC_MOUSE	Protein LYRIC	272.261	57.1987	2.25094	NaN
Pgam5	Q8BX10	PGAM5_MOUSE	Serine/threonine-protein phosphatase PGAM5, mitochondrial	166.251	34.9678	2.24927	NaN
Ankrd17	A0A0G2JDZ9;E9Q804;E9QKG6;Q99NH0	A0A0G2JDZ9_MOUSE;E9Q804_MOUSE;E9QKG6_MOUSE;ANR17_MOUSE	Ankyrin repeat domain-containing protein 17	71.1401	14.9682	2.24876	NaN
Apool	Q78IK4	MIC27_MOUSE	MICOS complex subunit Mic27	44.2102	9.30931	2.24763	NaN
Sptbn4	E9PX29	E9PX29_MOUSE	Spectrin beta chain	122.521	25.8049	2.24731	NaN
Rps24	P62849	RS24_MOUSE	40S ribosomal protein S24	214.014	45.1599	2.24459	NaN
Acsl3	Q9CZW4	ACSL3_MOUSE	Long-chain-fatty-acid--CoA ligase 3	74.7429	15.7743	2.24436	NaN
Nrxn2	E9PUM9;E9Q7X7	E9PUM9_MOUSE;NRX2A_MOUSE	Neurexin-2	71.2448	15.0788	2.24026	NaN
Lman2	Q9DBH5	LMAN2_MOUSE	Vesicular integral-membrane protein VIP36	103.596	21.9282	2.24011	NaN
Cyb5a	G5E850;P56395	G5E850_MOUSE;CYB5_MOUSE	Cytochrome b5	155.322	32.8877	2.23964	NaN
Apoa1	Q00623	APOA1_MOUSE	Apolipoprotein A-I	193.615	41.0599	2.23738	NaN
Lactb	Q9EP89	LACTB_MOUSE	Serine beta-lactamase-like protein LACTB, mitochondrial	152.924	32.4395	2.23699	NaN
Sar1b	Q9CQC9	SAR1B_MOUSE	GTP-binding protein SAR1b	68.1961	14.5556	2.22811	NaN
Cldn11	Q60771	CLD11_MOUSE	Claudin-11	19.1887	4.10031	2.22645	NaN
Snap25	P60879	SNP25_MOUSE	Synaptosomal-associated protein 25	1969.23	421.083	2.22545	NaN
Arl2	Q9D0J4	ARL2_MOUSE	ADP-ribosylation factor-like protein 2	107.346	22.9838	2.22358	NaN
Rps25	A0A1L1SQA8;P62852	A0A1L1SQA8_MOUSE;RS25_MOUSE	40S ribosomal protein S25	855.451	183.183	2.2234	NaN
Usp10	P52479	UBP10_MOUSE	Ubiquitin carboxyl-terminal hydrolase 10	87.1922	18.6731	2.22323	NaN
Mcts1	Q9DB27	MCTS1_MOUSE	Malignant T-cell-amplified sequence 1	151.177	32.3992	2.2222	NaN
Cox6c	Q9CPQ1	COX6C_MOUSE	Cytochrome c oxidase subunit 6C	1075.22	230.816	2.21981	NaN
Rps13	P62301;Q921R2	RS13_MOUSE;Q921R2_MOUSE	40S ribosomal protein S13	1058.49	227.254	2.21963	NaN
Grm4	A0A140T8R6;A0A338P7K6;G3XA00;Q68EF4	A0A140T8R6_MOUSE;A0A338P7K6_MOUSE;G3XA00_MOUSE;GRM4_MOUSE	Metabotropic glutamate receptor 4	18.6697	4.00958	2.21918	NaN
Opcml	Q6DFY2	Q6DFY2_MOUSE	Opioid-binding protein/cell adhesion molecule-like	178.178	38.2793	2.21868	NaN
Rpl24	Q8BP67	RL24_MOUSE	60S ribosomal protein L24	788.888	169.49	2.21862	NaN
Fam162a	Q9D6U8	F162A_MOUSE	Protein FAM162A	76.7044	16.4827	2.21835	NaN
Grm1	P97772	GRM1_MOUSE	Metabotropic glutamate receptor 1	37.408	8.08461	2.2101	NaN
Tns3	A0A5F8MP98;A0A5F8MPF2;Q5SSZ5	A0A5F8MP98_MOUSE;A0A5F8MPF2_MOUSE;TENS3_MOUSE	Tensin-3	56.3094	12.1797	2.2089	NaN
Tmem19	A0A1W2P7P6;A0A1W2P7R5;Q91W52	A0A1W2P7P6_MOUSE;A0A1W2P7R5_MOUSE;TMM19_MOUSE	Transmembrane protein 19	48.5445	10.5415	2.20323	NaN
Rplp1	P47955	RLA1_MOUSE	60S acidic ribosomal protein P1	374.841	81.4666	2.202	NaN
Rpl22l1	Q9D7S7	RL22L_MOUSE	60S ribosomal protein L22-like 1	54.3706	11.8168	2.20198	NaN
Endod1	Q8C522	ENDD1_MOUSE	Endonuclease domain-containing 1 protein	187.121	40.7326	2.19972	NaN
Fkbp15	Q6P9Q6	FKB15_MOUSE	FK506-binding protein 15	83.667	18.213	2.19969	NaN
Sdr39u1	Q5M8N4	D39U1_MOUSE	Epimerase family protein SDR39U1	93.1929	20.349	2.19526	NaN
Sf3b4	Q8QZY9	SF3B4_MOUSE	Splicing factor 3B subunit 4	25.9478	5.67705	2.1924	NaN
Grm5	E9QMC2;Q3UVX5	E9QMC2_MOUSE;GRM5_MOUSE	Metabotropic glutamate receptor 5	67.3398	14.7542	2.19033	NaN
Srpk2	A0A0R4J124;O54781	A0A0R4J124_MOUSE;SRPK2_MOUSE	SRSF protein kinase 2	85.6801	18.8176	2.18688	NaN
Rac3	A2AC13;P60764	A2AC13_MOUSE;RAC3_MOUSE	Ras-related C3 botulinum toxin substrate 3 (Fragment);Ras-related C3 botulinum toxin substrate 3	77.5368	17.0313	2.18669	NaN
Igkv8-19	A0A140T8M4	A0A140T8M4_MOUSE	Immunoglobulin kappa variable 8-19	64.1539	14.1076	2.18507	NaN
Scarb2	O35114	SCRB2_MOUSE	Lysosome membrane protein 2	18.3027	4.02824	2.18383	NaN
Fgb	Q8K0E8	FIBB_MOUSE	Fibrinogen beta chain	140.961	31.0485	2.1827	NaN
Dnajb5	A2AG30;O89114	A2AG30_MOUSE;DNJB5_MOUSE	DnaJ homolog subfamily B member 5	24.3764	5.37216	2.18191	NaN
Camlg	P49070	CAMLG_MOUSE	Calcium signal-modulating cyclophilin ligand	34.6536	7.64697	2.18004	NaN
Rab1A	P62821	RAB1A_MOUSE	Ras-related protein Rab-1A	79.2215	17.4911	2.17927	NaN
Nucks1	A0A087WRY3;Q80XU3	A0A087WRY3_MOUSE;NUCKS_MOUSE	Nuclear ubiquitous casein and cyclin-dependent kinase substrate 1	56.7942	12.5444	2.1787	NaN
Eif2s2	E0CXJ3	E0CXJ3_MOUSE	Eukaryotic translation initiation factor 2 subunit 2 (Fragment)	77.4069	17.1307	2.17588	NaN
Gng7	Q61016	GBG7_MOUSE	Guanine nucleotide-binding protein G(I)/G(S)/G(O) subunit gamma-7	241.432	53.4416	2.17558	NaN
Sirpa	E0CX65	E0CX65_MOUSE	Tyrosine-protein phosphatase non-receptor type substrate 1	131.721	29.1569	2.17558	NaN
Ktn1	A0A087WNW3;A0A087WQF8;A0A087WQG4;A0A087WQI3;A0A087WQQ5;A0A087WS04;A0A087WS23;A0A087WS29	A0A087WNW3_MOUSE;A0A087WQF8_MOUSE;A0A087WQG4_MOUSE;A0A087WQI3_MOUSE;A0A087WQQ5_MOUSE;A0A087WS04_MOUSE;A0A087WS23_MOUSE;A0A087WS29_MOUSE	Kinectin	75.5925	16.7452	2.1745	NaN
Capn1	A0A494BBB0;O35350	A0A494BBB0_MOUSE;CAN1_MOUSE	Calpain-1 catalytic subunit (Fragment);Calpain-1 catalytic subunit	32.3946	7.19818	2.17005	NaN
Nf1	Q04690	NF1_MOUSE	Neurofibromin	59.6226	13.2676	2.16795	NaN
Tom1	O88746;Q3UDC3	TOM1_MOUSE;Q3UDC3_MOUSE	Target of Myb protein 1	64.1609	14.2896	2.16673	NaN
Dgkz	A2AHJ7	A2AHJ7_MOUSE	Diacylglycerol kinase	84.1506	18.7471	2.16631	NaN
Atad1	Q9D5T0	ATAD1_MOUSE	ATPase family AAA domain-containing protein 1	57.9497	12.9232	2.16484	NaN
Rps8	P62242	RS8_MOUSE	40S ribosomal protein S8	1614.73	360.824	2.16193	NaN
Abcb7	Q61102	ABCB7_MOUSE	ATP-binding cassette sub-family B member 7, mitochondrial	53.0384	11.897	2.15644	NaN
Bcl2l13	P59017	B2L13_MOUSE	Bcl-2-like protein 13	79.0858	17.7585	2.15491	NaN
Tmx1	Q8VBT0	TMX1_MOUSE	Thioredoxin-related transmembrane protein 1	72.6151	16.3127	2.15427	NaN
Alcam	E9Q3Q6	E9Q3Q6_MOUSE	CD166 antigen	69.4509	15.6507	2.14976	NaN
Cd9	P40240	CD9_MOUSE	CD9 antigen	92.5659	20.8873	2.14785	NaN
Jakmip1	Q8BVL9	JKIP1_MOUSE	Janus kinase and microtubule-interacting protein 1	65.9306	14.8951	2.14611	NaN
Atxn2l	A0A0U1RPL0;Q7TQH0	A0A0U1RPL0_MOUSE;ATX2L_MOUSE	Ataxin-2-like protein	73.5093	16.6633	2.14125	NaN
Slc27a1	Q60714	S27A1_MOUSE	Long-chain fatty acid transport protein 1	103.506	23.4655	2.1411	NaN
Sf3b3	Q921M3	SF3B3_MOUSE	Splicing factor 3B subunit 3	90.0583	20.4263	2.14043	NaN
Cars2	Q8BYM8	SYCM_MOUSE	Probable cysteine--tRNA ligase, mitochondrial	98.7723	22.406	2.14022	NaN
Scg2	Q03517	SCG2_MOUSE	Secretogranin-2	153.706	34.9012	2.13882	NaN
Hcn4	B2RY58;O70507	B2RY58_MOUSE;HCN4_MOUSE	Hyperpolarization-activated, cyclic nucleotide-gated K+ 4;Potassium/sodium hyperpolarization-activated cyclic nucleotide-gated channel 4	174.929	39.7959	2.13608	NaN
Dlgap1	Q9D415	DLGP1_MOUSE	Disks large-associated protein 1	53.014	12.0799	2.13376	NaN
Mtatp8	P03930	ATP8_MOUSE	ATP synthase protein 8	182.866	41.7836	2.12978	NaN
Gga1	Q8R0H9	GGA1_MOUSE	ADP-ribosylation factor-binding protein GGA1	46.4064	10.6064	2.12939	NaN
Lyrm4	Q8K215	LYRM4_MOUSE	LYR motif-containing protein 4	36.4961	8.35133	2.12766	NaN
Armc6	Q8BNU0	ARMC6_MOUSE	Armadillo repeat-containing protein 6	50.0224	11.4532	2.12683	NaN
Sf3b1	G5E866;Q99NB9	G5E866_MOUSE;SF3B1_MOUSE	Splicing factor 3B subunit 1	196.064	44.9246	2.12575	NaN
Glrx	A0A1Y7VM65;Q9QUH0	A0A1Y7VM65_MOUSE;GLRX1_MOUSE	Glutaredoxin-1	38.8178	8.91269	2.12279	NaN
Eif5b	Q05D44	IF2P_MOUSE	Eukaryotic translation initiation factor 5B	52.958	12.1708	2.12142	NaN
Fam126b	Q8C729	F126B_MOUSE	Protein FAM126B	129.694	29.8098	2.12125	NaN
Dnajc13	D4AFX7;G3X922	D4AFX7_MOUSE;G3X922_MOUSE	DnaJ heat shock protein family (Hsp40) member C13	70.5805	16.282	2.11599	NaN
Dek	Q7TNV0	DEK_MOUSE	Protein DEK	84.4203	19.5285	2.11201	NaN
Hexim1	Q8R409	HEXI1_MOUSE	Protein HEXIM1	33.9688	7.87031	2.10972	NaN
Sf3b6	A0A1W2P7L7;P59708	A0A1W2P7L7_MOUSE;SF3B6_MOUSE	Splicing factor 3B subunit 6 (Fragment);Splicing factor 3B subunit 6	26.5936	6.16298	2.10938	NaN
Rpl36	Q6ZWZ4	Q6ZWZ4_MOUSE	60S ribosomal protein L36	558.355	129.431	2.109	NaN
Galnt2	Q6PB93	GALT2_MOUSE	Polypeptide N-acetylgalactosaminyltransferase 2	24.7628	5.77875	2.09935	NaN
Dhx30	A0A0G2JGL8;Q99PU8	A0A0G2JGL8_MOUSE;DHX30_MOUSE	ATP-dependent RNA helicase DHX30	88.1395	20.6287	2.09514	NaN
Hnrnpc	A0A2I3BRM6	A0A2I3BRM6_MOUSE	Heterogeneous nuclear ribonucleoproteins C1/C2 (Fragment)	46.7763	10.9524	2.09453	NaN
Tmem263	Q9DAM7	TM263_MOUSE	Transmembrane protein 263	82.9647	19.4335	2.09395	NaN
Gpaa1	E9QA52;F6T7Y8;Q9WTK3	E9QA52_MOUSE;F6T7Y8_MOUSE;GPAA1_MOUSE	Glycosylphosphatidylinositol anchor attachment 1 protein (Fragment);Glycosylphosphatidylinositol anchor attachment 1 protein (Fragment);Glycosylphosphatidylinositol anchor attachment 1 protein	13.5865	3.18306	2.09369	NaN
Hapln1	Q9QUP5	HPLN1_MOUSE	Hyaluronan and proteoglycan link protein 1	90.4118	21.2488	2.08913	NaN
Rps16	P14131	RS16_MOUSE	40S ribosomal protein S16	824.738	193.92	2.08847	NaN
Tra2b	F8WJG3;P62996	F8WJG3_MOUSE;TRA2B_MOUSE	Transformer-2 protein homolog beta	98.6745	23.2197	2.08733	NaN
Vps29	D3Z645;Q9QZ88	D3Z645_MOUSE;VPS29_MOUSE	Vacuolar protein sorting-associated protein 29	281.404	66.2591	2.08645	NaN
Ubap2	A2AMY5;Q91VX2	A2AMY5_MOUSE;UBAP2_MOUSE	Ubiquitin-associated protein 2	23.4513	5.52693	2.08512	NaN
Ighv3-6	A0A075B5S8;P18531	A0A075B5S8_MOUSE;HVM60_MOUSE	Ig heavy chain V region 3-6	43.9428	10.3713	2.08303	NaN
Ttc39c	A0A3Q4EGC9;G3X8X1;Q8VE09	A0A3Q4EGC9_MOUSE;G3X8X1_MOUSE;TT39C_MOUSE	Tetratricopeptide repeat protein 39C	22.9398	5.41856	2.08187	NaN
Pof1b	Q8K4L4	POF1B_MOUSE	Protein POF1B	33.5588	7.93313	2.08073	NaN
Tsn	Q62348	TSN_MOUSE	Translin	78.5849	18.6655	2.07388	NaN
Lmnb2	A0A0R4J0Q5;P21619	A0A0R4J0Q5_MOUSE;LMNB2_MOUSE	Lamin-B2	75.5917	17.957	2.07368	NaN
Faim2	Q8K097	LFG2_MOUSE	Protein lifeguard 2	49.3109	11.7229	2.07258	NaN
Mcrip1	Q3UGS4	MCRI1_MOUSE	Mapk-regulated corepressor-interacting protein 1	56.8281	13.5158	2.07195	NaN
Eif4e	P63073	IF4E_MOUSE	Eukaryotic translation initiation factor 4E	96.7946	23.0462	2.0704	NaN
Ubap2l	Q80X50	UBP2L_MOUSE	Ubiquitin-associated protein 2-like	45.4848	10.8331	2.06994	NaN
Ptpn23	Q6PB44	PTN23_MOUSE	Tyrosine-protein phosphatase non-receptor type 23	46.51	11.1036	2.06652	NaN
Gprasp1	Q5U4C1	GASP1_MOUSE	G-protein coupled receptor-associated sorting protein 1	58.6433	14.0106	2.06545	NaN
Sugp2	Q8CH09	SUGP2_MOUSE	SURP and G-patch domain-containing protein 2	18.4781	4.42167	2.06315	NaN
Tmem65	Q4VAE3	TMM65_MOUSE	Transmembrane protein 65	158.754	38.2061	2.05492	NaN
Rpl23	P62830	RL23_MOUSE	60S ribosomal protein L23	428.404	103.161	2.05408	NaN
Rapgef4	Q9EQZ6	RPGF4_MOUSE	Rap guanine nucleotide exchange factor 4	73.1889	17.7673	2.0424	NaN
Brinp1	Q920P3	BRNP1_MOUSE	BMP/retinoic acid-inducible neural-specific protein 1	70.9531	17.2497	2.04029	NaN
Ankrd34a	B2RW11	B2RW11_MOUSE	Ankyrin repeat domain 34A	31.1208	7.57081	2.03936	NaN
Drg1	P32233	DRG1_MOUSE	Developmentally-regulated GTP-binding protein 1	48.1425	11.7132	2.03918	NaN
Psip1	Q99JF8	PSIP1_MOUSE	PC4 and SFRS1-interacting protein	77.7822	18.928	2.03892	NaN
Dgkb	Q6NS52	DGKB_MOUSE	Diacylglycerol kinase beta	74.5576	18.1614	2.03748	NaN
Pura	P42669	PURA_MOUSE	Transcriptional activator protein Pur-alpha	650.171	158.767	2.03391	NaN
Purb	O35295	PURB_MOUSE	Transcriptional activator protein Pur-beta	411.268	100.597	2.03148	NaN
Rplp2	P99027	RLA2_MOUSE	60S acidic ribosomal protein P2	1129.32	276.81	2.02848	NaN
Ighv1-74;Ighv1-74;	A0A075B5Y1;A0A0G2JGK2;P01750	A0A075B5Y1_MOUSE;A0A0G2JGK2_MOUSE;HVM06_MOUSE	Immunoglobulin heavy variable V1-74;Immunoglobulin heavy variable V1-74 (Fragment);Ig heavy chain V region 102	152.826	37.4918	2.02724	NaN
Rps9	Q6ZWN5	RS9_MOUSE	40S ribosomal protein S9	1051.49	257.997	2.02701	NaN
Pcp2	A0A0R4IZX8;A8IK50;P12660	A0A0R4IZX8_MOUSE;A8IK50_MOUSE;PCP2_MOUSE	Purkinje cell protein 2	151.092	37.0934	2.02619	NaN
Cyb5b	Q9CQX2	CYB5B_MOUSE	Cytochrome b5 type B	69.1708	16.9921	2.0253	NaN
Rrbp1	A2AVJ7;Q99PL5	A2AVJ7_MOUSE;RRBP1_MOUSE	Ribosome-binding protein 1	53.9381	13.2903	2.02094	NaN
Syt1	P46096	SYT1_MOUSE	Synaptotagmin-1	928.293	229.903	2.01355	NaN
Itfg1	Q99KW9	TIP_MOUSE	T-cell immunomodulatory protein	92.6302	22.9444	2.01334	NaN
Ctps1	P70698	PYRG1_MOUSE	CTP synthase 1	85.5221	21.1885	2.01301	NaN
Creld1	Q91XD7	CREL1_MOUSE	Protein disulfide isomerase Creld1	38.9041	9.65609	2.01041	NaN
Igkv2-112;Gm5153;	A0A075B5K5;P01627;P01628	A0A075B5K5_MOUSE;KV2A2_MOUSE;KV2A3_MOUSE	Immunoglobulin kappa variable 2-112;Ig kappa chain V-II region VKappa167;Ig kappa chain V-II region MOPC 511	95.0366	23.5986	2.00978	NaN
Mob4	E0CXA9;Q6PEB6	E0CXA9_MOUSE;PHOCN_MOUSE	MOB-like protein phocein	204.056	50.7045	2.00878	NaN
Nol3	Q9D1X0	NOL3_MOUSE	Nucleolar protein 3	42.2307	10.5018	2.00765	NaN
Mettl7a1;Mettl7a1;Mettl7a1;Methig1;Mettl7a2;Mettl7a2;Methig1;Mettl7a1;Mettl7a1	A0A2R8VHN2;A0A2R8VI07;A0A2R8VK72;H3BJI7;Q5I0W6;Q76I24;Q76I26;Q8C6B0;Q9D7S5	A0A2R8VHN2_MOUSE;A0A2R8VI07_MOUSE;A0A2R8VK72_MOUSE;H3BJI7_MOUSE;Q5I0W6_MOUSE;Q76I24_MOUSE;Q76I26_MOUSE;Q8C6B0_MOUSE;Q9D7S5_MOUSE	Methyltransferase-like 7A1 (Fragment);Methyltransferase-like 7A1 (Fragment);Methyltransferase-like 7A1;Methyltransferase hypoxia-inducible domain-containing 1;Methyltransferase-like 7A2;Methyltransferase like 7A2;Methyltransferase hypoxia-inducible domain-containing 1;Methyltransferase-like 7A1;Methyltransferase-like 7A1	57.9358	14.4294	2.00545	NaN
Calml3	Q9D6P8	CALL3_MOUSE	Calmodulin-like protein 3	182.15	45.4318	2.00335	NaN
Abcf1	Q6P542	ABCF1_MOUSE	ATP-binding cassette sub-family F member 1	60.5017	15.1361	1.99898	NaN
Ndufa3	Q9CQ91	NDUA3_MOUSE	NADH dehydrogenase [ubiquinone] 1 alpha subcomplex subunit 3	102.571	25.7895	1.99177	NaN
Ttc1	Q91Z38	TTC1_MOUSE	Tetratricopeptide repeat protein 1	18.9246	4.77749	1.98594	NaN
Tmed9	A0A286YDS5;Q99KF1	A0A286YDS5_MOUSE;TMED9_MOUSE	Transmembrane emp24 domain-containing protein 9	79.4749	20.1017	1.98318	NaN
Mccc1	Q99MR8	MCCA_MOUSE	Methylcrotonoyl-CoA carboxylase subunit alpha, mitochondrial	70.825	17.9503	1.98025	NaN
Serpind1	P49182	HEP2_MOUSE	Heparin cofactor 2	53.9628	13.6826	1.97962	NaN
Cdc42bpa	A0A1D5RLQ9;D3YYN8;E9PVY0;Q3UU96	A0A1D5RLQ9_MOUSE;D3YYN8_MOUSE;E9PVY0_MOUSE;MRCKA_MOUSE	Non-specific serine/threonine protein kinase;Non-specific serine/threonine protein kinase;Non-specific serine/threonine protein kinase;Serine/threonine-protein kinase MRCK alpha	556.315	141.437	1.97574	NaN
Slc25a25	A2ASZ8	SCMC2_MOUSE	Calcium-binding mitochondrial carrier protein SCaMC-2	58.3066	14.8361	1.97454	NaN
Prpf8	Q99PV0	PRP8_MOUSE	Pre-mRNA-processing-splicing factor 8	32.9499	8.39604	1.97249	NaN
Abce1	P61222	ABCE1_MOUSE	ATP-binding cassette sub-family E member 1	111.955	28.5632	1.97068	NaN
Iglc2	P01844;Q99JC1	LAC2_MOUSE;Q99JC1_MOUSE	Ig lambda-2 chain C region;Ig lambda-2 chain C region (Fragment)	132.5	33.85	1.96877	NaN
Ephb2	P54763	EPHB2_MOUSE	Ephrin type-B receptor 2	89.7247	22.958	1.96651	NaN
Cd200	E9QMY1;O54901;Q80VX2	E9QMY1_MOUSE;OX2G_MOUSE;Q80VX2_MOUSE	OX-2 membrane glycoprotein;OX-2 membrane glycoprotein;CD200 antigen	63.3697	16.2218	1.96586	NaN
Ybx1	P62960	YBOX1_MOUSE	Y-box-binding protein 1	86.1243	22.1184	1.96117	NaN
Osbpl9	A0A0A6YXH3;A2A8Z1;E9PXZ2;E9Q6C1;F6UHR6;Q5FWX7	A0A0A6YXH3_MOUSE;OSBL9_MOUSE;E9PXZ2_MOUSE;E9Q6C1_MOUSE;F6UHR6_MOUSE;Q5FWX7_MOUSE	Oxysterol-binding protein;Oxysterol-binding protein-related protein 9;Oxysterol-binding protein;Oxysterol-binding protein;Oxysterol-binding protein;Oxysterol-binding protein	55.3795	14.2334	1.96007	NaN
Cox6b1	P56391	CX6B1_MOUSE	Cytochrome c oxidase subunit 6B1	330.088	84.8865	1.95924	NaN
Cox7a2	P48771	CX7A2_MOUSE	Cytochrome c oxidase subunit 7A2, mitochondrial	837.989	215.51	1.95918	NaN
Rpl38	Q9JJI8	RL38_MOUSE	60S ribosomal protein L38	306.466	78.918	1.9573	NaN
Akt2	F8WHG5	F8WHG5_MOUSE	RAC-beta serine/threonine-protein kinase	62.354	16.1076	1.95274	NaN
Rps18-ps5;Rps18-ps6;Rps18	A0A1Y7VKY1;F6YVP7;P62270	A0A1Y7VKY1_MOUSE;F6YVP7_MOUSE;RS18_MOUSE	Ribosomal protein S18, pseudogene 5;Ribosomal protein S18, pseudogene 6;40S ribosomal protein S18	980.85	253.482	1.95215	NaN
Cyb5r3	Q9DCN2	NB5R3_MOUSE	NADH-cytochrome b5 reductase 3	511.79	132.293	1.95182	NaN
Ppm1g	A0A0J9YVG0;Q61074	A0A0J9YVG0_MOUSE;PPM1G_MOUSE	Protein phosphatase 1G	44.4622	11.5081	1.94993	NaN
Srrm2	Q8BTI8	SRRM2_MOUSE	Serine/arginine repetitive matrix protein 2	46.5867	12.0748	1.94792	NaN
Ociad1	Q9CRD0	OCAD1_MOUSE	OCIA domain-containing protein 1	127.853	33.1998	1.94524	NaN
Zc2hc1a	Q8BJH1	ZC21A_MOUSE	Zinc finger C2HC domain-containing protein 1A	153.659	39.9188	1.94459	NaN
Lrpap1	P55302	AMRP_MOUSE	Alpha-2-macroglobulin receptor-associated protein	96.5255	25.1671	1.93937	NaN
Rab33b	O35963	RB33B_MOUSE	Ras-related protein Rab-33B	231.801	60.5704	1.9362	NaN
Rps23	P62267	RS23_MOUSE	40S ribosomal protein S23	339.078	88.743	1.93391	NaN
Sub1	P11031	TCP4_MOUSE	Activated RNA polymerase II transcriptional coactivator p15	148.904	39.0034	1.93271	NaN
Igkv4-68	A0A0B4J1I7	A0A0B4J1I7_MOUSE	Immunoglobulin kappa variable 4-68 (Fragment)	74.9963	19.6472	1.93249	NaN
Igkv13-85	A0A075B666	A0A075B666_MOUSE	Immunoglobulin kappa chain variable 13-85 (Fragment)	78.2055	20.4982	1.93177	NaN
Lsm14b	Q8CGC4	LS14B_MOUSE	Protein LSM14 homolog B	30.9065	8.12419	1.92761	NaN
Cdv3	A0A087WNP6;Q4VAA2	A0A087WNP6_MOUSE;CDV3_MOUSE	Protein CDV3	97.7448	25.7167	1.92631	NaN
Acyp1	E9QJT5;P56376	E9QJT5_MOUSE;ACYP1_MOUSE	Acylphosphatase;Acylphosphatase-1	80.6917	21.2668	1.92382	NaN
Acin1	F6RJ39;Q9JIX8	F6RJ39_MOUSE;ACINU_MOUSE	Apoptotic chromatin condensation inducer in the nucleus (Fragment);Apoptotic chromatin condensation inducer in the nucleus	60.3171	15.9022	1.92334	NaN
Hdgf	P51859	HDGF_MOUSE	Hepatoma-derived growth factor	134.608	35.5541	1.92067	NaN
Rps3a	P97351	RS3A_MOUSE	40S ribosomal protein S3a	713.049	188.374	1.9204	NaN
Nacad	Q5SWP3	NACAD_MOUSE	NAC-alpha domain-containing protein 1	47.8555	12.6472	1.91986	NaN
Eif2b4	D3Z780;Q61749	D3Z780_MOUSE;EI2BD_MOUSE	Translation initiation factor eIF-2B subunit delta	34.4819	9.13006	1.91714	NaN
Rnf11	Q9QYK7;Z4YLT8	RNF11_MOUSE;Z4YLT8_MOUSE	RING finger protein 11;RING finger protein 11 (Fragment)	43.4582	11.6318	1.90156	NaN
Mbp	A0A498WGS3;P04370	A0A498WGS3_MOUSE;MBP_MOUSE	Myelin basic protein	10751.2	2881.63	1.89954	NaN
Prpf19	Q99KP6	PRP19_MOUSE	Pre-mRNA-processing factor 19	106.176	28.4779	1.89854	NaN
Bub3	A0A140LHA2;Q9WVA3	A0A140LHA2_MOUSE;BUB3_MOUSE	Mitotic checkpoint protein BUB3	51.9514	13.9444	1.89748	NaN
Habp4	E9QKB2;Q9JKS5	E9QKB2_MOUSE;HABP4_MOUSE	Intracellular hyaluronan-binding protein 4	51.7891	13.9137	1.89614	NaN
Hypk	Q9CR41	HYPK_MOUSE	Huntingtin-interacting protein K	31.0696	8.37184	1.89188	NaN
Tusc2	Q9WVF8	TUSC2_MOUSE	Tumor suppressor candidate 2	40.2601	10.8573	1.89069	NaN
Purg	Q8R4E6	PURG_MOUSE	Purine-rich element-binding protein gamma	152.562	41.4101	1.88134	NaN
Mras	O08989	RASM_MOUSE	Ras-related protein M-Ras	79.8267	21.7935	1.87297	NaN
Prrt3	A0A0N4SVB5;Q6PE13	A0A0N4SVB5_MOUSE;PRRT3_MOUSE	Proline-rich transmembrane protein 3	65.2696	17.8561	1.87	NaN
Ighv5-9	A0A075B5Q2	A0A075B5Q2_MOUSE	Immunoglobulin heavy variable 5-9 (Fragment)	365.841	100.356	1.8661	NaN
Pfdn4	E9Q6U4;Q3UWL8	E9Q6U4_MOUSE;Q3UWL8_MOUSE	Prefoldin subunit 4	59.6333	16.3742	1.86469	NaN
Wrnip1	Q91XU0	WRIP1_MOUSE	ATPase WRNIP1	52.5719	14.4406	1.86416	NaN
Arhgap39	G3X932;P59281	G3X932_MOUSE;RHG39_MOUSE	Rho GTPase-activating protein 39	32.6797	8.97866	1.86382	NaN
Ighv8-12	A0A075B5X8;A0A0G2JDE1	A0A075B5X8_MOUSE;A0A0G2JDE1_MOUSE	Immunoglobulin heavy variable V8-12;Immunoglobulin heavy variable V8-12 (Fragment)	38.3919	10.55	1.86355	NaN
Gdpd1	Q9CRY7	GDPD1_MOUSE	Lysophospholipase D GDPD1	95.6129	26.3107	1.86155	NaN
Clvs1	Q9D4C9	CLVS1_MOUSE	Clavesin-1	81.2055	22.3817	1.85926	NaN
Adk	P55264	ADK_MOUSE	Adenosine kinase	66.4616	18.3658	1.8555	NaN
Svop	Q8BFT9	SVOP_MOUSE	Synaptic vesicle 2-related protein	20.2381	5.59264	1.85547	NaN
Tbc1d10b	Q8BHL3	TB10B_MOUSE	TBC1 domain family member 10B	68.827	19.041	1.85387	NaN
Rbm14	Q8C2Q3	RBM14_MOUSE	RNA-binding protein 14	33.0326	9.17219	1.84855	NaN
Fxyd7	A0A0U1RPY2;P59648	A0A0U1RPY2_MOUSE;FXYD7_MOUSE	FXYD domain-containing ion transport regulator;FXYD domain-containing ion transport regulator 7	109.363	30.519	1.84134	NaN
Igkv11-125;Igkv11-125;	A0A075B5K1;A0A0G2JEK4;P01652	A0A075B5K1_MOUSE;A0A0G2JEK4_MOUSE;KV5AK_MOUSE	Immunoglobulin kappa variable 11-125;Immunoglobulin kappa variable 11-125 (Fragment);Ig kappa chain V-V region J606	889.629	248.397	1.84056	NaN
Rpl12	P35979	RL12_MOUSE	60S ribosomal protein L12	1300.49	363.429	1.83931	NaN
Rps27	A0A0G2JDW7;A0A0G2JG29;Q6ZWU9	A0A0G2JDW7_MOUSE;A0A0G2JG29_MOUSE;RS27_MOUSE	40S ribosomal protein S27 (Fragment);40S ribosomal protein S27;40S ribosomal protein S27	142.922	40.1774	1.83077	NaN
Atg2b	Q80XK6	ATG2B_MOUSE	Autophagy-related protein 2 homolog B	149.779	42.1231	1.83015	NaN
Snrnp200	Q6P4T2	U520_MOUSE	U5 small nuclear ribonucleoprotein 200 kDa helicase	87.9741	24.7548	1.82937	NaN
Reep2	Q8VCD6	REEP2_MOUSE	Receptor expression-enhancing protein 2	77.3855	21.7889	1.82847	NaN
Rasgrf1	P27671	RGRF1_MOUSE	Ras-specific guanine nucleotide-releasing factor 1	21.0892	5.94082	1.82777	NaN
Upf2	A2AT37	RENT2_MOUSE	Regulator of nonsense transcripts 2	19.5629	5.51533	1.8266	NaN
Micu3	Q9CTY5	MICU3_MOUSE	Calcium uptake protein 3, mitochondrial	48.988	13.8303	1.8246	NaN
Lcp1	Q61233	PLSL_MOUSE	Plastin-2	81.6546	23.1147	1.82072	NaN
Abcf2	Q99LE6	ABCF2_MOUSE	ATP-binding cassette sub-family F member 2	74.9416	21.3177	1.81372	NaN
Rplp0	P14869	RLA0_MOUSE	60S acidic ribosomal protein P0	653.942	186.136	1.81281	NaN
Fxr2	Q6P5B5	Q6P5B5_MOUSE	Fragile X mental retardation syndrome-related protein 2	67.5076	19.2445	1.8106	NaN
Uqcrb	Q9CQB4;Q9D855	Q9CQB4_MOUSE;QCR7_MOUSE	Cytochrome b-c1 complex subunit 7	108.393	31.1644	1.7983	NaN
Mtap	Q9CQ65	MTAP_MOUSE	S-methyl-5'-thioadenosine phosphorylase	33.8792	9.74718	1.79735	NaN
Srgap2	Q91Z67	SRGP2_MOUSE	SLIT-ROBO Rho GTPase-activating protein 2	103.245	29.7408	1.79556	NaN
Vamp3	P63024	VAMP3_MOUSE	Vesicle-associated membrane protein 3	248.835	71.8638	1.79185	NaN
Lyz1	P17897	LYZ1_MOUSE	Lysozyme C-1	88.5275	25.6008	1.78994	NaN
Rpl4	Q9D8E6	RL4_MOUSE	60S ribosomal protein L4	2412.2	699.168	1.78664	NaN
Ndufa7	Q9Z1P6	NDUA7_MOUSE	NADH dehydrogenase [ubiquinone] 1 alpha subcomplex subunit 7	236.884	68.6813	1.78619	NaN
Gatd1	Q8BFQ8	GALD1_MOUSE	Glutamine amidotransferase-like class 1 domain-containing protein 1	30.2615	8.78753	1.78396	NaN
Rpl19	A2A547;P84099	A2A547_MOUSE;RL19_MOUSE	Ribosomal protein L19;60S ribosomal protein L19	1191.16	346.714	1.78055	NaN
2410002F23Rik	Q3TE80	Q3TE80_MOUSE	RIKEN cDNA 2410002F23 gene	90.8408	26.4695	1.77901	NaN
Ighv5-15	A0A075B5Q9;A0A0A6YWC7	A0A075B5Q9_MOUSE;A0A0A6YWC7_MOUSE	Immunoglobulin heavy variable 5-15;Immunoglobulin heavy variable 5-15 (Fragment)	70.187	20.4552	1.77873	NaN
Rbm25	B2RY56	RBM25_MOUSE	RNA-binding protein 25	43.9062	12.805	1.77772	NaN
Wdr44	Q6NVE8	WDR44_MOUSE	WD repeat-containing protein 44	36.8802	10.7593	1.77726	NaN
Hp1bp3	Q3TEA8;Z4YKA3;Z4YKB8	HP1B3_MOUSE;Z4YKA3_MOUSE;Z4YKB8_MOUSE	Heterochromatin protein 1-binding protein 3	90.4492	26.3891	1.77717	NaN
Uba5	Q8VE47	UBA5_MOUSE	Ubiquitin-like modifier-activating enzyme 5	50.6363	14.782	1.77633	NaN
Gopc	A0A1W2P7V0;Q8BH60	A0A1W2P7V0_MOUSE;GOPC_MOUSE	Golgi-associated PDZ and coiled-coil motif-containing protein (Fragment);Golgi-associated PDZ and coiled-coil motif-containing protein	323.047	94.4311	1.77441	NaN
Abca1	P41233	ABCA1_MOUSE	Phospholipid-transporting ATPase ABCA1	633.292	185.606	1.77062	NaN
Ogn	Q62000	MIME_MOUSE	Mimecan	21.2041	6.22363	1.76852	NaN
Snrpb;Snrpn	P27048;P63163	RSMB_MOUSE;RSMN_MOUSE	Small nuclear ribonucleoprotein-associated protein B;Small nuclear ribonucleoprotein-associated protein N	44.3997	13.0392	1.76769	NaN
Tmem109	D3YX08;D3Z0I8;D3Z3Z2;D3Z7P2;Q3UBX0	D3YX08_MOUSE;D3Z0I8_MOUSE;D3Z3Z2_MOUSE;D3Z7P2_MOUSE;TM109_MOUSE	Transmembrane protein 109;Transmembrane protein 109 (Fragment);Transmembrane protein 109 (Fragment);Transmembrane protein 109 (Fragment);Transmembrane protein 109	94.3085	27.6998	1.76751	NaN
B4gat1	Q8BWP8	B4GA1_MOUSE	Beta-1,4-glucuronyltransferase 1	74.5871	21.9275	1.76618	NaN
Arl6ip5	Q8R5J9	PRAF3_MOUSE	PRA1 family protein 3	127.413	37.6813	1.75759	NaN
Pnn	O35691;Q3TUQ5	PININ_MOUSE;Q3TUQ5_MOUSE	Pinin	13.6387	4.03741	1.7562	NaN
Wnk1	P83741	WNK1_MOUSE	Serine/threonine-protein kinase WNK1	30.9142	9.16112	1.75467	NaN
Tnik	B2RQ80;E9PUL9	B2RQ80_MOUSE;E9PUL9_MOUSE	Tnik protein;Traf2 and NCK-interacting protein kinase	39.8879	11.8335	1.75307	NaN
Tgm1	A0A0R4J293;Q9JLF6	A0A0R4J293_MOUSE;TGM1_MOUSE	Protein-glutamine gamma-glutamyltransferase K	42.4598	12.6069	1.75188	NaN
Bcl2l1	A2AHX9;Q64373;Q9QWX2	A2AHX9_MOUSE;B2CL1_MOUSE;Q9QWX2_MOUSE	Bcl-2-like protein 1 (Fragment);Bcl-2-like protein 1;Bcl-2-like protein 1 (Fragment)	25.0488	7.45767	1.74795	NaN
Erh	P84089	ERH_MOUSE	Enhancer of rudimentary homolog	93.0103	27.7356	1.74565	NaN
Gabra4	Q3USX9;Q9D6F4	Q3USX9_MOUSE;GBRA4_MOUSE	Gamma-aminobutyric acid receptor subunit alpha-4	11.7008	3.48979	1.7454	NaN
Itih2	G3X977;Q61703	G3X977_MOUSE;ITIH2_MOUSE	Inter-alpha-trypsin inhibitor heavy chain H2	49.0745	14.6576	1.74332	NaN
Rps6	P62754	RS6_MOUSE	40S ribosomal protein S6	1130.27	337.991	1.7416	NaN
Gng3	P63216	GBG3_MOUSE	Guanine nucleotide-binding protein G(I)/G(S)/G(O) subunit gamma-3	256.704	76.9935	1.7373	NaN
Sarnp	Q9D1J3	SARNP_MOUSE	SAP domain-containing ribonucleoprotein	38.9069	11.6704	1.73718	NaN
Mrps7	Q80X85	RT07_MOUSE	28S ribosomal protein S7, mitochondrial	24.621	7.39779	1.73473	NaN
Ppfia2	B8QI34;Q8BSS9	B8QI34_MOUSE;LIPA2_MOUSE	Liprin-alpha-2	91.299	27.5123	1.73052	NaN
Map3k19	A0A087WS76;A0A140LHL6;E9Q3S4	A0A087WS76_MOUSE;A0A140LHL6_MOUSE;M3K19_MOUSE	Mitogen-activated protein kinase kinase kinase 19 (Fragment);Mitogen-activated protein kinase kinase kinase 19;Mitogen-activated protein kinase kinase kinase 19	1683.25	508.179	1.72784	NaN
C2cd2l	Q80X80	C2C2L_MOUSE	Phospholipid transfer protein C2CD2L	107.451	32.4524	1.72728	NaN
H1f10	Q80ZM5	Q80ZM5_MOUSE	H1 histone family, member X	81.4566	24.6991	1.72157	NaN
Cherp	A0A1D5RL92;G5E8I8;Q8CGZ0	A0A1D5RL92_MOUSE;G5E8I8_MOUSE;CHERP_MOUSE	Calcium homeostasis endoplasmic reticulum protein	21.6046	6.56052	1.71946	NaN
Puf60	Q3UEB3	PUF60_MOUSE	Poly(U)-binding-splicing factor PUF60	138.842	42.2611	1.71605	NaN
Smarca2	F2Z4A9;H3BLH0;Q6DIC0	F2Z4A9_MOUSE;H3BLH0_MOUSE;SMCA2_MOUSE	Probable global transcription activator SNF2L2	49.5156	15.0852	1.71475	NaN
Retreg2	A0A087WNS5;A0A087WNV4;Q6NS82	A0A087WNS5_MOUSE;A0A087WNV4_MOUSE;RETR2_MOUSE	Reticulophagy regulator 2 (Fragment);Reticulophagy regulator 2;Reticulophagy regulator 2	39.0868	11.9118	1.71429	NaN
Smim20	D3Z7Q2	D3Z7Q2_MOUSE	Small integral membrane protein 20	59.6528	18.1908	1.71338	NaN
Plcl1	Q3USB7	PLCL1_MOUSE	Inactive phospholipase C-like protein 1	34.0189	10.3759	1.71309	NaN
Scaf4	Q7TSH6	SCAF4_MOUSE	SR-related and CTD-associated factor 4	43.5508	13.3043	1.71081	NaN
H2az1;H2afv	P0C0S6;Q3THW5	H2AZ_MOUSE;H2AV_MOUSE	Histone H2A.Z;Histone H2A.V	45.8672	14.0238	1.70959	NaN
Olfr619	E9PV95	E9PV95_MOUSE	Olfactory receptor	15.7793	4.8367	1.70594	NaN
Fmr1	D3Z6U8;E9QNF5	D3Z6U8_MOUSE;E9QNF5_MOUSE	Synaptic functional regulator FMR1	76.3954	23.4313	1.70505	NaN
Rpl18a	A0A1D5RLW5;P62717	A0A1D5RLW5_MOUSE;RL18A_MOUSE	60S ribosomal protein L18a	495.311	151.981	1.70444	NaN
Dpy30	Q99LT0	DPY30_MOUSE	Protein dpy-30 homolog	63.8189	19.5992	1.70319	NaN
Rpl32	P62911	RL32_MOUSE	60S ribosomal protein L32	555.977	170.769	1.70298	NaN
Thy1	A0A1L1SUX8;P01831	A0A1L1SUX8_MOUSE;THY1_MOUSE	Thy-1 membrane glycoprotein (Fragment);Thy-1 membrane glycoprotein	464.697	142.738	1.70292	NaN
Nufip2	Q5F2E7	NUFP2_MOUSE	Nuclear fragile X mental retardation-interacting protein 2	34.1013	10.4814	1.702	NaN
Rbm26	E9Q640;Q6NZN0	E9Q640_MOUSE;RBM26_MOUSE	RNA-binding protein 26	15.8532	4.87596	1.70101	NaN
Palm2	Q8BR92	PALM2_MOUSE	Paralemmin-2	70.3066	21.6645	1.69833	NaN
NaN	Q8C3W1	CA198_MOUSE	Uncharacterized protein C1orf198 homolog	44.6029	13.8441	1.68786	NaN
Stau1	A2A5R8;Q9DBE7	A2A5R8_MOUSE;Q9DBE7_MOUSE	Double-stranded RNA-binding protein Staufen homolog 1	56.1058	17.4873	1.68184	NaN
Dnajc5	A2AUE1;G5E8T0;P60904	A2AUE1_MOUSE;G5E8T0_MOUSE;DNJC5_MOUSE	DnaJ homolog subfamily C member 5 (Fragment);DnaJ homolog subfamily C member 5;DnaJ homolog subfamily C member 5	88.428	27.5988	1.6799	NaN
Rps27l	D3YYB0;D6RH49;Q6ZWY3	D3YYB0_MOUSE;D6RH49_MOUSE;RS27L_MOUSE	40S ribosomal protein S27;40S ribosomal protein S27;40S ribosomal protein S27-like	83.7664	26.1716	1.67837	NaN
Rps4x	P62702	RS4X_MOUSE	40S ribosomal protein S4, X isoform	1155.03	362.465	1.67202	NaN
Fxr1	Q61584	FXR1_MOUSE	Fragile X mental retardation syndrome-related protein 1	363.446	114.252	1.66952	NaN
Timm10b	Q9WV96	T10B_MOUSE	Mitochondrial import inner membrane translocase subunit Tim10 B	31.2283	9.81955	1.66913	NaN
Eif1a	A0A494BB95;Q60872	A0A494BB95_MOUSE;IF1A_MOUSE	Eukaryotic translation initiation factor 1A	31.3302	9.86969	1.66648	NaN
Dhcr7	A0A140LIT2;O88455	A0A140LIT2_MOUSE;DHCR7_MOUSE	7-dehydrocholesterol reductase	91.3887	28.7931	1.66629	NaN
Wdr18	Q4VBE8	WDR18_MOUSE	WD repeat-containing protein 18	44.3071	13.9708	1.66512	NaN
Nucb1	Q02819	NUCB1_MOUSE	Nucleobindin-1	32.9571	10.4159	1.6618	NaN
Prrc2a	Q7TSC1	PRC2A_MOUSE	Protein PRRC2A	192.196	60.747	1.6617	NaN
Als2	Q920R0	ALS2_MOUSE	Alsin	44.1351	13.9803	1.65853	NaN
Fxyd1	A0A0U1RPI1;Q9Z239	A0A0U1RPI1_MOUSE;PLM_MOUSE	Phospholemman	112.249	35.9452	1.64284	NaN
Rpl14	Q9CR57	RL14_MOUSE	60S ribosomal protein L14	789.646	254.554	1.63323	NaN
Snrpa1	P57784	RU2A_MOUSE	U2 small nuclear ribonucleoprotein A'	70.2871	22.7513	1.62731	NaN
Srsf10	Q3TFP0;Q9R0U0	Q3TFP0_MOUSE;SRS10_MOUSE	Serine/arginine-rich-splicing factor 10;Serine/arginine-rich splicing factor 10	60.4564	19.5714	1.62715	NaN
Mrpl14	Q9D1I6	RM14_MOUSE	39S ribosomal protein L14, mitochondrial	41.0769	13.3253	1.62416	NaN
Gfap	P03995	GFAP_MOUSE	Glial fibrillary acidic protein	24.2507	7.88769	1.62035	NaN
Ndufa1	O35683	NDUA1_MOUSE	NADH dehydrogenase [ubiquinone] 1 alpha subcomplex subunit 1	44.8839	14.6036	1.61988	NaN
Vti1a	A0A286YDF2;O89116	A0A286YDF2_MOUSE;VTI1A_MOUSE	Vesicle transport through interaction with t-SNAREs homolog 1A	38.8179	12.668	1.61554	NaN
Tmem30a	D3YVV1;Q8VEK0	D3YVV1_MOUSE;CC50A_MOUSE	Cell cycle control protein;Cell cycle control protein 50A	88.7855	28.982	1.61517	NaN
Rttn	Q8R4Y8	RTTN_MOUSE	Rotatin	615.961	201.213	1.61411	NaN
Tmed4	Q5SVW9;Q8R1V4	Q5SVW9_MOUSE;TMED4_MOUSE	Transmembrane emp24 domain-containing protein 4 (Fragment);Transmembrane emp24 domain-containing protein 4	23.5856	7.70517	1.61401	NaN
Ptrh2	Q8R2Y8	PTH2_MOUSE	Peptidyl-tRNA hydrolase 2, mitochondrial	34.463	11.2801	1.61127	NaN
Rpl29	P47915	RL29_MOUSE	60S ribosomal protein L29	249.551	81.9307	1.60686	NaN
Rpl13a	P19253	RL13A_MOUSE	60S ribosomal protein L13a	865.748	285.311	1.60141	NaN
Ythdf2	Q91YT7	YTHD2_MOUSE	YTH domain-containing family protein 2	51.5409	17.0239	1.59815	NaN
Prr36	E9PV26	E9PV26_MOUSE	Proline-rich 36	31.1831	10.306	1.59729	NaN
Iglon5	Q8HW98	IGLO5_MOUSE	IgLON family member 5	99.2608	32.8484	1.5954	NaN
Hdgfl2	Q3UMU9	HDGR2_MOUSE	Hepatoma-derived growth factor-related protein 2	36.3029	12.0436	1.59182	NaN
Ralb	Q9JIW9	RALB_MOUSE	Ras-related protein Ral-B	24.5916	8.18431	1.58723	NaN
Rpl3	P27659	RL3_MOUSE	60S ribosomal protein L3	681.395	227.251	1.58421	NaN
Rpl17	Q6ZWZ7;Q9CPR4	Q6ZWZ7_MOUSE;RL17_MOUSE	60S ribosomal protein L17	1170.34	391.207	1.58092	NaN
Nedd8	P29595	NEDD8_MOUSE	NEDD8	69.9356	23.4377	1.5772	NaN
Serping1	P97290	IC1_MOUSE	Plasma protease C1 inhibitor	73.1458	24.5321	1.5761	NaN
Plcg1	A2A4A6;Q62077	A2A4A6_MOUSE;PLCG1_MOUSE	1-phosphatidylinositol 4,5-bisphosphate phosphodiesterase gamma;1-phosphatidylinositol 4,5-bisphosphate phosphodiesterase gamma-1	20.4089	6.85745	1.57345	NaN
Rpl28	P41105	RL28_MOUSE	60S ribosomal protein L28	438.511	147.999	1.56703	NaN
H1-0	P10922	H10_MOUSE	Histone H1.0	103.685	35.167	1.55992	NaN
Pitpnb	P53811;Q8JZZ5	PIPNB_MOUSE;Q8JZZ5_MOUSE	Phosphatidylinositol transfer protein beta isoform	108.912	36.9977	1.55765	NaN
Rpl10a	A0A3B2WBL1;P53026;Q5XJF6	A0A3B2WBL1_MOUSE;RL10A_MOUSE;Q5XJF6_MOUSE	Ribosomal protein;60S ribosomal protein L10a;Ribosomal protein	1226.21	417.156	1.55555	NaN
Rpl37a	P61514	RL37A_MOUSE	60S ribosomal protein L37a	157.989	53.7675	1.55502	NaN
Gm7324;Rbmxl1	A0A2I3BRL8;Q91VM5	A0A2I3BRL8_MOUSE;RMXL1_MOUSE	Predicted gene 7324;RNA binding motif protein, X-linked-like-1	56.3662	19.2298	1.55149	NaN
Snrpe	E9Q0W8;E9Q4F4;P62305	E9Q0W8_MOUSE;E9Q4F4_MOUSE;RUXE_MOUSE	Small nuclear ribonucleoprotein E	31.2233	10.6548	1.55112	NaN
Pzp	Q61838	PZP_MOUSE	Pregnancy zone protein	48.887	16.7094	1.54879	NaN
Rpl21	Q9CQM8	Q9CQM8_MOUSE	60S ribosomal protein L21	302.847	103.627	1.54719	NaN
Rpl27	P61358	RL27_MOUSE	60S ribosomal protein L27	1300.59	448.446	1.53617	NaN
Thrap3	Q569Z6	TR150_MOUSE	Thyroid hormone receptor-associated protein 3	66.6143	22.9801	1.53544	NaN
Snrnp70	Q62376	RU17_MOUSE	U1 small nuclear ribonucleoprotein 70 kDa	58.5843	20.2349	1.53367	NaN
NaN	P01643	KV5AA_MOUSE	Ig kappa chain V-V region MOPC 173	25.8183	8.93172	1.53138	NaN
Timm8b	P62077	TIM8B_MOUSE	Mitochondrial import inner membrane translocase subunit Tim8 B	46.3758	16.068	1.52918	NaN
Specc1	A0A0J9YTU3;A0A0J9YUR2;Q5SXY1	A0A0J9YTU3_MOUSE;A0A0J9YUR2_MOUSE;CYTSB_MOUSE	Cytospin-B	29.3669	10.2074	1.52457	NaN
Rpl10	I7HLV2;Q6ZWV3	I7HLV2_MOUSE;RL10_MOUSE	60S ribosomal protein L10 (Fragment);60S ribosomal protein L10	834.407	291.046	1.5195	NaN
Clint1	Q5SUH6;Q5SUH7	Q5SUH6_MOUSE;Q5SUH7_MOUSE	Clathrin interactor 1	73.654	25.8687	1.50956	NaN
Eipr1	Q8K0G5	EIPR1_MOUSE	EARP and GARP complex-interacting protein 1	31.819	11.2654	1.49799	NaN
Rpl13	P47963	RL13_MOUSE	60S ribosomal protein L13	1739.3	615.907	1.49772	NaN
Rab30	Q923S9	RAB30_MOUSE	Ras-related protein Rab-30	39.5217	14.0089	1.49631	NaN
U2af2	P26369;Q3KQM4;Q80XR5	U2AF2_MOUSE;Q3KQM4_MOUSE;Q80XR5_MOUSE	Splicing factor U2AF 65 kDa subunit;U2 snRNP auxiliary factor large subunit;U2 snRNP auxiliary factor large subunit	214.163	76.1571	1.49166	NaN
Srsf1	H7BX95;Q6PDM2	H7BX95_MOUSE;SRSF1_MOUSE	Serine/arginine-rich-splicing factor 1;Serine/arginine-rich splicing factor 1	201.047	71.4976	1.49156	NaN
Nccrp1	A0A0A0MQ97;G3X9C2	A0A0A0MQ97_MOUSE;FBX50_MOUSE	F-box only protein 50	43.1264	15.3455	1.49075	NaN
Rpl15	Q9CZM2	RL15_MOUSE	60S ribosomal protein L15	1163.93	415.388	1.48647	NaN
Fn1	A0A087WR50;P11276;Q3UHL6	A0A087WR50_MOUSE;FINC_MOUSE;Q3UHL6_MOUSE	Fibronectin	63.2825	22.7032	1.47891	NaN
Rps11	A0A1B0GRR3;P62281	A0A1B0GRR3_MOUSE;RS11_MOUSE	40S ribosomal protein S11	738.612	267.347	1.4661	NaN
Lynx1	P0DP60	LYNX1_MOUSE	Ly-6/neurotoxin-like protein 1	64.6227	23.4774	1.46077	NaN
Igkv3-4	A0A140T8Q4	A0A140T8Q4_MOUSE	Immunoglobulin kappa variable 3-4 (Fragment)	60.8213	22.1101	1.45987	NaN
Snrpd1	P62315	SMD1_MOUSE	Small nuclear ribonucleoprotein Sm D1	51.2886	18.6645	1.45834	NaN
Lmna	P48678	LMNA_MOUSE	Prelamin-A/C	44.6205	16.2424	1.45794	NaN
Igkv16-104	A0A0B4J1I1	A0A0B4J1I1_MOUSE	Immunoglobulin kappa variable 16-104 (Fragment)	75.9807	27.6758	1.45701	NaN
Rabl6	Q5U3K5	RABL6_MOUSE	Rab-like protein 6	221.026	80.738	1.4529	NaN
Ppp1r13b	A0A1Y7VJH3;Q62415	A0A1Y7VJH3_MOUSE;ASPP1_MOUSE	Apoptosis-stimulating of p53 protein 1 (Fragment);Apoptosis-stimulating of p53 protein 1	29.5397	10.8045	1.45102	NaN
Tra2a	A0A0N4SVC2;E9QP00;Q6PFR5	A0A0N4SVC2_MOUSE;E9QP00_MOUSE;TRA2A_MOUSE	Transformer-2 protein homolog alpha	52.0448	19.0923	1.44676	NaN
Asap1	E9QN63;H3BJY2;H3BL41;Q9QWY8	E9QN63_MOUSE;H3BJY2_MOUSE;H3BL41_MOUSE;ASAP1_MOUSE	Arf-GAP with SH3 domain, ANK repeat and PH domain-containing protein 1;Arf-GAP with SH3 domain, ANK repeat and PH domain-containing protein 1;Arf-GAP with SH3 domain, ANK repeat and PH domain-containing protein 1;Arf-GAP with SH3 domain, ANK repeat and PH domain-containing protein 1	161.235	59.2238	1.44491	NaN
Dcx	O88809;Q6PGI2;Q9CXL6	DCX_MOUSE;Q6PGI2_MOUSE;Q9CXL6_MOUSE	Neuronal migration protein doublecortin;Dcx protein;Neuronal migration protein doublecortin	43.2439	15.9347	1.44032	NaN
Rictor	Q6QI06	RICTR_MOUSE	Rapamycin-insensitive companion of mTOR	9.16815	3.40313	1.42977	NaN
H2aj;H2ac4;Hist1h2ac;H2ac7;H2ac8;H2ac11;H2ac13;Hist1h2an;Hist1h2ao;Hist1h2ap;Hist3h2a;Hist1h2af;Hist1h2ah;H2ac15;H2afj	A0A0N4SV66;C0HKE1;C0HKE2;C0HKE3;C0HKE4;C0HKE5;C0HKE6;C0HKE7;C0HKE8;C0HKE9;Q8BFU2;Q8CGP5;Q8CGP6;Q8CGP7;Q8R1M2	A0A0N4SV66_MOUSE;H2A1B_MOUSE;H2A1C_MOUSE;H2A1D_MOUSE;H2A1E_MOUSE;H2A1G_MOUSE;H2A1I_MOUSE;H2A1N_MOUSE;H2A1O_MOUSE;H2A1P_MOUSE;H2A3_MOUSE;H2A1F_MOUSE;H2A1H_MOUSE;H2A1K_MOUSE;H2AJ_MOUSE	Histone H2A;Histone H2A type 1-B;Histone H2A type 1-C;Histone H2A type 1-D;Histone H2A type 1-E;Histone H2A type 1-G;Histone H2A type 1-I;Histone H2A type 1-N;Histone H2A type 1-O;Histone H2A type 1-P;Histone H2A type 3;Histone H2A type 1-F;Histone H2A type 1-H;Histone H2A type 1-K;Histone H2A.J	1422.53	528.425	1.42869	NaN
Fam234b	Q8BYI8	F234B_MOUSE	Protein FAM234B	65.5416	24.3514	1.42841	NaN
Rpl31	P62900	RL31_MOUSE	60S ribosomal protein L31	774.299	288.637	1.42363	NaN
Rpl18	P35980	RL18_MOUSE	60S ribosomal protein L18	2498.52	933.999	1.41958	NaN
Trim46	D3YXA6;Q7TNM2	D3YXA6_MOUSE;TRI46_MOUSE	Tripartite motif-containing protein 46	132.169	49.5621	1.41508	NaN
Cdc5l	Q6A068	CDC5L_MOUSE	Cell division cycle 5-like protein	33.5056	12.5844	1.41277	NaN
Rpl39	P62892	RL39_MOUSE	60S ribosomal protein L39	317.552	119.986	1.40413	NaN
Rpl7	P14148	RL7_MOUSE	60S ribosomal protein L7	1310.15	495.382	1.40312	NaN
Rpl36a	P83882	RL36A_MOUSE	60S ribosomal protein L36a	187.153	71.1597	1.39509	NaN
Top1	Q04750	TOP1_MOUSE	DNA topoisomerase 1	148.316	56.4691	1.39314	NaN
Gak	A0A0R4J0F6;Q99KY4	A0A0R4J0F6_MOUSE;GAK_MOUSE	Cyclin-G-associated kinase	1140.85	434.756	1.39183	NaN
Slc12a6;Gm21985;Slc12a6	Q3V0N8;Q6P6P5;Q924N4	Q3V0N8_MOUSE;Q6P6P5_MOUSE;S12A6_MOUSE	Solute carrier family 12 member 6;Predicted gene 21985;Solute carrier family 12 member 6	44.4981	16.9853	1.38945	NaN
Slc30a9	Q5IRJ6	ZNT9_MOUSE	Zinc transporter 9	86.8231	33.2404	1.38514	NaN
Kiaa0100	Q5SYL3	K0100_MOUSE	Protein KIAA0100	17.0853	6.54117	1.38514	NaN
Strbp	Q91WM1	STRBP_MOUSE	Spermatid perinuclear RNA-binding protein	37.5334	14.4433	1.37778	NaN
Rpl27a	P14115	RL27A_MOUSE	60S ribosomal protein L27a	1943.22	756.621	1.36081	NaN
Prpf31	Q8CCF0	PRP31_MOUSE	U4/U6 small nuclear ribonucleoprotein Prp31	64.1128	25.0613	1.35515	NaN
NaN	P18529	HVM58_MOUSE	Ig heavy chain V region 5-76	88.3353	34.6081	1.35188	NaN
Rps26	P62855	RS26_MOUSE	40S ribosomal protein S26	276.548	108.521	1.34955	NaN
U2surp	Q6NV83	SR140_MOUSE	U2 snRNP-associated SURP motif-containing protein	77.5322	30.4747	1.34718	NaN
Chtop	E9PW20;Q9CY57	E9PW20_MOUSE;CHTOP_MOUSE	Chromatin target of PRMT1 protein	29.7469	11.6931	1.34708	NaN
Rpl30	P62889	RL30_MOUSE	60S ribosomal protein L30	324.541	127.759	1.34497	NaN
Tsc22d1	D3Z0V7;E9QLZ1	D3Z0V7_MOUSE;E9QLZ1_MOUSE	TSC22 domain family protein 1	60.2529	23.7909	1.34062	NaN
Fau	A0A494B9Z0;A0A494BBA8;P62862;Q642K5	A0A494B9Z0_MOUSE;A0A494BBA8_MOUSE;RS30_MOUSE;Q642K5_MOUSE	40S ribosomal protein S30	597.021	236.281	1.33728	NaN
Luc7l	A0A0R4J047;Q9CYI4	A0A0R4J047_MOUSE;LUC7L_MOUSE	Putative RNA-binding protein Luc7-like 1	28.3013	11.2775	1.32742	NaN
Ly6h	Q8K356;Q9WUC3	Q8K356_MOUSE;LY6H_MOUSE	Lymphocyte antigen 6 complex, locus H;Lymphocyte antigen 6H	109.345	43.6268	1.3256	NaN
Zfr	O88532	ZFR_MOUSE	Zinc finger RNA-binding protein	49.1176	19.5987	1.32548	NaN
Itgb1	P09055	ITB1_MOUSE	Integrin beta-1	46.6472	18.713	1.31775	NaN
Igkv4-70;Igkv4-59;;;	A0A0B4J1I5;A0A0B4J1I8;P04940;P04941;P04944	A0A0B4J1I5_MOUSE;A0A0B4J1I8_MOUSE;KV6A6_MOUSE;KV6A7_MOUSE;KV6AA_MOUSE	Immunoglobulin kappa chain variable 4-70 (Fragment);Immunoglobulin kappa variable 4-59 (Fragment);Ig kappa chain V-VI region NQ2-17.4.1;Ig kappa chain V-VI region NQ2-48.2.2;Ig kappa chain V-VI region NQ5-78.2.6	168.442	67.6482	1.31613	NaN
Katnb1	Q8BG40	KTNB1_MOUSE	Katanin p80 WD40 repeat-containing subunit B1	58.1685	23.429	1.31195	NaN
Rpl7a	P12970	RL7A_MOUSE	60S ribosomal protein L7a	1044.37	420.79	1.31146	NaN
Rps29	P62274	RS29_MOUSE	40S ribosomal protein S29	42.6927	17.3014	1.3031	NaN
Gm45808	A0A1B0GSH8	A0A1B0GSH8_MOUSE	Predicted gene 45808 (Fragment)	71.5015	28.9948	1.30218	NaN
Snrpd2	P62317	SMD2_MOUSE	Small nuclear ribonucleoprotein Sm D2	59.1268	23.9946	1.3011	NaN
Cat	P24270	CATA_MOUSE	Catalase	103.768	42.1378	1.30018	NaN
Mecp2	D3Z7U4	D3Z7U4_MOUSE	Methyl-CpG-binding protein 2	31.22	12.701	1.29753	NaN
Tgm2	P21981	TGM2_MOUSE	Protein-glutamine gamma-glutamyltransferase 2	158.743	64.7365	1.29404	NaN
Gng10	Q9CXP8	GBG10_MOUSE	Guanine nucleotide-binding protein G(I)/G(S)/G(O) subunit gamma-10	37.3708	15.2515	1.29296	NaN
Prpf40a	A0A1B0GRU8;Q9R1C7	A0A1B0GRU8_MOUSE;PR40A_MOUSE	Pre-mRNA-processing factor 40 homolog A	29.8071	12.1661	1.29278	NaN
Fdxr	Q61578	ADRO_MOUSE	NADPH:adrenodoxin oxidoreductase, mitochondrial	21.203	8.65781	1.29219	NaN
Rpl23a	P62751	RL23A_MOUSE	60S ribosomal protein L23a	773.34	315.962	1.29135	NaN
Sf3a1	Q8K4Z5	SF3A1_MOUSE	Splicing factor 3A subunit 1	33.3169	13.6839	1.28377	NaN
Ighv1-39	A0A075B5V5	A0A075B5V5_MOUSE	Immunoglobulin heavy variable 1-39 (Fragment)	25.1048	10.3167	1.28298	NaN
Chmp2a	Q9DB34	CHM2A_MOUSE	Charged multivesicular body protein 2a	36.2003	14.8791	1.28271	NaN
Rpl34	Q9D1R9	RL34_MOUSE	60S ribosomal protein L34	672.94	276.766	1.28181	NaN
Emd	O08579	EMD_MOUSE	Emerin	78.6248	32.3573	1.28089	NaN
Nmnat1	Q9EPA7	NMNA1_MOUSE	Nicotinamide/nicotinic acid mononucleotide adenylyltransferase 1	49.7737	20.5417	1.27683	NaN
Matn4	F2Z3U4;F2Z468;F2Z469;O89029	F2Z3U4_MOUSE;F2Z468_MOUSE;F2Z469_MOUSE;MATN4_MOUSE	Matrilin-4	27.0163	11.1847	1.27231	NaN
Rpl26	P61255	RL26_MOUSE	60S ribosomal protein L26	1036.57	430.454	1.26789	NaN
Stx5a;Stx5a;Stx5	H3BJ02;I1E4X1;Q8K1E0	H3BJ02_MOUSE;I1E4X1_MOUSE;STX5_MOUSE	Syntaxin 5A;Syntaxin 5A;Syntaxin-5	12.8201	5.32424	1.26776	NaN
Rpl6	P47911	RL6_MOUSE	60S ribosomal protein L6	1399.11	582.715	1.26364	NaN
Pelp1	Q9DBD5	PELP1_MOUSE	Proline-, glutamic acid- and leucine-rich protein 1	44.5768	18.6093	1.26027	NaN
Lmnb1	P14733	LMNB1_MOUSE	Lamin-B1	83.832	35.0135	1.25959	NaN
Ighv1-81	A0A075B5Y4	A0A075B5Y4_MOUSE	Immunoglobulin heavy variable 1-81 (Fragment)	147.57	61.6463	1.25932	NaN
Ighv8-5	A0A0A6YY60	A0A0A6YY60_MOUSE	Immunoglobulin heavy variable V8-5 (Fragment)	80.9812	33.8558	1.25819	NaN
Igkv15-103	A0A140T8P3	A0A140T8P3_MOUSE	Immunoglobulin kappa chain variable 15-103 (Fragment)	125.571	52.5315	1.25725	NaN
Camk2n1	Q6QWF9	CK2N1_MOUSE	Calcium/calmodulin-dependent protein kinase II inhibitor 1	22.2635	9.33072	1.25462	NaN
Rpl8	P62918	RL8_MOUSE	60S ribosomal protein L8	1856.1	778.132	1.25419	NaN
Scn3b	H3BJR6;Q8BHK2	H3BJR6_MOUSE;SCN3B_MOUSE	Sodium channel subunit beta-3	24.2137	10.21	1.24583	NaN
Rbm39	E9Q8F0;Q8VH51	E9Q8F0_MOUSE;RBM39_MOUSE	RNA-binding protein 39	220.615	93.1798	1.24344	NaN
Eva1a	D3Z511;Q91WM6	D3Z511_MOUSE;EVA1A_MOUSE	Protein eva-1 homolog A (Fragment);Protein eva-1 homolog A	59.2451	25.0545	1.24163	NaN
Braf	P28028	BRAF_MOUSE	Serine/threonine-protein kinase B-raf	66.1438	27.9846	1.24097	NaN
Ufd1	P70362	UFD1_MOUSE	Ubiquitin recognition factor in ER-associated degradation protein 1	29.2457	12.407	1.23707	NaN
Snu13	Q9D0T1	NH2L1_MOUSE	NHP2-like protein 1	20.0486	8.55537	1.2286	NaN
C1s1;C1sa	E9Q6C2;Q8CG14	E9Q6C2_MOUSE;CS1A_MOUSE	Complement component 1, s subcomponent 1;Complement C1s-A subcomponent	956.756	409.522	1.22421	NaN
Srsf7	A0A3Q4EH04;A0A3Q4L335;A0A3Q4L393;Q8BL97	A0A3Q4EH04_MOUSE;A0A3Q4L335_MOUSE;A0A3Q4L393_MOUSE;SRSF7_MOUSE	Serine/arginine-rich-splicing factor 7;Serine/arginine-rich-splicing factor 7;Serine/arginine-rich-splicing factor 7;Serine/arginine-rich splicing factor 7	214.417	91.7874	1.22405	NaN
Igkv5-43	A0A0B4J1J2	A0A0B4J1J2_MOUSE	Immunoglobulin kappa chain variable 5-43 (Fragment)	33.361	14.2884	1.22332	NaN
Mybbp1a	Q7TPV4	MBB1A_MOUSE	Myb-binding protein 1A	7.39561	3.16949	1.22242	NaN
Igkv4-57-1	A0A075B5M4	A0A075B5M4_MOUSE	Immunoglobulin kappa variable 4-57-1 (Fragment)	118.473	50.8279	1.22086	NaN
Ighv1-80	A0A075B5Y3	A0A075B5Y3_MOUSE	Immunoglobulin heavy variable 1-80 (Fragment)	73.7752	31.7906	1.21453	NaN
Selenoi	D6RE20;Q80TA1;Q8CET7	D6RE20_MOUSE;EPT1_MOUSE;Q8CET7_MOUSE	Ethanolaminephosphotransferase 1	275.593	119.07	1.21073	NaN
Khdrbs3	Q9R226	KHDR3_MOUSE	KH domain-containing, RNA-binding, signal transduction-associated protein 3	29.414	12.7408	1.20704	NaN
Srsf5	O35326;Q9D8S5	SRSF5_MOUSE;Q9D8S5_MOUSE	Serine/arginine-rich splicing factor 5;Serine/arginine-rich-splicing factor 5	80.9583	35.08	1.20653	NaN
Plcl2	Q8K394	PLCL2_MOUSE	Inactive phospholipase C-like protein 2	1687.49	734.521	1.2	NaN
rp9;Rp9	P97762;Q3UGI5	RP9_MOUSE;Q3UGI5_MOUSE	Retinitis pigmentosa 9 protein homolog;Retinitis pigmentosa 9 (human)	83.0356	36.1915	1.19808	NaN
Zranb2	D3Z4U0;E9PUD0;Q9R020	D3Z4U0_MOUSE;E9PUD0_MOUSE;ZRAB2_MOUSE	Zinc finger Ran-binding domain-containing protein 2	181.715	79.2961	1.19635	NaN
Luc7l3	Q5SUF2	LC7L3_MOUSE	Luc7-like protein 3	30.5098	13.3316	1.19442	NaN
Ttc3	A0A338P6W3;G5E8T2;O88196	A0A338P6W3_MOUSE;G5E8T2_MOUSE;TTC3_MOUSE	E3 ubiquitin-protein ligase TTC3	24.0488	10.511	1.19406	NaN
Asah1	Q9WV54	ASAH1_MOUSE	Acid ceramidase	29.133	12.7559	1.19149	NaN
Rpl35	Q6ZWV7	RL35_MOUSE	60S ribosomal protein L35	1225.35	542.096	1.17658	NaN
Gria1	F6YNQ1;P23818	F6YNQ1_MOUSE;GRIA1_MOUSE	Glutamate receptor 1	87.5037	39.074	1.16314	NaN
Mrpl15	Q9CPR5	RM15_MOUSE	39S ribosomal protein L15, mitochondrial	58.3336	26.1742	1.15618	NaN
Adgrb2	B1ASC0;H7BWZ2;H7BX74;H7BX92;Q8CGM1	B1ASC0_MOUSE;H7BWZ2_MOUSE;H7BX74_MOUSE;H7BX92_MOUSE;AGRB2_MOUSE	Adhesion G protein-coupled receptor B2	44.8291	20.1845	1.15119	NaN
NaN	P01660	KV3A8_MOUSE	Ig kappa chain V-III region PC 3741/TEPC 111	309.984	140.117	1.14556	NaN
Ighv1-82	A0A0B4J1J7;A0A0G2JEU7	A0A0B4J1J7_MOUSE;A0A0G2JEU7_MOUSE	Immunoglobulin heavy variable 1-82;Immunoglobulin heavy variable 1-82 (Fragment)	2492.18	1127.97	1.14367	NaN
NaN	P01796;P01797;P01799;P01801	HVM27_MOUSE;HVM28_MOUSE;HVM30_MOUSE;HVM32_MOUSE	Ig heavy chain V-III region A4;Ig heavy chain V-III region U61;Ig heavy chain V-III region ABE-47N;Ig heavy chain V-III region J606	216.767	98.7384	1.13446	NaN
Iglc3	A0A0G2JGQ8;P01845	A0A0G2JGQ8_MOUSE;LAC3_MOUSE	Ig lambda-3 chain C region (Fragment);Ig lambda-3 chain C region	136.909	62.4197	1.13315	NaN
U2af1	Q9D883	U2AF1_MOUSE	Splicing factor U2AF 35 kDa subunit	69.3033	31.7931	1.12421	NaN
Serpina3k	A0A0R4J0I1	A0A0R4J0I1_MOUSE	Serine protease inhibitor A3K	18.5157	8.5473	1.11521	NaN
Fcgr1	P26151	FCGR1_MOUSE	High affinity immunoglobulin gamma Fc receptor I	150.138	69.727	1.1065	NaN
Srrm1	A2A8V8;A2A8V9;E9PUK6;Q52KI8	A2A8V8_MOUSE;A2A8V9_MOUSE;E9PUK6_MOUSE;SRRM1_MOUSE	Serine/arginine repetitive matrix protein 1	41.0135	19.0842	1.10372	NaN
Vps13d	B1ART1;B1ART2	B1ART1_MOUSE;B1ART2_MOUSE	Vacuolar protein sorting 13D	7.65695	3.57109	1.1004	NaN
Cpsf7	Q8BTV2	CPSF7_MOUSE	Cleavage and polyadenylation specificity factor subunit 7	25.0288	11.7441	1.09165	NaN
H1-1	P43275	H11_MOUSE	Histone H1.1	14.3787	6.75625	1.08964	NaN
Aco2	A0A2R8VJW0	A0A2R8VJW0_MOUSE	Aconitate hydratase, mitochondrial (Fragment)	47.1649	22.1841	1.08818	NaN
Stx16	Q8BVI5	STX16_MOUSE	Syntaxin-16	55.5364	26.1438	1.08696	NaN
Trim21	Q3U7K7;Q62191	Q3U7K7_MOUSE;RO52_MOUSE	E3 ubiquitin-protein ligase TRIM21	45.3418	21.3586	1.08603	NaN
Srsf3	P84104	SRSF3_MOUSE	Serine/arginine-rich splicing factor 3	285.002	135.122	1.07671	NaN
H4c1	P62806	H4_MOUSE	Histone H4	1214.47	576.406	1.07517	NaN
Igkv8-26;Igkv8-18	A0A075B5N5;A0A0B4J1J3	A0A075B5N5_MOUSE;A0A0B4J1J3_MOUSE	Immunoglobulin kappa variable 8-26 (Fragment);Immunoglobulin kappa variable 8-18 (Fragment)	432.572	206.01	1.07023	NaN
Csnk2a2	O54833	CSK22_MOUSE	Casein kinase II subunit alpha'	67.9663	32.4067	1.06852	NaN
Igkv1-135	A0A0B4J1H7	A0A0B4J1H7_MOUSE	Immunoglobulin kappa variable 1-135 (Fragment)	566.668	270.684	1.06589	NaN
Rpl35a	O55142	RL35A_MOUSE	60S ribosomal protein L35a	713.76	341.303	1.06439	NaN
Igkv12-46	A0A140T8P6	A0A140T8P6_MOUSE	Immunoglobulin kappa variable 12-46 (Fragment)	172.066	82.5223	1.0601	NaN
Gsdma	Q9EST1	GSDMA_MOUSE	Gasdermin-A	26.8018	12.8887	1.05622	NaN
Scoc	Q78YZ6	SCOC_MOUSE	Short coiled-coil protein	8.00161	3.86533	1.0497	NaN
Igkv8-30	A0A140T8M3	A0A140T8M3_MOUSE	Immunoglobulin kappa chain variable 8-30 (Fragment)	26.481	12.8935	1.03831	NaN
Igkv4-53	A0A075B677	A0A075B677_MOUSE	Immunoglobulin kappa variable 4-53	91.1599	44.3992	1.03786	NaN
Shroom2	A2ALU4;A7TU71	SHRM2_MOUSE;A7TU71_MOUSE	Protein Shroom2	49.013	23.8773	1.03753	NaN
Tjp2	A0A3B2WBH9;A0A3B2WCN9;Q9Z0U1	A0A3B2WBH9_MOUSE;A0A3B2WCN9_MOUSE;ZO2_MOUSE	Tight junction protein ZO-2	101.855	49.6422	1.03687	NaN
Enpp2	G3UXY9;Q9R1E6	G3UXY9_MOUSE;ENPP2_MOUSE	Ectonucleotide pyrophosphatase/phosphodiesterase family member 2	34.2462	16.7086	1.03535	NaN
NaN	P01725	LV1C_MOUSE	Ig lambda-1 chain V region S178	588.482	287.724	1.03231	NaN
Omg	G3XA53;Q63912	G3XA53_MOUSE;OMGP_MOUSE	Oligodendrocyte-myelin glycoprotein	161.255	78.8555	1.03207	NaN
Mrps22	Q9CXW2	RT22_MOUSE	28S ribosomal protein S22, mitochondrial	60.3302	29.7216	1.02137	NaN
Ptges2	Q8BWM0	PGES2_MOUSE	Prostaglandin E synthase 2	81.0431	40.0069	1.01844	NaN
Hal	P35492	HUTH_MOUSE	Histidine ammonia-lyase	35.3048	17.4567	1.01608	NaN
Gm20219	A0A1B0GRQ3	A0A1B0GRQ3_MOUSE	Predicted gene, 20219	134.683	66.6939	1.01394	NaN
Auh	A0A0R4J023;Q9JLZ3	A0A0R4J023_MOUSE;AUHM_MOUSE	Methylglutaconyl-CoA hydratase, mitochondrial;Methylglutaconyl-CoA hydratase, mitochondrial	554.388	276.223	1.00506	NaN
NaN	P01741	HVM00_MOUSE	Ig heavy chain V region	40.7283	20.4051	0.997097	NaN
Coq8a	E0CXR1	E0CXR1_MOUSE	Atypical kinase COQ8A, mitochondrial	31.9426	16.078	0.990391	NaN
Lysmd2	G3X915	G3X915_MOUSE	LysM and putative peptidoglycan-binding domain-containing protein 2	49.9602	25.1581	0.989756	NaN
Rps17	P63276	RS17_MOUSE	40S ribosomal protein S17	123.583	62.2804	0.988628	NaN
Nudt10;Nudt11	P0C027;P0C028	NUD10_MOUSE;NUD11_MOUSE	Diphosphoinositol polyphosphate phosphohydrolase 3-alpha;Diphosphoinositol polyphosphate phosphohydrolase 3-beta	76.0406	38.3458	0.987699	NaN
NaN	P01646	KV5AD_MOUSE	Ig kappa chain V-V region HP 123E6	178.536	90.572	0.979076	NaN
C1ra	Q8CG16	C1RA_MOUSE	Complement C1r-A subcomponent	622.166	315.824	0.97818	NaN
Ugt8	Q64676	CGT_MOUSE	2-hydroxyacylsphingosine 1-beta-galactosyltransferase	149.276	75.942	0.975015	NaN
H2bc14;Hist1h2bh;Hist2h2bb;H2bc4	P10854;Q64478;Q64525;Q6ZWY9	H2B1M_MOUSE;H2B1H_MOUSE;H2B2B_MOUSE;H2B1C_MOUSE	Histone H2B type 1-M;Histone H2B type 1-H;Histone H2B type 2-B;Histone H2B type 1-C/E/G	783.249	398.517	0.974829	NaN
Stim2	I1E4X8;P83093	I1E4X8_MOUSE;STIM2_MOUSE	Stromal interaction molecule 2	14.2789	7.2726	0.973345	NaN
Fam133b	A0A0G2JEE9;A0A0G2JF33;Q9CVI2	A0A0G2JEE9_MOUSE;A0A0G2JF33_MOUSE;F133B_MOUSE	Protein FAM133B	190.043	96.8166	0.973001	NaN
Dync1i2	A2BFF9;Q3TPJ8	A2BFF9_MOUSE;Q3TPJ8_MOUSE	Cytoplasmic dynein 1 intermediate chain 2	157.94	80.8711	0.96568	NaN
Ddx46	Q569Z5	DDX46_MOUSE	Probable ATP-dependent RNA helicase DDX46	225.122	115.339	0.964819	NaN
Gosr1	O88630	GOSR1_MOUSE	Golgi SNAP receptor complex member 1	8.58199	4.39702	0.964787	NaN
Arfip1	A2RSX9	A2RSX9_MOUSE	ADP-ribosylation factor interacting protein 1	70.3026	36.0462	0.963732	NaN
NaN	P01786	HVM17_MOUSE	Ig heavy chain V region MOPC 47A	2354.97	1211.42	0.959007	NaN
Ddx23	D3Z0M9	D3Z0M9_MOUSE	DEAD (Asp-Glu-Ala-Asp) box polypeptide 23	21.5805	11.1235	0.956119	NaN
Ccdc22	Q9JIG7	CCD22_MOUSE	Coiled-coil domain-containing protein 22	109.802	56.7558	0.952059	NaN
Ighv5-17	A0A075B5R1	A0A075B5R1_MOUSE	Immunoglobulin heavy variable 5-17 (Fragment)	124.868	65.0668	0.940412	NaN
Camkk2	Q8C078	KKCC2_MOUSE	Calcium/calmodulin-dependent protein kinase kinase 2	113.158	58.9844	0.939931	NaN
Srsf6	Q3TWW8	SRSF6_MOUSE	Serine/arginine-rich splicing factor 6	181.229	94.9422	0.932696	NaN
Gm20730;	A0A075B5J6;P01629	A0A075B5J6_MOUSE;KV2A4_MOUSE	Predicted gene, 20730;Ig kappa chain V-II region 2S1.3	238.569	125.175	0.930457	NaN
Srsf4	Q542V3;Q8VE97	Q542V3_MOUSE;SRSF4_MOUSE	Serine/arginine-rich-splicing factor 4;Serine/arginine-rich splicing factor 4	34.8914	18.3434	0.927607	NaN
Srsf11	E9Q6E5;F6RDI8;Q3UIX4	E9Q6E5_MOUSE;F6RDI8_MOUSE;Q3UIX4_MOUSE	Serine and arginine-rich-splicing factor 11;Serine and arginine-rich-splicing factor 11 (Fragment);Serine and arginine-rich-splicing factor 11	102.266	54.0848	0.919031	NaN
Impad1	Q80V26	IMPA3_MOUSE	Golgi-resident adenosine 3',5'-bisphosphate 3'-phosphatase	49.5181	26.2436	0.915989	NaN
Ubqln2	Q9QZM0	UBQL2_MOUSE	Ubiquilin-2	57.3959	30.4616	0.913958	NaN
Agpat5	Q9D1E8	PLCE_MOUSE	1-acyl-sn-glycerol-3-phosphate acyltransferase epsilon	38.7606	20.6191	0.910608	NaN
Mrpl4	Q9DCU6	RM04_MOUSE	39S ribosomal protein L4, mitochondrial	48.9597	26.1307	0.905845	NaN
Arl6ip4	D3YWC2;D3Z6F1;Q9JM93	D3YWC2_MOUSE;D3Z6F1_MOUSE;AR6P4_MOUSE	ADP-ribosylation factor-like protein 6-interacting protein 4;ADP-ribosylation factor-like protein 6-interacting protein 4 (Fragment);ADP-ribosylation factor-like protein 6-interacting protein 4	200.465	107.031	0.905325	NaN
H1-4	P43274	H14_MOUSE	Histone H1.4	210.12	112.198	0.905168	NaN
Lsm14a	Q8K2F8	LS14A_MOUSE	Protein LSM14 homolog A	28.1276	15.1475	0.892909	NaN
Srek1	A0A1B0GSR3;Q8BZX4	A0A1B0GSR3_MOUSE;SREK1_MOUSE	Splicing regulatory glutamine/lysine-rich protein 1 (Fragment);Splicing regulatory glutamine/lysine-rich protein 1	26.6835	14.4581	0.88407	NaN
Sart1	Q9Z315	SNUT1_MOUSE	U4/U6.U5 tri-snRNP-associated protein 1	13.3347	7.24072	0.880977	NaN
Igkv8-27	A0A075B5N4	A0A075B5N4_MOUSE	Immunoglobulin kappa chain variable 8-27	1278.12	694.04	0.880928	NaN
Ighv1-18	A0A075B5U4;A0A0A6YXN4	A0A075B5U4_MOUSE;A0A0A6YXN4_MOUSE	Immunoglobulin heavy variable V1-18;Immunoglobulin heavy variable V1-18 (Fragment)	44.3901	24.1717	0.87692	NaN
Apbb1	A0A0R4J2C1;A0A0R4J2C6;Q9QXJ1	A0A0R4J2C1_MOUSE;A0A0R4J2C6_MOUSE;APBB1_MOUSE	Amyloid-beta A4 precursor protein-binding family B member 1	40.2325	21.9858	0.871787	NaN
Lmcd1	Q8VEE1	LMCD1_MOUSE	LIM and cysteine-rich domains protein 1	42.0602	22.9923	0.871304	NaN
Clic3	A2AJ28;Q9D7P7	A2AJ28_MOUSE;CLIC3_MOUSE	Chloride intracellular channel protein;Chloride intracellular channel protein 3	321.493	175.78	0.871021	NaN
BC017158	A0A0R4J0B5	A0A0R4J0B5_MOUSE	cDNA sequence BC017158	24.3748	13.3445	0.869147	NaN
Sh3pxd2b	A0A5F8MPP7;A2AAY5	A0A5F8MPP7_MOUSE;SPD2B_MOUSE	SH3 and PX domain-containing protein 2B	134.131	73.5946	0.865967	NaN
H1-3	P43277	H13_MOUSE	Histone H1.3	275.296	151.061	0.865855	NaN
Arvcf	P98203	ARVC_MOUSE	Armadillo repeat protein deleted in velo-cardio-facial syndrome homolog	19.1982	10.6378	0.851777	NaN
Ighv7-2	A0A075B5R3;A0A0A6YX91	A0A075B5R3_MOUSE;A0A0A6YX91_MOUSE	Immunoglobulin heavy variable 7-2;Immunoglobulin heavy variable 7-2 (Fragment)	162.494	90.855	0.838746	NaN
Srsf2	Q62093	SRSF2_MOUSE	Serine/arginine-rich splicing factor 2	483.085	270.197	0.838266	NaN
Igkv6-13	A0A075B5N7	A0A075B5N7_MOUSE	Immunoglobulin kappa variable 6-13	211.953	118.736	0.835987	NaN
Seh1l	Q8R2U0	SEH1_MOUSE	Nucleoporin SEH1	26.1611	14.6956	0.832037	NaN
NaN	P01635	KV5A3_MOUSE	Ig kappa chain V-V region K2 (Fragment)	190.225	107.406	0.824632	NaN
Sarm1	Q6PDS3	SARM1_MOUSE	NAD(+) hydrolase SARM1	294.799	166.933	0.820466	NaN
C3	P01027	CO3_MOUSE	Complement C3	48.3058	27.4537	0.815199	NaN
Homer3	Q99JP6	HOME3_MOUSE	Homer protein homolog 3	73.3132	41.7676	0.81169	NaN
Rab31	Q3TXV4;Q921E2	Q3TXV4_MOUSE;RAB31_MOUSE	Rab22B;Ras-related protein Rab-31	63.3088	36.3383	0.800913	NaN
Igkv19-93	A0A075B6D5;A0A0G2JFZ3	A0A075B6D5_MOUSE;A0A0G2JFZ3_MOUSE	Immunoglobulin kappa chain variable 19-93;Immunoglobulin kappa chain variable 19-93 (Fragment)	71.7562	41.1918	0.800745	NaN
Pdap1	Q3UHX2	HAP28_MOUSE	28 kDa heat- and acid-stable phosphoprotein	209.784	120.848	0.795713	NaN
Dnpep	Q3TVK3;Q9Z2W0	Q3TVK3_MOUSE;DNPEP_MOUSE	Aspartyl aminopeptidase	35.8583	20.6893	0.793419	NaN
Rsrc2	S4R2L4	S4R2L4_MOUSE	Arginine/serine-rich coiled-coil protein 2	62.092	35.8996	0.790439	NaN
Cetn2	Q9R1K9;Z4YJH1	CETN2_MOUSE;Z4YJH1_MOUSE	Centrin-2	129.255	74.8714	0.787729	NaN
Dis3l2	Q8CI75	DI3L2_MOUSE	DIS3-like exonuclease 2	177.085	102.772	0.784998	NaN
Gfm2	E0CY79;E9Q7N5;Q8C1C2;Q8R2Q4	E0CY79_MOUSE;E9Q7N5_MOUSE;Q8C1C2_MOUSE;RRF2M_MOUSE	Ribosome-releasing factor 2, mitochondrial (Fragment);Ribosome-releasing factor 2, mitochondrial;Ribosome-releasing factor 2, mitochondrial;Ribosome-releasing factor 2, mitochondrial	19.8527	11.5971	0.775571	NaN
Aco1	P28271	ACOC_MOUSE	Cytoplasmic aconitate hydratase	244.004	142.961	0.771286	NaN
Uggt1	Q6P5E4	UGGG1_MOUSE	UDP-glucose:glycoprotein glucosyltransferase 1	81.1147	47.7454	0.764602	NaN
Igkv4-51	A0N8I8	A0N8I8_MOUSE	Immunoglobulin kappa chain variable 4-51 (Fragment)	3274.28	1933.94	0.759634	NaN
Ttn	A2ASS6;E9Q8K5;E9Q8N1	TITIN_MOUSE;E9Q8K5_MOUSE;E9Q8N1_MOUSE	Titin	409.797	243.545	0.750724	NaN
Psd	Q5DTT2	PSD1_MOUSE	PH and SEC7 domain-containing protein 1	23.1136	13.7782	0.746353	NaN
Luc7l2	Q7TNC4	LC7L2_MOUSE	Putative RNA-binding protein Luc7-like 2	200.196	119.459	0.744904	NaN
Ighv2-5	A0A075B5Q3;A0A0A6YY69	A0A075B5Q3_MOUSE;A0A0A6YY69_MOUSE	Immunoglobulin heavy variable 2-5;Immunoglobulin heavy variable 2-5 (Fragment)	74.5803	44.8002	0.735288	NaN
Gde1	Q9JL56	GDE1_MOUSE	Glycerophosphodiester phosphodiesterase 1	55.62	33.5859	0.727746	NaN
Igkv8-21	A0A140T8P7	A0A140T8P7_MOUSE	Immunoglobulin kappa variable 8-21 (Fragment)	110.312	66.6398	0.72713	NaN
Ppil4	Q9CXG3	PPIL4_MOUSE	Peptidyl-prolyl cis-trans isomerase-like 4	21.3439	12.9644	0.719265	NaN
Ighv1-12	A0A075B5U0	A0A075B5U0_MOUSE	Immunoglobulin heavy variable V1-12	22.5861	13.729	0.718214	NaN
Lzic	Q8K3C3	LZIC_MOUSE	Protein LZIC	124.676	76.0152	0.713827	NaN
Igkv6-17	A0A140T8Q3	A0A140T8Q3_MOUSE	Immunoglobulin kappa variable 6-17 (Fragment)	108.063	66.3705	0.70326	NaN
NaN	P01798	HVM29_MOUSE	Ig heavy chain V-III region E109	42.5999	26.3825	0.691269	NaN
Pfdn5	Q9WU28	PFD5_MOUSE	Prefoldin subunit 5	65.3488	40.6942	0.683339	NaN
Anxa1	A0A494BBD8;P10107	A0A494BBD8_MOUSE;ANXA1_MOUSE	Annexin;Annexin A1	31.7232	19.9543	0.668838	NaN
Krt10	A2A513;Cont_P02535;P02535	A2A513_MOUSE;K1C10_MOUSE;K1C10_MOUSE	Keratin, type I cytoskeletal 10;Keratin, type I cytoskeletal 10;Keratin, type I cytoskeletal 10	79.0191	49.8553	0.664454	NaN
Cpsf6	H3BJ30;H3BJW3;Q6NVF9	H3BJ30_MOUSE;H3BJW3_MOUSE;CPSF6_MOUSE	Cleavage and polyadenylation-specificity factor subunit 6;Cleavage and polyadenylation-specificity factor subunit 6;Cleavage and polyadenylation specificity factor subunit 6	199.333	125.989	0.661882	NaN
Ighv7-3	A0A075B5R2	A0A075B5R2_MOUSE	Immunoglobulin heavy variable 7-3 (Fragment)	48.8797	31.2237	0.646596	NaN
Ndufaf4	Q9D1H6	NDUF4_MOUSE	NADH dehydrogenase [ubiquinone] 1 alpha subcomplex assembly factor 4	65.3009	41.8303	0.642555	NaN
Sema4d	O09126	SEM4D_MOUSE	Semaphorin-4D	106.515	68.2369	0.642436	NaN
Igkv7-33	P01632	KV1A1_MOUSE	Ig kappa chain V-I region S107A	82.8469	53.1452	0.64051	NaN
Magohb;Magoh;Magohb	A0A023T778;P61327;Q9CQL1	A0A023T778_MOUSE;MGN_MOUSE;MGN2_MOUSE	Mago nashi protein;Protein mago nashi homolog;Protein mago nashi homolog 2	48.3835	31.0659	0.639182	NaN
Snrnp27	Q8K194	SNR27_MOUSE	U4/U6.U5 small nuclear ribonucleoprotein 27 kDa protein	146.319	94.6774	0.62803	NaN
Gm10881	P01642	KV5A9_MOUSE	Ig kappa chain V-V region L7 (Fragment)	140.638	91.3166	0.623038	NaN
Adcy2	Q3V1Q3;Q80TL1	Q3V1Q3_MOUSE;ADCY2_MOUSE	Adenylate cyclase type 2	14.9974	9.74511	0.621964	NaN
C4b	P01029	CO4B_MOUSE	Complement C4-B	119.52	78.1775	0.612422	NaN
Sephs1	Q8BH69	SPS1_MOUSE	Selenide, water dikinase 1	33.1069	21.6905	0.610069	NaN
Try10	Q792Z1	Q792Z1_MOUSE	Trypsin 10	114.79	75.2449	0.609331	NaN
NaN	P01644;P01645	KV5AB_MOUSE;KV5AC_MOUSE	Ig kappa chain V-V region HP R16.7;Ig kappa chain V-V region HP 93G7	367.3	240.956	0.608186	NaN
NaN	P01636	KV5A4_MOUSE	Ig kappa chain V-V region MOPC 149	42.184	27.764	0.603481	NaN
Igkv8-28	A0A075B5N3	A0A075B5N3_MOUSE	Immunoglobulin kappa variable 8-28	1935.33	1285.53	0.590218	NaN
NaN	P01671	KV3AJ_MOUSE	Ig kappa chain V-III region PC 7175	162.326	108.989	0.574704	NaN
Ighv4-1	A0A075B5R5	A0A075B5R5_MOUSE	Immunoglobulin heavy variable 4-1 (Fragment)	48.6867	32.8252	0.568725	NaN
Igkv14-111;	A0A140T8P9;P01638	A0A140T8P9_MOUSE;KV5A6_MOUSE	Immunoglobulin kappa variable 14-111 (Fragment);Ig kappa chain V-V region L6 (Fragment)	195.361	132.043	0.565137	NaN
Ighv1-5	A0A075B5T5	A0A075B5T5_MOUSE	Immunoglobulin heavy variable V1-5	65.2555	44.1384	0.564064	NaN
Tpm4	Q6IRU2	TPM4_MOUSE	Tropomyosin alpha-4 chain	55.4711	37.5746	0.561977	NaN
Stab1	G3X973;Q8R4Y4	G3X973_MOUSE;STAB1_MOUSE	Stabilin-1	44.6921	30.274	0.561943	NaN
Prpf38a	Q4FK66	PR38A_MOUSE	Pre-mRNA-splicing factor 38A	62.9746	42.6792	0.561237	NaN
Scaper	B2RXS3;F8VQ70	B2RXS3_MOUSE;F8VQ70_MOUSE	S phase cyclin A-associated protein in the ER	17.4833	11.9052	0.554391	NaN
Igkv9-124	A0A075B5K2	A0A075B5K2_MOUSE	Immunoglobulin kappa chain variable 9-124	152.801	104.608	0.546658	NaN
Ighm	A0A075B5P6;A0A075B6A0;P01872	A0A075B5P6_MOUSE;A0A075B6A0_MOUSE;IGHM_MOUSE	Immunoglobulin heavy constant mu (Fragment);Immunoglobulin heavy constant mu (Fragment);Immunoglobulin heavy constant mu	691.709	473.834	0.545781	NaN
Dhrs7b	Q99J47;Z4YKT6	DRS7B_MOUSE;Z4YKT6_MOUSE	Dehydrogenase/reductase SDR family member 7B	53.568	36.7864	0.542201	NaN
Nanp	Q9CPT3	NANP_MOUSE	N-acylneuraminate-9-phosphatase	20.0179	13.7502	0.541838	NaN
Mark4	Q8CIP4	MARK4_MOUSE	MAP/microtubule affinity-regulating kinase 4	67.515	46.4478	0.539596	NaN
Snrpa	D3Z0S6;Q62189	D3Z0S6_MOUSE;SNRPA_MOUSE	U1 small nuclear ribonucleoprotein A (Fragment);U1 small nuclear ribonucleoprotein A	35.2898	24.3411	0.535855	NaN
Nudt21	Q9CQF3	CPSF5_MOUSE	Cleavage and polyadenylation specificity factor subunit 5	132.091	91.645	0.5274	NaN
1110004F10Rik;1110004F10Rik;Smap	A0A0U1RPJ7;D3YVR9;Q9R0P4	A0A0U1RPJ7_MOUSE;D3YVR9_MOUSE;SMAP_MOUSE	RIKEN cDNA 1110004F10 gene (Fragment);RIKEN cDNA 1110004F10 gene;Small acidic protein	55.5131	38.6735	0.521483	NaN
Top3b	Q9Z321	TOP3B_MOUSE	DNA topoisomerase 3-beta-1	27.0706	19.0389	0.507778	NaN
Igkv6-14	A0A140T8P1	A0A140T8P1_MOUSE	Immunoglobulin kappa variable 6-14 (Fragment)	75.4201	53.333	0.499921	NaN
Igkv6-32	A0A140T8N9	A0A140T8N9_MOUSE	Immunoglobulin kappa variable 6-32 (Fragment)	110.204	78.8357	0.483259	NaN
H2afy	Q9QZQ8	H2AY_MOUSE	Core histone macro-H2A.1	49.4845	35.4631	0.480659	NaN
Ighv2-9-1	A0A075B697	A0A075B697_MOUSE	Immunoglobulin heavy variable 2-9-1 (Fragment)	48.3353	34.644	0.480473	NaN
Igkv9-120;Gm5571	A0A140T8N0;P01639	A0A140T8N0_MOUSE;KV5A7_MOUSE	Immunoglobulin kappa chain variable 9-120 (Fragment);Ig kappa chain V-V region MOPC 41	81.9107	58.976	0.473924	NaN
Zc3h7b	F8VPP8	F8VPP8_MOUSE	Zinc finger CCCH type-containing 7B	55.7875	40.5877	0.458899	NaN
Zcchc17	Q9ESX4	NO40_MOUSE	Nucleolar protein of 40 kDa	95.499	69.5833	0.456745	NaN
Ighg1	P01868;P01869	IGHG1_MOUSE;IGH1M_MOUSE	Ig gamma-1 chain C region secreted form;Ig gamma-1 chain C region, membrane-bound form	126.145	92.3824	0.449393	NaN
Nefh	P19246	NFH_MOUSE	Neurofilament heavy polypeptide	166.166	122.083	0.444767	NaN
Tomm34	Q9CYG7	TOM34_MOUSE	Mitochondrial import receptor subunit TOM34	64.5928	47.9689	0.429274	NaN
Abcf3	Q8K268	ABCF3_MOUSE	ATP-binding cassette sub-family F member 3	17.605	13.1036	0.426027	NaN
Sh2b1	Q91ZM2	SH2B1_MOUSE	SH2B adapter protein 1	145.881	108.984	0.420669	NaN
Igkv3-7	A0A075B5N9	A0A075B5N9_MOUSE	Immunoglobulin kappa variable 3-7	145.407	108.715	0.419548	NaN
Mmtag2	Q99LX5	MMTA2_MOUSE	Multiple myeloma tumor-associated protein 2 homolog	24.2576	18.1515	0.418346	NaN
C1qa	P98086	C1QA_MOUSE	Complement C1q subcomponent subunit A	22797.5	17154.7	0.410274	NaN
Ighv9-3	A0A0B4J1J5	A0A0B4J1J5_MOUSE	Immunoglobulin heavy variable V9-3 (Fragment)	20.994	15.8007	0.409983	NaN
Iscu	Q9D7P6	ISCU_MOUSE	Iron-sulfur cluster assembly enzyme ISCU, mitochondrial	52.1058	39.2341	0.409335	NaN
Igkv4-55	A0A0B4J1I9	A0A0B4J1I9_MOUSE	Immunoglobulin kappa variable 4-55 (Fragment)	82.6093	62.2842	0.407438	NaN
Igkv13-84	A0A140T8N3	A0A140T8N3_MOUSE	Immunoglobulin kappa chain variable 13-84 (Fragment)	208.676	157.642	0.404615	NaN
Igkv14-100	A0A075B5K7;A0A0G2JG36	A0A075B5K7_MOUSE;A0A0G2JG36_MOUSE	Immunoglobulin kappa chain variable 14-100;Immunoglobulin kappa chain variable 14-100 (Fragment)	201.504	155.549	0.373438	NaN
Igkc	A0A5H1ZRK8;P01837	A0A5H1ZRK8_MOUSE;IGKC_MOUSE	Immunoglobulin kappa constant (Fragment);Immunoglobulin kappa constant	2726.58	2108	0.371221	NaN
Ighv10-1	A0A0B4J1J6	A0A0B4J1J6_MOUSE	Immunoglobulin heavy variable 10-1 (Fragment)	230.838	178.89	0.367809	NaN
Cst3	A2APX3;P21460	A2APX3_MOUSE;CYTC_MOUSE	Cystatin-C (Fragment);Cystatin-C	95.9775	74.6668	0.362229	NaN
Rab15	Q3TYH2;Q8K386	Q3TYH2_MOUSE;RAB15_MOUSE	Ras-related protein Rab-15	60.4495	47.1207	0.359371	NaN
NaN	P01675;P01676;P01677;P01678;P01679	KV6A1_MOUSE;KV6A2_MOUSE;KV6A3_MOUSE;KV6A4_MOUSE;KV6A5_MOUSE	Ig kappa chain V-VI region XRPC 44;Ig kappa chain V-VI region XRPC 24;Ig kappa chain V-VI region TEPC 601/TEPC 191;Ig kappa chain V-VI region SAPC 10;Ig kappa chain V-VI region J539	83.6545	65.815	0.346026	NaN
Efemp1	F6ZFS0;Q8BPB5	F6ZFS0_MOUSE;FBLN3_MOUSE	EGF-containing fibulin-like extracellular matrix protein 1 (Fragment);EGF-containing fibulin-like extracellular matrix protein 1	32.0107	25.299	0.339477	NaN
Igkv1-88	A0A140T8N1	A0A140T8N1_MOUSE	Immunoglobulin kappa chain variable 1-88 (Fragment)	2674.73	2121.89	0.334046	NaN
C1rl	Q3UZ09	C1RL_MOUSE	Complement C1r subcomponent-like protein	152.202	121.348	0.32683	NaN
Ighv7-1	A0A075B5S2	A0A075B5S2_MOUSE	Immunoglobulin heavy variable 7-1 (Fragment)	340.796	273.388	0.317956	NaN
C1qb	P14106	C1QB_MOUSE	Complement C1q subcomponent subunit B	33120	26747.7	0.308287	NaN
Igkv8-24	A0A140T8P5	A0A140T8P5_MOUSE	Immunoglobulin kappa chain variable 8-24 (Fragment)	50.8263	41.0742	0.307345	NaN
H3c14;H3f3a;H3f3c;H3c1;Hist1h3b;H3-3a	A0A1W2P768;F8WI35;P02301;P68433;P84228;P84244	A0A1W2P768_MOUSE;F8WI35_MOUSE;H3C_MOUSE;H31_MOUSE;H32_MOUSE;H33_MOUSE	H3 clustered histone 14;Histone H3;Histone H3.3C;Histone H3.1;Histone H3.2;Histone H3.3	820.613	663.957	0.305612	NaN
H1-5	P43276	H15_MOUSE	Histone H1.5	71.9303	58.2108	0.305312	NaN
Masp1	A0A2R8VHR3;P98064	A0A2R8VHR3_MOUSE;MASP1_MOUSE	Mannan-binding lectin serine protease 1	29.6403	23.9995	0.304553	NaN
Igkv5-39	A0A075B5M7	A0A075B5M7_MOUSE	Immunoglobulin kappa variable 5-39	272.896	222.726	0.293083	NaN
Stk4	Q9JI11	STK4_MOUSE	Serine/threonine-protein kinase 4	136.579	112.911	0.274552	NaN
Iglc1;	A0A0G2JE99;P01843	A0A0G2JE99_MOUSE;LAC1_MOUSE	Immunoglobulin lambda constant 1 (Fragment);Ig lambda-1 chain C region	112.971	94.338	0.260043	NaN
Ighv5-4	A0A075B5P9	A0A075B5P9_MOUSE	Immunoglobulin heavy variable 5-4 (Fragment)	17.6475	14.7959	0.254274	NaN
Iglv2;	A0A075B664;P01728	A0A075B664_MOUSE;LV2A_MOUSE	Immunoglobulin lambda variable 2;Ig lambda-2 chain V region	245.233	206.029	0.251303	NaN
Hp	Q61646	HPT_MOUSE	Haptoglobin	54.2414	45.5798	0.251001	NaN
Ighv6-6	A0A075B5T3	A0A075B5T3_MOUSE	Immunoglobulin heavy variable 6-6 (Fragment)	153.967	129.67	0.247776	NaN
C1qc	Q02105	C1QC_MOUSE	Complement C1q subcomponent subunit C	43358	36765	0.237966	NaN
Ighv1-42	A0A075B5V6	A0A075B5V6_MOUSE	Immunoglobulin heavy variable V1-42	142.45	120.934	0.236226	NaN
Dcps	Q9DAR7	DCPS_MOUSE	m7GpppX diphosphatase	28.2947	24.2167	0.224526	NaN
Ighv14-2	A0A075B5R7	A0A075B5R7_MOUSE	Immunoglobulin heavy variable 14-2 (Fragment)	82.9619	71.3094	0.218357	NaN
Arglu1	Q3UL36	ARGL1_MOUSE	Arginine and glutamate-rich protein 1	325.945	280.308	0.217616	NaN
Igkv4-58	A0A075B5M3	A0A075B5M3_MOUSE	Immunoglobulin kappa variable 4-58	258.195	222.587	0.214088	NaN
Pik3c3	D3YZ98;E9QLS6;Q6PF93	D3YZ98_MOUSE;E9QLS6_MOUSE;PK3C3_MOUSE	Phosphatidylinositol 3-kinase catalytic subunit type 3	26.6604	23.0248	0.211513	NaN
Lims2	A0A286YCS7	A0A286YCS7_MOUSE	LIM and senescent cell antigen-like-containing domain protein 2 (Fragment)	379.736	334.303	0.183841	NaN
Ighg3;Ighg3;	A0A075B5P5;A0A1Y7VJN6;P03987	A0A075B5P5_MOUSE;A0A1Y7VJN6_MOUSE;IGHG3_MOUSE	Immunoglobulin heavy constant gamma 3 (Fragment);Immunoglobulin heavy constant gamma 3 (Fragment);Ig gamma-3 chain C region	4620.25	4078.65	0.179879	NaN
NaN	P18528	HVM57_MOUSE	Ig heavy chain V region 6.96	190.917	168.834	0.177333	NaN
Ighv6-3	A0A075B5T2	A0A075B5T2_MOUSE	Immunoglobulin heavy variable 6-3 (Fragment)	222.877	197.517	0.174268	NaN
Rhob	P62746	RHOB_MOUSE	Rho-related GTP-binding protein RhoB	490.928	435.822	0.171772	NaN
Fyn	P39688	FYN_MOUSE	Tyrosine-protein kinase Fyn	74.8156	66.4799	0.170419	NaN
Igkv17-121	A0A075B5K3;A0A0G2JFA8	A0A075B5K3_MOUSE;A0A0G2JFA8_MOUSE	Immunoglobulin kappa variable 17-121;Immunoglobulin kappa variable 17-121 (Fragment)	420.284	373.73	0.16937	NaN
NaN	P01654;P01656	KV3A1_MOUSE;KV3A3_MOUSE	Ig kappa chain V-III region PC 2880/PC 1229;Ig kappa chain V-III region MOPC 70	93.4766	83.1414	0.169038	NaN
Akr1e2	Q9DCT1	AKCL2_MOUSE	1,5-anhydro-D-fructose reductase	37.0047	33.0047	0.165036	NaN
Igkv6-20	A0A140T8P2	A0A140T8P2_MOUSE	Immunoglobulin kappa variable 6-20 (Fragment)	702.381	629.082	0.159005	NaN
Bclaf1	Q8K019	BCLF1_MOUSE	Bcl-2-associated transcription factor 1	14.5199	13.0164	0.157702	NaN
Ighv1-47	A0A075B5V8;A0A0A6YY41	A0A075B5V8_MOUSE;A0A0A6YY41_MOUSE	Immunoglobulin heavy variable 1-47;Immunoglobulin heavy variable 1-47 (Fragment)	71.4559	64.2044	0.154381	NaN
Kif3a	B1AQZ2;P28741;Q3TET1;Q3UI47	B1AQZ2_MOUSE;KIF3A_MOUSE;Q3TET1_MOUSE;Q3UI47_MOUSE	Kinesin-like protein;Kinesin-like protein KIF3A;Kinesin-like protein;Kinesin-like protein	112.75	102.8	0.133294	NaN
Igkv6-15	A0A140T8M5	A0A140T8M5_MOUSE	Immunoglobulin kappa variable 6-15 (Fragment)	271.809	248.553	0.129041	NaN
Ighv14-1	A0A075B5R4	A0A075B5R4_MOUSE	Immunoglobulin heavy variable 14-1 (Fragment)	90.4992	83.1315	0.12251	NaN
Pacs2	A0A1Y7VLZ7;E9Q7E9;Q3V3Q7	A0A1Y7VLZ7_MOUSE;E9Q7E9_MOUSE;PACS2_MOUSE	Phosphofurin acidic cluster sorting protein 2	18.2321	16.7733	0.120314	NaN
Acvr1b	Q61271	ACV1B_MOUSE	Activin receptor type-1B	33.1	31.1688	0.0867292	NaN
Ighv5-16	A0A075B5R0;A0A0B4J1P4	A0A075B5R0_MOUSE;A0A0B4J1P4_MOUSE	Immunoglobulin heavy variable 5-16;Immunoglobulin heavy variable 5-16 (Fragment)	349.235	330.809	0.0782004	NaN
Rnf170;Gm45692;Rnf170;Rnf170;Rnf170	A0A1B0GR51;D3Z0A0;D3Z7W3;E9PUJ5;Q8CBG9	A0A1B0GR51_MOUSE;D3Z0A0_MOUSE;D3Z7W3_MOUSE;E9PUJ5_MOUSE;RN170_MOUSE	E3 ubiquitin-protein ligase RNF170 (Fragment);Predicted gene 45692 (Fragment);E3 ubiquitin-protein ligase RNF170 (Fragment);E3 ubiquitin-protein ligase RNF170;E3 ubiquitin-protein ligase RNF170	81.3221	77.0713	0.0774528	NaN
Ptn	P63089	PTN_MOUSE	Pleiotrophin	21.4564	20.3468	0.076607	NaN
Ighg2c;Ighg2c;	A0A0A6YY53;F6TQW2;P01864	A0A0A6YY53_MOUSE;F6TQW2_MOUSE;GCAB_MOUSE	Immunoglobulin heavy constant gamma 2C (Fragment);Immunoglobulin heavy constant gamma 2C (Fragment);Ig gamma-2A chain C region secreted form	2953.05	2818.36	0.0673471	NaN
Prpf38b	Q80SY5	PR38B_MOUSE	Pre-mRNA-splicing factor 38B	67.0689	64.043	0.0666029	NaN
Ighv1-76	A0A0B4J1N0;A0A0G2JFE9	A0A0B4J1N0_MOUSE;A0A0G2JFE9_MOUSE	Immunoglobulin heavy variable 1-76;Immunoglobulin heavy variable 1-76 (Fragment)	145.599	139.418	0.0625913	NaN
Cdca8	Q8BHX3	BOREA_MOUSE	Borealin	43.7526	42.091	0.055858	NaN
Iglv1;;;	A0A075B663;P01723;P01726;P01727	A0A075B663_MOUSE;LV1A_MOUSE;LV1D_MOUSE;LV1E_MOUSE	Immunoglobulin lambda variable 1 (Fragment);Ig lambda-1 chain V region;Ig lambda-1 chain V region H2020;Ig lambda-1 chain V region S43	345.779	335.598	0.0431169	NaN
Aurkc	A0A140LIP1	A0A140LIP1_MOUSE	Aurora kinase C (Fragment)	56.7855	55.5796	0.0309666	NaN
Ighv1-11	A0A0A6YWI9	A0A0A6YWI9_MOUSE	Immunoglobulin heavy variable V1-11 (Fragment)	55.4592	54.4401	0.0267579	NaN
Clptm1	Q8VBZ3	CLPT1_MOUSE	Cleft lip and palate transmembrane protein 1 homolog	75.6786	75.5042	0.00332822	NaN
Fmnl1	A0A1W2P6X3;Q9JL26	A0A1W2P6X3_MOUSE;FMNL1_MOUSE	Formin-like protein 1	28.9949	28.9702	0.00122981	NaN
Ighv5-9-1	A0A075B5Q6;A0A0A6YVS4	A0A075B5Q6_MOUSE;A0A0A6YVS4_MOUSE	Immunoglobulin heavy variable 5-9-1;Immunoglobulin heavy variable 5-9-1 (Fragment)	53.203	53.2313	-0.000768683	NaN
Fbxw7	D3YUA8;Q8VBV4	D3YUA8_MOUSE;FBXW7_MOUSE	F-box/WD repeat-containing protein 7	34.3076	34.4876	-0.00755227	NaN
Ighv3-5	A0A0A0MQC1	A0A0A0MQC1_MOUSE	Immunoglobulin heavy variable 3-5	30.0311	30.2162	-0.00886569	NaN
Igkv4-63	A0A075B5M1	A0A075B5M1_MOUSE	Immunoglobulin kappa variable 4-63	40.9335	41.3497	-0.0145947	NaN
Igkv2-137	A0A0B4J1H6	A0A0B4J1H6_MOUSE	Immunoglobulin kappa chain variable 2-137 (Fragment)	80.7434	81.6222	-0.0156168	NaN
Arhgap23	B1AQY2;F8VQ11;Q69ZH9	B1AQY2_MOUSE;F8VQ11_MOUSE;RHG23_MOUSE	Rho GTPase-activating protein 23	161.212	163.289	-0.0184678	NaN
Spock2	Q9ER58	TICN2_MOUSE	Testican-2	13.0405	13.2997	-0.0283917	NaN
Rsrc1	Q3TGY1;Q9DBU6	Q3TGY1_MOUSE;RSRC1_MOUSE	Serine/Arginine-related protein 53	11.3625	11.7562	-0.0491458	NaN
Jchain	P01592	IGJ_MOUSE	Immunoglobulin J chain	693.144	736.04	-0.0866289	NaN
Wnt6	P22727	WNT6_MOUSE	Protein Wnt-6	1448.02	1549.16	-0.0974032	NaN
Cd5l	Q9QWK4	CD5L_MOUSE	CD5 antigen-like	243.789	261.318	-0.100173	NaN
Igkv12-44	A0A140T8M2	A0A140T8M2_MOUSE	Immunoglobulin kappa variable 12-44 (Fragment)	215.304	231.729	-0.106063	NaN
1700074P13Rik	D3Z4W5;Q9D9G7	D3Z4W5_MOUSE;Q9D9G7_MOUSE	RIKEN cDNA 1700074P13 gene (Fragment);1700074P13Rik protein	145.419	159.679	-0.134959	NaN
Ighv1-20;Ighv1-37;Ighv1-37;Ighv1-20	A0A075B5U6;A0A075B5V4;A0A0A6YW32;A0A0A6YX66	A0A075B5U6_MOUSE;A0A075B5V4_MOUSE;A0A0A6YW32_MOUSE;A0A0A6YX66_MOUSE	Immunoglobulin heavy variable V1-20;Immunoglobulin heavy variable 1-37;Immunoglobulin heavy variable 1-37 (Fragment);Immunoglobulin heavy variable V1-20 (Fragment)	46.9628	52.3733	-0.157312	NaN
Ighv1-15	A0A0A6YXA5	A0A0A6YXA5_MOUSE	Immunoglobulin heavy variable 1-15 (Fragment)	10.2389	11.5656	-0.175776	NaN
Agr2	O88312	AGR2_MOUSE	Anterior gradient protein 2 homolog	92.7697	105.468	-0.185075	NaN
Ighg2b	A0A075B5P3;A0A0A6YVP0	A0A075B5P3_MOUSE;A0A0A6YVP0_MOUSE	Immunoglobulin heavy constant gamma 2B (Fragment)	3309.65	4097.82	-0.30818	NaN
Ighv1-26	A0A075B5V0	A0A075B5V0_MOUSE	Immunoglobulin heavy variable 1-26 (Fragment)	263.363	334.537	-0.345112	NaN
Nipa1	Q8BHK1	NIPA1_MOUSE	Magnesium transporter NIPA1	44.0679	57.0215	-0.371776	NaN
Mfap1a;Mfap1b	C0HKD8;C0HKD9	MFA1A_MOUSE;MFA1B_MOUSE	Microfibrillar-associated protein 1A;Microfibrillar-associated protein 1B	4.55201	5.93562	-0.382896	NaN
Atp6ap2	Q9CYN9	RENR_MOUSE	Renin receptor	92.6404	122.438	-0.402333	NaN
NaN	P18524	HVM53_MOUSE	Ig heavy chain V region RF	62.5881	85.0236	-0.441974	NaN
Wdr48	Q8BH57	WDR48_MOUSE	WD repeat-containing protein 48	56.1035	78.4007	-0.482775	NaN
Cspg4	Q8VHY0	CSPG4_MOUSE	Chondroitin sulfate proteoglycan 4	19.5788	27.7701	-0.504237	NaN
Igkv2-109;	A0A075B5K6;P03976	A0A075B5K6_MOUSE;KV2A5_MOUSE	Immunoglobulin kappa variable 2-109 (Fragment);Ig kappa chain V-II region 17S29.1	49.9595	70.9535	-0.506114	NaN
Eif1b;Eif1;Eif1;Eif1b	A0A1L1SSA3;J3QPZ8;P48024;Q9CXU9	A0A1L1SSA3_MOUSE;J3QPZ8_MOUSE;EIF1_MOUSE;EIF1B_MOUSE	Eukaryotic translation initiation factor 1b (Fragment);Eukaryotic translation initiation factor 1 (Fragment);Eukaryotic translation initiation factor 1;Eukaryotic translation initiation factor 1b	18.9922	27.2737	-0.5221	NaN
Hist2h2ab	Q64522	H2A2B_MOUSE	Histone H2A type 2-B	17.6496	25.8481	-0.550425	NaN
Uqcrh	P99028	QCR6_MOUSE	Cytochrome b-c1 complex subunit 6, mitochondrial	68.3638	103.315	-0.595743	NaN
Fip1l1	Q9D824	FIP1_MOUSE	Pre-mRNA 3'-end-processing factor FIP1	10.3449	15.6659	-0.598701	NaN
Ighv5-12	A0A075B5Q4	A0A075B5Q4_MOUSE	Immunoglobulin heavy variable 5-12 (Fragment)	115.255	182.67	-0.664413	NaN
Ighg1	A0A075B5P4;A0A0A6YWR2	A0A075B5P4_MOUSE;A0A0A6YWR2_MOUSE	Ig gamma-1 chain C region secreted form (Fragment)	277.745	462.53	-0.735787	NaN
Olfr1282	Q7TQY5	Q7TQY5_MOUSE	Olfactory receptor	48.7143	85.6344	-0.813845	NaN
NaN	P01795	HVM26_MOUSE	Ig heavy chain V region M167	82.4987	152.724	-0.888487	NaN
Stard10	G3UZB9	G3UZB9_MOUSE	START domain-containing protein 10 (Fragment)	148.34	275.48	-0.893041	NaN
Trp53;Trp53;Tp53;Trp53	A0A158SIS7;I7HIK9;P02340;Q80ZA1	A0A158SIS7_MOUSE;I7HIK9_MOUSE;P53_MOUSE;Q80ZA1_MOUSE	Cellular tumor antigen p53	31.7652	74.1034	-1.22209	NaN
Bzw1	A0A087WQS2;Q9CQC6	A0A087WQS2_MOUSE;BZW1_MOUSE	Basic leucine zipper and W2 domain-containing protein 1	73.5972	207.862	-1.4979	NaN
Sf3a2	D3YW09;G3UVU2;Q62203	D3YW09_MOUSE;G3UVU2_MOUSE;SF3A2_MOUSE	Splicing factor 3A subunit 2	2.53364	7.30794	-1.52826	NaN
H1-2	P15864	H12_MOUSE	Histone H1.2	41.5765	127.41	-1.61564	NaN
Col8a1	Q00780	CO8A1_MOUSE	Collagen alpha-1(VIII) chain	30.8734	94.8633	-1.61949	NaN
Cryzl2	Q3UNZ8	QORL2_MOUSE	Quinone oxidoreductase-like protein 2	16.8371	63.1087	-1.9062	NaN
Ppard	A0A3B2W7W2;A0A3B2WD72;P35396	A0A3B2W7W2_MOUSE;A0A3B2WD72_MOUSE;PPARD_MOUSE	Peroxisome proliferator-activated receptor delta	24.7059	113.628	-2.20139	NaN

### Sheet: Case5 CSF2
Genes	UniProtIds	ProteinNames	ProteinDescriptions	AVG Group Quantity Numerator	AVG Group Quantity Denominator	AVG Log2 Ratio	Pvalue
Nrgn	P60761	NEUG_MOUSE	Neurogranin	1062.46	10.904	6.60641	0.0303487
Fh	P97807	FUMH_MOUSE	Fumarate hydratase, mitochondrial	826.505	11.6925	6.14337	0.00493295
Ptpa	P58389	PTPA_MOUSE	Serine/threonine-protein phosphatase 2A activator	470.272	6.89882	6.091	0.000410012
Vps26a	P40336	VP26A_MOUSE	Vacuolar protein sorting-associated protein 26A	282.786	4.16386	6.08564	0.0212961
Pfn1	P62962	PROF1_MOUSE	Profilin-1	2612.15	38.5706	6.08159	0.0138748
Got1	P05201	AATC_MOUSE	Aspartate aminotransferase, cytoplasmic	1009.63	15.8872	5.98981	0.0398531
Ppia	P17742	PPIA_MOUSE	Peptidyl-prolyl cis-trans isomerase A	7155.08	115.228	5.95641	0.000614574
Pebp1	P70296	PEBP1_MOUSE	Phosphatidylethanolamine-binding protein 1	6132.83	99.3085	5.94849	0.00152409
Pafah1b3	D3Z7E6;Q61205	D3Z7E6_MOUSE;PA1B3_MOUSE	Platelet-activating factor acetylhydrolase IB subunit gamma	347.447	5.70271	5.929	0.0245689
Got2	P05202	AATM_MOUSE	Aspartate aminotransferase, mitochondrial	2578.59	44.5102	5.8563	8.88e-13
Pgk1	P09411	PGK1_MOUSE	Phosphoglycerate kinase 1	3402.61	60.4172	5.81554	0.00720369
Gpi	P06745	G6PI_MOUSE	Glucose-6-phosphate isomerase	2980.67	55.1872	5.75516	0.00221056
Uchl1	Q9R0P9	UCHL1_MOUSE	Ubiquitin carboxyl-terminal hydrolase isozyme L1	4331.43	81.3441	5.73466	0.0442434
Oxct1	Q9D0K2	SCOT1_MOUSE	Succinyl-CoA:3-ketoacid coenzyme A transferase 1, mitochondrial	1453.91	28.4873	5.67348	0.00791942
Gdi1	P50396	GDIA_MOUSE	Rab GDP dissociation inhibitor alpha	1530.41	30.383	5.65451	0.00289555
Cnrip1	Q5M8N0	CNRP1_MOUSE	CB1 cannabinoid receptor-interacting protein 1	750.77	14.9237	5.6527	0.0200244
Tpt1	P63028	TCTP_MOUSE	Translationally-controlled tumor protein	188.92	3.80605	5.63334	0.0229257
Gmfb	Q9CQI3	GMFB_MOUSE	Glia maturation factor beta	538.835	11.0175	5.61197	0.00996062
Cmpk1	Q9DBP5	KCY_MOUSE	UMP-CMP kinase	1813.93	37.3147	5.60323	0.00284046
Hspa4	Q3U2G2	Q3U2G2_MOUSE	Heat shock 70 kDa protein 4	1308.74	27.0903	5.59426	0.00132969
Eif3k	Q9DBZ5	EIF3K_MOUSE	Eukaryotic translation initiation factor 3 subunit K	369.603	7.66586	5.59138	0.02968
Cs	Q9CZU6	CISY_MOUSE	Citrate synthase, mitochondrial	4839.79	101.706	5.57247	0.00270185
Ckb	Q04447	KCRB_MOUSE	Creatine kinase B-type	26301.2	570.34	5.52716	0.0234723
Aldoc	P05063	ALDOC_MOUSE	Fructose-bisphosphate aldolase C	3153.15	69.5693	5.5022	0.000573472
Ndufb6	A2AP32;Q3UIU2	A2AP32_MOUSE;NDUB6_MOUSE	NADH dehydrogenase [ubiquinone] 1 beta subcomplex subunit 6	659.269	14.6289	5.49397	0.038778
Ppm1e	Q80TL0	PPM1E_MOUSE	Protein phosphatase 1E	288.457	6.40131	5.49384	0.00180743
Ddx39b	Q9Z1N5	DX39B_MOUSE	Spliceosome RNA helicase Ddx39b	1117	25.5775	5.44861	0.0231054
Mdh1	P14152	MDHC_MOUSE	Malate dehydrogenase, cytoplasmic	9825.31	225.694	5.44406	0.00153847
Dnajb11	Q99KV1	DJB11_MOUSE	DnaJ homolog subfamily B member 11	180.437	4.20374	5.42368	0.0240709
Sepsecs	D6RGM2;F6ZFG8;Q6P6M7	D6RGM2_MOUSE;F6ZFG8_MOUSE;SPCS_MOUSE	O-phosphoseryl-tRNA(Sec) selenium transferase;O-phosphoseryl-tRNA(Sec) selenium transferase (Fragment);O-phosphoseryl-tRNA(Sec) selenium transferase	1814.78	42.2899	5.42334	0.000194465
Srcin1	A0A571BDG0	A0A571BDG0_MOUSE	SRC kinase-signaling inhibitor 1	506.26	11.8091	5.42191	0.0296526
Gdi2	Q61598	GDIB_MOUSE	Rab GDP dissociation inhibitor beta	2625.19	62.4075	5.39456	0.00113775
Uimc1	A0A0R4J073;A0A0R4J183;E9Q577;Q5U5Q9	A0A0R4J073_MOUSE;A0A0R4J183_MOUSE;E9Q577_MOUSE;UIMC1_MOUSE	BRCA1-A complex subunit RAP80	1589.69	37.8622	5.39185	0.0353176
Fgd2	E9PVB8;Q8BY35	E9PVB8_MOUSE;FGD2_MOUSE	FYVE, RhoGEF and PH domain-containing protein 2;FYVE, RhoGEF and PH domain-containing protein 2	848.172	20.3033	5.38457	0.014177
Pkm	P52480	KPYM_MOUSE	Pyruvate kinase PKM	11561.9	279.218	5.37185	0.0308026
Wdr1	O88342	WDR1_MOUSE	WD repeat-containing protein 1	498.875	12.0805	5.36793	0.0270036
Arpc4	P59999	ARPC4_MOUSE	Actin-related protein 2/3 complex subunit 4	1310.26	31.8287	5.36338	0.0218331
Ppp1r7	Q3UM45	PP1R7_MOUSE	Protein phosphatase 1 regulatory subunit 7	446.306	10.8417	5.36337	0.018713
Arg1	Q61176	ARGI1_MOUSE	Arginase-1	1025.27	24.9355	5.36166	0.0200592
Aldoa	P05064	ALDOA_MOUSE	Fructose-bisphosphate aldolase A	8654.67	211.967	5.35157	0.000128575
Slc30a3	P97441	ZNT3_MOUSE	Zinc transporter 3	333.527	8.34776	5.32027	0.00366831
Ube2k	P61087	UBE2K_MOUSE	Ubiquitin-conjugating enzyme E2 K	426.48	10.7478	5.31037	0.00230825
Idh1	O88844	IDHC_MOUSE	Isocitrate dehydrogenase [NADP] cytoplasmic	1179.43	29.7851	5.30736	0.03781
Pdhx	Q8BKZ9	ODPX_MOUSE	Pyruvate dehydrogenase protein X component, mitochondrial	444.49	11.2446	5.30484	0.00780352
Fabp5	Q05816	FABP5_MOUSE	Fatty acid-binding protein 5	2203.58	55.9478	5.29963	0.0105336
Celf2	V9GX43	V9GX43_MOUSE	CUGBP Elav-like family member 2 (Fragment)	374.767	9.51633	5.29945	0.0136753
Fahd2a	A0A0R4J094	A0A0R4J094_MOUSE	Fumarylacetoacetate hydrolase domain-containing 2A	281.439	7.21949	5.28478	0.0152668
Lrrc47	Q505F5	LRC47_MOUSE	Leucine-rich repeat-containing protein 47	227.15	5.831	5.28376	0.00389378
Actr2	P61161	ARP2_MOUSE	Actin-related protein 2	1000.25	25.7423	5.28009	0.00835392
Ldhb	P16125	LDHB_MOUSE	L-lactate dehydrogenase B chain	6412.03	165.285	5.27776	0.00505864
Fscn1	Q61553	FSCN1_MOUSE	Fascin	1486.84	38.3656	5.27629	0.0055398
Pdia3	P27773	PDIA3_MOUSE	Protein disulfide-isomerase A3	1417.72	36.6148	5.275	0.00219649
Vcp	Q01853	TERA_MOUSE	Transitional endoplasmic reticulum ATPase	2074.67	54.3901	5.25339	0.00516593
Arpc1a	Q9R0Q6	ARC1A_MOUSE	Actin-related protein 2/3 complex subunit 1A	1041.06	27.3171	5.25211	0.0185687
Slc4a10	Q5DTL9	S4A10_MOUSE	Sodium-driven chloride bicarbonate exchanger	192.5	5.11443	5.23414	9.96e-06
Gstm1	A2AE89;P10649	A2AE89_MOUSE;GSTM1_MOUSE	Glutathione S-transferase Mu 1	1534.22	41.2266	5.21779	0.00123543
Rack1	P68040	RACK1_MOUSE	Receptor of activated protein C kinase 1	1031.04	27.7764	5.21409	0.00327185
Gstm5	P48774	GSTM5_MOUSE	Glutathione S-transferase Mu 5	489.909	13.2173	5.21202	0.00229111
Txndc17	Q9CQM5	TXD17_MOUSE	Thioredoxin domain-containing protein 17	252.146	6.81682	5.20902	0.0242134
Mal2	Q8BI08	MAL2_MOUSE	Protein MAL2	1584.23	42.8423	5.20861	0.0439922
Dctn4	Q8CBY8	DCTN4_MOUSE	Dynactin subunit 4	213.092	5.77493	5.20553	0.00236109
Eef1b	O70251	EF1B_MOUSE	Elongation factor 1-beta	898.968	24.3834	5.2043	0.0162001
Sucla2	Q9Z2I9	SUCB1_MOUSE	Succinate--CoA ligase [ADP-forming] subunit beta, mitochondrial	1215.88	33.0577	5.20087	0.000652734
Atp6v1c1	Q9Z1G3	VATC1_MOUSE	V-type proton ATPase subunit C 1	607.754	16.5364	5.19977	0.0099756
Ap1g1	P22892	AP1G1_MOUSE	AP-1 complex subunit gamma-1	452.366	12.3172	5.19874	0.0143183
Ldha	P06151	LDHA_MOUSE	L-lactate dehydrogenase A chain	3078.94	84.3459	5.18997	0.00476492
Ndufaf2	Q59J78	NDUF2_MOUSE	NADH dehydrogenase [ubiquinone] 1 alpha subcomplex assembly factor 2	373.711	10.2439	5.18908	0.0359641
Npepps	Q11011	PSA_MOUSE	Puromycin-sensitive aminopeptidase	599.898	16.4562	5.18801	0.00731961
Coro1c	Q9WUM4	COR1C_MOUSE	Coronin-1C	445.032	12.2311	5.18529	0.0157856
Aldh7a1	Q9DBF1	AL7A1_MOUSE	Alpha-aminoadipic semialdehyde dehydrogenase	184.778	5.10216	5.17854	0.0210695
Eif3i	Q9QZD9	EIF3I_MOUSE	Eukaryotic translation initiation factor 3 subunit I	199.191	5.50201	5.17805	0.0365299
Ndufs3	Q9DCT2	NDUS3_MOUSE	NADH dehydrogenase [ubiquinone] iron-sulfur protein 3, mitochondrial	1436.93	39.7112	5.1773	0.00506092
Pfkl	P12382	PFKAL_MOUSE	ATP-dependent 6-phosphofructokinase, liver type	226.586	6.28111	5.17289	0.00695056
Ttyh1	Q9D3A9	TTYH1_MOUSE	Protein tweety homolog 1	396.958	11.0166	5.17124	0.0315821
Spr	G3UXX3;Q64105;Q91XH5	G3UXX3_MOUSE;SPRE_MOUSE;Q91XH5_MOUSE	Sepiapterin reductase	186.566	5.18091	5.17034	0.0126368
Scn1b	P97952	SCN1B_MOUSE	Sodium channel subunit beta-1	342.927	9.58362	5.16119	0.0250642
Ugp2	Q91ZJ5	UGPA_MOUSE	UTP--glucose-1-phosphate uridylyltransferase	351.299	9.88433	5.15141	0.00984574
Ndufb7	Q9CR61	NDUB7_MOUSE	NADH dehydrogenase [ubiquinone] 1 beta subcomplex subunit 7	475.9	13.398	5.15057	0.0345271
Snx12	O70493;Q3TGS7;Q3V2H3;Q6ZWQ5	SNX12_MOUSE;Q3TGS7_MOUSE;Q3V2H3_MOUSE;Q6ZWQ5_MOUSE	Sorting nexin-12	381.368	10.76	5.14744	0.0311009
Ube2l3	A0A338P786;A0A338P7E5;P68037	A0A338P786_MOUSE;A0A338P7E5_MOUSE;UB2L3_MOUSE	Ubiquitin-conjugating enzyme E2 L3 (Fragment);Ubiquitin-conjugating enzyme E2 L3;Ubiquitin-conjugating enzyme E2 L3	401.433	11.3286	5.14711	0.0462613
Cab39	Q06138	CAB39_MOUSE	Calcium-binding protein 39	313.758	8.86349	5.14563	0.00266812
Usp46	D3YVU0;P62069	D3YVU0_MOUSE;UBP46_MOUSE	Ubiquitin carboxyl-terminal hydrolase 46	217.385	6.14312	5.14514	0.00916427
Pfn2	Q9JJV2	PROF2_MOUSE	Profilin-2	2230.2	63.0359	5.14486	0.00300323
Ddah2	Q99LD8	DDAH2_MOUSE	N(G),N(G)-dimethylarginine dimethylaminohydrolase 2	537.858	15.2098	5.14415	0.0156271
Pacsin1	Q61644	PACN1_MOUSE	Protein kinase C and casein kinase substrate in neurons protein 1	1624.42	46.1281	5.13814	0.0206138
Asna1	O54984	ASNA_MOUSE	ATPase Asna1	558.425	15.971	5.12784	0.000493025
Septin6	Q9R1T4	SEPT6_MOUSE	Septin-6	671.733	19.2585	5.12432	0.00702219
Erp29	P57759	ERP29_MOUSE	Endoplasmic reticulum resident protein 29	367.678	10.5489	5.12327	0.0204683
Otub1	Q7TQI3	OTUB1_MOUSE	Ubiquitin thioesterase OTUB1	1271.37	36.8264	5.1095	0.00244347
Ca8	P28651	CAH8_MOUSE	Carbonic anhydrase-related protein	1021.26	29.619	5.10769	0.00228577
Aco2	Q99KI0	ACON_MOUSE	Aconitate hydratase, mitochondrial	5773.44	167.526	5.10697	0.00444428
Cfl1	P18760	COF1_MOUSE	Cofilin-1	12346.1	358.39	5.10637	0.00879581
Slc25a23	Q6GQS1	SCMC3_MOUSE	Calcium-binding mitochondrial carrier protein SCaMC-3	168.951	4.92386	5.10067	0.00877833
Actr3	Q99JY9	ARP3_MOUSE	Actin-related protein 3	514.867	15.0293	5.09835	0.0240253
Dstn	Q9R0P5	DEST_MOUSE	Destrin	1390.24	40.6917	5.09446	0.0210775
Rap1b	Q99JI6	RAP1B_MOUSE	Ras-related protein Rap-1b	1200.18	35.134	5.09424	0.00449865
Hsd17b4	P51660	DHB4_MOUSE	Peroxisomal multifunctional enzyme type 2	456.322	13.3866	5.09119	0.00465418
Fubp1	A0A0G2JFY5;A0A0G2JGW9;Q3TUE1;Q3UUU2;Q91WJ8	A0A0G2JFY5_MOUSE;A0A0G2JGW9_MOUSE;Q3TUE1_MOUSE;Q3UUU2_MOUSE;FUBP1_MOUSE	Far upstream element-binding protein 1	425.128	12.4873	5.08937	0.0208607
Cct3	P80318	TCPG_MOUSE	T-complex protein 1 subunit gamma	815.069	23.9601	5.08822	0.00782093
Aldh1l1	Q8R0Y6	AL1L1_MOUSE	Cytosolic 10-formyltetrahydrofolate dehydrogenase	625.189	18.5548	5.07443	0.0131083
Arf6	P62331	ARF6_MOUSE	ADP-ribosylation factor 6	243.879	7.24708	5.07262	0.00102264
Calr	P14211	CALR_MOUSE	Calreticulin	967.573	28.8403	5.06821	0.00110434
Ywhae	P62259	1433E_MOUSE	14-3-3 protein epsilon	3542.36	105.88	5.06421	0.0271571
Scrn1	Q9CZC8	SCRN1_MOUSE	Secernin-1	455.806	13.6774	5.05855	0.0438521
Aldh9a1	Q9JLJ2	AL9A1_MOUSE	4-trimethylaminobutyraldehyde dehydrogenase	284.07	8.53393	5.05689	0.00897729
Necap1	Q9CR95	NECP1_MOUSE	Adaptin ear-binding coat-associated protein 1	1094.01	33.0405	5.04924	0.00583012
Ckmt1	P30275	KCRU_MOUSE	Creatine kinase U-type, mitochondrial	3522.85	106.478	5.04812	0.00408975
Igtp	Q9DCE9	Q9DCE9_MOUSE	Interferon gamma-induced GTPase	629.219	19.0872	5.04289	0.0366172
Cars2	Q8BYM8	SYCM_MOUSE	Probable cysteine--tRNA ligase, mitochondrial	738.488	22.406	5.04262	0.00364245
Ddah1	Q9CWS0	DDAH1_MOUSE	N(G),N(G)-dimethylarginine dimethylaminohydrolase 1	2470.93	75.0582	5.0409	0.00921965
Sult4a1	P63046	ST4A1_MOUSE	Sulfotransferase 4A1	146.883	4.47319	5.03722	0.000327508
Dnm1l	A0A2U3TZ67	A0A2U3TZ67_MOUSE	Dynamin-1-like protein	391.061	11.9624	5.03082	0.0054672
Trappc3	O55013	TPPC3_MOUSE	Trafficking protein particle complex subunit 3	466.748	14.3461	5.02391	0.00310612
Ndufv1	D3YUM1;Q91YT0	D3YUM1_MOUSE;NDUV1_MOUSE	NADH dehydrogenase [ubiquinone] flavoprotein 1, mitochondrial;NADH dehydrogenase [ubiquinone] flavoprotein 1, mitochondrial	854.867	26.2962	5.02277	0.0250606
Acot7	E9PYH2;Q91V12	E9PYH2_MOUSE;BACH_MOUSE	Cytosolic acyl coenzyme A thioester hydrolase	3127.79	96.2354	5.02243	0.0281359
Gstm7	Q80W21	GSTM7_MOUSE	Glutathione S-transferase Mu 7	596.112	18.4444	5.01432	0.00583476
Nars;NARS1	A0A498WGK2;Q8BP47	A0A498WGK2_MOUSE;SYNC_MOUSE	Asparaginyl-tRNA synthetase;Asparagine--tRNA ligase, cytoplasmic	485.582	15.0347	5.01334	0.0174355
Arfgap1	V9GXM1	V9GXM1_MOUSE	ADP-ribosylation factor GTPase-activating protein 1	535.294	16.5784	5.01295	0.01989
Anxa5	P48036	ANXA5_MOUSE	Annexin A5	289.351	9.01042	5.00508	0.0274382
Map1lc3a	Q91VR7	MLP3A_MOUSE	Microtubule-associated proteins 1A/1B light chain 3A	1219.41	38.0395	5.00254	0.0320061
Grb2	B1AT92;Q60631	B1AT92_MOUSE;GRB2_MOUSE	Growth factor receptor-bound protein 2	396.164	12.4043	4.99718	0.0319378
Adgrl1	E9Q3V9;E9Q9Q9;H7BX15;Q80TR1	E9Q3V9_MOUSE;E9Q9Q9_MOUSE;H7BX15_MOUSE;AGRL1_MOUSE	Adhesion G protein-coupled receptor L1	157.697	4.94224	4.99585	0.00835433
Lrrc57	A2AKH7;Q8JZX5;Q9D1G5	A2AKH7_MOUSE;Q8JZX5_MOUSE;LRC57_MOUSE	Leucine-rich repeat-containing protein 57 (Fragment);Leucine rich repeat containing 57;Leucine-rich repeat-containing protein 57	142.624	4.47934	4.99279	0.0460082
Ywhag	P61982	1433G_MOUSE	14-3-3 protein gamma	6155.49	193.545	4.99113	0.00773325
Slc38a3	A0A0A6YWF5;A0A0A6YX60;Q9DCP2	A0A0A6YWF5_MOUSE;A0A0A6YX60_MOUSE;S38A3_MOUSE	Sodium-coupled neutral amino acid transporter 3 (Fragment);Sodium-coupled neutral amino acid transporter 3 (Fragment);Sodium-coupled neutral amino acid transporter 3	744.735	23.4222	4.99078	0.0103686
Snx3	O70492;Q78ZM0	SNX3_MOUSE;Q78ZM0_MOUSE	Sorting nexin-3	513.502	16.1843	4.9877	0.0070348
Ssr4	Q62186;Q9D8L3	SSRD_MOUSE;Q9D8L3_MOUSE	Translocon-associated protein subunit delta;Signal sequence receptor, delta	262.278	8.27261	4.98661	0.0160305
Pip4k2c	Q91XU3	PI42C_MOUSE	Phosphatidylinositol 5-phosphate 4-kinase type-2 gamma	180.345	5.68836	4.98661	0.00289823
Fdps	Q920E5	FPPS_MOUSE	Farnesyl pyrophosphate synthase	168.632	5.32794	4.98415	0.031551
Marcks	P26645	MARCS_MOUSE	Myristoylated alanine-rich C-kinase substrate	5592.41	177.493	4.97764	0.0318076
Bag6	Q3UF95;Q9Z1R2	Q3UF95_MOUSE;BAG6_MOUSE	Large proline-rich protein BAG6	364.037	11.5731	4.97524	0.0477484
Ak1	Q9R0Y5	KAD1_MOUSE	Adenylate kinase isoenzyme 1	1667.25	53.3011	4.96716	0.0181881
Ncam1	E9QB01	E9QB01_MOUSE	Neural cell adhesion molecule 1	960.65	30.7769	4.96409	0.0307564
Cds2	A2AMQ5;Q99L43	A2AMQ5_MOUSE;CDS2_MOUSE	Phosphatidate cytidylyltransferase;Phosphatidate cytidylyltransferase 2	478	15.3416	4.96149	0.000507781
Hspd1	P63038	CH60_MOUSE	60 kDa heat shock protein, mitochondrial	2933.57	94.2556	4.95994	0.0282253
Slc9a3r1	P70441	NHRF1_MOUSE	Na(+)/H(+) exchange regulatory cofactor NHE-RF1	632.76	20.3427	4.95907	0.0189715
Hk1	G3UVV4;P17710	G3UVV4_MOUSE;HXK1_MOUSE	Hexokinase-1	2269.05	72.9963	4.95812	0.00421245
Srm	Q64674	SPEE_MOUSE	Spermidine synthase	552.809	17.9386	4.94564	0.00773765
Psma6	Q9QUM9	PSA6_MOUSE	Proteasome subunit alpha type-6	392.5	12.7705	4.94181	0.0458223
Gda	Q9R111	GUAD_MOUSE	Guanine deaminase	1224.11	39.8582	4.94071	0.0206497
Ube2d3;Ube2d3;Ube2d2a;Ube2d2a;Ube2d3;Ube2d2;Ube2d2b	A0A0G2JE32;A0A0G2JGL0;A0A494BA56;A0A494BAN1;P61079;P62838;Q6ZWY6	A0A0G2JE32_MOUSE;A0A0G2JGL0_MOUSE;A0A494BA56_MOUSE;A0A494BAN1_MOUSE;UB2D3_MOUSE;UB2D2_MOUSE;U2D2B_MOUSE	Ubiquitin-conjugating enzyme E2 D3 (Fragment);Ubiquitin-conjugating enzyme E2 D3;Ubiquitin-conjugating enzyme E2D 2A (Fragment);Ubiquitin-conjugating enzyme E2D 2A (Fragment);Ubiquitin-conjugating enzyme E2 D3;Ubiquitin-conjugating enzyme E2 D2;Ubiquitin-conjugating enzyme E2 D2B	659.653	21.4849	4.94031	0.0148433
Ctbp1	A0A0J9YU62;O88712	A0A0J9YU62_MOUSE;CTBP1_MOUSE	C-terminal-binding protein 1	494.104	16.1463	4.93554	0.00964955
Pcdh1	E0CXD4	E0CXD4_MOUSE	Protocadherin 1	549.508	17.9568	4.93554	0.00283407
Iqsec2	A4GZ26;E9QAD8	A4GZ26_MOUSE;E9QAD8_MOUSE	ARF6 guanine nucleotide exchange factor IQArfGEF;IQ motif and SEC7 domain-containing protein 2	215.996	7.06819	4.93352	0.00476444
Ddx6	P54823	DDX6_MOUSE	Probable ATP-dependent RNA helicase DDX6	267.438	8.76213	4.93178	0.0222543
Cttnbp2	B9EJA2	CTTB2_MOUSE	Cortactin-binding protein 2	292.157	9.57306	4.93162	0.0320663
Letm1	Q9Z2I0	LETM1_MOUSE	Mitochondrial proton/calcium exchanger protein	483.041	15.8369	4.93078	0.0195554
Reep1	A0A1D5RLF1;Q8BGH4	A0A1D5RLF1_MOUSE;REEP1_MOUSE	Receptor expression-enhancing protein;Receptor expression-enhancing protein 1	116.826	3.83089	4.93054	0.0179252
Scamp5	Q9JKD3	SCAM5_MOUSE	Secretory carrier-associated membrane protein 5	1113.59	36.6354	4.92584	0.000872482
Sdha	Q8K2B3	SDHA_MOUSE	Succinate dehydrogenase [ubiquinone] flavoprotein subunit, mitochondrial	681.722	22.449	4.92446	0.00656098
Appl1	Q8K3H0	DP13A_MOUSE	DCC-interacting protein 13-alpha	207.367	6.83469	4.92317	0.00780331
Atp6v1a	P50516	VATA_MOUSE	V-type proton ATPase catalytic subunit A	3211.4	105.909	4.9223	0.0141436
Capza2	P47754	CAZA2_MOUSE	F-actin-capping protein subunit alpha-2	925.352	30.5211	4.92212	0.000404559
Wasl	Q91YD9	WASL_MOUSE	Neural Wiskott-Aldrich syndrome protein	169.197	5.60705	4.91532	0.00629755
Baiap2	B1AZ46;Q8BKX1	B1AZ46_MOUSE;BAIP2_MOUSE	Brain-specific angiogenesis inhibitor 1-associated protein 2	166.541	5.51958	4.91517	0.0482896
Pgd	Q9DCD0	6PGD_MOUSE	6-phosphogluconate dehydrogenase, decarboxylating	502.468	16.6591	4.91465	0.0110738
Rap2a	Q80ZJ1	RAP2A_MOUSE	Ras-related protein Rap-2a	270.821	8.97947	4.91456	0.0264183
Myo18a	B2RRE2	B2RRE2_MOUSE	Myo18a protein	817.618	27.2351	4.90789	0.0380587
Hspa5	P20029	BIP_MOUSE	Endoplasmic reticulum chaperone BiP	1452.23	48.433	4.90614	0.0208368
Stip1	Q60864	STIP1_MOUSE	Stress-induced-phosphoprotein 1	1869.08	62.4266	4.90402	0.0241269
Ank3	S4R2K9	S4R2K9_MOUSE	Ankyrin-3 (Fragment)	770.695	25.7663	4.90261	0.0286269
Wipf2	Q6PEV3	WIPF2_MOUSE	WAS/WASL-interacting protein family member 2	96.7489	3.24061	4.89991	0.0157917
Pdcd6ip	Q9WU78	PDC6I_MOUSE	Programmed cell death 6-interacting protein	237.938	8.00174	4.89413	0.0206036
Prkcsh	O08795	GLU2B_MOUSE	Glucosidase 2 subunit beta	188.981	6.36214	4.89259	0.0263384
Pgm2l1	Q8CAA7	PGM2L_MOUSE	Glucose 1,6-bisphosphate synthase	869.213	29.3215	4.88968	0.0130058
Vat1	Q62465	VAT1_MOUSE	Synaptic vesicle membrane protein VAT-1 homolog	1420.45	48.0086	4.88691	0.0128986
Prkacb	P68181	KAPCB_MOUSE	cAMP-dependent protein kinase catalytic subunit beta	1297.3	43.8577	4.88654	0.0113457
Sept9;Septin9	A2A6U3;Q80UG5	A2A6U3_MOUSE;SEPT9_MOUSE	Septin 9;Septin-9	211.084	7.15474	4.88278	0.00344415
Actr1a	A0A494BB86	A0A494BB86_MOUSE	Alpha-centractin	637.973	21.655	4.88072	0.0178566
Atp5pd	Q9DCX2	ATP5H_MOUSE	ATP synthase subunit d, mitochondrial	1266.77	43.0351	4.87949	0.00161565
Atp2b2	F8WHB1;Q3UHH0;Q9R0K7	F8WHB1_MOUSE;Q3UHH0_MOUSE;AT2B2_MOUSE	Calcium-transporting ATPase;Calcium-transporting ATPase;Plasma membrane calcium-transporting ATPase 2	362.798	12.3497	4.87661	0.00508179
Khsrp	A0A3B2WCD8;Q3U0V1	A0A3B2WCD8_MOUSE;FUBP2_MOUSE	Far upstream element-binding protein 2	581.928	19.8563	4.87317	0.0102918
Atp5mg	Q9CPQ8	ATP5L_MOUSE	ATP synthase subunit g, mitochondrial	3297.39	112.666	4.87121	0.018609
Mtco2	P00405	COX2_MOUSE	Cytochrome c oxidase subunit 2	3542.71	121.376	4.8673	0.0121492
Lnpk	Q7TQ95	LNP_MOUSE	Endoplasmic reticulum junction formation protein lunapark	343.596	11.7844	4.86576	0.0161787
Hint1	P70349	HINT1_MOUSE	Histidine triad nucleotide-binding protein 1	1634.74	56.2543	4.86096	0.0079449
Ndufb10	Q9DCS9	NDUBA_MOUSE	NADH dehydrogenase [ubiquinone] 1 beta subcomplex subunit 10	866.63	29.8412	4.86004	0.00557173
Grm2	A0A0J9YVF0;Q14BI2	A0A0J9YVF0_MOUSE;GRM2_MOUSE	Metabotropic glutamate receptor 2	593.668	20.4918	4.85654	0.00531944
Rtn1	Q7M6W1	Q7M6W1_MOUSE	Reticulon	2172.94	75.4109	4.84873	0.00498056
Cadm3	K4DI58;Q99N28	K4DI58_MOUSE;CADM3_MOUSE	Cell adhesion molecule 3	675.053	23.4832	4.8453	0.0169945
Gm9774;Adrm1	A0A0A6YVU8;Q9JKV1	A0A0A6YVU8_MOUSE;ADRM1_MOUSE	Predicted pseudogene 9774;Proteasomal ubiquitin receptor ADRM1	150.788	5.2541	4.84293	0.00227225
Syngr1	O55100	SNG1_MOUSE	Synaptogyrin-1	2214.4	77.2401	4.84142	0.0475303
Atp1b1	P14094	AT1B1_MOUSE	Sodium/potassium-transporting ATPase subunit beta-1	18113	631.938	4.8411	0.0180624
Ndufs2	Q91WD5	NDUS2_MOUSE	NADH dehydrogenase [ubiquinone] iron-sulfur protein 2, mitochondrial	806.506	28.1894	4.83846	0.00248987
Ppme1	Q8BVQ5	PPME1_MOUSE	Protein phosphatase methylesterase 1	277.139	9.69808	4.83677	0.00202111
Canx	P35564	CALX_MOUSE	Calnexin	898.871	31.4575	4.83664	2.42e-09
Pdcd6	P12815	PDCD6_MOUSE	Programmed cell death protein 6	344.406	12.0895	4.83228	0.0361607
Ank2	S4R2F3	S4R2F3_MOUSE	Ankyrin-2	935.876	32.876	4.83121	0.0396312
Ndufb9	Q9CQJ8	NDUB9_MOUSE	NADH dehydrogenase [ubiquinone] 1 beta subcomplex subunit 9	475.949	16.7298	4.83032	0.00600904
L1cam	Q6PGJ3	Q6PGJ3_MOUSE	L1 cell adhesion molecule	447.923	15.7526	4.82959	0.029612
Pdia6	Q3TML0	Q3TML0_MOUSE	Protein disulfide-isomerase A6	689.659	24.2716	4.82854	0.0374804
Qki	Q9QYS9	QKI_MOUSE	Protein quaking	431.72	15.204	4.82757	0.00261184
Gabbr2	Q80T41	GABR2_MOUSE	Gamma-aminobutyric acid type B receptor subunit 2	202.314	7.18426	4.81562	0.0294128
Glrx3	Q9CQM9	GLRX3_MOUSE	Glutaredoxin-3	400.936	14.2402	4.81532	0.0209838
Exoc5	Q3TPX4	EXOC5_MOUSE	Exocyst complex component 5	135.998	4.83469	4.81402	0.00466025
Camk2g	A0A2I3BQP6;Q923T9	A0A2I3BQP6_MOUSE;KCC2G_MOUSE	Calcium/calmodulin-dependent protein kinase type II subunit gamma	473.646	16.8671	4.81152	0.0308963
Atp6v1b2	P62814	VATB2_MOUSE	V-type proton ATPase subunit B, brain isoform	4618.85	164.524	4.81116	0.00869355
Fam49a	Q8BHZ0	FA49A_MOUSE	Protein FAM49A	241.621	8.61415	4.80989	0.0257849
Hspa4l	P48722	HS74L_MOUSE	Heat shock 70 kDa protein 4L	630.835	22.5012	4.80919	0.00785727
Sdhb	Q9CQA3	SDHB_MOUSE	Succinate dehydrogenase [ubiquinone] iron-sulfur subunit, mitochondrial	665.817	23.7965	4.80631	0.0298063
Rdh14	Q9ERI6	RDH14_MOUSE	Retinol dehydrogenase 14	187.188	6.69855	4.8045	0.00318519
Rtn1	Q8K0T0	RTN1_MOUSE	Reticulon-1	747.171	26.7522	4.80371	0.00699245
Prkce	P16054	KPCE_MOUSE	Protein kinase C epsilon type	323.554	11.5966	4.80223	0.0141759
Grm3	Q9QYS2	GRM3_MOUSE	Metabotropic glutamate receptor 3	311.23	11.1595	4.80164	0.0216906
Usp14	Q9JMA1	UBP14_MOUSE	Ubiquitin carboxyl-terminal hydrolase 14	114.805	4.11788	4.80114	0.00622647
Pdxdc1	A0A0R4J034;Q99K01	A0A0R4J034_MOUSE;PDXD1_MOUSE	Pyridoxal-dependent decarboxylase domain-containing protein 1	92.3386	3.31768	4.79869	0.0141232
Cbr1	P48758	CBR1_MOUSE	Carbonyl reductase [NADPH] 1	930.887	33.4542	4.79835	0.0141705
Eef1a2	P62631	EF1A2_MOUSE	Elongation factor 1-alpha 2	2250.39	80.876	4.79832	0.0133028
Fam49b	Q921M7	FA49B_MOUSE	Protein FAM49B	1306.96	47.0302	4.79648	0.0128107
Tardbp	Q921F2	TADBP_MOUSE	TAR DNA-binding protein 43	250.702	9.02761	4.79549	0.0101882
Nampt	Q99KQ4	NAMPT_MOUSE	Nicotinamide phosphoribosyltransferase	223.129	8.03658	4.79516	0.00389277
Cox6a1	P43024;Q9DCW5	CX6A1_MOUSE;Q9DCW5_MOUSE	Cytochrome c oxidase subunit 6A1, mitochondrial;Cytochrome c oxidase subunit 6A, mitochondrial	739.413	26.64	4.79472	0.00199405
Abi2	A0A087WPP8;P62484;Q6AXD2;Q6AXH6	A0A087WPP8_MOUSE;ABI2_MOUSE;Q6AXD2_MOUSE;Q6AXH6_MOUSE	Abl interactor 2;Abl interactor 2;Abi2 protein;Abi2 protein	648.091	23.3731	4.79328	0.0278408
Cap2	Q9CYT6	CAP2_MOUSE	Adenylyl cyclase-associated protein 2	613.233	22.2024	4.78764	0.00455632
Arf2	A2A6T9	A2A6T9_MOUSE	ADP-ribosylation factor 2 (Fragment)	197.597	7.15964	4.78653	0.0386981
Srcin1	B1AQX6;B1AQX7	B1AQX6_MOUSE;B1AQX7_MOUSE	SRC kinase-signaling inhibitor 1	416.925	15.1327	4.78404	0.0336911
Capzb	A2AMW0	A2AMW0_MOUSE	F-actin-capping protein subunit beta	1377.07	50.0863	4.78104	0.00213171
Sec61b	Q9CQS8	SC61B_MOUSE	Protein transport protein Sec61 subunit beta	311.902	11.3648	4.77845	0.00028023
Hnrnpd	F6ZV59;G3X9W0;G5E8G0;Q60668	F6ZV59_MOUSE;G3X9W0_MOUSE;G5E8G0_MOUSE;HNRPD_MOUSE	Heterogeneous nuclear ribonucleoprotein D0 (Fragment);Heterogeneous nuclear ribonucleoprotein D0;Heterogeneous nuclear ribonucleoprotein D0;Heterogeneous nuclear ribonucleoprotein D0	1101.93	40.1761	4.77755	0.0190368
Actr10	Q9QZB7	ARP10_MOUSE	Actin-related protein 10	224.499	8.1853	4.77753	0.00314688
6430548M08Rik;Kiaa0513	Q3TA40;Q8R0A7	Q3TA40_MOUSE;K0513_MOUSE	RIKEN cDNA 6430548M08 gene;Uncharacterized protein KIAA0513	368.245	13.4473	4.77527	0.0208843
Tomm70	Q9CZW5	TOM70_MOUSE	Mitochondrial import receptor subunit TOM70	537.452	19.652	4.77339	0.0021222
Dctn2	Q99KJ8	DCTN2_MOUSE	Dynactin subunit 2	920.496	33.6855	4.77221	0.00134374
Psmd1	Q3TXS7	PSMD1_MOUSE	26S proteasome non-ATPase regulatory subunit 1	319.639	11.7301	4.76815	0.0203514
Gpd2	Q64521	GPDM_MOUSE	Glycerol-3-phosphate dehydrogenase, mitochondrial	1306.2	47.9995	4.76621	0.000946342
Sptan1	A3KGU9	A3KGU9_MOUSE	Spectrin alpha chain, non-erythrocytic 1	2666.54	98.0209	4.76574	0.0369161
Gna11	P21278	GNA11_MOUSE	Guanine nucleotide-binding protein subunit alpha-11	482.255	17.7469	4.76416	0.0109182
Tmem11	E9Q933;Q8BK08	E9Q933_MOUSE;TMM11_MOUSE	Transmembrane protein 11, mitochondrial;Transmembrane protein 11, mitochondrial	251.199	9.24884	4.76341	0.00137919
Dnm1	P39053	DYN1_MOUSE	Dynamin-1	395.64	14.5694	4.76317	0.0230359
Atp1b3	P97370	AT1B3_MOUSE	Sodium/potassium-transporting ATPase subunit beta-3	443.132	16.3201	4.76302	0.0119036
Gprin1	Q3UNH4	GRIN1_MOUSE	G protein-regulated inducer of neurite outgrowth 1	433.365	15.9637	4.76271	0.00911985
Sptbn1	Q62261	SPTB2_MOUSE	Spectrin beta chain, non-erythrocytic 1	1920.06	70.8065	4.76113	0.0289458
Gm20498	E9PVN6	E9PVN6_MOUSE	Predicted gene 20498	398.772	14.7116	4.76054	0.0356181
Cct5	P80316	TCPE_MOUSE	T-complex protein 1 subunit epsilon	480.069	17.7394	4.75821	0.00943933
Ppa1	Q9D819	IPYR_MOUSE	Inorganic pyrophosphatase	792.694	29.3327	4.75618	0.0259136
Acads	Q07417	ACADS_MOUSE	Short-chain specific acyl-CoA dehydrogenase, mitochondrial	102.684	3.80493	4.7542	0.0253049
Mtfp1	Q9CRB8	MTFP1_MOUSE	Mitochondrial fission process protein 1	329.906	12.2277	4.75383	0.0309865
Ahcy	P50247	SAHH_MOUSE	Adenosylhomocysteinase	419.388	15.5606	4.75231	0.0195927
Atxn10	P28658	ATX10_MOUSE	Ataxin-10	223.217	8.28828	4.75123	0.0159016
Ncln	D3YU17;Q8VCM8	D3YU17_MOUSE;NCLN_MOUSE	Nicalin	228.061	8.46953	4.751	0.0153212
Atp6v0d1	P51863	VA0D1_MOUSE	V-type proton ATPase subunit d 1	2682.26	99.6125	4.75098	0.00574988
Rab12	A2CG35;P35283	A2CG35_MOUSE;RAB12_MOUSE	Ras-related protein Rab-12	118.507	4.41791	4.74547	0.0229241
Twf1	Q91YR1	TWF1_MOUSE	Twinfilin-1	293.131	10.9322	4.74489	0.000201924
Cadps	A0A286YDH6	A0A286YDH6_MOUSE	Calcium-dependent secretion activator 1	281.101	10.4838	4.74485	0.0463726
Sec13	Q9D1M0	SEC13_MOUSE	Protein SEC13 homolog	183.96	6.87198	4.74252	0.0110495
Hspa8	P63017	HSP7C_MOUSE	Heat shock cognate 71 kDa protein	10107.5	377.691	4.74207	0.0147185
Prkcb	P68404	KPCB_MOUSE	Protein kinase C beta type	241.224	9.02026	4.74106	0.0305255
Hsph1	Q61699	HS105_MOUSE	Heat shock protein 105 kDa	1053.64	39.4894	4.73778	0.00437689
Pygm	Q9WUB3	PYGM_MOUSE	Glycogen phosphorylase, muscle form	1403.43	52.6407	4.73664	0.0106256
Pygb	Q8CI94	PYGB_MOUSE	Glycogen phosphorylase, brain form	1650.05	62.0169	4.73371	0.00750795
Cdc37	Q61081	CDC37_MOUSE	Hsp90 co-chaperone Cdc37	351.58	13.2191	4.73316	0.00433843
Plch2	A2AP18;F7C3A0;H3BIW6	PLCH2_MOUSE;F7C3A0_MOUSE;H3BIW6_MOUSE	1-phosphatidylinositol 4,5-bisphosphate phosphodiesterase eta-2;Phosphoinositide phospholipase C;Phosphoinositide phospholipase C	59.3314	2.23093	4.73308	0.0128814
Ywhah	P68510	1433F_MOUSE	14-3-3 protein eta	4085.03	153.684	4.73231	0.0167972
Hsp90b1	P08113	ENPL_MOUSE	Endoplasmin	2088.72	78.6676	4.7307	0.00806996
Cend1	Q9JKC6	CEND_MOUSE	Cell cycle exit and neuronal differentiation protein 1	1802.58	68.1105	4.72604	0.011337
Eif3b	Q8JZQ9	EIF3B_MOUSE	Eukaryotic translation initiation factor 3 subunit B	196.899	7.44066	4.72588	0.012942
Nlgn3	A2AGI2;Q8BYM5	A2AGI2_MOUSE;NLGN3_MOUSE	Neuroligin-3	409.907	15.5163	4.72345	0.0035374
Necab2	Q91ZP9	NECA2_MOUSE	N-terminal EF-hand calcium-binding protein 2	106.062	4.0191	4.7219	0.0105255
Rtn4	Q99P72	RTN4_MOUSE	Reticulon-4	1083.87	41.0808	4.72158	0.010268
Fabp7	P51880	FABP7_MOUSE	Fatty acid-binding protein, brain	3465.02	131.766	4.71682	0.000647855
Rgs6	A0A087WNZ9;A0A087WPC4;A0A087WPD1;A0A087WPW1;A0A087WQG6;A0A087WRP8;A0A087WSH2;A0A087WSJ9;F6WDS8;Q9Z2H2	A0A087WNZ9_MOUSE;A0A087WPC4_MOUSE;A0A087WPD1_MOUSE;A0A087WPW1_MOUSE;A0A087WQG6_MOUSE;A0A087WRP8_MOUSE;A0A087WSH2_MOUSE;A0A087WSJ9_MOUSE;F6WDS8_MOUSE;RGS6_MOUSE	Regulator of G-protein-signaling 6;Regulator of G-protein-signaling 6 (Fragment);Regulator of G-protein-signaling 6;Regulator of G-protein-signaling 6;Regulator of G-protein-signaling 6;Regulator of G-protein-signaling 6 (Fragment);Regulator of G-protein-signaling 6;Regulator of G-protein-signaling 6;Regulator of G-protein-signaling 6;Regulator of G-protein signaling 6	355.001	13.5005	4.71673	0.00442501
Paics	Q9DCL9	PUR6_MOUSE	Multifunctional protein ADE2	248.16	9.44353	4.7158	0.00754601
Hsp90aa1	P07901	HS90A_MOUSE	Heat shock protein HSP 90-alpha	3837.3	146.204	4.71404	0.00983252
Dnm3	E9QLL2;Q8BZ98	E9QLL2_MOUSE;DYN3_MOUSE	Dynamin-3	266.306	10.1491	4.71366	0.0231146
Tomm22	Q9CPQ3	TOM22_MOUSE	Mitochondrial import receptor subunit TOM22 homolog	675.922	25.7793	4.71257	0.0467869
Cct6a	P80317	TCPZ_MOUSE	T-complex protein 1 subunit zeta	799.849	30.5637	4.70984	0.00111656
Ndrg4	Q8BTG7	NDRG4_MOUSE	Protein NDRG4	342.424	13.093	4.70891	0.0209845
Kctd12	A0A0R4J2B2;Q6WVG3	A0A0R4J2B2_MOUSE;KCD12_MOUSE	BTB/POZ domain-containing protein KCTD12	434.455	16.619	4.7083	0.0262118
Maoa	Q64133	AOFA_MOUSE	Amine oxidase [flavin-containing] A	665.578	25.4653	4.70801	0.00761498
Ndufs1	Q91VD9	NDUS1_MOUSE	NADH-ubiquinone oxidoreductase 75 kDa subunit, mitochondrial	1519.59	58.236	4.70563	0.00108433
Erlin2	Q8BFZ9	ERLN2_MOUSE	Erlin-2	207.812	7.96544	4.70538	0.0132206
Capza1	Q5RKN9	Q5RKN9_MOUSE	F-actin-capping protein subunit alpha	1283.27	49.2305	4.70413	0.0212813
Smap1	Q91VZ6	SMAP1_MOUSE	Stromal membrane-associated protein 1	646.268	24.796	4.70396	0.0024911
Pcx	E9QPD7;G5E8R3	E9QPD7_MOUSE;G5E8R3_MOUSE	Pyruvate carboxylase	572.899	22.0534	4.69921	0.00808031
Trim9	E9QLH4	E9QLH4_MOUSE	E3 ubiquitin-protein ligase TRIM9	287.136	11.0725	4.69668	0.00180955
Ubqln1	Q8R317	UBQL1_MOUSE	Ubiquilin-1	463.935	17.8931	4.69645	0.0432354
Pls3	B1AX58	B1AX58_MOUSE	Plastin-3	219.109	8.45792	4.6952	0.00850258
Cd47	A0A2R8VK70	A0A2R8VK70_MOUSE	Leukocyte surface antigen CD47	715.36	27.6233	4.69471	0.0172287
Acsl6	Q5ICG5;Q8R1X1;Q91WC3	Q5ICG5_MOUSE;Q8R1X1_MOUSE;ACSL6_MOUSE	Long chain acyl-CoA synthetase 6 isoform 3;Acyl-CoA synthetase long-chain family member 6;Long-chain-fatty-acid--CoA ligase 6	583.052	22.5546	4.69213	0.00700371
Mapre3	D3Z6G3	D3Z6G3_MOUSE	Microtubule-associated protein RP/EB family member 3	973.986	37.6945	4.69148	0.00125958
Phyhipl	Q8BGT8	PHIPL_MOUSE	Phytanoyl-CoA hydroxylase-interacting protein-like	485.018	18.7772	4.69098	0.0220886
Actr1b	Q8R5C5	ACTY_MOUSE	Beta-centractin	983.413	38.0832	4.69057	0.0230015
Mpc2	Q9D023	MPC2_MOUSE	Mitochondrial pyruvate carrier 2	341.217	13.2274	4.68909	0.0335649
Atp6v0a1	K3W4T3;Q9Z1G4	K3W4T3_MOUSE;VPP1_MOUSE	V-type proton ATPase subunit a;V-type proton ATPase 116 kDa subunit a isoform 1	3398.49	131.806	4.6884	0.00413057
Cspg5	Q71M36	CSPG5_MOUSE	Chondroitin sulfate proteoglycan 5	535.996	20.7922	4.68811	0.0433388
Agpat1	A0A0R4J263;O35083	A0A0R4J263_MOUSE;PLCA_MOUSE	1-acyl-sn-glycerol-3-phosphate acyltransferase;1-acyl-sn-glycerol-3-phosphate acyltransferase alpha	352.83	13.6975	4.68699	0.00401978
Erc2	Q3UHT7;Q6PH08	Q3UHT7_MOUSE;ERC2_MOUSE	ERC protein 2	157.824	6.13602	4.68487	0.0393886
Add1	Q9QYC0	ADDA_MOUSE	Alpha-adducin	1520.8	59.2181	4.68265	0.00640591
Ncam1	A0A0A6YY91	A0A0A6YY91_MOUSE	Neural cell adhesion molecule 1 (Fragment)	723.239	28.1709	4.6822	0.0256823
Gabrg2	P22723;Q8C7N0	GBRG2_MOUSE;Q8C7N0_MOUSE	Gamma-aminobutyric acid receptor subunit gamma-2	178.818	6.97089	4.681	0.0157597
Pcbp1	P60335	PCBP1_MOUSE	Poly(rC)-binding protein 1	711.771	27.7701	4.67981	0.00252355
Gad2	P48320	DCE2_MOUSE	Glutamate decarboxylase 2	312.634	12.2043	4.67902	0.0207078
Ran	P62827	RAN_MOUSE	GTP-binding nuclear protein Ran	1802.31	70.3948	4.67824	0.00017616
Tm9sf2	P58021	TM9S2_MOUSE	Transmembrane 9 superfamily member 2	203.005	7.93185	4.67771	0.0113845
Hprt1	P00493	HPRT_MOUSE	Hypoxanthine-guanine phosphoribosyltransferase	332.336	13.0008	4.67597	0.0471826
Coro1b	Q9WUM3	COR1B_MOUSE	Coronin-1B	297.129	11.6321	4.67491	0.0185491
Ina	P46660	AINX_MOUSE	Alpha-internexin	626.904	24.5532	4.67426	0.0316559
Mpp6	Q9JLB0	MPP6_MOUSE	MAGUK p55 subfamily member 6	564.635	22.1217	4.67378	0.00916253
Acat1	Q8QZT1	THIL_MOUSE	Acetyl-CoA acetyltransferase, mitochondrial	2082.26	81.6689	4.67222	0.0427897
Rpn1	Q91YQ5	RPN1_MOUSE	Dolichyl-diphosphooligosaccharide--protein glycosyltransferase subunit 1	459.104	18.0097	4.67197	0.0198707
Anp32a	D3YYE1;D3Z7M9;O35381	D3YYE1_MOUSE;D3Z7M9_MOUSE;AN32A_MOUSE	Acidic leucine-rich nuclear phosphoprotein 32 family member A (Fragment);Acidic leucine-rich nuclear phosphoprotein 32 family member A;Acidic leucine-rich nuclear phosphoprotein 32 family member A	394.553	15.544	4.66579	0.00923492
Bin1	O08539	BIN1_MOUSE	Myc box-dependent-interacting protein 1	1205.61	47.5016	4.66565	0.00518515
Cct8	P42932	TCPQ_MOUSE	T-complex protein 1 subunit theta	1009.89	39.791	4.66562	0.00213789
Tuba8	Q9JJZ2	TBA8_MOUSE	Tubulin alpha-8 chain	241.97	9.53754	4.66507	0.0196112
Mtch2	Q791V5	MTCH2_MOUSE	Mitochondrial carrier homolog 2	525.392	20.7152	4.66463	0.00404141
Nefl	P08551	NFL_MOUSE	Neurofilament light polypeptide	1164	45.9135	4.66403	0.0128967
Clta	B1AWE0;Q6PFA2	B1AWE0_MOUSE;Q6PFA2_MOUSE	Clathrin light chain	1895.66	74.8877	4.66183	0.0489886
Ak5	Q920P5	KAD5_MOUSE	Adenylate kinase isoenzyme 5	348.942	13.7899	4.6613	0.00568943
Pak2	Q8CIN4	PAK2_MOUSE	Serine/threonine-protein kinase PAK 2	340.432	13.463	4.66029	0.0100816
Etfb	Q9DCW4	ETFB_MOUSE	Electron transfer flavoprotein subunit beta	1030.48	40.7594	4.66004	0.00275524
Mapre3	Q6PER3	MARE3_MOUSE	Microtubule-associated protein RP/EB family member 3	990.031	39.1719	4.65958	0.00532581
Rab10	P61027	RAB10_MOUSE	Ras-related protein Rab-10	574.382	22.7393	4.65875	0.0351239
Psmd12	Q9D8W5	PSD12_MOUSE	26S proteasome non-ATPase regulatory subunit 12	275.408	10.9199	4.65653	0.0209102
Timm44	O35857	TIM44_MOUSE	Mitochondrial import inner membrane translocase subunit TIM44	170.695	6.77113	4.65588	0.0153705
Aldh6a1	Q9EQ20	MMSA_MOUSE	Methylmalonate-semialdehyde dehydrogenase [acylating], mitochondrial	895.707	35.5664	4.65444	0.0416305
Hars	Q61035	SYHC_MOUSE	Histidine--tRNA ligase, cytoplasmic	395.038	15.7053	4.65266	0.0428481
Uba1	Q02053	UBA1_MOUSE	Ubiquitin-like modifier-activating enzyme 1	1982.74	78.9634	4.65016	0.00724987
Usp5	P56399;Q3U4W8	UBP5_MOUSE;Q3U4W8_MOUSE	Ubiquitin carboxyl-terminal hydrolase 5;Ubiquitin carboxyl-terminal hydrolase	1052.97	42.2166	4.64051	0.0110819
Cops5	O35864	CSN5_MOUSE	COP9 signalosome complex subunit 5	224.631	9.05031	4.63344	0.00354707
Tsc22d3	B1AVF2;Q9Z2S7	B1AVF2_MOUSE;T22D3_MOUSE	TSC22 domain family protein 3	387.893	15.6331	4.63298	0.0278758
Nefm	A0A0R4J036;P08553	A0A0R4J036_MOUSE;NFM_MOUSE	Neurofilament medium polypeptide	788.104	31.7646	4.6329	0.0218976
Pip4k2a	O70172	PI42A_MOUSE	Phosphatidylinositol 5-phosphate 4-kinase type-2 alpha	236.142	9.52978	4.63107	0.025612
Itpa	Q9D892	ITPA_MOUSE	Inosine triphosphate pyrophosphatase	295.952	11.9606	4.629	0.026961
Homer1	Q9Z2Y3	HOME1_MOUSE	Homer protein homolog 1	234.877	9.49256	4.62896	0.0451692
Stx1b	P61264	STX1B_MOUSE	Syntaxin-1B	4365.42	176.441	4.62886	0.0250947
Tom1l2	Q5SRX1	TM1L2_MOUSE	TOM1-like protein 2	459.833	18.6299	4.62542	0.00929898
Suclg1	Q9WUM5	SUCA_MOUSE	Succinate--CoA ligase [ADP/GDP-forming] subunit alpha, mitochondrial	535.706	21.7309	4.62362	0.0313316
Dlg3	A2BEE9;P70175;Q52KF7	A2BEE9_MOUSE;DLG3_MOUSE;Q52KF7_MOUSE	Disks large homolog 3	152.188	6.1763	4.62296	0.0246594
Mapre1	Q61166	MARE1_MOUSE	Microtubule-associated protein RP/EB family member 1	484.881	19.6783	4.62295	3.06e-07
Hmgcs2	P54869	HMCS2_MOUSE	Hydroxymethylglutaryl-CoA synthase, mitochondrial	301.299	12.2332	4.62233	0.0233035
Ndrg2	Q9QYG0	NDRG2_MOUSE	Protein NDRG2	1285.87	52.2624	4.62083	0.00295402
Gpd1l	Q3ULJ0	GPD1L_MOUSE	Glycerol-3-phosphate dehydrogenase 1-like protein	672.24	27.3514	4.61929	0.00280101
Dpysl5	Q9EQF6	DPYL5_MOUSE	Dihydropyrimidinase-related protein 5	1866.21	75.9327	4.61925	0.00236103
Dlat	Q8BMF4	ODP2_MOUSE	Dihydrolipoyllysine-residue acetyltransferase component of pyruvate dehydrogenase complex, mitochondrial	2198.93	89.4772	4.61914	0.00918461
Cops7a	Q9CZ04	CSN7A_MOUSE	COP9 signalosome complex subunit 7a	252.867	10.3165	4.61536	0.00728077
Phb2	O35129	PHB2_MOUSE	Prohibitin-2	729.981	29.826	4.61322	0.00834341
Eif3f	Q9DCH4	EIF3F_MOUSE	Eukaryotic translation initiation factor 3 subunit F	255.404	10.4371	4.61299	0.00238019
Gucy1b1	O54865	GCYB1_MOUSE	Guanylate cyclase soluble subunit beta-1	231.31	9.4558	4.61248	0.0102862
Arpc3	Q9JM76	ARPC3_MOUSE	Actin-related protein 2/3 complex subunit 3	492.266	20.1286	4.61212	0.00925379
Psmd14	O35593	PSDE_MOUSE	26S proteasome non-ATPase regulatory subunit 14	422.119	17.2695	4.61135	0.0288027
Syn3	Q8JZP2	SYN3_MOUSE	Synapsin-3	688.72	28.1987	4.61022	0.00659697
Eif4g2	G3XA17	G3XA17_MOUSE	Eukaryotic translation initiation factor 4 gamma 2	214.532	8.7899	4.6092	0.00716934
Ahsa1	Q8BK64	AHSA1_MOUSE	Activator of 90 kDa heat shock protein ATPase homolog 1	478.783	19.6253	4.60858	0.00650927
Cops6	D3Z0F5;O88545	D3Z0F5_MOUSE;CSN6_MOUSE	COP9 signalosome complex subunit 6	186.255	7.64385	4.60683	0.000474993
Cpe	Q00493	CBPE_MOUSE	Carboxypeptidase E	416.765	17.1099	4.60634	0.00124999
Uqcrc1	Q9CZ13	QCR1_MOUSE	Cytochrome b-c1 complex subunit 1, mitochondrial	1630.03	66.9422	4.60584	0.0223474
Sh3glb2	A2AWI7;Q8R3V5	A2AWI7_MOUSE;SHLB2_MOUSE	Endophilin-B2	472.516	19.4269	4.60424	0.00666679
Hepacam	Q640R3	HECAM_MOUSE	Hepatocyte cell adhesion molecule	455.402	18.7251	4.60409	0.00491841
Dync1li2	Q6PDL0	DC1L2_MOUSE	Cytoplasmic dynein 1 light intermediate chain 2	396.11	16.2882	4.604	0.010355
Igsf8	G3UYZ1	G3UYZ1_MOUSE	Immunoglobulin superfamily member 8	537.202	22.0964	4.60358	0.0265476
Amph	A0A0G2JEG8;Q7TQF7	A0A0G2JEG8_MOUSE;AMPH_MOUSE	Amphiphysin	1548.8	63.9024	4.59914	0.00431683
Lonp1	Q8CGK3	LONM_MOUSE	Lon protease homolog, mitochondrial	270.293	11.1665	4.59728	0.0161496
Fkbp8	O35465	FKBP8_MOUSE	Peptidyl-prolyl cis-trans isomerase FKBP8	353.455	14.6305	4.59447	0.00402069
Lamtor1	Q9CQ22	LTOR1_MOUSE	Ragulator complex protein LAMTOR1	237.599	9.84539	4.59294	0.0323267
Eef2	P58252	EF2_MOUSE	Elongation factor 2	2155.62	89.3602	4.59233	0.0221846
Actn4	A0A1L1SV25	A0A1L1SV25_MOUSE	Alpha-actinin-4	361.647	14.9993	4.59161	0.0342754
Rab6a	D3YV69	D3YV69_MOUSE	Ras-related protein Rab-6A	2441.19	101.256	4.5915	0.00225924
Ehd3	Q9QXY6	EHD3_MOUSE	EH domain-containing protein 3	400.339	16.6267	4.58965	0.00797965
Wdr77	Q99J09	MEP50_MOUSE	Methylosome protein 50	151.784	6.30461	4.58947	0.00345209
Stt3a	P46978	STT3A_MOUSE	Dolichyl-diphosphooligosaccharide--protein glycosyltransferase subunit STT3A	220.775	9.17545	4.58865	0.0186587
Eif3j1	Q3UGC7	EI3JA_MOUSE	Eukaryotic translation initiation factor 3 subunit J-A	261.044	10.8657	4.58644	0.0190006
Ppp2r5a	Q6PD03	2A5A_MOUSE	Serine/threonine-protein phosphatase 2A 56 kDa regulatory subunit alpha isoform	115.056	4.79413	4.58493	0.0148024
Ahcyl2	F8WGT1;Q68FL4	F8WGT1_MOUSE;SAHH3_MOUSE	Putative adenosylhomocysteinase 3	541.723	22.5728	4.5849	0.00971629
Gstp1	P19157	GSTP1_MOUSE	Glutathione S-transferase P 1	715.739	29.8754	4.5824	0.00132129
Dnajc6	Q80TZ3	AUXI_MOUSE	Putative tyrosine-protein phosphatase auxilin	755.333	31.5378	4.58196	0.0184271
Ddost	O54734	OST48_MOUSE	Dolichyl-diphosphooligosaccharide--protein glycosyltransferase 48 kDa subunit	478.934	20.004	4.58147	0.00570809
Ndufb8	Q9D6J5	NDUB8_MOUSE	NADH dehydrogenase [ubiquinone] 1 beta subcomplex subunit 8, mitochondrial	691.776	28.9483	4.57875	0.0484223
Ube2v2	Q9D2M8	UB2V2_MOUSE	Ubiquitin-conjugating enzyme E2 variant 2	1676.16	70.1528	4.57851	0.00948269
Rps5	P97461;Q91V55	RS5_MOUSE;Q91V55_MOUSE	40S ribosomal protein S5	892.836	37.3788	4.5781	0.0117755
Calb1	P12658	CALB1_MOUSE	Calbindin	1081.38	45.3001	4.57721	0.0328835
Kcnj10	Q9JM63	KCJ10_MOUSE	ATP-sensitive inward rectifier potassium channel 10	493.416	20.6807	4.57645	0.000530439
Ndrg3	Q9QYF9	NDRG3_MOUSE	Protein NDRG3	801.518	33.5997	4.57622	0.00812458
Atg3	Q9CPX6	ATG3_MOUSE	Ubiquitin-like-conjugating enzyme ATG3	212.844	8.93265	4.57457	0.00363999
Lrpprc	Q6PB66	LPPRC_MOUSE	Leucine-rich PPR motif-containing protein, mitochondrial	228.707	9.60721	4.57324	0.0184576
Tpd52	F8WHQ1	F8WHQ1_MOUSE	Tumor protein D52	288.017	12.0996	4.57312	0.0168921
Dmtn	Q9WV69	DEMA_MOUSE	Dematin	333.291	14.0125	4.572	0.0320683
Ywhab	Q9CQV8	1433B_MOUSE	14-3-3 protein beta/alpha	4326.4	182.249	4.56918	0.0215201
Ppp2r2a	Q6P1F6	2ABA_MOUSE	Serine/threonine-protein phosphatase 2A 55 kDa regulatory subunit B alpha isoform	784.408	33.0842	4.56739	0.0102639
Rab6b	P61294	RAB6B_MOUSE	Ras-related protein Rab-6B	1130.8	47.6962	4.56733	0.00385459
Icam5	Q60625	ICAM5_MOUSE	Intercellular adhesion molecule 5	267.177	11.2753	4.56656	0.0012796
Ctnna2	Q61301	CTNA2_MOUSE	Catenin alpha-2	413.025	17.4472	4.56516	0.0191312
Sept3;Septin3	A0A5F8MPL6;Q9Z1S5	A0A5F8MPL6_MOUSE;SEPT3_MOUSE	Septin 3;Neuronal-specific septin-3	891.217	37.6648	4.56449	0.00935154
Pfkm	P47857	PFKAM_MOUSE	ATP-dependent 6-phosphofructokinase, muscle type	2421.91	102.379	4.56415	0.00572091
Trap1	Q9CQN1	TRAP1_MOUSE	Heat shock protein 75 kDa, mitochondrial	187.408	7.92898	4.5629	0.0284241
Cope	D3Z315;O89079	D3Z315_MOUSE;COPE_MOUSE	Coatomer subunit epsilon (Fragment);Coatomer subunit epsilon	272.064	11.5334	4.56005	0.00778644
Lxn	P70202	LXN_MOUSE	Latexin	339.113	14.3956	4.55807	2.1e-10
Gm8797;Kxd1;Ubc;Uba52;Kxd1;Ubb;Ubc;Rps27a;Uba52;Ubb	A0A0A6YW67;E9Q4P0;E9Q5F6;E9Q9J0;E9QNP0;P0CG49;P0CG50;P62983;P62984;Q5SX22	A0A0A6YW67_MOUSE;E9Q4P0_MOUSE;E9Q5F6_MOUSE;E9Q9J0_MOUSE;E9QNP0_MOUSE;UBB_MOUSE;UBC_MOUSE;RS27A_MOUSE;RL40_MOUSE;Q5SX22_MOUSE	Predicted pseudogene 8797;KxDL motif-containing protein 1 (Fragment);Polyubiquitin-C (Fragment);Ubiquitin-60S ribosomal protein L40 (Fragment);KxDL motif-containing protein 1;Polyubiquitin-B;Polyubiquitin-C;Ubiquitin-40S ribosomal protein S27a;Ubiquitin-60S ribosomal protein L40;Polyubiquitin-B (Fragment)	2056.88	87.3825	4.55697	0.0151939
Lancl1	O89112	LANC1_MOUSE	Glutathione S-transferase LANCL1	256.934	10.927	4.55543	0.0062555
Ptpn11	P35235	PTN11_MOUSE	Tyrosine-protein phosphatase non-receptor type 11	109.043	4.6381	4.55521	0.00330781
Epn1	Q80VP1	EPN1_MOUSE	Epsin-1	304.882	12.9931	4.55244	0.0172383
Snap91	Q61548	AP180_MOUSE	Clathrin coat assembly protein AP180	1206.08	51.4146	4.552	0.00149497
Slc3a2	P10852	4F2_MOUSE	4F2 cell-surface antigen heavy chain	1744.58	74.4438	4.55058	0.00403473
Slc27a4	Q91VE0	S27A4_MOUSE	Long-chain fatty acid transport protein 4	173.952	7.43073	4.54904	0.001163
Tpp2	Q64514	TPP2_MOUSE	Tripeptidyl-peptidase 2	426.639	18.2325	4.54843	0.0157463
Cops8	Q8VBV7	CSN8_MOUSE	COP9 signalosome complex subunit 8	236.521	10.1168	4.54714	0.0155672
Ampd2	A2AE27	A2AE27_MOUSE	AMP deaminase	161.702	6.92761	4.54483	0.00366218
Ap1m1	P35585	AP1M1_MOUSE	AP-1 complex subunit mu-1	322.875	13.8362	4.54446	0.0152919
Pdhb	Q9D051	ODPB_MOUSE	Pyruvate dehydrogenase E1 component subunit beta, mitochondrial	2967.96	127.459	4.54137	0.0224887
Pnpla6	A0A140LHU9;A0A140LI54;Q3TRM4	A0A140LHU9_MOUSE;A0A140LI54_MOUSE;PLPL6_MOUSE	Neuropathy target esterase	50.0523	2.15243	4.5394	0.0432677
Rab18	P35293	RAB18_MOUSE	Ras-related protein Rab-18	678.764	29.1961	4.53906	0.000535356
Ptprd	B9EJA3;E9PVW8;G3UWK6;G3UX60;Q64487	B9EJA3_MOUSE;E9PVW8_MOUSE;G3UWK6_MOUSE;G3UX60_MOUSE;PTPRD_MOUSE	Protein tyrosine phosphatase, receptor type, D;Receptor-type tyrosine-protein phosphatase delta;Receptor-type tyrosine-protein phosphatase delta;Receptor-type tyrosine-protein phosphatase delta;Receptor-type tyrosine-protein phosphatase delta	136.005	5.85429	4.53802	0.00295478
Cplx2	P84086	CPLX2_MOUSE	Complexin-2	206.819	8.90914	4.53694	0.0246862
Mapk1	P63085	MK01_MOUSE	Mitogen-activated protein kinase 1	1637.28	70.558	4.53634	0.0357494
Syn2	Q64332	SYN2_MOUSE	Synapsin-2	2126.33	91.67	4.53577	0.00572508
Sptbn2	Q68FG2	Q68FG2_MOUSE	Spectrin beta chain	1003.04	43.2796	4.53454	0.0349609
Nipsnap1	O55125	NIPS1_MOUSE	Protein NipSnap homolog 1	1196.39	51.6318	4.53428	0.0166578
Spata5;Spata5;Katnal2;Katnal2;Katnal2;Spata5;Katnal2	A0A0A0MQ80;A0A0G2JFY0;D3Z0U5;D3Z4J2;D6RGM7;Q3UMC0;Q9D3R6	A0A0A0MQ80_MOUSE;A0A0G2JFY0_MOUSE;D3Z0U5_MOUSE;D3Z4J2_MOUSE;D6RGM7_MOUSE;AFG2H_MOUSE;KATL2_MOUSE	ATPase family protein 2 homolog;ATPase family protein 2 homolog;Katanin p60 ATPase-containing subunit A-like 2;Katanin p60 ATPase-containing subunit A-like 2;Katanin p60 ATPase-containing subunit A-like 2;ATPase family protein 2 homolog;Katanin p60 ATPase-containing subunit A-like 2	3156.65	136.24	4.53417	0.0106496
Eef1d	A0A0R4J1E2	A0A0R4J1E2_MOUSE	Elongation factor 1-delta	541.034	23.3573	4.53377	0.000500089
Cask	O70589	CSKP_MOUSE	Peripheral plasma membrane protein CASK	160.366	6.92466	4.53348	0.028603
Echdc1	Q9D9V3	ECHD1_MOUSE	Ethylmalonyl-CoA decarboxylase	233.717	10.098	4.53262	0.0373528
Sec24c	G3X972	G3X972_MOUSE	Sec24-related gene family, member C (S. cerevisiae)	140.484	6.07292	4.53187	0.0115238
Arl8a	Q8VEH3	ARL8A_MOUSE	ADP-ribosylation factor-like protein 8A	1069.16	46.2955	4.52946	0.00834881
Tbcb	Q9D1E6	TBCB_MOUSE	Tubulin-folding cofactor B	329.174	14.2819	4.52659	0.0135464
Aak1	Q3UHJ0	AAK1_MOUSE	AP2-associated protein kinase 1	495.33	21.4928	4.52647	0.00423805
Copb1	Q9JIF7	COPB_MOUSE	Coatomer subunit beta	448.659	19.4742	4.52598	0.00842668
Ewsr1	Q5SUS9;Q5SUT0;Q61545	Q5SUS9_MOUSE;Q5SUT0_MOUSE;EWS_MOUSE	RNA-binding protein EWS	1637.42	71.1037	4.52535	0.0299271
Ywhaq	P68254	1433T_MOUSE	14-3-3 protein theta	3021.96	131.336	4.52415	0.0241894
Gsk3b	E9QAQ5	E9QAQ5_MOUSE	Glycogen synthase kinase-3 beta	476.386	20.7049	4.52408	0.0111263
Gdap1l1	Q3USC7;Q8VE33	Q3USC7_MOUSE;GD1L1_MOUSE	Ganglioside-induced differentiation-associated protein 1-like 1	411.511	17.9363	4.51998	0.00923167
Stum	A0A1B0GS08;J3QP43;Q0VBF8	A0A1B0GS08_MOUSE;J3QP43_MOUSE;STUM_MOUSE	Protein stum homolog	266.174	11.6131	4.51854	0.011778
Aldh1a1	P24549	AL1A1_MOUSE	Retinal dehydrogenase 1	296.487	12.948	4.51716	0.0255197
Acsf2	Q8VCW8	ACSF2_MOUSE	Medium-chain acyl-CoA ligase ACSF2, mitochondrial	953.291	41.6388	4.51692	0.00336046
Anks1b	S4R1Q0;S4R2H2;S4R2I2	S4R1Q0_MOUSE;S4R2H2_MOUSE;S4R2I2_MOUSE	Ankyrin repeat and sterile alpha motif domain-containing protein 1B	436.231	19.072	4.51556	0.0275425
Mtco1	P00397	COX1_MOUSE	Cytochrome c oxidase subunit 1	339.879	14.8763	4.51393	0.0493698
Psmc6	P62334	PRS10_MOUSE	26S proteasome regulatory subunit 10B	216.659	9.48639	4.51342	0.0229032
Nt5dc3	Q3UHB1	NT5D3_MOUSE	5'-nucleotidase domain-containing protein 3	161.187	7.06711	4.51148	0.0111988
Atp6v1h	A0A0A6YX18;Q8BVE3	A0A0A6YX18_MOUSE;VATH_MOUSE	V-type proton ATPase subunit H	1239.52	54.3958	4.51014	0.00430422
Prkaca	P05132	KAPCA_MOUSE	cAMP-dependent protein kinase catalytic subunit alpha	272.318	11.9596	4.50904	0.00901947
Synj1	E9Q7S0;F7BQW7	E9Q7S0_MOUSE;F7BQW7_MOUSE	Synaptojanin-1;Synaptojanin-1 (Fragment)	1009.2	44.4288	4.50557	0.00512372
Armc10	Q9D0L7	ARM10_MOUSE	Armadillo repeat-containing protein 10	155.144	6.84231	4.50298	0.00986001
Abhd16a	Q9Z1Q2	ABHGA_MOUSE	Phosphatidylserine lipase ABHD16A	165.557	7.30451	4.50239	0.00692749
Pde1b	A0A2I3BPC1;Q01065	A0A2I3BPC1_MOUSE;PDE1B_MOUSE	Phosphodiesterase;Calcium/calmodulin-dependent 3',5'-cyclic nucleotide phosphodiesterase 1B	377.857	16.6858	4.50115	0.00587857
Hmox2	O70252	HMOX2_MOUSE	Heme oxygenase 2	172.345	7.61544	4.50023	0.00013815
Ndufa10	Q99LC3	NDUAA_MOUSE	NADH dehydrogenase [ubiquinone] 1 alpha subcomplex subunit 10, mitochondrial	1063.18	47.0108	4.49925	0.00506749
Aldh2	P47738	ALDH2_MOUSE	Aldehyde dehydrogenase, mitochondrial	621.872	27.5221	4.49796	0.00247074
Psmc2	P46471	PRS7_MOUSE	26S proteasome regulatory subunit 7	508.985	22.5274	4.49787	0.0337398
Syngap1	F6SEU4	SYGP1_MOUSE	Ras/Rap GTPase-activating protein SynGAP	422.538	18.7057	4.49753	0.0251805
Map2k4	P47809	MP2K4_MOUSE	Dual specificity mitogen-activated protein kinase kinase 4	185.842	8.24424	4.49455	0.00346688
Coq9	Q8K1Z0	COQ9_MOUSE	Ubiquinone biosynthesis protein COQ9, mitochondrial	98.3907	4.36561	4.49427	0.0474698
M6pr	P24668	MPRD_MOUSE	Cation-dependent mannose-6-phosphate receptor	183.001	8.1254	4.49327	0.0251718
Ndufb1	P0DN34	NDUB1_MOUSE	NADH dehydrogenase [ubiquinone] 1 beta subcomplex subunit 1	403.907	17.9342	4.49324	0.0331187
Hspa12a	Q8K0U4	HS12A_MOUSE	Heat shock 70 kDa protein 12A	1008.86	44.8141	4.49263	0.00122014
Acly	Q3V117	Q3V117_MOUSE	ATP-citrate synthase	492.713	21.8949	4.49208	0.00696943
Camk1d	Q8BW96	KCC1D_MOUSE	Calcium/calmodulin-dependent protein kinase type 1D	224.979	10.0099	4.49029	5.33e-07
Napg	D3Z4B2;Q9CWZ7	D3Z4B2_MOUSE;SNAG_MOUSE	Gamma-soluble NSF attachment protein (Fragment);Gamma-soluble NSF attachment protein	977.49	43.5021	4.48993	0.023299
Acaa1a	Q921H8	THIKA_MOUSE	3-ketoacyl-CoA thiolase A, peroxisomal	319.823	14.2443	4.48881	0.014776
Rnf14	Q9JI90	RNF14_MOUSE	E3 ubiquitin-protein ligase RNF14	191.414	8.53489	4.48718	0.0136925
Ogdhl	B2RXT3	B2RXT3_MOUSE	Ogdhl protein	378.164	16.9099	4.48307	0.00620624
Cadm4	Q8R464	CADM4_MOUSE	Cell adhesion molecule 4	356.27	15.9337	4.48282	0.0497295
Pak3	Q61036	PAK3_MOUSE	Serine/threonine-protein kinase PAK 3	588.49	26.3203	4.48277	0.0172353
2025-09-05	A0A338P769	A0A338P769_MOUSE	Septin 5	1513.43	67.6975	4.48258	0.0160895
Gsta4	P24472	GSTA4_MOUSE	Glutathione S-transferase A4	252.854	11.3136	4.48218	0.000727484
Ptprs	B0V2N1	PTPRS_MOUSE	Receptor-type tyrosine-protein phosphatase S	70.652	3.16797	4.4791	0.0298907
Vps26b	Q8C0E2	VP26B_MOUSE	Vacuolar protein sorting-associated protein 26B	257.277	11.5458	4.47788	0.0178444
Stx1a	O35526	STX1A_MOUSE	Syntaxin-1A	1738.69	78.0526	4.47741	0.0344338
Cltc	Q5SXR6;Q68FD5	Q5SXR6_MOUSE;CLH1_MOUSE	Clathrin heavy chain;Clathrin heavy chain 1	5324.92	239.049	4.47738	0.0129231
Mthfd1	Q922D8	C1TC_MOUSE	C-1-tetrahydrofolate synthase, cytoplasmic	348.183	15.6541	4.47523	0.0191526
Arl1	P61211	ARL1_MOUSE	ADP-ribosylation factor-like protein 1	168.298	7.56881	4.47481	0.00808037
Slc4a4	E9Q8N8	E9Q8N8_MOUSE	Anion exchange protein	1449.77	65.2481	4.47375	0.00521568
Dnm1l	E9PUD2	E9PUD2_MOUSE	Dynamin-1-like protein	1028.9	46.3497	4.4724	0.0109019
Stx7	O70439;Q8BH40	STX7_MOUSE;Q8BH40_MOUSE	Syntaxin-7	515.77	23.3142	4.46745	0.0319797
Gpd1	P13707	GPDA_MOUSE	Glycerol-3-phosphate dehydrogenase [NAD(+)], cytoplasmic	426.534	19.2828	4.46727	0.0229138
Stk25	Q9Z2W1	STK25_MOUSE	Serine/threonine-protein kinase 25	370.498	16.7685	4.46564	0.0074925
Slc32a1	O35633	VIAAT_MOUSE	Vesicular inhibitory amino acid transporter	701.996	31.7753	4.46549	0.00830792
Gsk3a	D3Z7E5;Q2NL51	D3Z7E5_MOUSE;GSK3A_MOUSE	Glycogen synthase kinase-3 alpha	150.106	6.79605	4.46515	0.0198418
Gls	D3Z7P3	GLSK_MOUSE	Glutaminase kidney isoform, mitochondrial	1249.36	56.5657	4.46512	0.0163197
Sh3gl2	A2ALV3;Q62420	A2ALV3_MOUSE;SH3G2_MOUSE	Endophilin-A1	3513.68	159.09	4.46506	0.0175667
Snx2	Q9CWK8	SNX2_MOUSE	Sorting nexin-2	171.593	7.77707	4.46362	0.0171882
Tagln3	Q9R1Q8	TAGL3_MOUSE	Transgelin-3	1156.98	52.4558	4.46311	0.0436685
Hsp90ab1	P11499	HS90B_MOUSE	Heat shock protein HSP 90-beta	8324.93	377.483	4.46295	0.0125615
Xpnpep1	Q3UE92	Q3UE92_MOUSE	Xaa-Pro aminopeptidase 1	180.125	8.17036	4.46245	0.0108023
2025-09-08	B1AQZ0	B1AQZ0_MOUSE	Septin 8	744.979	33.792	4.46244	0.0191161
Cacna2d2	E9Q683;Q6PHS9	E9Q683_MOUSE;CA2D2_MOUSE	Voltage-dependent calcium channel subunit alpha-2/delta-2	253.885	11.5232	4.46157	0.0369423
Ppid	Q9CR16	PPID_MOUSE	Peptidyl-prolyl cis-trans isomerase D	359.541	16.3595	4.45796	0.000145129
Arpc5	Q9CPW4	ARPC5_MOUSE	Actin-related protein 2/3 complex subunit 5	453.629	20.6451	4.45764	0.0202146
Mapt	A0A0A0MQC7;A2A5Y6;P10637	A0A0A0MQC7_MOUSE;A2A5Y6_MOUSE;TAU_MOUSE	Microtubule-associated protein;Microtubule-associated protein;Microtubule-associated protein tau	2258.57	102.826	4.45713	0.035467
Vta1	Q9CR26	VTA1_MOUSE	Vacuolar protein sorting-associated protein VTA1 homolog	235.915	10.7418	4.45696	0.0325287
Map2k6	P70236	MP2K6_MOUSE	Dual specificity mitogen-activated protein kinase kinase 6	188.557	8.58992	4.45621	0.0396896
Ubl4a	P21126	UBL4A_MOUSE	Ubiquitin-like protein 4A	137.907	6.2874	4.45509	0.00080105
Etfa	Q99LC5	ETFA_MOUSE	Electron transfer flavoprotein subunit alpha, mitochondrial	677.012	30.8798	4.45444	0.000504822
