## Supplemental Table 2 for "Exploratory autoantibody profiling in autism spectrum disorder" (part 2 of 2)

### Sheet: Case5 CSF2 (continued)
Genes	UniProtIds	ProteinNames	ProteinDescriptions	AVG Group Quantity Numerator	AVG Group Quantity Denominator	AVG Log2 Ratio	Pvalue
Itm2c	Q91VK4	ITM2C_MOUSE	Integral membrane protein 2C	149.639	6.8302	4.45341	0.0387069
Itpr1	P11881	ITPR1_MOUSE	Inositol 1,4,5-trisphosphate receptor type 1	413.83	18.8999	4.45259	0.0229236
Mcu	Q3UMR5	MCU_MOUSE	Calcium uniporter protein, mitochondrial	376.762	17.2321	4.45048	0.0246062
Tmx4	Q8C0L0	TMX4_MOUSE	Thioredoxin-related transmembrane protein 4	432.021	19.7623	4.45028	0.012276
Hsdl2	Q2TPA8	HSDL2_MOUSE	Hydroxysteroid dehydrogenase-like protein 2	105.439	4.82741	4.44902	0.00837895
Slc25a12	Q8BH59	CMC1_MOUSE	Calcium-binding mitochondrial carrier protein Aralar1	1360.2	62.2846	4.4488	0.00189596
Cttn	Q60598	SRC8_MOUSE	Src substrate cortactin	389.263	17.8285	4.44849	0.0133502
Palm	Q9Z0P4	PALM_MOUSE	Paralemmin-1	2434.87	111.65	4.4468	0.0333172
Uqcrc2	Q9DB77	QCR2_MOUSE	Cytochrome b-c1 complex subunit 2, mitochondrial	1802.09	82.7608	4.44458	0.00712814
Sec22b	O08547	SC22B_MOUSE	Vesicle-trafficking protein SEC22b	306.759	14.1067	4.44265	0.0280371
Slc1a6	O35544	EAA4_MOUSE	Excitatory amino acid transporter 4	194.007	8.92595	4.44196	0.00031748
Sv2b	Q8BG39	SV2B_MOUSE	Synaptic vesicle glycoprotein 2B	772.617	35.57	4.44102	0.0137341
Rab3a	P63011	RAB3A_MOUSE	Ras-related protein Rab-3A	3635.39	167.419	4.44057	0.00216895
Vps35	Q9EQH3	VPS35_MOUSE	Vacuolar protein sorting-associated protein 35	611.308	28.206	4.43782	0.0041055
Tmx2	Q9D710	TMX2_MOUSE	Thioredoxin-related transmembrane protein 2	375.286	17.3176	4.43768	0.0334677
Rtn3	Q9ES97	RTN3_MOUSE	Reticulon-3	1652.18	76.3051	4.43645	0.00914412
Samm50	Q8BGH2	SAM50_MOUSE	Sorting and assembly machinery component 50 homolog	396.304	18.3102	4.43589	0.0224328
Hyou1	Q9JKR6	HYOU1_MOUSE	Hypoxia up-regulated protein 1	340.567	15.7414	4.4353	0.0310287
Iars2	Q8BIJ6	SYIM_MOUSE	Isoleucine--tRNA ligase, mitochondrial	102.435	4.73797	4.4343	0.0126156
Tmem35a	Q9D328	TM35A_MOUSE	Transmembrane protein 35A	349.634	16.1774	4.43379	0.0467982
Camk2a	P11798	KCC2A_MOUSE	Calcium/calmodulin-dependent protein kinase type II subunit alpha	9226.05	426.928	4.43365	0.018979
Prune1	Q8BIW1	PRUN1_MOUSE	Exopolyphosphatase PRUNE1	219.315	10.1543	4.43285	0.00363646
Acaa2	Q8BWT1	THIM_MOUSE	3-ketoacyl-CoA thiolase, mitochondrial	242.077	11.2166	4.43176	0.0192522
Hadha	Q8BMS1	ECHA_MOUSE	Trifunctional enzyme subunit alpha, mitochondrial	372.237	17.2972	4.42761	0.0122368
Add2	Q9QYB8	ADDB_MOUSE	Beta-adducin	643.315	29.8948	4.42756	0.00258856
Krt26	Q3TRJ4	K1C26_MOUSE	Keratin, type I cytoskeletal 26	15517.2	722.392	4.42494	0.00933973
Tmed10	Q9D1D4	TMEDA_MOUSE	Transmembrane emp24 domain-containing protein 10	390.26	18.17	4.4248	0.00792038
Napb	P28663	SNAB_MOUSE	Beta-soluble NSF attachment protein	1086.53	50.6489	4.42305	5.23e-07
Akap5	D3YVF0;H3BIV5	AKAP5_MOUSE;H3BIV5_MOUSE	A-kinase anchor protein 5	222.193	10.377	4.42035	0.0166044
Sept11;Sept11;Septin11	A0A0J9YTY0;A0A0J9YUL3;Q8C1B7	A0A0J9YTY0_MOUSE;A0A0J9YUL3_MOUSE;SEP11_MOUSE	Septin 11;Septin 11;Septin-11	1220.59	57.1451	4.4168	0.0136982
Lztfl1	A0A1L1SSX7;F6VG18;Q9JHQ5	A0A1L1SSX7_MOUSE;F6VG18_MOUSE;LZTL1_MOUSE	Leucine zipper transcription factor-like protein 1 (Fragment);Leucine zipper transcription factor-like protein 1 (Fragment);Leucine zipper transcription factor-like protein 1	99.784	4.67421	4.41601	0.00492964
Prxl2b	Q9DB60	PXL2B_MOUSE	Prostamide/prostaglandin F synthase	225.236	10.5562	4.41528	0.00952617
Mtcl1	Q3UHU5	MTCL1_MOUSE	Microtubule cross-linking factor 1	257.235	12.0568	4.41516	0.0248151
Ola1	Q9CZ30	OLA1_MOUSE	Obg-like ATPase 1	522.828	24.5209	4.41425	0.00998357
Ahcyl1	Q80SW1	SAHH2_MOUSE	S-adenosylhomocysteine hydrolase-like protein 1	1445.33	67.8163	4.41362	0.00671739
Dclk2	Q6PGN3	DCLK2_MOUSE	Serine/threonine-protein kinase DCLK2	396.927	18.6305	4.41314	0.00309694
Ggt7	Q99JP7	GGT7_MOUSE	Glutathione hydrolase 7	247.892	11.639	4.41268	0.00397567
Nlgn2	Q69ZK9	NLGN2_MOUSE	Neuroligin-2	286.165	13.4462	4.41158	0.000956869
Eef1g	Q9D8N0	EF1G_MOUSE	Elongation factor 1-gamma	3994.23	187.69	4.4115	0.0168767
Mpst	Q99J99	THTM_MOUSE	3-mercaptopyruvate sulfurtransferase	229.835	10.8039	4.41097	0.00733687
Snca	O55042	SYUA_MOUSE	Alpha-synuclein	2765.65	130.011	4.41091	0.00154947
Nap1l4	B7ZNL2;Q78ZA7	B7ZNL2_MOUSE;NP1L4_MOUSE	Nap1l4 protein;Nucleosome assembly protein 1-like 4	933.119	43.8942	4.40996	0.0214317
Pin1	Q9QUR7	PIN1_MOUSE	Peptidyl-prolyl cis-trans isomerase NIMA-interacting 1	354.422	16.6839	4.40894	1.6e-05
Camk4	P08414;Q8BGR3	KCC4_MOUSE;Q8BGR3_MOUSE	Calcium/calmodulin-dependent protein kinase type IV;Calcium/calmodulin-dependent protein kinase IV	278.147	13.0987	4.40835	0.00644156
Rab5a	Q9CQD1	RAB5A_MOUSE	Ras-related protein Rab-5A	1518.03	71.4976	4.40816	0.0290631
Plxna4	Q80UG2	PLXA4_MOUSE	Plexin-A4	371.472	17.5122	4.40682	0.017818
Pex5l	D3YYH0	D3YYH0_MOUSE	PEX5-related protein	211.669	9.98027	4.40658	0.00668448
Nckap1	A2AS98;P28660	A2AS98_MOUSE;NCKP1_MOUSE	Nck-associated protein 1	882.287	41.638	4.40528	0.0146148
Soga3	Q6NZL0	SOGA3_MOUSE	Protein SOGA3	222.788	10.5266	4.40356	0.00641046
Pcdh1	F7BJK1	F7BJK1_MOUSE	Protocadherin 1 (Fragment)	313.218	14.8168	4.40186	0.000534832
Scp2	P32020	NLTP_MOUSE	Non-specific lipid-transfer protein	416.832	19.7342	4.4007	0.00760883
Fasn	P19096	FAS_MOUSE	Fatty acid synthase	479.786	22.7408	4.39904	0.0133985
Idh3a	A0A1L1STE6;Q9D6R2	A0A1L1STE6_MOUSE;IDH3A_MOUSE	Isocitrate dehydrogenase [NAD] subunit, mitochondrial;Isocitrate dehydrogenase [NAD] subunit alpha, mitochondrial	3675.06	174.261	4.39844	0.00437383
Pfkp	Q8C605;Q9WUA3	Q8C605_MOUSE;PFKAP_MOUSE	ATP-dependent 6-phosphofructokinase;ATP-dependent 6-phosphofructokinase, platelet type	865.724	41.0568	4.39821	0.00255777
Rbfox3	Q8BIF2	RFOX3_MOUSE	RNA binding protein fox-1 homolog 3	127.109	6.04497	4.39419	0.00524433
Dnaja1	P63037	DNJA1_MOUSE	DnaJ homolog subfamily A member 1	185.602	8.82908	4.39381	0.0080403
Cse1l	Q9ERK4	XPO2_MOUSE	Exportin-2	250.611	11.9226	4.39368	0.0149208
Coro1a	O89053	COR1A_MOUSE	Coronin-1A	670.175	31.9672	4.38987	0.0113987
Llgl1	A0A0R4J0S4;Q80Y17	A0A0R4J0S4_MOUSE;L2GL1_MOUSE	Lethal(2) giant larvae protein homolog 1	146.866	7.01025	4.38889	0.0342008
Acad9	Q8JZN5	ACAD9_MOUSE	Complex I assembly factor ACAD9, mitochondrial	405.943	19.388	4.38804	0.0188166
Mapk10	A0A5F8MP75;E9QN59;Q3TQZ7;Q8C9D4	A0A5F8MP75_MOUSE;E9QN59_MOUSE;Q3TQZ7_MOUSE;Q8C9D4_MOUSE	Mitogen-activated protein kinase 10;Mitogen-activated protein kinase;Mitogen-activated protein kinase;Mitogen-activated protein kinase	182.681	8.7249	4.38804	0.0187105
Rab14	Q91V41	RAB14_MOUSE	Ras-related protein Rab-14	776.194	37.0753	4.38789	0.0395953
Ndrg1	Q62433	NDRG1_MOUSE	Protein NDRG1	177.917	8.50239	4.3872	0.0147558
Cct7	P80313	TCPH_MOUSE	T-complex protein 1 subunit eta	605.972	28.9647	4.38688	0.00357205
Mff	Q6PCP5	MFF_MOUSE	Mitochondrial fission factor	243.622	11.6639	4.38453	5.83e-09
Epm2aip1	Q8VEH5	EPMIP_MOUSE	EPM2A-interacting protein 1	192.5	9.21722	4.38438	0.0309172
Arpc2	Q9CVB6	ARPC2_MOUSE	Actin-related protein 2/3 complex subunit 2	620.033	29.7022	4.3837	0.0162678
Pcbp3	E9Q7D8	E9Q7D8_MOUSE	Poly(rC)-binding protein 3	282.819	13.5593	4.38252	0.012189
Cdk5	P49615	CDK5_MOUSE	Cyclin-dependent-like kinase 5	477.401	22.9257	4.38016	0.0244278
Atp5f1a	Q03265	ATPA_MOUSE	ATP synthase subunit alpha, mitochondrial	25565.5	1227.85	4.37999	0.00130431
Bcan	Q61361	PGCB_MOUSE	Brevican core protein	556.05	26.7201	4.37922	0.0457202
Prkar2b	H3BK84	H3BK84_MOUSE	cAMP-dependent protein kinase type II-beta regulatory subunit	825.404	39.6648	4.37917	0.00605754
Map4k4	B2RUE8	B2RUE8_MOUSE	Map4k4 protein	387.246	18.6171	4.37855	0.0111073
Dnm1	A0A0J9YUE9;A0A0J9YUN4	A0A0J9YUE9_MOUSE;A0A0J9YUN4_MOUSE	Dynamin-1	6909.51	332.574	4.37683	0.016854
Sec23a	E9Q1S3;Q01405	E9Q1S3_MOUSE;SC23A_MOUSE	Protein transport protein SEC23;Protein transport protein Sec23A	163.399	7.87033	4.37583	0.0262244
Hspa2	P17156	HSP72_MOUSE	Heat shock-related 70 kDa protein 2	234.33	11.3159	4.37212	0.0246456
Dync1h1	Q9JHU4	DYHC1_MOUSE	Cytoplasmic dynein 1 heavy chain 1	1408	68.0707	4.37047	0.0142658
Tmem14c	Q9CQN6	TM14C_MOUSE	Transmembrane protein 14C	100.839	4.87585	4.37026	0.0426495
Inpp1	P49442	INPP_MOUSE	Inositol polyphosphate 1-phosphatase	144.883	7.00573	4.37021	0.00781109
Hspa9	P38647	GRP75_MOUSE	Stress-70 protein, mitochondrial	976.158	47.2187	4.36969	0.00712163
Ndufs8	Q8K3J1	NDUS8_MOUSE	NADH dehydrogenase [ubiquinone] iron-sulfur protein 8, mitochondrial	440.507	21.3116	4.36945	0.02672
Sec31a	Q3UPL0	SC31A_MOUSE	Protein transport protein Sec31A	205.235	9.93705	4.36832	0.0273785
Ap2a2	P17427	AP2A2_MOUSE	AP-2 complex subunit alpha-2	1146.26	55.5121	4.36799	0.00631716
Pgrmc1	O55022	PGRC1_MOUSE	Membrane-associated progesterone receptor component 1	1229.85	59.5656	4.36786	0.0135868
Plcb1	Q9Z1B3	PLCB1_MOUSE	1-phosphatidylinositol 4,5-bisphosphate phosphodiesterase beta-1	314.914	15.2732	4.36589	3.81e-07
Hadhb	Q99JY0	ECHB_MOUSE	Trifunctional enzyme subunit beta, mitochondrial	729.168	35.3675	4.36575	0.00177921
Hacd3	Q8K2C9	HACD3_MOUSE	Very-long-chain (3R)-3-hydroxyacyl-CoA dehydratase 3	312.172	15.1455	4.36538	0.0161959
Dync1i1	D3Z0M6;O88485	D3Z0M6_MOUSE;DC1I1_MOUSE	Cytoplasmic dynein 1 intermediate chain 1	452.719	21.9813	4.36427	0.00718049
Atp6v1e1	P50518	VATE1_MOUSE	V-type proton ATPase subunit E 1	1868.09	90.7843	4.36297	0.00244173
Hbb-bs	A8DUK4	A8DUK4_MOUSE	Beta-globin	58592.6	2848.29	4.36255	0.0263733
Gnb5	P62881	GNB5_MOUSE	Guanine nucleotide-binding protein subunit beta-5	258.827	12.5874	4.36193	0.0180182
Smap2	Q7TN29	SMAP2_MOUSE	Stromal membrane-associated protein 2	279.144	13.5761	4.36187	0.010085
Tcp1	P11983	TCPA_MOUSE	T-complex protein 1 subunit alpha	753.409	36.646	4.36171	0.00388529
Smarcb1	F6U415;Q9Z0H3	F6U415_MOUSE;SNF5_MOUSE	SWI/SNF-related matrix-associated actin-dependent regulator of chromatin subfamily B member 1 (Fragment);SWI/SNF-related matrix-associated actin-dependent regulator of chromatin subfamily B member 1	114.254	5.55764	4.36163	0.0296068
Acsbg1	Q99PU5	ACBG1_MOUSE	Long-chain-fatty-acid--CoA ligase ACSBG1	809.234	39.3708	4.36136	0.0137493
Slc6a17	A0A0R4J087;Q8BJI1	A0A0R4J087_MOUSE;S6A17_MOUSE	Transporter;Sodium-dependent neutral amino acid transporter SLC6A17	322.884	15.7361	4.35886	0.00962024
Tfg	Q9Z1A1	Q9Z1A1_MOUSE	TFG protein	445.025	21.6924	4.35863	0.014156
Drg2	Q9QXB9	DRG2_MOUSE	Developmentally-regulated GTP-binding protein 2	204.023	9.95081	4.35777	0.00780968
Phb	P67778	PHB_MOUSE	Prohibitin	952.374	46.4687	4.3572	0.0249615
Tspan7	Q3UHG5;Q62283	Q3UHG5_MOUSE;TSN7_MOUSE	Tetraspanin;Tetraspanin-7	342.869	16.7302	4.35713	0.0130503
Copb2	O55029	COPB2_MOUSE	Coatomer subunit beta'	218.936	10.6953	4.35546	0.0187643
Prkar1b	P12849	KAP1_MOUSE	cAMP-dependent protein kinase type I-beta regulatory subunit	229.552	11.2147	4.35536	0.00304755
Copa	F8WHL2;Q8CIE6	F8WHL2_MOUSE;COPA_MOUSE	Coatomer subunit alpha	363.307	17.7614	4.35437	0.0251908
2025-03-02	Q922Q1	MARC2_MOUSE	Mitochondrial amidoxime reducing component 2	282.779	13.8304	4.35376	0.000795642
Tppp	Q7TQD2	TPPP_MOUSE	Tubulin polymerization-promoting protein	2699.69	132.124	4.35283	0.0158272
Slc1a3	P56564	EAA1_MOUSE	Excitatory amino acid transporter 1	2376.38	116.309	4.35273	0.0035779
Hpca	E9PV73;P84075	E9PV73_MOUSE;HPCA_MOUSE	Neuron-specific calcium-binding protein hippocalcin (Fragment);Neuron-specific calcium-binding protein hippocalcin	1187.79	58.1755	4.35173	0.0418823
Tst	P52196	THTR_MOUSE	Thiosulfate sulfurtransferase	270.463	13.2513	4.35122	0.0352945
Mag	P20917	MAG_MOUSE	Myelin-associated glycoprotein	268.55	13.1771	4.34909	0.0304863
Phf24	Q80TL4	PHF24_MOUSE	PHD finger protein 24	939.956	46.1764	4.34736	0.0197218
Bdh1	Q80XN0	BDH_MOUSE	D-beta-hydroxybutyrate dehydrogenase, mitochondrial	1907.85	93.7346	4.34722	4.24e-06
Atp2b2	S4R1C4	S4R1C4_MOUSE	Calcium-transporting ATPase	2002.78	98.6799	4.3431	0.0156762
Mapre2	D3YYK8;E9Q6X0;Q8R001	D3YYK8_MOUSE;E9Q6X0_MOUSE;MARE2_MOUSE	Microtubule-associated protein RP/EB family member 2 (Fragment);Microtubule-associated protein RP/EB family member 2;Microtubule-associated protein RP/EB family member 2	540.425	26.6298	4.34298	0.0433414
Gmps	Q3THK7	GUAA_MOUSE	GMP synthase [glutamine-hydrolyzing]	338.991	16.7435	4.33958	0.0215422
Ncam1	A0A0A6YY47	A0A0A6YY47_MOUSE	Neural cell adhesion molecule 1	3445.31	170.501	4.33678	0.0283296
Cdsn	Q7TPC1	CDSN_MOUSE	Corneodesmosin	528.34	26.2064	4.33347	0.0445006
Ube2o	Q6ZPJ3	UBE2O_MOUSE	(E3-independent) E2 ubiquitin-conjugating enzyme UBE2O	231.687	11.4987	4.33263	0.0264702
Stim1	A0A1B0GRA5;P70302	A0A1B0GRA5_MOUSE;STIM1_MOUSE	Stromal interaction molecule 1	111.057	5.51801	4.33101	2.58e-05
Atcay	Q8BHE3	ATCAY_MOUSE	Caytaxin	130.827	6.50231	4.33056	0.0208829
Slc12a5	Q91V14	S12A5_MOUSE	Solute carrier family 12 member 5	1402.93	69.7772	4.32955	0.0175802
Ube2n	P61089	UBE2N_MOUSE	Ubiquitin-conjugating enzyme E2 N	1832.73	91.186	4.32904	0.00441492
Stmn2	P55821	STMN2_MOUSE	Stathmin-2	843.901	42.0158	4.32807	0.0356995
Gria2	E9QKC0	E9QKC0_MOUSE	Glutamate receptor 2	218.613	10.887	4.3277	0.000852182
Ndufa9	A0A0R3P9C8;Q9DC69	A0A0R3P9C8_MOUSE;NDUA9_MOUSE	NADH dehydrogenase [ubiquinone] 1 alpha subcomplex subunit 9, mitochondrial;NADH dehydrogenase [ubiquinone] 1 alpha subcomplex subunit 9, mitochondrial	579.294	28.982	4.32107	6.54e-06
Epb41l1	E9PV14	E9PV14_MOUSE	Band 4.1-like protein 1	553.794	27.707	4.32102	0.0143734
Rap2b	P61226	RAP2B_MOUSE	Ras-related protein Rap-2b	550.342	27.5559	4.31989	0.0192994
Nckipsd	Q9ESJ4	SPN90_MOUSE	NCK-interacting protein with SH3 domain	173.164	8.67721	4.31877	0.00442406
G6pdx	Q00612	G6PD1_MOUSE	Glucose-6-phosphate 1-dehydrogenase X	215.192	10.7852	4.31849	0.00676602
Atp8a1	P70704	AT8A1_MOUSE	Phospholipid-transporting ATPase IA	273.001	13.6947	4.31722	0.0203936
Ppp2r1a	Q76MZ3	2AAA_MOUSE	Serine/threonine-protein phosphatase 2A 65 kDa regulatory subunit A alpha isoform	1256.17	63.0157	4.31718	0.0222799
Gnal	Q66L47;Q8CGK7	Q66L47_MOUSE;GNAL_MOUSE	Guanine nucleotide binding protein, alpha stimulating, olfactory type;Guanine nucleotide-binding protein G(olf) subunit alpha	177.05	8.88809	4.31614	0.00556283
Pacs1	Q8K212	PACS1_MOUSE	Phosphofurin acidic cluster sorting protein 1	532.366	26.7369	4.31551	0.00326304
Vapa	Q9WV55	VAPA_MOUSE	Vesicle-associated membrane protein-associated protein A	832.367	41.8341	4.31447	0.00434026
Nceh1	Q8BLF1	NCEH1_MOUSE	Neutral cholesterol ester hydrolase 1	221.819	11.1493	4.31435	0.00649624
Higd1a	A0A1L1ST61;A0A1L1SV00;Q8R472;Q9JLR9	A0A1L1ST61_MOUSE;A0A1L1SV00_MOUSE;Q8R472_MOUSE;HIG1A_MOUSE	HIG1 domain family member 1A, mitochondrial (Fragment);HIG1 domain family member 1A, mitochondrial (Fragment);HIG1 domain family member 1A, mitochondrial;HIG1 domain family member 1A, mitochondrial	201.462	10.1309	4.31367	0.00823303
Apmap	Q9D7N9	APMAP_MOUSE	Adipocyte plasma membrane-associated protein	314.208	15.8083	4.31297	0.0439791
Rap1gds1	E9Q912	E9Q912_MOUSE	RAP1, GTP-GDP dissociation stimulator 1	758.324	38.1665	4.31244	0.00824786
Nova1	Q9JKN6	NOVA1_MOUSE	RNA-binding protein Nova-1	266.081	13.4034	4.3112	0.0165547
Pcbp2	B2M1R7;Q61990	B2M1R7_MOUSE;PCBP2_MOUSE	Poly(rC)-binding protein 2	1031.95	51.9851	4.31114	0.0102681
Nras	A0A0G2JGP4;P08556;Q9D091	A0A0G2JGP4_MOUSE;RASN_MOUSE;Q9D091_MOUSE	GTPase NRas (Fragment);GTPase NRas;GTPase NRas	592.433	29.8768	4.30956	0.0162462
Arhgap44	Q5SSM3	RHG44_MOUSE	Rho GTPase-activating protein 44	142.548	7.19114	4.30908	0.000790277
Gltp	Q9JL62	GLTP_MOUSE	Glycolipid transfer protein	375.059	18.9221	4.30898	0.0153446
Slc8a1	Q68FL0	Q68FL0_MOUSE	Slc8a1 protein	232.655	11.7383	4.3089	0.00642751
Pitpnm1	O35954	PITM1_MOUSE	Membrane-associated phosphatidylinositol transfer protein 1	250.15	12.6255	4.30838	0.0235189
Impact	O55091	IMPCT_MOUSE	Protein IMPACT	177.428	8.95674	4.30812	0.0025671
Sgip1	Q8VD37	SGIP1_MOUSE	SH3-containing GRB2-like protein 3-interacting protein 1	450.877	22.799	4.30569	0.00662882
Acot1	O55137	ACOT1_MOUSE	Acyl-coenzyme A thioesterase 1	320.978	16.2484	4.30411	0.0159782
Rnmt	Q9D0L8	MCES_MOUSE	mRNA cap guanine-N7 methyltransferase	252.688	12.809	4.30213	0.00475351
Atp5c1;Atp5f1c	Q8C2Q8;Q91VR2	Q8C2Q8_MOUSE;ATPG_MOUSE	ATP synthase subunit gamma;ATP synthase subunit gamma, mitochondrial	2346.03	118.968	4.30158	0.00244414
Psmc1	P62192	PRS4_MOUSE	26S proteasome regulatory subunit 4	302.253	15.3423	4.30017	0.0070668
Kif5b	Q61768	KINH_MOUSE	Kinesin-1 heavy chain	184.334	9.35725	4.30009	0.00706088
Negr1	A0A4W9;D3Z4T6;Q80Z24	A0A4W9_MOUSE;D3Z4T6_MOUSE;NEGR1_MOUSE	Neuronal growth regulator 1	806.618	40.9876	4.29863	0.0127507
Napa	Q9DB05	SNAA_MOUSE	Alpha-soluble NSF attachment protein	515.174	26.1791	4.29858	0.0083165
Sept7;Sept7;Septin7	E9Q1G8;E9Q9F5;O55131	E9Q1G8_MOUSE;E9Q9F5_MOUSE;SEPT7_MOUSE	Septin 7;Septin 7;Septin-7	1707.2	86.8984	4.29616	0.0200898
Sccpdh	Q8R127	SCPDL_MOUSE	Saccharopine dehydrogenase-like oxidoreductase	648.937	33.0436	4.29564	0.0261221
Pgrmc2	Q80UU9	PGRC2_MOUSE	Membrane-associated progesterone receptor component 2	321.451	16.3764	4.29491	0.00860541
Ndufa12	A0A0R4J275;Q7TMF3	A0A0R4J275_MOUSE;NDUAC_MOUSE	NADH dehydrogenase [ubiquinone] 1 alpha subcomplex subunit 12	436.678	22.2479	4.29483	0.00361656
Atp1a1	Q8VDN2	AT1A1_MOUSE	Sodium/potassium-transporting ATPase subunit alpha-1	4605.36	234.641	4.29478	0.0107275
Wdr37	Q8CBE3	WDR37_MOUSE	WD repeat-containing protein 37	429.544	21.9001	4.2938	0.0317479
Ppp3cb	E0CZ78;P48453	E0CZ78_MOUSE;PP2BB_MOUSE	Serine/threonine-protein phosphatase;Serine/threonine-protein phosphatase 2B catalytic subunit beta isoform	3831.4	195.437	4.29309	0.00697573
Znf207	Q9JMD0	ZN207_MOUSE	BUB3-interacting and GLEBS motif-containing protein ZNF207	359.704	18.3663	4.29168	0.0447432
Fkbp4	P30416	FKBP4_MOUSE	Peptidyl-prolyl cis-trans isomerase FKBP4	219.691	11.2243	4.29079	0.021639
Epb41l3	A0A5F8MPR1;Q9WV92	A0A5F8MPR1_MOUSE;E41L3_MOUSE	Band 4.1-like protein 3	748.206	38.2298	4.29067	0.00866792
Ruvbl2	Q9WTM5	RUVB2_MOUSE	RuvB-like 2	257.922	13.1812	4.29039	0.0187967
Add3	Q9QYB5	ADDG_MOUSE	Gamma-adducin	392.074	20.0552	4.28908	0.0211552
Itsn1	E9Q0N0	E9Q0N0_MOUSE	Intersectin-1	178.469	9.13125	4.28872	0.0166399
Sfpq	Q8VIJ6	SFPQ_MOUSE	Splicing factor, proline- and glutamine-rich	402.182	20.5965	4.28737	0.0292064
Phgdh	Q61753	SERA_MOUSE	D-3-phosphoglycerate dehydrogenase	1262.33	64.6783	4.28666	0.0109557
Cdc42ep4	Q9JM96	BORG4_MOUSE	Cdc42 effector protein 4	183.902	9.42321	4.28657	0.00174163
Tubb3	Q9ERD7	TBB3_MOUSE	Tubulin beta-3 chain	5204.51	266.691	4.28652	0.00794197
Slc2a3	P32037	GTR3_MOUSE	Solute carrier family 2, facilitated glucose transporter member 3	865.928	44.3781	4.28633	0.00554836
Tprg1l	Q9DBS2	TPRGL_MOUSE	Tumor protein p63-regulated gene 1-like protein	114.196	5.85266	4.28627	0.00763682
Atp5pb	Q9CQQ7	AT5F1_MOUSE	ATP synthase F(0) complex subunit B1, mitochondrial	2350.42	120.681	4.28365	0.00908314
Kif21a	E9Q0J5;Q9QXL2	E9Q0J5_MOUSE;KI21A_MOUSE	Kinesin-like protein KIF21A	249.748	12.8552	4.28005	0.037119
Dmxl2	Q8BPN8	DMXL2_MOUSE	DmX-like protein 2	463.654	23.8657	4.28004	0.00969991
Psmd5	Q8BJY1	PSMD5_MOUSE	26S proteasome non-ATPase regulatory subunit 5	376.684	19.4073	4.27868	0.0143239
Sar1a	Q99JZ4	Q99JZ4_MOUSE	GTP-binding protein SAR1a	948.929	48.9427	4.27713	0.00507789
Tmem163	Q8C996	TM163_MOUSE	Transmembrane protein 163	243.993	12.5922	4.27624	0.0163728
Serpinb6a;Serpinb6	F8WIV2;Q60854	F8WIV2_MOUSE;SPB6_MOUSE	Serine (or cysteine) peptidase inhibitor, clade B, member 6a;Serpin B6	169.012	8.72271	4.2762	0.0360196
Vars	Q9Z1Q9	SYVC_MOUSE	Valine--tRNA ligase	221.586	11.448	4.2747	0.025207
Ap2b1	H3BKM0;Q9DBG3	H3BKM0_MOUSE;AP2B1_MOUSE	AP complex subunit beta;AP-2 complex subunit beta	1981.12	102.411	4.27387	0.00948989
Rhot1	Q8BG51	MIRO1_MOUSE	Mitochondrial Rho GTPase 1	489.603	25.337	4.2723	0.00189458
Ak4	Q9WUR9	KAD4_MOUSE	Adenylate kinase 4, mitochondrial	192.587	9.9677	4.2721	0.00710081
Relch	E9QM90	E9QM90_MOUSE	RAB11-binding protein RELCH	151.814	7.86235	4.2712	0.022699
Plppr4	A0A0G2JGY9;Q7TME0	A0A0G2JGY9_MOUSE;PLPR4_MOUSE	Phospholipid phosphatase-related protein type 4 (Fragment);Phospholipid phosphatase-related protein type 4	255.536	13.2435	4.27017	0.00907477
Rab35	Q6PHN9	RAB35_MOUSE	Ras-related protein Rab-35	340.202	17.6388	4.26957	0.0073641
Acadm	P45952	ACADM_MOUSE	Medium-chain specific acyl-CoA dehydrogenase, mitochondrial	397.306	20.6306	4.26739	0.00762682
Trim2	Q9ESN6	TRIM2_MOUSE	Tripartite motif-containing protein 2	183.006	9.50493	4.26707	0.0472413
Ap1b1	O35643;Q5SVG4;Q5SVG5	AP1B1_MOUSE;Q5SVG4_MOUSE;Q5SVG5_MOUSE	AP-1 complex subunit beta-1;AP complex subunit beta;AP complex subunit beta	293.873	15.2719	4.26624	0.0204012
Gnai1	B2RSH2	GNAI1_MOUSE	Guanine nucleotide-binding protein G(i) subunit alpha-1	446.519	23.2137	4.26567	0.00887407
Atp6v1f	Q9D1K2	VATF_MOUSE	V-type proton ATPase subunit F	1063.38	55.3197	4.26472	0.000461304
Mgst3	Q9CPU4	MGST3_MOUSE	Microsomal glutathione S-transferase 3	313.213	16.3189	4.26253	0.00959653
Atp2a3	B1ATS4;B1ATS5;E9Q559;Q64518	B1ATS4_MOUSE;B1ATS5_MOUSE;E9Q559_MOUSE;AT2A3_MOUSE	Calcium-transporting ATPase;Calcium-transporting ATPase;Calcium-transporting ATPase;Sarcoplasmic/endoplasmic reticulum calcium ATPase 3	846.586	44.14	4.2615	0.0110107
RtcA	Q9D7H3	RTCA_MOUSE	RNA 3'-terminal phosphate cyclase	256.582	13.3906	4.26012	0.0019049
Gphn	A0JNY3;Q8BUV3	A0JNY3_MOUSE;GEPH_MOUSE	Molybdopterin molybdenumtransferase;Gephyrin	312.029	16.2859	4.25999	0.000856918
Gpm6a	P35802	GPM6A_MOUSE	Neuronal membrane glycoprotein M6-a	6196.14	323.433	4.25983	0.014283
Rock2	A0A1Y7VMN0;F8VPK5	A0A1Y7VMN0_MOUSE;F8VPK5_MOUSE	Rho-associated protein kinase 2 (Fragment);Rho-associated protein kinase	274.275	14.319	4.25962	0.0316728
Sirt2	Q8VDQ8	SIR2_MOUSE	NAD-dependent protein deacetylase sirtuin-2	1909.26	99.7253	4.25891	0.00962828
Dpp10	E9QN98;Q6NXK7	E9QN98_MOUSE;DPP10_MOUSE	Inactive dipeptidyl peptidase 10	108.07	5.65187	4.2571	0.000690935
Cdipt	A0A0U1RP13;Q8VDP6	A0A0U1RP13_MOUSE;CDIPT_MOUSE	CDP-diacylglycerol--inositol 3-phosphatidyltransferase	417.767	21.8541	4.25672	0.0205972
Vapb	Q8BH80;Q9QY76	Q8BH80_MOUSE;VAPB_MOUSE	Vesicle-associated membrane protein, associated protein B and C;Vesicle-associated membrane protein-associated protein B	589.906	30.8672	4.25634	0.0484268
Cul5	E9PV12;G3X914	E9PV12_MOUSE;G3X914_MOUSE	Cullin-5	157.517	8.24312	4.25617	0.0329858
Clpp	O88696	CLPP_MOUSE	ATP-dependent Clp protease proteolytic subunit, mitochondrial	235.313	12.3155	4.25603	0.0495145
Rogdi	Q3TDK6	ROGDI_MOUSE	Protein rogdi homolog	369.466	19.3628	4.25408	0.00948606
Fis1	Q9CQ92	FIS1_MOUSE	Mitochondrial fission 1 protein	234.294	12.2801	4.25393	0.0120559
Cand1	Q6ZQ38	CAND1_MOUSE	Cullin-associated NEDD8-dissociated protein 1	844.957	44.3071	4.25327	0.0130833
Aifm1	B1AU25;Q9Z0X1	B1AU25_MOUSE;AIFM1_MOUSE	Apoptosis-inducing factor 1, mitochondrial;Apoptosis-inducing factor 1, mitochondrial	329.741	17.3002	4.25247	0.0126841
Fhl1	A2AEX6;A2AEX7;A2AEX8;A2AEY1;A2AEY2;P97447	A2AEX6_MOUSE;A2AEX7_MOUSE;A2AEX8_MOUSE;A2AEY1_MOUSE;A2AEY2_MOUSE;FHL1_MOUSE	Four and a half LIM domains protein 1;Four and a half LIM domains protein 1;Four and a half LIM domains protein 1;Four and a half LIM domains protein 1 (Fragment);Four and a half LIM domains protein 1;Four and a half LIM domains protein 1	178.024	9.34929	4.25107	0.0337192
Pip5k1c	F8WHW6;O70161	F8WHW6_MOUSE;PI51C_MOUSE	Phosphatidylinositol 4-phosphate 5-kinase type-1 gamma	270.87	14.2376	4.24983	0.0183019
Prps1l3;Prps1	G3UXL2;Q9D7G0	G3UXL2_MOUSE;PRPS1_MOUSE	Phosphoribosyl pyrophosphate synthetase 1-like 3;Ribose-phosphate pyrophosphokinase 1	319.778	16.8108	4.24961	0.00512363
Gdap1	O88741	GDAP1_MOUSE	Ganglioside-induced differentiation-associated protein 1	396.393	20.8411	4.24943	0.0347585
Kif1a	A0A087WQE8;Q6TA13	A0A087WQE8_MOUSE;Q6TA13_MOUSE	Kinesin-like protein KIF1A	489.201	25.7729	4.2465	0.0195215
Syn1	O88935	SYN1_MOUSE	Synapsin-1	2510.03	132.314	4.24567	0.00164245
Atp5md	Q78IK2	ATPMD_MOUSE	ATP synthase membrane subunit DAPIT, mitochondrial	740.496	39.1314	4.24209	5.45e-05
Grk2	Q99MK8	ARBK1_MOUSE	Beta-adrenergic receptor kinase 1	191.743	10.1355	4.24169	0.00152725
Hsd17b11	Q9EQ06	DHB11_MOUSE	Estradiol 17-beta-dehydrogenase 11	155.949	8.24739	4.24099	0.0119556
Cadps	Q80TJ1	CAPS1_MOUSE	Calcium-dependent secretion activator 1	922.796	48.8177	4.24054	0.0204679
Cct2	P80314	TCPB_MOUSE	T-complex protein 1 subunit beta	802.38	42.4682	4.23983	0.0068697
Ndufa6	Q9CQZ5	NDUA6_MOUSE	NADH dehydrogenase [ubiquinone] 1 alpha subcomplex subunit 6	286.868	15.1856	4.23962	0.00271214
Ncdn	Q9Z0E0	NCDN_MOUSE	Neurochondrin	1444.79	76.5215	4.23885	0.0002104
Caskin1	Q6P9K8	CSKI1_MOUSE	Caskin-1	229.979	12.1869	4.2381	0.00231027
Aars	Q8BGQ7	SYAC_MOUSE	Alanine--tRNA ligase, cytoplasmic	715.877	37.9649	4.23697	0.0177217
Ppfia3	P60469	LIPA3_MOUSE	Liprin-alpha-3	754.505	40.0454	4.23582	0.0177892
Ndufs7	Q9DC70	NDUS7_MOUSE	NADH dehydrogenase [ubiquinone] iron-sulfur protein 7, mitochondrial	603.618	32.0407	4.23566	0.00570742
Vps33a	Q9D2N9	VP33A_MOUSE	Vacuolar protein sorting-associated protein 33A	72.7265	3.86766	4.23295	0.0104903
Atp2b3	Q0VF55	Q0VF55_MOUSE	Calcium-transporting ATPase	450.848	23.9766	4.23294	0.019762
Ndufa5	Q9CPP6	NDUA5_MOUSE	NADH dehydrogenase [ubiquinone] 1 alpha subcomplex subunit 5	281.892	15.0234	4.22986	0.00232987
Rab11b	P46638	RB11B_MOUSE	Ras-related protein Rab-11B	1841.89	98.1847	4.22955	7.96e-10
Agap3	F8VQE9;Q8VHH5	F8VQE9_MOUSE;AGAP3_MOUSE	Arf-GAP with GTPase, ANK repeat and PH domain-containing protein 3;Arf-GAP with GTPase, ANK repeat and PH domain-containing protein 3	297.231	15.8638	4.22777	0.0240115
Alg2	Q9DBE8	ALG2_MOUSE	Alpha-1,3/1,6-mannosyltransferase ALG2	277.979	14.8416	4.22725	0.00387367
Psmd11	Q8BG32	PSD11_MOUSE	26S proteasome non-ATPase regulatory subunit 11	227.381	12.1449	4.22669	0.0105562
Abi1	B7ZCU0;B7ZCU2;B7ZCU3;B7ZCU4;B7ZCU5;J3QNK8;Q8CBW3	B7ZCU0_MOUSE;B7ZCU2_MOUSE;B7ZCU3_MOUSE;B7ZCU4_MOUSE;B7ZCU5_MOUSE;J3QNK8_MOUSE;ABI1_MOUSE	Abl interactor 1	395.432	21.1227	4.22656	0.0239819
Eif4g1	E9PVC5;E9PVC6;E9Q9E1;Q6NZJ6	E9PVC5_MOUSE;E9PVC6_MOUSE;E9Q9E1_MOUSE;IF4G1_MOUSE	Eukaryotic translation initiation factor 4 gamma 1	154.856	8.27748	4.22559	0.0148989
Atp6v1d	P57746	VATD_MOUSE	V-type proton ATPase subunit D	1139.08	60.8874	4.22558	0.00298971
Psmd6	Q99JI4	PSMD6_MOUSE	26S proteasome non-ATPase regulatory subunit 6	341.245	18.2494	4.22489	0.0134221
Copz1	P61924	COPZ1_MOUSE	Coatomer subunit zeta-1	277.115	14.8234	4.22453	0.0463587
Pdha1	P35486	ODPA_MOUSE	Pyruvate dehydrogenase E1 component subunit alpha, somatic form, mitochondrial	1855.18	99.4289	4.22175	0.0183445
Oxr1	Q4KMM3	OXR1_MOUSE	Oxidation resistance protein 1	357.711	19.2009	4.21955	0.0219531
Syncrip	A0A0R4J259;G3UZI2;G3V018;Q7TMK9	A0A0R4J259_MOUSE;G3UZI2_MOUSE;G3V018_MOUSE;HNRPQ_MOUSE	Heterogeneous nuclear ribonucleoprotein Q	333.916	17.9287	4.21914	0.0172501
Lcmt1	A0A0U1RNF2;A2RTH5	A0A0U1RNF2_MOUSE;A2RTH5_MOUSE	Leucine carboxyl methyltransferase 1	183.014	9.82783	4.21894	0.00196423
Rem2	E9Q4D5;Q8VEL9	E9Q4D5_MOUSE;REM2_MOUSE	GTP-binding protein;GTP-binding protein REM 2	117.147	6.29282	4.21847	0.0137451
Lancl2	F6RJV6;Q9JJK2	F6RJV6_MOUSE;LANC2_MOUSE	LanC-like protein 2 (Fragment);LanC-like protein 2	437.977	23.5361	4.21791	0.0199623
Rras2	P62071	RRAS2_MOUSE	Ras-related protein R-Ras2	230.837	12.4057	4.2178	1.71e-05
St13	F8WJK8;Q99L47	F8WJK8_MOUSE;F10A1_MOUSE	Hsc70-interacting protein	589.546	31.7058	4.21679	0.006394
Ap2s1	P62743	AP2S1_MOUSE	AP-2 complex subunit sigma	1961.77	105.581	4.21574	0.0142423
Brsk1	D3Z5P0	D3Z5P0_MOUSE	Serine/threonine-protein kinase BRSK1	233.946	12.595	4.21525	0.0185041
Snx27	Q3UHD6	SNX27_MOUSE	Sorting nexin-27	201.396	10.8439	4.21508	0.00633646
Clasp2	E9Q8N5;Q08EB5;Q08EB6;Q8BRT1	E9Q8N5_MOUSE;Q08EB5_MOUSE;Q08EB6_MOUSE;CLAP2_MOUSE	CLIP-associating protein 2	251.548	13.5447	4.21503	0.00685286
Cpne5	Q8JZW4	CPNE5_MOUSE	Copine-5	828.679	44.6255	4.21487	0.0291884
Lingo1	A9DA50;Q9D1T0	A9DA50_MOUSE;LIGO1_MOUSE	Leucine-rich repeat and immunoglobulin-like domain-containing nogo receptor-interacting protein 1	371.493	20.0071	4.21475	0.0404591
Cmas	A0A0R4J0B4;Q99KK2	A0A0R4J0B4_MOUSE;NEUA_MOUSE	N-acylneuraminate cytidylyltransferase	334.736	18.0736	4.21107	0.00815142
Slc6a1	P31648	SC6A1_MOUSE	Sodium- and chloride-dependent GABA transporter 1	1260.02	68.1044	4.20955	0.00469375
Snx1	Q6NZD2	Q6NZD2_MOUSE	Sorting nexin 1	245.171	13.2609	4.20854	0.0477801
Tecr	Q9CY27	TECR_MOUSE	Very-long-chain enoyl-CoA reductase	226.306	12.2639	4.20579	0.00225597
Hip1r	Q9JKY5	HIP1R_MOUSE	Huntingtin-interacting protein 1-related protein	62.0562	3.36656	4.20423	0.0124019
Gpr158	Q8C419	GP158_MOUSE	Probable G-protein coupled receptor 158	248.436	13.5138	4.20037	0.00724749
Ak3	Q9WTP7	KAD3_MOUSE	GTP:AMP phosphotransferase AK3, mitochondrial	264.395	14.3826	4.2003	0.00371649
Sars	P26638;Q8C483	SYSC_MOUSE;Q8C483_MOUSE	Serine--tRNA ligase, cytoplasmic;Serine--tRNA ligase, cytoplasmic	373.774	20.3367	4.20001	0.00651108
Chordc1	Q9D1P4	CHRD1_MOUSE	Cysteine and histidine-rich domain-containing protein 1	308.797	16.8134	4.19897	0.0033701
Itpka	Q8R071	IP3KA_MOUSE	Inositol-trisphosphate 3-kinase A	166.101	9.0532	4.19748	2.56e-05
Gm49486	E9QAC6	E9QAC6_MOUSE	Galectin	140.248	7.64558	4.19722	0.0246314
Sacm1l	A0A5F8MPK9;Q9EP69	A0A5F8MPK9_MOUSE;SAC1_MOUSE	Phosphatidylinositide phosphatase SAC1	216.757	11.8582	4.19212	0.00597594
Tpd52l2	Q8BKP1	Q8BKP1_MOUSE	Tumor protein D54	283.685	15.5254	4.19159	0.00202401
Cadm2	G3UZM4;Q8BLQ9	G3UZM4_MOUSE;CADM2_MOUSE	Cell adhesion molecule 2 (Fragment);Cell adhesion molecule 2	778.248	42.6044	4.19115	0.0165266
Dynll2	D6RIN4	D6RIN4_MOUSE	Dynein light chain	547.14	29.9573	4.19093	0.0272697
Dlg1	D3Z3B8	D3Z3B8_MOUSE	Disks large homolog 1	188.422	10.3187	4.19064	0.0484328
Rufy3	Q9D394	RUFY3_MOUSE	Protein RUFY3	626.258	34.304	4.19031	0.0333839
Kpnb1	P70168	IMB1_MOUSE	Importin subunit beta-1	461.052	25.2668	4.18962	0.00331552
Ap2m1	P84091	AP2M1_MOUSE	AP-2 complex subunit mu	2104.61	115.599	4.18635	0.0247518
Mpp2	Q9WV34	MPP2_MOUSE	MAGUK p55 subfamily member 2	466.738	25.6518	4.18548	0.0176677
Vgf	Q0VGU4	VGF_MOUSE	Neurosecretory protein VGF	163.508	8.99421	4.18422	0.0432874
Eci1	P42125	ECI1_MOUSE	Enoyl-CoA delta isomerase 1, mitochondrial	239.214	13.1607	4.18399	0.00298749
Cpne6	Q9Z140	CPNE6_MOUSE	Copine-6	235.618	12.9674	4.18349	0.0309991
Psmd3	P14685	PSMD3_MOUSE	26S proteasome non-ATPase regulatory subunit 3	304.969	16.8019	4.18196	0.0284398
Cyfip2	Q5SQX6	CYFP2_MOUSE	Cytoplasmic FMR1-interacting protein 2	355.095	19.5646	4.18189	0.0176373
Sgta	A0A1W2P6P1;Q8BJU0	A0A1W2P6P1_MOUSE;SGTA_MOUSE	Small glutamine-rich tetratricopeptide repeat-containing protein alpha (Fragment);Small glutamine-rich tetratricopeptide repeat-containing protein alpha	246.051	13.5742	4.18002	0.00684503
Rab21	P35282	RAB21_MOUSE	Ras-related protein Rab-21	190.61	10.5171	4.17981	0.00120826
Dhrs1	Q99L04	DHRS1_MOUSE	Dehydrogenase/reductase SDR family member 1	211.894	11.6918	4.17977	0.0107955
Prdx1	P35700	PRDX1_MOUSE	Peroxiredoxin-1	1689.36	93.2459	4.17929	0.0236932
Rgs7	Q80XD3	Q80XD3_MOUSE	Regulator of G-protein-signaling 7	312.867	17.3127	4.17565	0.0309352
Ndufa13	Q9ERS2	NDUAD_MOUSE	NADH dehydrogenase [ubiquinone] 1 alpha subcomplex subunit 13	1347.06	74.5504	4.17545	0.0121519
Septin2	P42208	SEPT2_MOUSE	Septin-2	198.646	11.013	4.17292	0.0114901
Opa1	P58281	OPA1_MOUSE	Dynamin-like 120 kDa protein, mitochondrial	413.895	22.9528	4.17252	0.0185395
Map6	Q7TSJ2	MAP6_MOUSE	Microtubule-associated protein 6	2475.13	137.303	4.17207	0.00281047
Acp1	Q9D358	PPAC_MOUSE	Low molecular weight phosphotyrosine protein phosphatase	528.174	29.3568	4.16924	0.0134037
Bcas1	Q80YN3	BCAS1_MOUSE	Breast carcinoma-amplified sequence 1 homolog	1548.93	86.1408	4.16843	0.00690651
Rundc3a	O08576	RUN3A_MOUSE	RUN domain-containing protein 3A	129.669	7.21132	4.16842	0.0176708
Wars	P32921	SYWC_MOUSE	Tryptophan--tRNA ligase, cytoplasmic	407.836	22.6857	4.16814	0.00470122
Emc1	Q8C7X2;Z4YJW0	EMC1_MOUSE;Z4YJW0_MOUSE	ER membrane protein complex subunit 1	164.322	9.15677	4.16555	0.00647909
Trim32	Q8CH72	TRI32_MOUSE	E3 ubiquitin-protein ligase TRIM32	134.707	7.52846	4.16132	0.00189624
Rps10	P63325	RS10_MOUSE	40S ribosomal protein S10	327.331	18.3178	4.15943	0.000455898
Ptk2	A0A5F8MPY3;P34152	A0A5F8MPY3_MOUSE;FAK1_MOUSE	Focal adhesion kinase 1	177.061	9.91039	4.15916	0.0112544
Ndufc2	Q9CQ54	NDUC2_MOUSE	NADH dehydrogenase [ubiquinone] 1 subunit C2	325.351	18.2408	4.15676	0.0177565
Slc2a1	P17809	GTR1_MOUSE	Solute carrier family 2, facilitated glucose transporter member 1	394.587	22.1257	4.15655	0.0244097
Amer2	A0A0R4J030;Q8CCJ4	A0A0R4J030_MOUSE;AMER2_MOUSE	APC membrane recruitment protein 2	143.304	8.04528	4.15479	0.0382317
Nsf	P46460	NSF_MOUSE	Vesicle-fusing ATPase	5059.27	284.134	4.15429	0.00591449
Gnai2	P08752	GNAI2_MOUSE	Guanine nucleotide-binding protein G(i) subunit alpha-2	1040.98	58.4749	4.15399	0.00364262
Slc17a7	A0A1B0GRU0;Q3TXX4	A0A1B0GRU0_MOUSE;VGLU1_MOUSE	Vesicular glutamate transporter 1	759.284	42.6547	4.15386	0.00805831
Cyb5a	G5E850;P56395	G5E850_MOUSE;CYB5_MOUSE	Cytochrome b5	585.053	32.8877	4.15295	0.0480873
Rab1a	Q5SW88	Q5SW88_MOUSE	RAB1A, member RAS oncogene family	3506.62	197.209	4.15229	0.0217083
Phactr1	Q2M3X8	PHAR1_MOUSE	Phosphatase and actin regulator 1	240.021	13.5012	4.152	0.0101018
Adap1	E9PY16	E9PY16_MOUSE	ArfGAP with dual PH domains 1	143.506	8.07922	4.15075	0.0128137
Ncam2	O35136	NCAM2_MOUSE	Neural cell adhesion molecule 2	192.367	10.8359	4.14997	0.00775927
Aip	O08915	AIP_MOUSE	AH receptor-interacting protein	184.976	10.4208	4.14981	0.00509433
Plgrkt	Q9D3P8	PLRKT_MOUSE	Plasminogen receptor (KT)	140.693	7.93253	4.14863	0.000345498
Psmd7	P26516	PSMD7_MOUSE	26S proteasome non-ATPase regulatory subunit 7	332.853	18.7706	4.14834	0.00489871
Gabbr1	Q9WV18	GABR1_MOUSE	Gamma-aminobutyric acid type B receptor subunit 1	246.529	13.9056	4.14802	1.77e-06
Sv2a	Q9JIS5	SV2A_MOUSE	Synaptic vesicle glycoprotein 2A	2245.94	126.7	4.14783	0.0180563
Esd	H3BKH6;Q9R0P3	H3BKH6_MOUSE;ESTD_MOUSE	S-formylglutathione hydrolase	602.781	34.0075	4.14771	0.00478627
Atp2a2	O55143	AT2A2_MOUSE	Sarcoplasmic/endoplasmic reticulum calcium ATPase 2	2151.81	121.579	4.14559	0.0108849
Abr	A0A571BG95	A0A571BG95_MOUSE	Active breakpoint cluster region-related protein	328.298	18.5507	4.14546	0.0084266
Gnao1	P18872	GNAO_MOUSE	Guanine nucleotide-binding protein G(o) subunit alpha	9137.3	516.656	4.14449	0.00917953
Atp2b1	G5E829	AT2B1_MOUSE	Plasma membrane calcium-transporting ATPase 1	2433.5	137.849	4.14187	0.0141821
Slc6a11	P31650	S6A11_MOUSE	Sodium- and chloride-dependent GABA transporter 3	1186.26	67.2424	4.1409	0.00328736
Lsamp	A0A087WP80;Q3TYE5;Q8BLK3	A0A087WP80_MOUSE;Q3TYE5_MOUSE;LSAMP_MOUSE	Limbic system-associated membrane protein	1118.55	63.5239	4.13819	0.0122877
Ndufa2	Q9CQ75	NDUA2_MOUSE	NADH dehydrogenase [ubiquinone] 1 alpha subcomplex subunit 2	483.864	27.4869	4.13778	0.00110815
Gps1	G3UXW9	G3UXW9_MOUSE	COP9 signalosome complex subunit 1	222.512	12.6528	4.13635	0.0212082
Cops4	O88544	CSN4_MOUSE	COP9 signalosome complex subunit 4	354.999	20.2031	4.13516	0.000714886
Gpx4	O70325;S4R1E5	GPX4_MOUSE;S4R1E5_MOUSE	Phospholipid hydroperoxide glutathione peroxidase;Glutathione peroxidase	261.706	14.8943	4.13511	0.00699379
Sfxn3	Q91V61	SFXN3_MOUSE	Sideroflexin-3	1368.96	77.9555	4.13429	0.00611468
Atat1	Q8K341	ATAT_MOUSE	Alpha-tubulin N-acetyltransferase 1	248.908	14.1742	4.13427	0.00573185
Cyfip1	Q7TMB8	CYFP1_MOUSE	Cytoplasmic FMR1-interacting protein 1	648.585	36.9805	4.13246	0.00587091
Ap2a1	P17426	AP2A1_MOUSE	AP-2 complex subunit alpha-1	2259.25	128.826	4.13235	0.00669011
Gnaz	O70443	GNAZ_MOUSE	Guanine nucleotide-binding protein G(z) subunit alpha	470.861	26.8707	4.1312	0.0180109
Diras2	Q5PR73	DIRA2_MOUSE	GTP-binding protein Di-Ras2	944.158	53.9376	4.12966	0.00839712
Farsb	Q9WUA2	SYFB_MOUSE	Phenylalanine--tRNA ligase beta subunit	269.766	15.4291	4.12798	0.0145151
Fam98b	Q80VD1	FA98B_MOUSE	Protein FAM98B	246.426	14.1014	4.12724	0.00657985
Gnaq	P21279	GNAQ_MOUSE	Guanine nucleotide-binding protein G(q) subunit alpha	1550.17	88.7166	4.12708	0.0146592
Chmp6	B1AZ42	B1AZ42_MOUSE	Charged multivesicular body protein 6 (Fragment)	194.01	11.1196	4.12496	0.0203904
Nmt1	O70310	NMT1_MOUSE	Glycylpeptide N-tetradecanoyltransferase 1	134.696	7.72069	4.12484	0.0255495
Ndufb5	Q9CQH3	NDUB5_MOUSE	NADH dehydrogenase [ubiquinone] 1 beta subcomplex subunit 5, mitochondrial	1140.75	65.4061	4.12442	0.00809717
Idh3g	P70404	IDHG1_MOUSE	Isocitrate dehydrogenase [NAD] subunit gamma 1, mitochondrial	884.762	50.8232	4.12173	0.00445814
Dctn3	Q9Z0Y1	DCTN3_MOUSE	Dynactin subunit 3	488.322	28.0575	4.12137	0.0168294
Uqcrb	Q9CQB4;Q9D855	Q9CQB4_MOUSE;QCR7_MOUSE	Cytochrome b-c1 complex subunit 7	542.356	31.1644	4.12127	0.0484088
Hnrnpf	Q9Z2X1	HNRPF_MOUSE	Heterogeneous nuclear ribonucleoprotein F	637.998	36.6665	4.12102	0.0265252
Rab5c	P35278;Q8C266	RAB5C_MOUSE;Q8C266_MOUSE	Ras-related protein Rab-5C	623.243	35.8525	4.11965	0.049829
Hnrnpk	B2M1R6	B2M1R6_MOUSE	Heterogeneous nuclear ribonucleoprotein K	1691.83	97.5288	4.11661	0.0150241
Dctn1	E9Q3M3;O08788	E9Q3M3_MOUSE;DCTN1_MOUSE	Dynactin subunit 1	467.883	26.9749	4.11646	0.0336745
Osbpl1a	A0A3Q4EG54;A0A3Q4EI24;Q3V156;Q91XL9	A0A3Q4EG54_MOUSE;A0A3Q4EI24_MOUSE;Q3V156_MOUSE;OSBL1_MOUSE	Oxysterol-binding protein;Oxysterol-binding protein;Oxysterol-binding protein;Oxysterol-binding protein-related protein 1	406.535	23.4799	4.11388	0.000885526
Slc4a1	P04919	B3AT_MOUSE	Band 3 anion transport protein	90.3076	5.21705	4.11354	0.00732455
Csde1	Q8JZN2;Q91W50	Q8JZN2_MOUSE;CSDE1_MOUSE	Cold shock domain-containing protein E1	576.302	33.3418	4.11142	0.00805071
Arf5	P84084	ARF5_MOUSE	ADP-ribosylation factor 5	800.172	46.3007	4.1112	0.0169434
Arhgef7	Q9ES28	ARHG7_MOUSE	Rho guanine nucleotide exchange factor 7	140.374	8.13656	4.10871	0.0445644
Rab3b	Q9CZT8	RAB3B_MOUSE	Ras-related protein Rab-3B	171.189	9.92375	4.10856	0.00273373
Ipo7	Q9EPL8	IPO7_MOUSE	Importin-7	336.977	19.5401	4.10814	0.0169783
Glul	P15105	GLNA_MOUSE	Glutamine synthetase	3382.42	196.191	4.10772	0.00695172
Prkar2a	A0A0A6YX73;Q8K1M3	A0A0A6YX73_MOUSE;Q8K1M3_MOUSE	cAMP-dependent protein kinase type II-alpha regulatory subunit;Protein kinase, cAMP dependent regulatory, type II alpha	465.769	27.0205	4.10749	0.016147
Sfxn5	Q925N0	SFXN5_MOUSE	Sideroflexin-5	682.956	39.6433	4.10664	0.0161485
Hdlbp	Q8VDJ3	VIGLN_MOUSE	Vigilin	282.846	16.4266	4.10591	0.00147447
Slc25a3	G5E902;Q8VEM8	G5E902_MOUSE;MPCP_MOUSE	Phosphate carrier protein, mitochondrial;Phosphate carrier protein, mitochondrial	3433.58	199.568	4.10476	0.0111975
Mtatp8	P03930	ATP8_MOUSE	ATP synthase protein 8	718.796	41.7836	4.10457	0.0387945
Strn	O55106	STRN_MOUSE	Striatin	348.223	20.2427	4.10454	0.0364243
Vps4b	P46467	VPS4B_MOUSE	Vacuolar protein sorting-associated protein 4B	334.64	19.46	4.10403	0.0246803
Ngef	E9QK62;Q8CHT1	E9QK62_MOUSE;NGEF_MOUSE	Ephexin-1	156.517	9.10363	4.10373	0.00154277
Hnrnpul2	Q00PI9	HNRL2_MOUSE	Heterogeneous nuclear ribonucleoprotein U-like protein 2	274.173	15.9537	4.10312	0.048978
Flot1	O08917	FLOT1_MOUSE	Flotillin-1	306.606	17.8554	4.10196	0.0132241
Stam	P70297;Q3UGN9	STAM1_MOUSE;Q3UGN9_MOUSE	Signal transducing adapter molecule 1	198.984	11.5962	4.10092	0.0283403
Prmt5	A0A0R4J049	A0A0R4J049_MOUSE	Protein arginine N-methyltransferase 5	181.299	10.5958	4.09681	0.00105563
Sept4;Septin4	A0A5F8MP96;P28661	A0A5F8MP96_MOUSE;SEPT4_MOUSE	Septin 4;Septin-4	139.277	8.15297	4.09448	0.00139371
Gnb1	P62874	GBB1_MOUSE	Guanine nucleotide-binding protein G(I)/G(S)/G(T) subunit beta-1	6820.17	399.721	4.09274	9.37e-05
Slc25a22	Q9D6M3	GHC1_MOUSE	Mitochondrial glutamate carrier 1	1634.91	95.8853	4.09176	0.00304775
Cox4i1	P19783	COX41_MOUSE	Cytochrome c oxidase subunit 4 isoform 1, mitochondrial	3450.71	202.448	4.09127	0.0287492
Sfxn1	Q99JR1	SFXN1_MOUSE	Sideroflexin-1	397.216	23.3133	4.0907	0.0119581
Atl1	Q8BH66	ATLA1_MOUSE	Atlastin-1	271.688	15.9627	4.08918	0.0306623
Slc6a9	E9Q3V0;E9Q517;P28571	E9Q3V0_MOUSE;E9Q517_MOUSE;SC6A9_MOUSE	Sodium- and chloride-dependent glycine transporter 1	216.901	12.7463	4.08889	0.00130557
Rab3gap1	Q80UJ7	RB3GP_MOUSE	Rab3 GTPase-activating protein catalytic subunit	137.217	8.0791	4.08612	0.0409914
Dtna	A0A1Y7VL34;Q9D2N4	A0A1Y7VL34_MOUSE;DTNA_MOUSE	Dystrobrevin;Dystrobrevin alpha	310.665	18.3002	4.08543	0.0105081
Dync1li1	Q8R1Q8	DC1L1_MOUSE	Cytoplasmic dynein 1 light intermediate chain 1	485.578	28.6127	4.08498	0.023187
Acot11	Q8VHQ9	ACO11_MOUSE	Acyl-coenzyme A thioesterase 11	124.029	7.30932	4.0848	0.00781543
Slc8a2	Q8K596	NAC2_MOUSE	Sodium/calcium exchanger 2	207.678	12.2445	4.08414	0.00786414
Brk1	Q91VR8	BRK1_MOUSE	Protein BRICK1	367.667	21.6903	4.08328	0.00279286
Suclg2	Q9Z2I8	SUCB2_MOUSE	Succinate--CoA ligase [GDP-forming] subunit beta, mitochondrial	130.458	7.69929	4.08272	0.00335622
Ppp3ca	P63328	PP2BA_MOUSE	Serine/threonine-protein phosphatase 2B catalytic subunit alpha isoform	2961.38	174.889	4.08176	0.0127471
Atp1b2	P14231	AT1B2_MOUSE	Sodium/potassium-transporting ATPase subunit beta-2	1342.86	79.3891	4.08023	0.0118899
Kif5c	P28738	KIF5C_MOUSE	Kinesin heavy chain isoform 5C	1154.12	68.327	4.07819	0.0177938
Prkar1a	Q9DBC7	KAP0_MOUSE	cAMP-dependent protein kinase type I-alpha regulatory subunit	340.487	20.1845	4.07628	0.00444305
Mthfd1l	Q3V3R1	C1TM_MOUSE	Monofunctional C1-tetrahydrofolate synthase, mitochondrial	241.003	14.2927	4.0757	0.0147941
Psmd9	Q9CR00	PSMD9_MOUSE	26S proteasome non-ATPase regulatory subunit 9	248.027	14.7433	4.07237	0.0125546
Dbi	P31786	ACBP_MOUSE	Acyl-CoA-binding protein	759.271	45.1603	4.07149	0.0327509
Slc25a11	Q9CR62	M2OM_MOUSE	Mitochondrial 2-oxoglutarate/malate carrier protein	1136.56	67.6401	4.07065	0.0130314
Ppp2r5d	Q7TNL5;Q91V89	Q7TNL5_MOUSE;Q91V89_MOUSE	Serine/threonine-protein phosphatase 2A 56 kDa regulatory subunit	107.014	6.37591	4.06902	0.000118204
Nono	Q99K48	NONO_MOUSE	Non-POU domain-containing octamer-binding protein	606.174	36.117	4.06898	0.0171427
Cul3	Q9JLV5	CUL3_MOUSE	Cullin-3	215.024	12.8231	4.06768	0.0170381
Camk2d	A0A0G2JGS4;E9Q1T1	A0A0G2JGS4_MOUSE;E9Q1T1_MOUSE	Calcium/calmodulin-dependent protein kinase type II subunit delta	13018.3	776.821	4.06681	0.0158063
Nrcam	A0A1W2P7Y9	A0A1W2P7Y9_MOUSE	Neuronal cell adhesion molecule	216.239	12.9116	4.06588	0.0264774
Nudc	O35685	NUDC_MOUSE	Nuclear migration protein nudC	314.844	18.8007	4.06578	0.0388578
Map2	P20357	MTAP2_MOUSE	Microtubule-associated protein 2	5830.51	348.233	4.0655	0.00375408
Ctnnb1	Q02248	CTNB1_MOUSE	Catenin beta-1	498.351	29.8534	4.0612	1.64e-09
Etfdh	Q921G7	ETFD_MOUSE	Electron transfer flavoprotein-ubiquinone oxidoreductase, mitochondrial	323.846	19.3999	4.06119	0.0294461
Mrps34	Q9JIK9	RT34_MOUSE	28S ribosomal protein S34, mitochondrial	98.1271	5.87911	4.06098	0.0242459
Ptbp2	Q91Z31	PTBP2_MOUSE	Polypyrimidine tract-binding protein 2	269.777	16.173	4.06011	0.000120203
Gna13	P27601	GNA13_MOUSE	Guanine nucleotide-binding protein subunit alpha-13	8316.24	499.496	4.05739	0.0228791
Cap1	P40124	CAP1_MOUSE	Adenylyl cyclase-associated protein 1	387.417	23.3358	4.05327	0.0255168
Klc2	D3YXZ3;Q91YS4	D3YXZ3_MOUSE;Q91YS4_MOUSE	Kinesin light chain 2	333.662	20.1008	4.05306	0.0216666
Slc7a5	Q9Z127	LAT1_MOUSE	Large neutral amino acids transporter small subunit 1	291.39	17.5624	4.05238	0.0150717
Aldh1b1	Q9CZS1	AL1B1_MOUSE	Aldehyde dehydrogenase X, mitochondrial	293.69	17.7172	4.05107	0.00324444
Slc25a18	Q9DB41	GHC2_MOUSE	Mitochondrial glutamate carrier 2	304.037	18.3637	4.04931	0.0146536
Arl8b	A0A0N4SVB8	A0A0N4SVB8_MOUSE	ADP-ribosylation factor-like protein 8B	655.809	39.6211	4.04893	0.044116
Aqp4	A0A0R4J0Z3;P55088	A0A0R4J0Z3_MOUSE;AQP4_MOUSE	Aquaporin-4	526.76	31.8759	4.04661	0.0349539
Klc1	A0A5F8MPZ2;E9Q7C9;Q5UE59;Q7TNF4;Q8CD76	A0A5F8MPZ2_MOUSE;E9Q7C9_MOUSE;Q5UE59_MOUSE;Q7TNF4_MOUSE;Q8CD76_MOUSE	Kinesin light chain 1	318.332	19.2635	4.04659	0.00119865
Madd	E9QN47	E9QN47_MOUSE	MAP kinase-activating death domain protein	371.167	22.4787	4.04544	0.0128565
Plppr3	A0A0R3P9D0;Q7TPB0	A0A0R3P9D0_MOUSE;PLPR3_MOUSE	Phospholipid phosphatase-related protein type 3	159.628	9.6787	4.04376	0.0332263
Slc25a1	Q8JZU2	TXTP_MOUSE	Tricarboxylate transport protein, mitochondrial	444.346	26.9486	4.0434	4.11e-09
Scn2a	A0A5H1ZRM8;B1AWN6	A0A5H1ZRM8_MOUSE;SCN2A_MOUSE	Sodium channel protein type 2 subunit alpha	194.352	11.7895	4.0431	0.01679
Asrgl1	Q8C0M9	ASGL1_MOUSE	Isoaspartyl peptidase/L-asparaginase	932.512	56.5707	4.043	0.0279425
Trappc9	Q3U0M1	TPPC9_MOUSE	Trafficking protein particle complex subunit 9	242.057	14.725	4.03901	0.0263055
Clta	B1AWD8;B1AWD9;O08585	B1AWD8_MOUSE;B1AWD9_MOUSE;CLCA_MOUSE	Clathrin light chain;Clathrin light chain;Clathrin light chain A	952.447	57.9537	4.03867	0.00462784
Vamp1	D3YTU0;Q62442	D3YTU0_MOUSE;VAMP1_MOUSE	Vesicle-associated membrane protein 1	1877.22	114.277	4.03799	0.0252077
Cct4	P80315	TCPD_MOUSE	T-complex protein 1 subunit delta	891.611	54.3303	4.03659	0.0265367
Cntn1	P12960	CNTN1_MOUSE	Contactin-1	1340.58	81.926	4.03239	0.00306711
Ergic1	A0A494BAK4;A0A494BAW5;F6SLP4;Q9DC16	A0A494BAK4_MOUSE;A0A494BAW5_MOUSE;F6SLP4_MOUSE;ERGI1_MOUSE	Endoplasmic reticulum-Golgi intermediate compartment protein 1	375.93	22.9831	4.03182	0.0269216
Arf3;Arf1	P61205;P84078	ARF3_MOUSE;ARF1_MOUSE	ADP-ribosylation factor 3;ADP-ribosylation factor 1	5095.3	311.629	4.03127	0.001147
Ndufs5	B1ARW4;Q99LY9	B1ARW4_MOUSE;NDUS5_MOUSE	NADH dehydrogenase [ubiquinone] iron-sulfur protein 5 (Fragment);NADH dehydrogenase [ubiquinone] iron-sulfur protein 5	446.316	27.3123	4.03044	0.000255495
Map4	E9PZ43	E9PZ43_MOUSE	Microtubule-associated protein	174.833	10.7175	4.02793	0.00649595
Plxna1	P70206	PLXA1_MOUSE	Plexin-A1	128.743	7.90845	4.02495	0.0163763
Camk2b	Q5SVJ0	Q5SVJ0_MOUSE	Calcium/calmodulin-dependent protein kinase type II subunit beta	2017.56	123.972	4.02452	0.000717413
Cdc42	P60766	CDC42_MOUSE	Cell division control protein 42 homolog	658.678	40.485	4.02412	0.0197229
Atp1a3	A0A0G2JGX4;Q6PIC6	A0A0G2JGX4_MOUSE;AT1A3_MOUSE	Sodium/potassium-transporting ATPase subunit alpha;Sodium/potassium-transporting ATPase subunit alpha-3	21150.7	1300.79	4.02325	0.00879557
Tubb4a	Q9D6F9	TBB4A_MOUSE	Tubulin beta-4A chain	5024.33	309.014	4.02319	0.019839
Bsn	O88737	BSN_MOUSE	Protein bassoon	288.094	17.7195	4.02313	0.0206268
Chp1	B0R091;P61022	B0R091_MOUSE;CHP1_MOUSE	Calcineurin B homologous protein 1	197.274	12.1382	4.02257	0.0334189
Lgi1	A0A0G2JGB7;Q9JIA1	A0A0G2JGB7_MOUSE;LGI1_MOUSE	Leucine-rich glioma-inactivated protein 1	308.337	18.9857	4.02152	0.00691877
Pof1b	Q8K4L4	POF1B_MOUSE	Protein POF1B	128.774	7.93313	4.02081	0.0441326
Hsd17b12	O70503	DHB12_MOUSE	Very-long-chain 3-oxoacyl-CoA reductase	554.611	34.1797	4.02027	0.0205832
Elavl1	P70372	ELAV1_MOUSE	ELAV-like protein 1	262.446	16.1832	4.01946	0.0064618
Cyc1	Q9D0M3	CY1_MOUSE	Cytochrome c1, heme protein, mitochondrial	837.135	51.6206	4.01944	0.00632093
Kcnc3	D3YZV2;E9QKI2;Q63959	D3YZV2_MOUSE;E9QKI2_MOUSE;KCNC3_MOUSE	Potassium voltage-gated channel subfamily C member 3	116.983	7.22432	4.01729	0.00930689
Dusp3	B1AQF4;Q9D7X3	B1AQF4_MOUSE;DUS3_MOUSE	Dual specificity protein phosphatase;Dual specificity protein phosphatase 3	266.846	16.5081	4.01476	0.0159357
Map1s	Q8C052	MAP1S_MOUSE	Microtubule-associated protein 1S	253.603	15.7018	4.01356	0.000164521
Api5	O35841	API5_MOUSE	Apoptosis inhibitor 5	257.756	15.9778	4.01187	0.00153853
Phyhip	Q8K0S0	PHYIP_MOUSE	Phytanoyl-CoA hydroxylase-interacting protein	676.167	41.9223	4.01159	0.00870271
Ogt	Q8CGY8	OGT1_MOUSE	UDP-N-acetylglucosamine--peptide N-acetylglucosaminyltransferase 110 kDa subunit	245.976	15.2556	4.0111	0.01217
Ykt6	Q9CQW1	YKT6_MOUSE	Synaptobrevin homolog YKT6	460.08	28.5471	4.01047	0.00626597
Cnp	P16330	CN37_MOUSE	2',3'-cyclic-nucleotide 3'-phosphodiesterase	3915.73	243.095	4.00969	0.0069391
Ckap5	A0A0R4J0K2;A2AGT5;K3W4R5;Z4YL78	A0A0R4J0K2_MOUSE;CKAP5_MOUSE;K3W4R5_MOUSE;Z4YL78_MOUSE	Cytoskeleton-associated protein 5	309.798	19.2348	4.00954	0.0192314
Vim	P20152	VIME_MOUSE	Vimentin	680.778	42.2834	4.00902	0.0166798
Ndufb3	Q9CQZ6	NDUB3_MOUSE	NADH dehydrogenase [ubiquinone] 1 beta subcomplex subunit 3	616.989	38.3336	4.00856	0.0380288
Eif3e	P60229	EIF3E_MOUSE	Eukaryotic translation initiation factor 3 subunit E	131.395	8.17494	4.00656	0.00224409
Rpl9	P51410	RL9_MOUSE	60S ribosomal protein L9	718.449	44.7021	4.00647	0.00819947
Dclk1	Q9JLM8	DCLK1_MOUSE	Serine/threonine-protein kinase DCLK1	1176.96	73.2704	4.00569	0.0125745
Ap3m2	Q8R2R9	AP3M2_MOUSE	AP-3 complex subunit mu-2	240.234	14.9573	4.00552	0.00484115
Nfib	A2BG75;A2BG76;A2BG77;I7HIP8;P97863	A2BG75_MOUSE;A2BG76_MOUSE;A2BG77_MOUSE;I7HIP8_MOUSE;NFIB_MOUSE	Nuclear factor 1;Nuclear factor 1;Nuclear factor 1;Nuclear factor 1;Nuclear factor 1 B-type	207.764	12.9381	4.00525	0.0108773
Eif3d	O70194	EIF3D_MOUSE	Eukaryotic translation initiation factor 3 subunit D	314.655	19.6084	4.00423	0.0290636
Hnrnpdl	Q9Z130	HNRDL_MOUSE	Heterogeneous nuclear ribonucleoprotein D-like	165.927	10.3475	4.00319	0.00713
Cox5b;Cox5b-ps	P19536;Q9D881	COX5B_MOUSE;Q9D881_MOUSE	Cytochrome c oxidase subunit 5B, mitochondrial;Cytochrome c oxidase subunit 5B, mitochondrial	2319.84	144.986	4.00003	0.0492624
Tsg101	Q61187	TS101_MOUSE	Tumor susceptibility gene 101 protein	224.105	14.0238	3.99823	5.68e-06
Myadm	A0A0N4SW94;O35682	A0A0N4SW94_MOUSE;MYADM_MOUSE	Myeloid-associated differentiation marker (Fragment);Myeloid-associated differentiation marker	136.493	8.55334	3.9962	0.00197046
Mrps30	Q9D0G0	RT30_MOUSE	28S ribosomal protein S30, mitochondrial	134.266	8.4286	3.99365	0.0137654
Idh3b	Q91VA7	Q91VA7_MOUSE	Isocitrate dehydrogenase [NAD] subunit, mitochondrial	979.318	61.5975	3.99083	0.000680235
Hnrnpa0	Q9CX86	ROA0_MOUSE	Heterogeneous nuclear ribonucleoprotein A0	226.375	14.2471	3.98997	0.00373959
Ppp3r1	Q63810	CANB1_MOUSE	Calcineurin subunit B type 1	2777.94	174.965	3.98888	0.0454017
Wdr7	Q920I9	WDR7_MOUSE	WD repeat-containing protein 7	317.553	20.0205	3.98745	0.0147819
Ogdh	Q60597	ODO1_MOUSE	2-oxoglutarate dehydrogenase, mitochondrial	661.379	41.7151	3.98683	0.00734895
Gpm6b	A2AEG6	A2AEG6_MOUSE	Neuronal membrane glycoprotein M6-b	616.849	38.9518	3.98516	0.0290178
Hmgcs1	Q8JZK9	HMCS1_MOUSE	Hydroxymethylglutaryl-CoA synthase, cytoplasmic	321.121	20.3028	3.98337	0.0181638
Lrba	A0A0A6YXL6;A0A0A6YXX3;E9Q3Y4	A0A0A6YXL6_MOUSE;A0A0A6YXX3_MOUSE;E9Q3Y4_MOUSE	Lipopolysaccharide-responsive and beige-like anchor protein	266.855	16.8731	3.98325	0.0246635
Lman1	Q9D0F3	LMAN1_MOUSE	Protein ERGIC-53	130.049	8.2371	3.98078	0.0386639
Sh3glb1	A0A0G2JEC4;Q9JK48	A0A0G2JEC4_MOUSE;SHLB1_MOUSE	Endophilin-B1	183.706	11.6449	3.97964	0.00824367
Ddx3x	Q62167	DDX3X_MOUSE	ATP-dependent RNA helicase DDX3X	317.13	20.1036	3.97955	0.000110999
Hint3	Q9CPS6	HINT3_MOUSE	Histidine triad nucleotide-binding protein 3	288.373	18.2824	3.97941	0.0127421
Opcml	G5E8G3	G5E8G3_MOUSE	Opioid-binding protein/cell adhesion molecule-like	878.804	55.7333	3.97893	0.0213139
Srgap3	E9QN14;F8VPQ4;Q812A2	E9QN14_MOUSE;F8VPQ4_MOUSE;SRGP3_MOUSE	SLIT-ROBO Rho GTPase-activating protein 3	162.161	10.3067	3.97578	0.00762351
Gtpbp1	O08582	GTPB1_MOUSE	GTP-binding protein 1	216.14	13.7407	3.97543	0.000836998
Map2k1	P31938	MP2K1_MOUSE	Dual specificity mitogen-activated protein kinase kinase 1	400.637	25.4758	3.97509	0.0110412
Atp6ap1	Q9R1Q9	VAS1_MOUSE	V-type proton ATPase subunit S1	139.805	8.89743	3.97388	0.0375757
Taok1	Q5F2E8	TAOK1_MOUSE	Serine/threonine-protein kinase TAO1	69.0313	4.39583	3.97304	0.0153653
Tomm5	B1AXP6	TOM5_MOUSE	Mitochondrial import receptor subunit TOM5 homolog	191.3	12.1855	3.9726	0.0268429
Sncb	Q91ZZ3	SYUB_MOUSE	Beta-synuclein	5076.1	323.417	3.97225	0.000414201
Pfdn6	G3UYF9;Q03958	G3UYF9_MOUSE;PFD6_MOUSE	Prefoldin subunit 6	194.843	12.4286	3.97058	0.0407756
Mark2	E9QMP6;Q05512	E9QMP6_MOUSE;MARK2_MOUSE	Non-specific serine/threonine protein kinase;Serine/threonine-protein kinase MARK2	288.464	18.4094	3.96987	0.000678723
Rab3c	P62823	RAB3C_MOUSE	Ras-related protein Rab-3C	1242.62	79.3442	3.96911	2.41e-11
Eef1d	D3Z7N2	D3Z7N2_MOUSE	Elongation factor 1-delta (Fragment)	336.674	21.5278	3.96708	0.000924525
Mfn2	Q80U63	MFN2_MOUSE	Mitofusin-2	197.754	12.6456	3.967	0.0307071
Map2k2	Q63932;Q91YS7	MP2K2_MOUSE;Q91YS7_MOUSE	Dual specificity mitogen-activated protein kinase kinase 2;Dual-specificity mitogen-activated protein kinase kinase 2	261.734	16.7438	3.9664	0.0100462
Brsk2	G3UWV4	G3UWV4_MOUSE	Serine/threonine-protein kinase BRSK2	129.247	8.28364	3.96372	0.0198223
Otud6b	Q8K2H2	OTU6B_MOUSE	Deubiquitinase OTUD6B	94.3786	6.04908	3.96367	0.0014366
Tmed4	Q5SVW9;Q8R1V4	Q5SVW9_MOUSE;TMED4_MOUSE	Transmembrane emp24 domain-containing protein 4 (Fragment);Transmembrane emp24 domain-containing protein 4	120.192	7.70517	3.96338	0.0180498
Wdr13	Q91V09	WDR13_MOUSE	WD repeat-containing protein 13	135.164	8.6694	3.96264	0.015173
Rheb	Q921J2	RHEB_MOUSE	GTP-binding protein Rheb	156.467	10.0388	3.9622	0.0279831
Ehd1	Q9WVK4	EHD1_MOUSE	EH domain-containing protein 1	272.834	17.526	3.96046	0.0117831
Rab11fip5	A0A0N4SW73	A0A0N4SW73_MOUSE	Rab11 family-interacting protein 5	191.166	12.2874	3.95957	0.000642342
Pitpna	P53810	PIPNA_MOUSE	Phosphatidylinositol transfer protein alpha isoform	468.952	30.1626	3.95861	0.00121098
Dpp6	Q80VM5	Q80VM5_MOUSE	Dipeptidyl aminopeptidase-like protein 6	347.541	22.3933	3.95604	0.0044965
Bsg	K3W4Q8;P18572	K3W4Q8_MOUSE;BASI_MOUSE	Basigin	778.145	50.1577	3.95549	0.0497913
Adam22	Q9R1V6	ADA22_MOUSE	Disintegrin and metalloproteinase domain-containing protein 22	210.836	13.6052	3.95389	0.022227
Dlst	Q9D2G2	ODO2_MOUSE	Dihydrolipoyllysine-residue succinyltransferase component of 2-oxoglutarate dehydrogenase complex, mitochondrial	1066.43	68.8928	3.9523	0.00346021
Psd3	E9PUC5	E9PUC5_MOUSE	PH and SEC7 domain-containing protein 3	154.057	9.95541	3.95184	0.0220394
Tubb6	Q922F4	TBB6_MOUSE	Tubulin beta-6 chain	1383.9	89.7556	3.94659	0.00222367
Eif4a1	P60843	IF4A1_MOUSE	Eukaryotic initiation factor 4A-I	206.763	13.4585	3.94138	0.0161835
Eif3m	Q99JX4	EIF3M_MOUSE	Eukaryotic translation initiation factor 3 subunit M	95.4864	6.21691	3.94103	0.00316528
Nbea	Q9EPN1	NBEA_MOUSE	Neurobeachin	338.444	22.1037	3.93656	0.0206538
Map4	P27546	MAP4_MOUSE	Microtubule-associated protein 4	866.91	56.667	3.9353	0.00234926
Slc17a6	A0A0R4J0A6;Q8BLE7	A0A0R4J0A6_MOUSE;VGLU2_MOUSE	Vesicular glutamate transporter 2	1262.53	82.545	3.93499	0.000300965
Ube2m	P61082	UBC12_MOUSE	NEDD8-conjugating enzyme Ubc12	441.653	28.8763	3.93496	0.00929693
Rbx1	A0A2R8W6R3;P62878	A0A2R8W6R3_MOUSE;RBX1_MOUSE	E3 ubiquitin-protein ligase RBX1	398.225	26.0507	3.93419	0.0280055
Echs1	Q8BH95	ECHM_MOUSE	Enoyl-CoA hydratase, mitochondrial	427.509	27.9762	3.93368	0.013638
Tollip	F7AT44	F7AT44_MOUSE	Toll-interacting protein	232.997	15.2494	3.93349	0.0035014
Psmd2	Q8VDM4	PSMD2_MOUSE	26S proteasome non-ATPase regulatory subunit 2	257.119	16.8959	3.92769	0.00921071
Cntnap1	O54991	CNTP1_MOUSE	Contactin-associated protein 1	264.274	17.3945	3.92534	0.0109758
Cadm1	E0CY16	E0CY16_MOUSE	Cell adhesion molecule 1	246.489	16.2297	3.92482	0.0170773
Csnk1g3	A0A494BAP2;Q8C4X2	A0A494BAP2_MOUSE;KC1G3_MOUSE	Casein kinase I isoform gamma-3	86.5662	5.71207	3.92172	0.0143933
Actr3b	Q641P0	ARP3B_MOUSE	Actin-related protein 3B	186.472	12.308	3.92129	0.0208257
Calu	O35887	CALU_MOUSE	Calumenin	184.975	12.2136	3.92077	0.00797387
Dcakd	Q8BHC4	DCAKD_MOUSE	Dephospho-CoA kinase domain-containing protein	97.3712	6.43019	3.92056	0.0189299
Grcc10	O35127	C10_MOUSE	Protein C10	139.875	9.24779	3.91889	0.0170639
Hgs	Q3UMA3;Q99LI8	Q3UMA3_MOUSE;HGS_MOUSE	Hepatocyte growth factor-regulated tyrosine kinase substrate	525.429	34.7561	3.91816	0.0160855
Nfasc	Q810U3	NFASC_MOUSE	Neurofascin	397.124	26.2696	3.91812	0.000144273
Sncg	Q9Z0F7	SYUG_MOUSE	Gamma-synuclein	419.857	27.7754	3.91802	0.0212876
Farsa	E9PWY9;Q8C0C7	E9PWY9_MOUSE;SYFA_MOUSE	Phenylalanine--tRNA ligase alpha subunit	195.962	12.9749	3.91678	0.000823902
Hdac2	A0A0R4J008;P70288	A0A0R4J008_MOUSE;HDAC2_MOUSE	Histone deacetylase 2	196.509	13.0146	3.91639	0.0114505
Fxyd1	A0A0U1RPI1;Q9Z239	A0A0U1RPI1_MOUSE;PLM_MOUSE	Phospholemman	542.262	35.9452	3.91512	0.0249687
Sbf1	Q6ZPE2	MTMR5_MOUSE	Myotubularin-related protein 5	120.608	7.99587	3.91493	0.00840139
Rab39b	Q8BHC1	RB39B_MOUSE	Ras-related protein Rab-39B	184.951	12.2808	3.91267	0.00102881
Atp1a2	Q6PIE5	AT1A2_MOUSE	Sodium/potassium-transporting ATPase subunit alpha-2	3968.94	263.769	3.91141	0.00855651
Syngr3	Q8R191	SNG3_MOUSE	Synaptogyrin-3	2520.38	167.591	3.91062	0.00328623
Fbxl16	A2RT62	FXL16_MOUSE	F-box/LRR-repeat protein 16	294.31	19.6076	3.90786	0.0188987
Eloc	A0A087WNT1;A0A087WQE6;P83940	A0A087WNT1_MOUSE;A0A087WQE6_MOUSE;ELOC_MOUSE	Elongin-C;Elongin-C (Fragment);Elongin-C	184.209	12.2812	3.90682	0.0103471
Hebp1	A0A140T8J4;Q9R257	A0A140T8J4_MOUSE;HEBP1_MOUSE	Heme-binding protein 1	148.893	9.93859	3.90509	0.0215683
Kif2a	E0CZ72	E0CZ72_MOUSE	Kinesin-like protein	810.313	54.0904	3.90504	0.0186893
Eps15l1	Q60902	EP15R_MOUSE	Epidermal growth factor receptor substrate 15-like 1	235.622	15.734	3.90452	0.00467877
Camk2g	A0A286YCB8	A0A286YCB8_MOUSE	Calcium/calmodulin-dependent protein kinase type II subunit gamma (Fragment)	79.508	5.31601	3.90268	0.0173718
Flot2	Q5SS83;Q60634	Q5SS83_MOUSE;FLOT2_MOUSE	Flotillin;Flotillin-2	185.039	12.4323	3.89566	0.0281264
Atp5me	Q06185	ATP5I_MOUSE	ATP synthase subunit e, mitochondrial	3125.64	210.354	3.89326	0.0179852
Xpo1	Q6P5F9	XPO1_MOUSE	Exportin-1	120.086	8.09918	3.89015	0.0183174
Meioc	A2AG06	MEIOC_MOUSE	Meiosis-specific coiled-coil domain-containing protein MEIOC	437.241	29.6289	3.88335	0.0394221
Hdgfl3	Q9JMG7	HDGR3_MOUSE	Hepatoma-derived growth factor-related protein 3	182.363	12.3599	3.88308	0.0169723
Eif3c	Q8R1B4	EIF3C_MOUSE	Eukaryotic translation initiation factor 3 subunit C	166.933	11.3151	3.88295	0.00713126
Lin7c	O88952	LIN7C_MOUSE	Protein lin-7 homolog C	292.963	19.8722	3.88189	0.00185479
Snd1	Q78PY7	SND1_MOUSE	Staphylococcal nuclease domain-containing protein 1	313.658	21.2887	3.88103	0.0097327
Dpm1	O70152	DPM1_MOUSE	Dolichol-phosphate mannosyltransferase subunit 1	140.452	9.56404	3.87632	0.034965
Usp9x	P70398;Q4FE56	USP9X_MOUSE;Q4FE56_MOUSE	Probable ubiquitin carboxyl-terminal hydrolase FAF-X	160.389	10.9264	3.87569	0.00493718
Map2	G3UZJ2	G3UZJ2_MOUSE	Microtubule-associated protein (Fragment)	384.281	26.2258	3.8731	0.0288467
Wasf1	Q8R5H6	WASF1_MOUSE	Wiskott-Aldrich syndrome protein family member 1	444.151	30.3769	3.87	0.0084957
Tmx3	Q8BXZ1	TMX3_MOUSE	Protein disulfide-isomerase TMX3	252.365	17.2747	3.86878	0.00690483
Vti1b	Q91XH6	Q91XH6_MOUSE	Vesicle transport through interaction with t-SNAREs 1B homolog	118.702	8.12633	3.86859	0.0135276
Nrxn1	E0CY11;Q9CS84	E0CY11_MOUSE;NRX1A_MOUSE	Neurexin-1	451.712	30.9354	3.86807	0.00333975
Tfrc	Q62351	TFR1_MOUSE	Transferrin receptor protein 1	212.026	14.5386	3.86628	0.0051732
Hnrnpll	Q921F4	HNRLL_MOUSE	Heterogeneous nuclear ribonucleoprotein L-like	204.7	14.0456	3.86532	0.00135849
Rph3a	P47708	RP3A_MOUSE	Rabphilin-3A	230.902	15.8512	3.86462	0.0121905
Diras1	Q91Z61	DIRA1_MOUSE	GTP-binding protein Di-Ras1	273.38	18.7734	3.86415	0.000604532
Clcn3	P51791;Q8K4W8	CLCN3_MOUSE;Q8K4W8_MOUSE	H(+)/Cl(-) exchange transporter 3;Chloride channel protein	167.062	11.4957	3.86123	0.0348683
Rhoa	Q9QUI0	RHOA_MOUSE	Transforming protein RhoA	484.404	33.3549	3.86024	0.0232018
Rps21	Q9CQR2	RS21_MOUSE	40S ribosomal protein S21	191.774	13.2078	3.85995	0.0057017
Slc1a2	P43006	EAA2_MOUSE	Excitatory amino acid transporter 2	2984.43	205.666	3.85908	0.0140438
Pea15	Q62048	PEA15_MOUSE	Astrocytic phosphoprotein PEA-15	347.903	23.9837	3.85856	0.00657373
Epb41l3	A0A3B2WBE1	A0A3B2WBE1_MOUSE	Band 4.1-like protein 3 (Fragment)	256.378	17.6751	3.85848	0.0215057
Uso1	Q9Z1Z0	USO1_MOUSE	General vesicular transport factor p115	145.945	10.0705	3.85721	0.012711
Rac1	P63001;Q3TLP8	RAC1_MOUSE;Q3TLP8_MOUSE	Ras-related C3 botulinum toxin substrate 1	1275.78	88.1353	3.85552	0.0306023
Slc25a20	Q9Z2Z6	MCAT_MOUSE	Mitochondrial carnitine/acylcarnitine carrier protein	215.384	14.9263	3.85098	0.0244885
Arhgap1	A2AH25;Q5FWK3	A2AH25_MOUSE;RHG01_MOUSE	Rho GTPase-activating protein 1	478.023	33.2437	3.84593	0.0304471
Eif3a	P23116	EIF3A_MOUSE	Eukaryotic translation initiation factor 3 subunit A	358.514	24.9349	3.84579	0.0222466
Aplp1	A0A0R4IZZ1;Q03157	A0A0R4IZZ1_MOUSE;APLP1_MOUSE	Amyloid-like protein 1	149.911	10.4436	3.84342	0.0202256
Nptxr	E9PZM8;F7BX42	E9PZM8_MOUSE;F7BX42_MOUSE	Neuronal pentraxin receptor	522.995	36.4657	3.84218	0.0422051
Tuba1b	P05213	TBA1B_MOUSE	Tubulin alpha-1B chain	68604.3	4788.16	3.84076	0.015392
Adam23	Q9R1V7	ADA23_MOUSE	Disintegrin and metalloproteinase domain-containing protein 23	131.367	9.1705	3.84045	0.0343872
Atad3	Q925I1	ATAD3_MOUSE	ATPase family AAA domain-containing protein 3	353.275	24.6866	3.83899	0.00766069
Ndufa8	Q9DCJ5	NDUA8_MOUSE	NADH dehydrogenase [ubiquinone] 1 alpha subcomplex subunit 8	511.622	35.7762	3.83801	0.0305139
Slc25a5	P51881	ADT2_MOUSE	ADP/ATP translocase 2	11658.9	815.551	3.83751	2.24e-05
Lrp1	A0A0R4J0I9;Q91ZX7	A0A0R4J0I9_MOUSE;LRP1_MOUSE	Prolow-density lipoprotein receptor-related protein 1	171.027	11.9669	3.8371	0.0144456
Pakap	F7AA26	F7AA26_MOUSE	Paralemmin A kinase anchor protein (Fragment)	97.5836	6.82879	3.83694	0.0147566
Uqcrfs1	Q9CR68	UCRI_MOUSE	Cytochrome b-c1 complex subunit Rieske, mitochondrial	1196.11	83.7498	3.83612	0.00209815
Lin7a	Q8JZS0	LIN7A_MOUSE	Protein lin-7 homolog A	681.119	47.8813	3.83037	0.0268807
Elavl4	Q61701	ELAV4_MOUSE	ELAV-like protein 4	182.977	12.8684	3.82976	0.035468
Prmt8	Q6PAK3	ANM8_MOUSE	Protein arginine N-methyltransferase 8	284.011	20.0222	3.82627	0.00706459
Rer1	Q9CQU3	RER1_MOUSE	Protein RER1	168.938	11.9426	3.82231	0.0182118
Eif3l	Q8QZY1	EIF3L_MOUSE	Eukaryotic translation initiation factor 3 subunit L	115.562	8.17117	3.82198	0.00515082
Ncald	D3Z2Z8	D3Z2Z8_MOUSE	Neurocalcin-delta (Fragment)	289.69	20.5174	3.81959	0.0025022
Gyg1	Q9R062	GLYG_MOUSE	Glycogenin-1	117.795	8.3478	3.81874	0.00890438
Anxa2	P07356	ANXA2_MOUSE	Annexin A2	455.554	32.3429	3.8161	0.0124849
Atp5po	Q9DB20	ATPO_MOUSE	ATP synthase subunit O, mitochondrial	1849.63	131.396	3.81525	0.00579476
Psmc3	A2AGN7;O88685	A2AGN7_MOUSE;PRS6A_MOUSE	26S proteasome regulatory subunit 6A	367.758	26.1257	3.81522	0.000515904
Psmc5	P62196	PRS8_MOUSE	26S proteasome regulatory subunit 8	266.47	18.9575	3.81313	0.0367646
Pde1a	Q61481	PDE1A_MOUSE	Calcium/calmodulin-dependent 3',5'-cyclic nucleotide phosphodiesterase 1A	182.113	12.9878	3.8096	0.0144868
Strn4	P58404	STRN4_MOUSE	Striatin-4	229.201	16.3799	3.80662	0.00011203
Rps7	P62082	RS7_MOUSE	40S ribosomal protein S7	639.951	45.8701	3.80233	9.02e-06
Cdc42bpb	Q7TT50	MRCKB_MOUSE	Serine/threonine-protein kinase MRCK beta	129.479	9.28247	3.80207	3.29e-05
Tufm	Q8BFR5	EFTU_MOUSE	Elongation factor Tu, mitochondrial	1877.9	134.631	3.80204	0.0132768
Gorasp2	A2ATI9;Q99JX3	A2ATI9_MOUSE;GORS2_MOUSE	Golgi reassembly-stacking protein 2	151.599	10.8722	3.80155	0.0154454
Syt12	Q920N7	SYT12_MOUSE	Synaptotagmin-12	292.462	20.9779	3.80131	0.00476344
Ap3m1	Q9JKC8	AP3M1_MOUSE	AP-3 complex subunit mu-1	211.971	15.2065	3.80111	0.0421308
Ndufb4	Q9CQC7	NDUB4_MOUSE	NADH dehydrogenase [ubiquinone] 1 beta subcomplex subunit 4	350.432	25.1968	3.79782	0.0187173
Atp2b4	E9Q828;F7AAP4	E9Q828_MOUSE;F7AAP4_MOUSE	Calcium-transporting ATPase	318.128	22.8753	3.79774	0.0247444
Gabra1	P62812	GBRA1_MOUSE	Gamma-aminobutyric acid receptor subunit alpha-1	269.224	19.3699	3.79692	0.0313275
Csnk2a1	Q60737	CSK21_MOUSE	Casein kinase II subunit alpha	209.23	15.0686	3.79548	0.000216608
Arcn1	Q5XJY5	COPD_MOUSE	Coatomer subunit delta	157.987	11.3787	3.79541	0.00576448
Yars	A2A7S7;Q91WQ3	A2A7S7_MOUSE;SYYC_MOUSE	Tyrosine--tRNA ligase;Tyrosine--tRNA ligase, cytoplasmic	251.583	18.1782	3.79075	0.00500014
Prxl2a	Q3U125;Q9CYH2	Q3U125_MOUSE;PXL2A_MOUSE	Peroxiredoxin-like 2A	443.166	32.0385	3.78997	0.0306881
Tamm41	G5E881;Q3TUH1	G5E881_MOUSE;TAM41_MOUSE	Phosphatidate cytidylyltransferase, mitochondrial;Phosphatidate cytidylyltransferase, mitochondrial	64.9757	4.70075	3.78894	0.0314204
Camk1	Q91YS8	KCC1A_MOUSE	Calcium/calmodulin-dependent protein kinase type 1	144.473	10.4531	3.7888	0.00224168
Dbnl	Q62418	DBNL_MOUSE	Drebrin-like protein	331.091	23.9748	3.78764	0.0400284
Ctnnd2	B7ZNF6;E9QKH8;O35927	B7ZNF6_MOUSE;E9QKH8_MOUSE;CTND2_MOUSE	Catenin delta-2	105.103	7.62264	3.78537	0.00787686
Snx6	Q6P8X1	SNX6_MOUSE	Sorting nexin-6	171.939	12.4776	3.78449	0.0226443
Rps19	Q9CZX8	RS19_MOUSE	40S ribosomal protein S19	886.003	64.3503	3.78329	0.00446428
Ppm1a	P49443	PPM1A_MOUSE	Protein phosphatase 1A	298.545	21.6882	3.78297	0.00441789
Cacybp	Q9CXW3	CYBP_MOUSE	Calcyclin-binding protein	121.729	8.85403	3.7812	0.0102848
Gnas	P63094;Q6R0H7	GNAS2_MOUSE;GNAS1_MOUSE	Guanine nucleotide-binding protein G(s) subunit alpha isoforms short;Guanine nucleotide-binding protein G(s) subunit alpha isoforms XLas	5357.04	389.971	3.78	0.0037003
Rufy2	Q8R4C2	RUFY2_MOUSE	RUN and FYVE domain-containing protein 2	376.228	27.4523	3.77661	0.0296846
Hnrnpa1	P49312;Q5EBP8	ROA1_MOUSE;Q5EBP8_MOUSE	Heterogeneous nuclear ribonucleoprotein A1	349.439	25.5157	3.77558	0.00419221
Atp5mpl	A0A1Y7VLP0;P56379	A0A1Y7VLP0_MOUSE;ATP68_MOUSE	ATP synthase subunit ATP5MPL, mitochondrial (Fragment);ATP synthase subunit ATP5MPL, mitochondrial	238.337	17.4046	3.77547	0.0289129
Afg3l2	Q8JZQ2	AFG32_MOUSE	AFG3-like protein 2	326.32	23.8603	3.7736	0.00629562
Por	P37040	NCPR_MOUSE	NADPH--cytochrome P450 reductase	274.44	20.0865	3.77219	0.0172787
Syt2	A0A0R4J2C2	A0A0R4J2C2_MOUSE	Synaptotagmin-2	2088.58	153.236	3.7687	0.00931877
Sarnp	Q9D1J3	SARNP_MOUSE	SAP domain-containing ribonucleoprotein	158.412	11.6704	3.76276	0.00514864
Ntm	D3Z396;Q8BG33;Q99PJ0	D3Z396_MOUSE;Q8BG33_MOUSE;NTRI_MOUSE	Neurotrimin	1011.67	74.6005	3.7614	0.0174518
Ssr1	A0A286YCG8;A0A286YCT4;A0A286YDB7;Q9CY50	A0A286YCG8_MOUSE;A0A286YCT4_MOUSE;A0A286YDB7_MOUSE;SSRA_MOUSE	Translocon-associated protein subunit alpha;Translocon-associated protein subunit alpha;Translocon-associated protein subunit alpha (Fragment);Translocon-associated protein subunit alpha	263.318	19.4283	3.76058	0.0392753
Stxbp1	O08599	STXB1_MOUSE	Syntaxin-binding protein 1	4193.16	309.417	3.76042	0.0123997
Cep170b	B9EIX2;Q80U49	B9EIX2_MOUSE;C170B_MOUSE	AW555464 protein;Centrosomal protein of 170 kDa protein B	108.859	8.03742	3.75959	0.00627275
Matr3	Q8K310	MATR3_MOUSE	Matrin-3	310.608	22.976	3.75689	0.00220811
Mapk3	Q63844	MK03_MOUSE	Mitogen-activated protein kinase 3	248.936	18.4432	3.75462	0.00504013
Immt	E9Q800	E9Q800_MOUSE	MICOS complex subunit MIC60	1197.08	88.763	3.75341	0.00466519
Tars1	Q9D0R2	SYTC_MOUSE	Threonine--tRNA ligase 1, cytoplasmic	466.295	34.5816	3.75317	0.0315193
Nap1l1	P28656;Q3TF41;Q8BSH9	NP1L1_MOUSE;Q3TF41_MOUSE;Q8BSH9_MOUSE	Nucleosome assembly protein 1-like 1	246.573	18.3248	3.75015	0.0175244
Erp44	Q9D1Q6	ERP44_MOUSE	Endoplasmic reticulum resident protein 44	124.764	9.28326	3.74843	0.0125281
Slc16a1	P53986	MOT1_MOUSE	Monocarboxylate transporter 1	154.218	11.492	3.74626	0.00382188
Dnajb6	A0A0G2JER9;O54946	A0A0G2JER9_MOUSE;DNJB6_MOUSE	DnaJ homolog subfamily B member 6	142.316	10.6583	3.73905	0.0465615
Snx5	Q9D8U8	SNX5_MOUSE	Sorting nexin-5	264.998	19.8904	3.73583	0.0103269
Hmgb1	A0A0J9YUZ4;P63158	A0A0J9YUZ4_MOUSE;HMGB1_MOUSE	High mobility group protein B1 (Fragment);High mobility group protein B1	260.252	19.5404	3.73538	0.0251838
Snap47	Q8R570	SNP47_MOUSE	Synaptosomal-associated protein 47	441.415	33.1796	3.73377	0.00122402
Psma2	P49722	PSA2_MOUSE	Proteasome subunit alpha type-2	128.927	9.69568	3.73307	0.0455733
Mark3	A0A1Y7VNZ6	A0A1Y7VNZ6_MOUSE	Non-specific serine/threonine protein kinase	475.229	35.7791	3.73144	0.00148369
Eif3g	Q9Z1D1	EIF3G_MOUSE	Eukaryotic translation initiation factor 3 subunit G	118.661	8.93458	3.7313	0.000388835
Pcmt1	E0CYV0;E9PWE0;F7D432;P23506	E0CYV0_MOUSE;E9PWE0_MOUSE;F7D432_MOUSE;PIMT_MOUSE	Protein-L-isoaspartate O-methyltransferase;Protein-L-isoaspartate O-methyltransferase;Protein-L-isoaspartate O-methyltransferase (Fragment);Protein-L-isoaspartate(D-aspartate) O-methyltransferase	349.104	26.3531	3.72761	0.0241276
Elmo2	Q8BHL5	ELMO2_MOUSE	Engulfment and cell motility protein 2	155.74	11.7565	3.72761	0.0367798
Mlec	Q6ZQI3	MLEC_MOUSE	Malectin	191.413	14.4708	3.72547	0.0141826
Prkcg	P63318	KPCG_MOUSE	Protein kinase C gamma type	419.952	31.8213	3.72216	0.0287647
Timm8b	P62077	TIM8B_MOUSE	Mitochondrial import inner membrane translocase subunit Tim8 B	211.963	16.068	3.72155	0.0141777
Tubb2a	Q7TMM9	TBB2A_MOUSE	Tubulin beta-2A chain	16659.1	1263.35	3.72099	0.01344
Camkv	A0A0A6YW88;Q3UHL1	A0A0A6YW88_MOUSE;CAMKV_MOUSE	CaM kinase-like vesicle-associated protein	431.076	32.7119	3.72006	0.00230325
Pcyt2	A2ABY3;Q922E4	A2ABY3_MOUSE;PCY2_MOUSE	Ethanolamine-phosphate cytidylyltransferase	243.197	18.4947	3.71694	0.0167746
Ptprn2	P80560	PTPR2_MOUSE	Receptor-type tyrosine-protein phosphatase N2	56.8342	4.32504	3.71597	0.00092818
Tubb4b	P68372	TBB4B_MOUSE	Tubulin beta-4B chain	34587	2632.14	3.71593	0.00350003
Txn	P10639	THIO_MOUSE	Thioredoxin	887.108	67.5505	3.71507	0.0434249
Cox7c	P17665	COX7C_MOUSE	Cytochrome c oxidase subunit 7C, mitochondrial	1023.03	77.9852	3.71351	0.0032038
Syp	Q62277	SYPH_MOUSE	Synaptophysin	3081.34	234.911	3.71337	0.00618025
Pgam5	Q8BX10	PGAM5_MOUSE	Serine/threonine-protein phosphatase PGAM5, mitochondrial	457.524	34.9678	3.70975	0.0484709
Clu	Q06890	CLUS_MOUSE	Clusterin	234.238	17.9171	3.70856	0.00657026
Nectin1	Q9JKF6	NECT1_MOUSE	Nectin-1	102.359	7.83889	3.70685	0.030154
Nadk2	Q8C5H8;Z4YK42	NAKD2_MOUSE;Z4YK42_MOUSE	NAD kinase 2, mitochondrial;NAD kinase 2, mitochondrial	66.5038	5.0989	3.70518	0.0202522
Immt	Q8CAQ8	MIC60_MOUSE	MICOS complex subunit Mic60	292.367	22.5216	3.6984	0.00492742
Fbxo41	Q6NS60	FBX41_MOUSE	F-box only protein 41	108.027	8.32534	3.69773	0.0267413
Rpl22	P67984	RL22_MOUSE	60S ribosomal protein L22	788.687	60.815	3.69695	0.0152402
Stxbp6	Q3TYA4;Q8R3T5	Q3TYA4_MOUSE;STXB6_MOUSE	Syntaxin-binding protein 6	164.192	12.6616	3.69685	0.0177306
Agfg1	A0A087WNV1;A0A087WR52;A0A087WSR7;Q8K2K6	A0A087WNV1_MOUSE;A0A087WR52_MOUSE;A0A087WSR7_MOUSE;AGFG1_MOUSE	Arf-GAP domain and FG repeat-containing protein 1;Arf-GAP domain and FG repeat-containing protein 1 (Fragment);Arf-GAP domain and FG repeat-containing protein 1;Arf-GAP domain and FG repeat-containing protein 1	107.15	8.27097	3.69543	0.00909645
Dars	Q922B2	SYDC_MOUSE	Aspartate--tRNA ligase, cytoplasmic	593.953	45.9012	3.69374	0.0170927
Nmral1	D3YU12;Q8K2T1	D3YU12_MOUSE;NMRL1_MOUSE	NmrA-like family domain-containing protein 1	128.666	9.96401	3.69076	0.0159054
Ubap2l	Q80X50	UBP2L_MOUSE	Ubiquitin-associated protein 2-like	139.65	10.8331	3.6883	0.000993412
Uqcrq	Q9CQ69	QCR8_MOUSE	Cytochrome b-c1 complex subunit 8	1129.8	87.6935	3.68745	0.0081163
Glg1	F8WHM5;Q61543	F8WHM5_MOUSE;GSLG1_MOUSE	Golgi apparatus protein 1 (Fragment);Golgi apparatus protein 1	76.8546	5.96861	3.68666	0.020369
Slc25a4	P48962	ADT1_MOUSE	ADP/ATP translocase 1	5385	418.448	3.68583	0.0066656
Kcnab2	A0A571BGH0;P62482	A0A571BGH0_MOUSE;KCAB2_MOUSE	Voltage-gated potassium channel subunit beta-2	122.574	9.52928	3.68514	5.83e-08
Rnf214	Q8BFU3	RN214_MOUSE	RING finger protein 214	140.922	10.9903	3.6806	1.35e-05
Mpc1	D3YWY6;D3Z5S0;E9Q0V4;P63030	D3YWY6_MOUSE;D3Z5S0_MOUSE;E9Q0V4_MOUSE;MPC1_MOUSE	Mitochondrial pyruvate carrier;Mitochondrial pyruvate carrier;Mitochondrial pyruvate carrier;Mitochondrial pyruvate carrier 1	392.989	30.6856	3.67885	0.00839592
Sar1b	Q9CQC9	SAR1B_MOUSE	GTP-binding protein SAR1b	185.838	14.5556	3.6744	0.002816
Ndufa4	Q62425	NDUA4_MOUSE	Cytochrome c oxidase subunit NDUFA4	3906.08	306.104	3.67363	0.010224
Map1a	A2ARP8	A2ARP8_MOUSE	Microtubule-associated protein 1A	2805.34	219.86	3.67352	0.00566225
Map7d2	A2AG50	MA7D2_MOUSE	MAP7 domain-containing protein 2	183.348	14.4047	3.66997	0.017394
Map1b	P14873	MAP1B_MOUSE	Microtubule-associated protein 1B	2125.92	167.105	3.66926	0.0032575
Psmc4	P54775	PRS6B_MOUSE	26S proteasome regulatory subunit 6B	135.791	10.6906	3.66697	0.0261631
Sdhc	Q9CZB0	C560_MOUSE	Succinate dehydrogenase cytochrome b560 subunit, mitochondrial	81.5137	6.42601	3.66505	0.000145274
Rars	Q9D0I9	SYRC_MOUSE	Arginine--tRNA ligase, cytoplasmic	257.462	20.3876	3.65859	0.00406564
Ubxn4	A0A0R4J078;Q8VCH8	A0A0R4J078_MOUSE;UBXN4_MOUSE	UBX domain-containing protein 4	91.4584	7.28086	3.65093	0.00279184
Rab4a	P56371	RAB4A_MOUSE	Ras-related protein Rab-4A	190.147	15.14	3.65068	0.0293361
Ap3s2	Q8BSZ2	AP3S2_MOUSE	AP-3 complex subunit sigma-2	151.504	12.0651	3.65045	0.0207508
Rpn2	A2ACG7;Q9DBG6	A2ACG7_MOUSE;RPN2_MOUSE	Dolichyl-diphosphooligosaccharide--protein glycosyltransferase subunit 2	180.82	14.4153	3.64888	0.00522578
Ufc1	Q9CR09	UFC1_MOUSE	Ubiquitin-fold modifier-conjugating enzyme 1	133.469	10.6541	3.64703	0.0107972
Hnrnpr	Q8VHM5	Q8VHM5_MOUSE	Heterogeneous nuclear ribonucleoprotein R	456.878	36.4728	3.64692	0.00100851
Gars1	Q9CZD3	GARS_MOUSE	Glycine--tRNA ligase	269.184	21.4987	3.64627	0.00350113
G3bp1	P97855	G3BP1_MOUSE	Ras GTPase-activating protein-binding protein 1	77.1266	6.16171	3.64583	0.0472403
Mtfr1l	Q9CWE0	MFR1L_MOUSE	Mitochondrial fission regulator 1-like	35.0936	2.80479	3.64524	0.00540676
Svop	Q8BFT9	SVOP_MOUSE	Synaptic vesicle 2-related protein	69.9299	5.59264	3.64431	0.0374605
Aimp1	P31230	AIMP1_MOUSE	Aminoacyl tRNA synthase complex-interacting multifunctional protein 1	209.785	16.7801	3.64408	0.0277011
Gm7324;Rbmxl1	A0A2I3BRL8;Q91VM5	A0A2I3BRL8_MOUSE;RMXL1_MOUSE	Predicted gene 7324;RNA binding motif protein, X-linked-like-1	239.616	19.2298	3.63931	0.0278749
Syt7	A0A498WGM0	A0A498WGM0_MOUSE	Synaptotagmin-7	334.508	26.8566	3.63869	0.0325775
Hnrnpa3	A2AL12;Q8BG05	A2AL12_MOUSE;ROA3_MOUSE	Heterogeneous nuclear ribonucleoprotein A3	933.201	75.0916	3.63546	0.0124737
Bphl	Q8R164	BPHL_MOUSE	Valacyclovir hydrolase	73.0769	5.88821	3.63351	0.00778222
Cdk17	A0A1L1SUS7;Q8K0D0	A0A1L1SUS7_MOUSE;CDK17_MOUSE	Cyclin-dependent kinase 17 (Fragment);Cyclin-dependent kinase 17	90.037	7.25811	3.63285	0.00133539
Ppp2r5e	Q3UZJ4;Q61151	Q3UZJ4_MOUSE;2A5E_MOUSE	Serine/threonine-protein phosphatase 2A 56 kDa regulatory subunit;Serine/threonine-protein phosphatase 2A 56 kDa regulatory subunit epsilon isoform	335.76	27.0732	3.63249	0.000705866
Pde2a	Q5PR72;Q922S4	Q5PR72_MOUSE;PDE2A_MOUSE	Phosphodiesterase;cGMP-dependent 3',5'-cyclic phosphodiesterase	333.79	26.9162	3.63239	0.0253824
Eif2s1	Q6ZWX6	IF2A_MOUSE	Eukaryotic translation initiation factor 2 subunit 1	387.788	31.2716	3.63234	0.00443001
Clip2	Q9Z0H8	CLIP2_MOUSE	CAP-Gly domain-containing linker protein 2	171.412	13.8418	3.63037	0.00182118
Ly6h	Q8K356;Q9WUC3	Q8K356_MOUSE;LY6H_MOUSE	Lymphocyte antigen 6 complex, locus H;Lymphocyte antigen 6H	540.249	43.6268	3.63034	0.0219615
Bcr	Q6PAJ1	BCR_MOUSE	Breakpoint cluster region protein	130.645	10.5857	3.62545	0.0408766
Prnp	P04925	PRIO_MOUSE	Major prion protein	192.323	15.6241	3.62168	0.00300365
Nipsnap2	Q7TMG8	Q7TMG8_MOUSE	Glioblastoma amplified sequence	548.327	44.5913	3.6202	0.00251147
Snrpg	P62309	RUXG_MOUSE	Small nuclear ribonucleoprotein G	57.0181	4.64936	3.61632	0.0422704
Sri	Q6P069	SORCN_MOUSE	Sorcin	270.429	22.0768	3.61465	0.0316194
Pabpc1	P29341	PABP1_MOUSE	Polyadenylate-binding protein 1	723.713	59.1083	3.61399	0.00435169
Picalm	Q7M6Y3	PICAL_MOUSE	Phosphatidylinositol-binding clathrin assembly protein	96.2177	7.85858	3.61396	0.0216652
Habp4	E9QKB2;Q9JKS5	E9QKB2_MOUSE;HABP4_MOUSE	Intracellular hyaluronan-binding protein 4	170.35	13.9137	3.61392	0.000469142
Trim28	Q62318	TIF1B_MOUSE	Transcription intermediary factor 1-beta	612.75	50.0961	3.61253	0.0145696
Rps20	P60867	RS20_MOUSE	40S ribosomal protein S20	440.748	36.0963	3.61003	0.00503816
Psmd13	Q9WVJ2	PSD13_MOUSE	26S proteasome non-ATPase regulatory subunit 13	369.877	30.3108	3.60914	0.00836005
RTRAF	Q9CQE8	RTRAF_MOUSE	RNA transcription, translation and transport factor protein	359.11	29.5163	3.60484	0.00634153
Gng4	P50153	GBG4_MOUSE	Guanine nucleotide-binding protein G(I)/G(S)/G(O) subunit gamma-4	572.847	47.0993	3.60437	0.0182299
Wasf3	Q8VHI6	WASF3_MOUSE	Wiskott-Aldrich syndrome protein family member 3	168.236	13.8435	3.60321	0.000758721
Ckap4	Q8BMK4	CKAP4_MOUSE	Cytoskeleton-associated protein 4	125.867	10.3673	3.60179	0.0481762
Trim3	Q3TDT0;Q9R1R2	Q3TDT0_MOUSE;TRIM3_MOUSE	Tripartite motif-containing protein 3	242.623	19.9856	3.60169	0.00272232
Chchd3	D3Z0L4;Q9CRB9;Q9D9P1	D3Z0L4_MOUSE;MIC19_MOUSE;Q9D9P1_MOUSE	MICOS complex subunit (Fragment);MICOS complex subunit Mic19;MICOS complex subunit	442.269	36.4865	3.59949	3.34e-05
Nptn	P97300	NPTN_MOUSE	Neuroplastin	960.377	79.2605	3.59893	0.00304578
Rpl5	P47962	RL5_MOUSE	60S ribosomal protein L5	146.532	12.0965	3.59855	0.0181456
Capn1	A0A494BBB0;O35350	A0A494BBB0_MOUSE;CAN1_MOUSE	Calpain-1 catalytic subunit (Fragment);Calpain-1 catalytic subunit	87.0059	7.19818	3.59541	0.00105404
Lars	Q8BMJ2	SYLC_MOUSE	Leucine--tRNA ligase, cytoplasmic	223.006	18.4575	3.5948	0.0131456
Rps12	A0A1W2P7A1;F7AEH4;P63323;Q6ZWZ6	A0A1W2P7A1_MOUSE;F7AEH4_MOUSE;RS12_MOUSE;Q6ZWZ6_MOUSE	40S ribosomal protein S12	424.181	35.2931	3.58722	0.0151421
Fga	E9PV24	FIBA_MOUSE	Fibrinogen alpha chain	160.22	13.3491	3.58524	0.000747805
Arfip2	A0A1B0GS63;Q8K221	A0A1B0GS63_MOUSE;ARFP2_MOUSE	Arfaptin-2	166.831	13.9215	3.58301	0.0208422
Hnrnpc	Q9Z204	HNRPC_MOUSE	Heterogeneous nuclear ribonucleoproteins C1/C2	393.381	32.8655	3.58128	0.0149324
Tln2	A0A1L1SQ51;E9PUM4	A0A1L1SQ51_MOUSE;E9PUM4_MOUSE	Talin-2	158.09	13.2454	3.57718	0.027974
Tmem205	A0A1L1SSA8;Q91XE8	A0A1L1SSA8_MOUSE;TM205_MOUSE	Transmembrane protein 205 (Fragment);Transmembrane protein 205	139.102	11.6649	3.57589	0.0376957
Tmem33	A0A0R4J1Z3;Q9CR67	A0A0R4J1Z3_MOUSE;TMM33_MOUSE	Transmembrane protein 33	106.253	8.92014	3.5743	0.012541
Ap3b2	Q9JME5	AP3B2_MOUSE	AP-3 complex subunit beta-2	256.359	21.5545	3.57211	0.0275569
Iqsec1	A0A1D5RM83	A0A1D5RM83_MOUSE	IQ motif and SEC7 domain-containing protein 1	350.904	29.5812	3.56832	0.0284024
Rab23	Q9D4I9	Q9D4I9_MOUSE	Ras-related protein Rab-23	192.357	16.2253	3.56747	0.0379865
Serbp1	Q3UMP4;Q9CY58	Q3UMP4_MOUSE;PAIRB_MOUSE	Plasminogen activator inhibitor 1 RNA-binding protein	428.918	36.2518	3.56458	0.0166948
Aldh4a1	Q8CHT0	AL4A1_MOUSE	Delta-1-pyrroline-5-carboxylate dehydrogenase, mitochondrial	233.428	19.7417	3.56366	0.0494361
Agk	Q9ESW4	AGK_MOUSE	Acylglycerol kinase, mitochondrial	279.213	23.6715	3.56014	0.0265737
Chchd6	E9Q4M4;Q91VN4	E9Q4M4_MOUSE;MIC25_MOUSE	MICOS complex subunit;MICOS complex subunit Mic25	108.479	9.20055	3.55956	0.00334333
Letmd1	Q924L1	LTMD1_MOUSE	LETM1 domain-containing protein 1	76.1947	6.46403	3.55919	0.0267709
Ddx5	Q61656;Q8BTS0	DDX5_MOUSE;Q8BTS0_MOUSE	Probable ATP-dependent RNA helicase DDX5;DEAD (Asp-Glu-Ala-Asp) box polypeptide 5	691.888	58.7129	3.55879	0.00355607
Mgll	D3YYS6;E9Q3B9;O35678	D3YYS6_MOUSE;E9Q3B9_MOUSE;MGLL_MOUSE	Monoglyceride lipase	185.646	15.7953	3.55499	0.00986194
Eif2s2	Q99L45	IF2B_MOUSE	Eukaryotic translation initiation factor 2 subunit 2	283.461	24.1264	3.55447	0.00127851
Emc7	Q9EP72	EMC7_MOUSE	ER membrane protein complex subunit 7	73.6561	6.27543	3.55302	0.000217319
Get4	D3Z4J5;Q9D1H7	D3Z4J5_MOUSE;GET4_MOUSE	Golgi to ER traffic protein 4 homolog (Fragment);Golgi to ER traffic protein 4 homolog	91.5182	7.85347	3.54266	0.0213405
Rae1	Q8C570	RAE1L_MOUSE	mRNA export factor	63.2132	5.42541	3.54242	0.00509731
Hsdl1	Q8BTX9	HSDL1_MOUSE	Inactive hydroxysteroid dehydrogenase-like protein 1	229.911	19.7746	3.53936	0.0167576
Gad1	P48318	DCE1_MOUSE	Glutamate decarboxylase 1	342.261	29.4735	3.53761	0.0228352
Pnmal2	G3X9N3	G3X9N3_MOUSE	PNMA-like 2	113.793	9.80036	3.53744	0.0261367
Sugt1	Q9CX34	SGT1_MOUSE	Protein SGT1 homolog	265.381	22.8949	3.53497	0.0442368
FAM120A	Q6A0A9	F120A_MOUSE	Constitutive coactivator of PPAR-gamma-like protein 1	144.17	12.4398	3.53474	0.00502419
Dab2ip	A2AUX3;A2AUX5;F6RK07;Q3UHC7	A2AUX3_MOUSE;A2AUX5_MOUSE;F6RK07_MOUSE;DAB2P_MOUSE	Disabled homolog 2-interacting protein;Disabled homolog 2-interacting protein;Disabled homolog 2-interacting protein (Fragment);Disabled homolog 2-interacting protein	66.1393	5.70927	3.53413	0.0172431
Dsp	E9Q557	DESP_MOUSE	Desmoplakin	591.591	51.1077	3.53299	6.25e-05
Myef2	Q8C854	MYEF2_MOUSE	Myelin expression factor 2	223.238	19.2958	3.53223	0.00172185
Rps15a	P62245	RS15A_MOUSE	40S ribosomal protein S15a	1522.13	131.678	3.53101	0.0191775
Uchl3	Q9JKB1	UCHL3_MOUSE	Ubiquitin carboxyl-terminal hydrolase isozyme L3	269.772	23.3638	3.52939	0.0114911
Ass1	P16460	ASSY_MOUSE	Argininosuccinate synthase	277.167	24.0499	3.52665	1.77e-08
Hnrnph2	P70333	HNRH2_MOUSE	Heterogeneous nuclear ribonucleoprotein H2	745.913	64.788	3.52521	0.00879174
Cox6b1	P56391	CX6B1_MOUSE	Cytochrome c oxidase subunit 6B1	976.32	84.8865	3.52375	0.0347239
Dnaja2	Q9QYJ0	DNJA2_MOUSE	DnaJ homolog subfamily A member 2	274.896	23.9523	3.52065	2.31e-07
Elp1	Q7TT37	ELP1_MOUSE	Elongator complex protein 1	121.84	10.6319	3.51851	0.00231895
Synpr	A0A286YDB6;Q8BGN8	A0A286YDB6_MOUSE;SYNPR_MOUSE	Synaptoporin	326.055	28.5851	3.51178	0.0438033
Agap2	Q3UHD9	AGAP2_MOUSE	Arf-GAP with GTPase, ANK repeat and PH domain-containing protein 2	269.885	23.7189	3.50823	0.0465991
Arhgef9	A0A0G2JE35;A0A0G2JEH1;B1AXI2;B1AXI4;B1AXI6;Q3UTH8;S4R1K5	A0A0G2JE35_MOUSE;A0A0G2JEH1_MOUSE;B1AXI2_MOUSE;B1AXI4_MOUSE;B1AXI6_MOUSE;ARHG9_MOUSE;S4R1K5_MOUSE	Rho guanine nucleotide exchange factor 9	129.329	11.3676	3.50805	0.000382868
Mrpl46	Q9EQI8	RM46_MOUSE	39S ribosomal protein L46, mitochondrial	45.5894	4.00997	3.50703	0.00286661
Sh3gl1	Q62419	SH3G1_MOUSE	Endophilin-A2	249.538	21.9985	3.50379	0.00457104
Armc1	Q9D7A8	ARMC1_MOUSE	Armadillo repeat-containing protein 1	219.354	19.3617	3.50198	0.0276897
Syt1	P46096	SYT1_MOUSE	Synaptotagmin-1	2601.65	229.903	3.50033	0.0450372
Edc4	A0A0R4J1Q0;G5E896	A0A0R4J1Q0_MOUSE;G5E896_MOUSE	Enhancer of mRNA-decapping protein 4	130.134	11.5238	3.49731	2.89e-05
Psmf1	Q8BHL8	PSMF1_MOUSE	Proteasome inhibitor PI31 subunit	119.507	10.5902	3.49629	0.0130948
Faf2	Q3TDN2	FAF2_MOUSE	FAS-associated factor 2	176.176	15.6457	3.49318	0.011239
Prrt1	O35449	PRRT1_MOUSE	Proline-rich transmembrane protein 1	354.013	31.4453	3.49289	0.0148559
Rad23b	P54728	RD23B_MOUSE	UV excision repair protein RAD23 homolog B	405.318	36.1175	3.48828	0.0298096
Eif4a3	Q91VC3	IF4A3_MOUSE	Eukaryotic initiation factor 4A-III	131.51	11.7282	3.48712	9.17e-12
Ap1s1	P61967	AP1S1_MOUSE	AP-1 complex subunit sigma-1A	140.049	12.4967	3.48632	0.0108766
Pmm1	O35621	PMM1_MOUSE	Phosphomannomutase 1	190.347	16.986	3.48622	0.0163658
Gnl1	P36916	GNL1_MOUSE	Guanine nucleotide-binding protein-like 1	200.169	17.8733	3.48534	0.0282725
Scamp3	E9Q855;O35609;Q3UXS0	E9Q855_MOUSE;SCAM3_MOUSE;Q3UXS0_MOUSE	Secretory carrier-associated membrane protein;Secretory carrier-associated membrane protein 3;Secretory carrier-associated membrane protein	211.907	18.9632	3.48216	0.00151096
Fech	F6T2S0	F6T2S0_MOUSE	Ferrochelatase	153.582	13.7768	3.47869	0.010102
Tnr	Q8BYI9	TENR_MOUSE	Tenascin-R	566.262	50.8938	3.47591	0.0141851
Spag9	Q58A65	JIP4_MOUSE	C-Jun-amino-terminal kinase-interacting protein 4	177.698	16.0528	3.46854	0.00892001
Ocrl	Q6NVF0	OCRL_MOUSE	Inositol polyphosphate 5-phosphatase OCRL	229.076	20.7059	3.46772	0.00887076
Bzw2	Q91VK1	BZW2_MOUSE	Basic leucine zipper and W2 domain-containing protein 2	112.819	10.2298	3.46315	0.0253493
Jup	Q02257	PLAK_MOUSE	Junction plakoglobin	634.273	57.5412	3.46244	3.7e-07
Rtcb	Q99LF4	RTCB_MOUSE	RNA-splicing ligase RtcB homolog	357.191	32.4597	3.45997	0.00315285
Plcl1	Q3USB7	PLCL1_MOUSE	Inactive phospholipase C-like protein 1	114.063	10.3759	3.45851	0.00272272
Arf4	E9Q798	E9Q798_MOUSE	ADP-ribosylation factor 4	298.291	27.2608	3.45182	0.000845799
Sf3b2	Q3UJB0	Q3UJB0_MOUSE	Splicing factor 3b, subunit 2	109.076	9.99454	3.44805	0.0149776
Nt5c	Q9JM14	NT5C_MOUSE	5'(3')-deoxyribonucleotidase, cytosolic type	311.919	28.6126	3.44645	0.00210619
Cnot1	A0A1D5RMJ8;B7ZWL1;Q6ZQ08	A0A1D5RMJ8_MOUSE;B7ZWL1_MOUSE;CNOT1_MOUSE	CCR4-NOT transcription complex subunit 1	86.4039	8.04355	3.42519	0.000723205
Rps3	P62908	RS3_MOUSE	40S ribosomal protein S3	2003.32	186.67	3.42383	0.0104926
Fnbp1	A2AQ41;A2AQ42;A2AQ43;A2AQ44;A2AQ45;Q80TY0	A2AQ41_MOUSE;A2AQ42_MOUSE;A2AQ43_MOUSE;A2AQ44_MOUSE;A2AQ45_MOUSE;FNBP1_MOUSE	Formin-binding protein 1	130.488	12.1691	3.42262	6.02e-05
Hnrnph1	O35737;Q8C2Q7	HNRH1_MOUSE;Q8C2Q7_MOUSE	Heterogeneous nuclear ribonucleoprotein H	87.8273	8.22456	3.41666	0.00886153
Khdrbs1	Q60749	KHDR1_MOUSE	KH domain-containing, RNA-binding, signal transduction-associated protein 1	440.185	41.4243	3.40956	0.0111343
Rangap1	P46061	RAGP1_MOUSE	Ran GTPase-activating protein 1	122.865	11.5644	3.40931	0.0148744
Prmt1	Q9JIF0	ANM1_MOUSE	Protein arginine N-methyltransferase 1	366.383	34.5051	3.40847	2.91e-05
Mras	O08989	RASM_MOUSE	Ras-related protein M-Ras	231.311	21.7935	3.40787	0.019508
Acadl	A0A0R4J083	A0A0R4J083_MOUSE	Long-chain-specific acyl-CoA dehydrogenase, mitochondrial	328.256	30.9987	3.40454	0.0252288
Nrxn2	E9PUM9;E9Q7X7	E9PUM9_MOUSE;NRX2A_MOUSE	Neurexin-2	159.281	15.0788	3.40098	0.00130831
Vcan	E9PYH0;Q62059	E9PYH0_MOUSE;CSPG2_MOUSE	Versican core protein	122.12	11.5713	3.39967	0.0454132
Eif4g3	A0A0N4SVL0	A0A0N4SVL0_MOUSE	Eukaryotic translation initiation factor 4 gamma 3	144.04	13.6676	3.39764	0.0385971
Cox6c	Q9CPQ1	COX6C_MOUSE	Cytochrome c oxidase subunit 6C	2428.63	230.816	3.39533	0.0250471
Nfs1	Q9Z1J3	NFS1_MOUSE	Cysteine desulfurase, mitochondrial	112.463	10.6896	3.39517	0.0343722
Tmem30a	D3YVV1;Q8VEK0	D3YVV1_MOUSE;CC50A_MOUSE	Cell cycle control protein;Cell cycle control protein 50A	304.739	28.982	3.39434	0.0254325
Dhx9	E9QNN1	E9QNN1_MOUSE	ATP-dependent RNA helicase A	300.913	28.6251	3.39399	1.43e-07
Ttc1	Q91Z38	TTC1_MOUSE	Tetratricopeptide repeat protein 1	50.149	4.77749	3.3919	0.0071316
Dhx15	O35286	DHX15_MOUSE	Pre-mRNA-splicing factor ATP-dependent RNA helicase DHX15	226.169	21.5784	3.38974	0.0102872
Agpat4	Q8K4X7	PLCD_MOUSE	1-acyl-sn-glycerol-3-phosphate acyltransferase delta	149.233	14.2494	3.38859	0.0244239
Gm10358;Gapdh	A0A1D5RLD8;P16858	A0A1D5RLD8_MOUSE;G3P_MOUSE	Glyceraldehyde-3-phosphate dehydrogenase	23989.6	2291.13	3.38828	0.00239258
Ptk2b	E9Q2A6;Q9QVP9	E9Q2A6_MOUSE;FAK2_MOUSE	Protein-tyrosine kinase 2-beta	141.007	13.4716	3.38778	0.00756497
Tmx1	Q8VBT0	TMX1_MOUSE	Thioredoxin-related transmembrane protein 1	170.444	16.3127	3.38523	6.43e-05
Qars	Q8BML9	SYQ_MOUSE	Glutamine--tRNA ligase	96.1925	9.21878	3.38328	0.0161516
Iars	Q8BU30	SYIC_MOUSE	Isoleucine--tRNA ligase, cytoplasmic	338.14	32.4311	3.38217	0.00777303
G3bp2	P97379	G3BP2_MOUSE	Ras GTPase-activating protein-binding protein 2	149.986	14.3926	3.38142	0.000109022
Hnrnpul1	Q8VDM6	HNRL1_MOUSE	Heterogeneous nuclear ribonucleoprotein U-like protein 1	99.8933	9.59007	3.38078	0.0348033
Pycr2	Q922Q4	P5CR2_MOUSE	Pyrroline-5-carboxylate reductase 2	221.686	21.4118	3.37204	0.00474171
Dsg1a;Dsg1b	Q61495;Q7TSF1	DSG1A_MOUSE;DSG1B_MOUSE	Desmoglein-1-alpha;Desmoglein-1-beta	303.731	29.4073	3.36855	0.0126636
Rhog	P84096	RHOG_MOUSE	Rho-related GTP-binding protein RhoG	155.69	15.09	3.36701	0.00808263
Ubr4	A2AN08	UBR4_MOUSE	E3 ubiquitin-protein ligase UBR4	499.54	48.4395	3.36634	0.00960539
Elp3	Q9CZX0	ELP3_MOUSE	Elongator complex protein 3	100.37	9.77011	3.36081	4.43e-05
Slc2a13	Q3UHK1	MYCT_MOUSE	Proton myo-inositol cotransporter	112.059	10.9494	3.35534	0.0448082
Psip1	Q99JF8	PSIP1_MOUSE	PC4 and SFRS1-interacting protein	192.556	18.928	3.34668	0.0146625
Parp1	Q921K2	Q921K2_MOUSE	Poly [ADP-ribose] polymerase	39.3626	3.87578	3.34427	0.00342617
Mars	E9QB02	E9QB02_MOUSE	Methionine--tRNA ligase, cytoplasmic	220.295	21.7054	3.34331	0.0351351
Arhgef2	H3BJ40;H3BJ45;H3BJU7;H3BJX8;H3BKH9;Q60875	H3BJ40_MOUSE;H3BJ45_MOUSE;H3BJU7_MOUSE;H3BJX8_MOUSE;H3BKH9_MOUSE;ARHG2_MOUSE	Rho guanine nucleotide exchange factor 2	331.179	32.7831	3.33659	3.39e-09
Farp1	F8VPU2	FARP1_MOUSE	FERM, ARHGEF and pleckstrin domain-containing protein 1	476.169	47.2329	3.33361	0.00192749
Cops3	O88543	CSN3_MOUSE	COP9 signalosome complex subunit 3	264.274	26.2406	3.33216	0.0298542
Eftud2	A2AH85;G3UZ34;O08810	A2AH85_MOUSE;G3UZ34_MOUSE;U5S1_MOUSE	116 kDa U5 small nuclear ribonucleoprotein component	526.642	52.3705	3.33	0.0121576
Ccdc88b	A0A494BB08;Q4QRL3	A0A494BB08_MOUSE;CC88B_MOUSE	Coiled-coil domain-containing protein 88B (Fragment);Coiled-coil domain-containing protein 88B	293.541	29.2448	3.32731	0.0214766
Nebl	Q9DC07	LNEBL_MOUSE	LIM zinc-binding domain-containing Nebulette	126.204	12.6435	3.31929	0.00931211
Hook3	Q8BUK6	HOOK3_MOUSE	Protein Hook homolog 3	125.882	12.6322	3.31689	0.000980891
Ddx1	Q91VR5	DDX1_MOUSE	ATP-dependent RNA helicase DDX1	851.28	85.8757	3.30931	0.0136401
Cit	E9QL53;F6SBR5;P49025	E9QL53_MOUSE;F6SBR5_MOUSE;CTRO_MOUSE	Citron Rho-interacting kinase	86.3051	8.71103	3.30853	0.0276979
Endod1	Q8C522	ENDD1_MOUSE	Endonuclease domain-containing 1 protein	403.403	40.7326	3.30797	0.023271
Atp6v1g2	Q9WTT4	VATG2_MOUSE	V-type proton ATPase subunit G 2	640.311	64.6692	3.30762	0.0111904
Rab1b	A0A494B945	A0A494B945_MOUSE	Ras-related protein Rab-1B (Fragment)	474.912	47.9775	3.30723	1.71e-05
Exoc3	Q6KAR6	EXOC3_MOUSE	Exocyst complex component 3	151.482	15.3265	3.30504	0.0141401
Ddx17	Q3U741;Q501J6	Q3U741_MOUSE;DDX17_MOUSE	Probable ATP-dependent RNA helicase DDX17	221.303	22.437	3.30208	0.0241464
Cd9	P40240	CD9_MOUSE	CD9 antigen	205.708	20.8873	3.2999	0.0129815
Hnrnpu	Q8VEK3	HNRPU_MOUSE	Heterogeneous nuclear ribonucleoprotein U	914.346	93.2795	3.29311	0.000391733
Tubb2b	Q9CWF2	TBB2B_MOUSE	Tubulin beta-2B chain	21643.6	2215.91	3.28797	0.00527683
Rps29	P62274	RS29_MOUSE	40S ribosomal protein S29	168.197	17.3014	3.28119	0.0438493
Asap2	E9PX52	E9PX52_MOUSE	Arf-GAP with SH3 domain, ANK repeat and PH domain-containing protein 2	207.03	21.4151	3.27314	0.00292967
Capn2	O08529	CAN2_MOUSE	Calpain-2 catalytic subunit	204.116	21.1218	3.27258	0.0182087
Mta2	Q9R190	MTA2_MOUSE	Metastasis-associated protein MTA2	169.114	17.5183	3.27106	0.00868621
Snap25	P60879	SNP25_MOUSE	Synaptosomal-associated protein 25	4042.46	421.083	3.26306	2.31e-09
mt-Co3	P00416	COX3_MOUSE	Cytochrome c oxidase subunit 3	91.6749	9.55905	3.26159	0.0118359
Cbr4	Q91VT4	CBR4_MOUSE	Carbonyl reductase family member 4	217.224	22.6827	3.25952	0.0287932
Eif2s3x	Q9Z0N1	IF2G_MOUSE	Eukaryotic translation initiation factor 2 subunit 3, X-linked	201.284	21.0919	3.25447	0.00394486
Rab11fip2	G3XA57	RFIP2_MOUSE	Rab11 family-interacting protein 2	127.128	13.3322	3.25329	0.00641289
Atxn2	E9QM77;O70305	E9QM77_MOUSE;ATX2_MOUSE	Ataxin-2	135.505	14.3126	3.24299	0.0424493
Mtdh	Q80WJ7	LYRIC_MOUSE	Protein LYRIC	535.394	57.1987	3.22655	4.7e-09
Rdh11	Q9QYF1;Q9R1R8	RDH11_MOUSE;Q9R1R8_MOUSE	Retinol dehydrogenase 11	163.183	17.4366	3.2263	0.00125809
Cpt1c	Q8BGD5	CPT1C_MOUSE	Carnitine O-palmitoyltransferase 1, brain isoform	104.465	11.1725	3.22501	0.0332471
Exog	Q8C163	EXOG_MOUSE	Nuclease EXOG, mitochondrial	117.664	12.5953	3.22371	0.00372356
Reep2	Q8VCD6	REEP2_MOUSE	Receptor expression-enhancing protein 2	202.634	21.7889	3.21721	0.00101311
Mpp3	Q6XE40	Q6XE40_MOUSE	MAGUK p55 subfamily member 3	84.9778	9.16689	3.21258	0.000261392
Slc27a1	Q60714	S27A1_MOUSE	Long-chain fatty acid transport protein 1	216.7	23.4655	3.20709	0.0389341
Osbpl10	A0A0R4J0F9;S4R1M9;S4R296	A0A0R4J0F9_MOUSE;OSB10_MOUSE;S4R296_MOUSE	Oxysterol-binding protein;Oxysterol-binding protein-related protein 10;Oxysterol-binding protein	75.7048	8.23123	3.2012	0.0280632
Gng2	P63213	GBG2_MOUSE	Guanine nucleotide-binding protein G(I)/G(S)/G(O) subunit gamma-2	1924.22	209.235	3.20107	0.0235722
Hnrnpl	G5E924	G5E924_MOUSE	Heterogeneous nuclear ribonucleoprotein L (Fragment)	219.409	23.8722	3.20021	0.0153278
Clasp1	A0A087WNW8;A0A087WP42;A0A087WQ31;A0A087WQ95;A0A087WQF1;A0A087WRE8;A0A087WRK0;A0A087WS18;E9Q6L0;E9QKH0;E9QNY9;J3QP81;Q80TV8	A0A087WNW8_MOUSE;A0A087WP42_MOUSE;A0A087WQ31_MOUSE;A0A087WQ95_MOUSE;A0A087WQF1_MOUSE;A0A087WRE8_MOUSE;A0A087WRK0_MOUSE;A0A087WS18_MOUSE;E9Q6L0_MOUSE;E9QKH0_MOUSE;E9QNY9_MOUSE;J3QP81_MOUSE;CLAP1_MOUSE	CLIP-associating protein 1	128.173	13.9471	3.20006	0.0456009
Ssb	P32067	LA_MOUSE	Lupus La protein homolog	190.015	20.7188	3.1971	0.00979179
Cops2	P61202	CSN2_MOUSE	COP9 signalosome complex subunit 2	171.995	18.872	3.18805	0.0158173
Plaa	P27612	PLAP_MOUSE	Phospholipase A-2-activating protein	140.645	15.4476	3.1866	0.0102114
Snph	Q80U23	SNPH_MOUSE	Syntaphilin	189.967	21.0076	3.17676	0.000139315
Nfia	B1AUB9;Q02780	B1AUB9_MOUSE;NFIA_MOUSE	Nuclear factor 1;Nuclear factor 1 A-type	155.794	17.2316	3.17651	0.00835928
Timm50	Q9D880	TIM50_MOUSE	Mitochondrial import inner membrane translocase subunit TIM50	149.453	16.5613	3.1738	0.00423918
Wbp2	P97765	WBP2_MOUSE	WW domain-binding protein 2	132.463	14.7576	3.16606	0.000443941
Akap7	O55074;Q7TN79	AKA7A_MOUSE;AKA7G_MOUSE	A-kinase anchor protein 7 isoform alpha;A-kinase anchor protein 7 isoform gamma	346.311	38.8625	3.15562	0.00021203
Rps27	A0A0G2JDW7;A0A0G2JG29;Q6ZWU9	A0A0G2JDW7_MOUSE;A0A0G2JG29_MOUSE;RS27_MOUSE	40S ribosomal protein S27 (Fragment);40S ribosomal protein S27;40S ribosomal protein S27	357.204	40.1774	3.15229	0.00227443
Thy1	A0A1L1SUX8;P01831	A0A1L1SUX8_MOUSE;THY1_MOUSE	Thy-1 membrane glycoprotein (Fragment);Thy-1 membrane glycoprotein	1266.23	142.738	3.1491	0.0169359
Gdpd1	Q9CRY7	GDPD1_MOUSE	Lysophospholipase D GDPD1	232.341	26.3107	3.14252	0.0170538
Pcdhgc5	Q91XW9	Q91XW9_MOUSE	Pcdhgc5 protein	82.7305	9.36859	3.14252	0.00134825
Elavl2	B1AXZ4;B1AXZ5;Q3UR02;Q60899;Q80Y51	B1AXZ4_MOUSE;B1AXZ5_MOUSE;Q3UR02_MOUSE;ELAV2_MOUSE;Q80Y51_MOUSE	ELAV-like protein;ELAV-like protein;ELAV-like protein;ELAV-like protein 2;ELAV-like protein	225.169	25.509	3.14193	0.0358011
Hnrnpm	Q9D0E1	HNRPM_MOUSE	Heterogeneous nuclear ribonucleoprotein M	384.771	43.9983	3.12848	0.000502775
Dnajc5	A2AUE1;G5E8T0;P60904	A2AUE1_MOUSE;G5E8T0_MOUSE;DNJC5_MOUSE	DnaJ homolog subfamily C member 5 (Fragment);DnaJ homolog subfamily C member 5;DnaJ homolog subfamily C member 5	240.458	27.5988	3.12311	0.00542695
Eps15	H3BK65;P42567	H3BK65_MOUSE;EPS15_MOUSE	Epidermal growth factor receptor substrate 15	66.2152	7.60731	3.1217	0.036609
Strn3	Q9ERG2	STRN3_MOUSE	Striatin-3	149.439	17.2013	3.11897	0.014385
Dgkz	A2AHJ7	A2AHJ7_MOUSE	Diacylglycerol kinase	162.801	18.7471	3.11837	4.83e-05
Ctnnd1	E9Q8Z6;E9Q8Z8;G3X9V2;P30999	E9Q8Z6_MOUSE;E9Q8Z8_MOUSE;G3X9V2_MOUSE;CTND1_MOUSE	Catenin delta-1	212.558	24.4838	3.11796	0.00659237
Srsf10	Q3TFP0;Q9R0U0	Q3TFP0_MOUSE;SRS10_MOUSE	Serine/arginine-rich-splicing factor 10;Serine/arginine-rich splicing factor 10	169.843	19.5714	3.11738	0.0273414
Arhgap26	E9QAQ3;F6T836;Q6ZQ82	E9QAQ3_MOUSE;F6T836_MOUSE;RHG26_MOUSE	Rho GTPase-activating protein 26	66.0548	7.65795	3.10863	0.0106722
Psmd8	Q9CPS5;Q9CX56	Q9CPS5_MOUSE;PSMD8_MOUSE	26S proteasome non-ATPase regulatory subunit 8	529.046	61.4079	3.1069	0.0170459
Kcnma1	E3VRY9;J3QMT8;J3QN27	E3VRY9_MOUSE;J3QMT8_MOUSE;J3QN27_MOUSE	Calcium-activated potassium channel subunit alpha-1	91.9182	10.7421	3.09707	0.000503327
Pitpnm2	E9PYJ7;Q6ZPQ6	E9PYJ7_MOUSE;PITM2_MOUSE	Membrane-associated phosphatidylinositol transfer protein 2	70.0992	8.19674	3.09628	1.19e-05
Ube3a	O08759	UBE3A_MOUSE	Ubiquitin-protein ligase E3A	187.672	21.9718	3.09449	0.0183856
Tsc22d1	D3Z0V7;E9QLZ1	D3Z0V7_MOUSE;E9QLZ1_MOUSE	TSC22 domain family protein 1	203.194	23.7909	3.09438	9.92e-05
Vps4a	Q8VEJ9	VPS4A_MOUSE	Vacuolar protein sorting-associated protein 4A	110.617	12.963	3.0931	0.000640873
Eif2s2	E0CXJ3	E0CXJ3_MOUSE	Eukaryotic translation initiation factor 2 subunit 2 (Fragment)	146.137	17.1307	3.09267	0.0421824
Rab31	Q3TXV4;Q921E2	Q3TXV4_MOUSE;RAB31_MOUSE	Rab22B;Ras-related protein Rab-31	309.372	36.3383	3.08978	0.0464799
Atxn2l	A0A0U1RPL0;Q7TQH0	A0A0U1RPL0_MOUSE;ATX2L_MOUSE	Ataxin-2-like protein	141.556	16.6633	3.08663	0.0131006
Rab3gap2	A0A0A6YWM5;E9QKE4	A0A0A6YWM5_MOUSE;E9QKE4_MOUSE	Rab3 GTPase-activating protein non-catalytic subunit	139.033	16.3731	3.08603	0.0472221
Fkbp15	Q6P9Q6	FKB15_MOUSE	FK506-binding protein 15	154.64	18.213	3.08588	0.0148622
Gng7	Q61016	GBG7_MOUSE	Guanine nucleotide-binding protein G(I)/G(S)/G(O) subunit gamma-7	452.103	53.4416	3.08061	0.0399617
Upf1	Q9EPU0	RENT1_MOUSE	Regulator of nonsense transcripts 1	150.449	17.8061	3.07884	0.00898761
Sgpl1	Q8R0X7	SGPL1_MOUSE	Sphingosine-1-phosphate lyase 1	126.099	14.9708	3.07434	0.0134186
Drg1	P32233	DRG1_MOUSE	Developmentally-regulated GTP-binding protein 1	97.6714	11.7132	3.0598	0.0041216
Sf3b1	G5E866;Q99NB9	G5E866_MOUSE;SF3B1_MOUSE	Splicing factor 3B subunit 1	372.632	44.9246	3.05217	2.56e-06
Osbpl8	A0A0R4J150;B9EJ86	A0A0R4J150_MOUSE;OSBL8_MOUSE	Oxysterol-binding protein;Oxysterol-binding protein-related protein 8	133.288	16.0826	3.05098	0.000193923
Grm5	E9QMC2;Q3UVX5	E9QMC2_MOUSE;GRM5_MOUSE	Metabotropic glutamate receptor 5	121.878	14.7542	3.04624	0.000858783
Ruvbl1	P60122	RUVB1_MOUSE	RuvB-like 1	157.831	19.4602	3.01978	0.037755
Fbl	P35550	FBRL_MOUSE	rRNA 2'-O-methyltransferase fibrillarin	211.27	26.2702	3.00759	0.0210712
Mlf2	Q99KX1	MLF2_MOUSE	Myeloid leukemia factor 2	107.755	13.4181	3.0055	0.0238844
Ndufa7	Q9Z1P6	NDUA7_MOUSE	NADH dehydrogenase [ubiquinone] 1 alpha subcomplex subunit 7	549.512	68.6813	3.00016	0.0285916
Tubal3	Q3UX10	TBAL3_MOUSE	Tubulin alpha chain-like 3	204.072	25.5397	2.99827	0.0200638
Lsm14b	Q8CGC4	LS14B_MOUSE	Protein LSM14 homolog B	64.8632	8.12419	2.9971	0.000172192
Fam120c	Q8C3F2	F120C_MOUSE	Constitutive coactivator of PPAR-gamma-like protein 2	126.478	15.8582	2.99559	0.00048096
Trpv2	Q9WTR1	TRPV2_MOUSE	Transient receptor potential cation channel subfamily V member 2	36.6776	4.63009	2.98579	0.00860463
Larp1	Q6ZQ58;Z4YJT3	LARP1_MOUSE;Z4YJT3_MOUSE	La-related protein 1	113.469	14.3276	2.98543	0.0133598
Fam126b	Q8C729	F126B_MOUSE	Protein FAM126B	235.834	29.8098	2.98391	0.00366595
Srpk2	A0A0R4J124;O54781	A0A0R4J124_MOUSE;SRPK2_MOUSE	SRSF protein kinase 2	147.987	18.8176	2.97532	0.00866876
Dgkb	Q6NS52	DGKB_MOUSE	Diacylglycerol kinase beta	142.526	18.1614	2.97228	0.014309
Lyrm4	Q8K215	LYRM4_MOUSE	LYR motif-containing protein 4	65.4698	8.35133	2.97075	0.0287225
H2afy	Q9QZQ8	H2AY_MOUSE	Core histone macro-H2A.1	277.974	35.4631	2.97056	0.0171737
Ilf2	Q9CXY6	ILF2_MOUSE	Interleukin enhancer-binding factor 2	160.968	20.5576	2.96903	0.0059396
Micu3	Q9CTY5	MICU3_MOUSE	Calcium uptake protein 3, mitochondrial	107.211	13.8303	2.95455	0.000975032
Vps51	Q3UVL4	VPS51_MOUSE	Vacuolar protein sorting-associated protein 51 homolog	199.349	25.7424	2.95308	0.0238544
Ap3s1	A0A286YDU3	A0A286YDU3_MOUSE	AP complex subunit sigma	166.13	21.4543	2.95297	0.0139625
Rasgrf1	P27671	RGRF1_MOUSE	Ras-specific guanine nucleotide-releasing factor 1	45.9318	5.94082	2.95076	0.00580254
Ap3d1	O54774	AP3D1_MOUSE	AP-3 complex subunit delta-1	246.303	31.9667	2.9458	0.0158243
NaN	Q8C3W1	CA198_MOUSE	Uncharacterized protein C1orf198 homolog	106.308	13.8441	2.9409	0.00339618
Tusc2	Q9WVF8	TUSC2_MOUSE	Tumor suppressor candidate 2	83.3642	10.8573	2.94077	0.00858217
Ilf3	A0A1L1STE4;Q45VK5;Q9Z1X4	A0A1L1STE4_MOUSE;Q45VK5_MOUSE;ILF3_MOUSE	Interleukin enhancer-binding factor 3	97.362	12.69	2.93966	0.0208153
Ptcd3	Q14C51	PTCD3_MOUSE	Pentatricopeptide repeat domain-containing protein 3, mitochondrial	82.3673	10.8186	2.92856	0.00651085
Mob4	E0CXA9;Q6PEB6	E0CXA9_MOUSE;PHOCN_MOUSE	MOB-like protein phocein	385.818	50.7045	2.92773	0.0466494
Rcc2	Q8BK67	RCC2_MOUSE	Protein RCC2	54.6296	7.18442	2.92674	0.000486812
Cyb5b	Q9CQX2	CYB5B_MOUSE	Cytochrome b5 type B	128.262	16.9921	2.91616	0.0127517
Clint1	Q5SUH6;Q5SUH7	Q5SUH6_MOUSE;Q5SUH7_MOUSE	Clathrin interactor 1	195.059	25.8687	2.91463	0.0107248
Rpl11	Q9CXW4	RL11_MOUSE	60S ribosomal protein L11	880.399	116.9	2.91288	0.000632528
Rnps1	Q99M28	RNPS1_MOUSE	RNA-binding protein with serine-rich domain 1	98.5049	13.1414	2.90607	6.04e-07
Rpl22l1	Q9D7S7	RL22L_MOUSE	60S ribosomal protein L22-like 1	88.4551	11.8168	2.9041	0.00316983
Lmna	P48678	LMNA_MOUSE	Prelamin-A/C	121.222	16.2424	2.89982	0.0303151
Lactb	Q9EP89	LACTB_MOUSE	Serine beta-lactamase-like protein LACTB, mitochondrial	241.91	32.4395	2.89865	0.0426391
Gclm	O09172	GSH0_MOUSE	Glutamate--cysteine ligase regulatory subunit	146.946	19.7085	2.8984	0.00625162
Eprs	Q8CGC7	SYEP_MOUSE	Bifunctional glutamate/proline--tRNA ligase	453.312	60.8128	2.89806	0.0249647
Abcb7	Q61102	ABCB7_MOUSE	ATP-binding cassette sub-family B member 7, mitochondrial	87.9799	11.897	2.88657	0.0148105
Uchl5	Q9WUP7	UCHL5_MOUSE	Ubiquitin carboxyl-terminal hydrolase isozyme L5	81.7037	11.1295	2.87601	0.0312725
Sf3a1	Q8K4Z5	SF3A1_MOUSE	Splicing factor 3A subunit 1	100.211	13.6839	2.87249	0.0280135
Kcna2	P63141	KCNA2_MOUSE	Potassium voltage-gated channel subfamily A member 2	278.464	38.3406	2.86055	0.00146171
Prrc2c	A0A0A0MQ79;Q3TLH4;S4R2J9	A0A0A0MQ79_MOUSE;PRC2C_MOUSE;S4R2J9_MOUSE	Protein PRRC2C	97.8408	13.4853	2.85905	0.00815549
Prkra	Q9WTX2	PRKRA_MOUSE	Interferon-inducible double-stranded RNA-dependent protein kinase activator A	76.9449	10.6284	2.85591	0.0113676
Grin1	A2AI14;A2AI21	A2AI14_MOUSE;A2AI21_MOUSE	Glutamate receptor ionotropic, NMDA 1;Glutamate receptor ionotropic, NMDA 1	146.128	20.1938	2.85524	0.017299
Mbp	A0A498WGS3;P04370	A0A498WGS3_MOUSE;MBP_MOUSE	Myelin basic protein	20760.5	2881.63	2.84888	0.00273255
Rrbp1	A2AVJ7;Q99PL5	A2AVJ7_MOUSE;RRBP1_MOUSE	Ribosome-binding protein 1	94.6605	13.2903	2.83239	0.000666841
Prpf19	Q99KP6	PRP19_MOUSE	Pre-mRNA-processing factor 19	202.821	28.4779	2.83229	0.0220259
Pkp1	P97350	PKP1_MOUSE	Plakophilin-1	172.389	24.254	2.82937	0.00239265
Cherp	A0A1D5RL92;G5E8I8;Q8CGZ0	A0A1D5RL92_MOUSE;G5E8I8_MOUSE;CHERP_MOUSE	Calcium homeostasis endoplasmic reticulum protein	46.5797	6.56052	2.82782	0.00940327
Smim20	D3Z7Q2	D3Z7Q2_MOUSE	Small integral membrane protein 20	128.77	18.1908	2.82352	0.021113
Rps15	P62843	RS15_MOUSE	40S ribosomal protein S15	184.869	26.1603	2.82106	0.0303826
Purb	O35295	PURB_MOUSE	Transcriptional activator protein Pur-beta	706.395	100.597	2.81188	0.000810924
Brinp1	Q920P3	BRNP1_MOUSE	BMP/retinoic acid-inducible neural-specific protein 1	121.069	17.2497	2.81118	0.0261332
H2az1;H2afv	P0C0S6;Q3THW5	H2AZ_MOUSE;H2AV_MOUSE	Histone H2A.Z;Histone H2A.V	97.9389	14.0238	2.80401	0.0226637
Tarsl2	Q8BLY2	SYTC2_MOUSE	Threonine--tRNA ligase 2, cytoplasmic	91.7959	13.1926	2.7987	0.00295533
Usp10	P52479	UBP10_MOUSE	Ubiquitin carboxyl-terminal hydrolase 10	129.927	18.6731	2.79866	0.0021129
Dgki	D3Z2W1	D3Z2W1_MOUSE	Diacylglycerol kinase	93.8042	13.5006	2.79663	0.00694467
Ktn1	A0A087WNW3;A0A087WQF8;A0A087WQG4;A0A087WQI3;A0A087WQQ5;A0A087WS04;A0A087WS23;A0A087WS29	A0A087WNW3_MOUSE;A0A087WQF8_MOUSE;A0A087WQG4_MOUSE;A0A087WQI3_MOUSE;A0A087WQQ5_MOUSE;A0A087WS04_MOUSE;A0A087WS23_MOUSE;A0A087WS29_MOUSE	Kinectin	114.993	16.7452	2.77972	0.000136017
Lman2	Q9DBH5	LMAN2_MOUSE	Vesicular integral-membrane protein VIP36	149.459	21.9282	2.76889	0.00532244
Dhcr7	A0A140LIT2;O88455	A0A140LIT2_MOUSE;DHCR7_MOUSE	7-dehydrocholesterol reductase	195.113	28.7931	2.76052	0.00823628
Wnk1	P83741	WNK1_MOUSE	Serine/threonine-protein kinase WNK1	62.0014	9.16112	2.75871	0.01276
Thrap3	Q569Z6	TR150_MOUSE	Thyroid hormone receptor-associated protein 3	154.983	22.9801	2.75365	0.0258322
Armc6	Q8BNU0	ARMC6_MOUSE	Armadillo repeat-containing protein 6	76.9466	11.4532	2.74811	0.00353149
Acin1	F6RJ39;Q9JIX8	F6RJ39_MOUSE;ACINU_MOUSE	Apoptotic chromatin condensation inducer in the nucleus (Fragment);Apoptotic chromatin condensation inducer in the nucleus	105.456	15.9022	2.72933	0.00193949
Rps27l	D3YYB0;D6RH49;Q6ZWY3	D3YYB0_MOUSE;D6RH49_MOUSE;RS27L_MOUSE	40S ribosomal protein S27;40S ribosomal protein S27;40S ribosomal protein S27-like	173.139	26.1716	2.72585	0.0230618
Rps13	P62301;Q921R2	RS13_MOUSE;Q921R2_MOUSE	40S ribosomal protein S13	1502.78	227.254	2.72526	0.00186876
Stau2	D3Z6D2;E2QRQ3;Q8CJ67	D3Z6D2_MOUSE;E2QRQ3_MOUSE;STAU2_MOUSE	Double-stranded RNA-binding protein Staufen homolog 2	108.583	16.4706	2.72084	0.0494868
Cnksr2	Q80YA9	CNKR2_MOUSE	Connector enhancer of kinase suppressor of ras 2	190.74	29.1164	2.71171	0.00776634
Sub1	P11031	TCP4_MOUSE	Activated RNA polymerase II transcriptional coactivator p15	254.14	39.0034	2.70395	0.000944191
Bclaf1	Q8K019	BCLF1_MOUSE	Bcl-2-associated transcription factor 1	84.7442	13.0164	2.70279	0.00637669
Dek	Q7TNV0	DEK_MOUSE	Protein DEK	126.964	19.5285	2.70077	0.00891674
RO60	O08848	RO60_MOUSE	60 kDa SS-A/Ro ribonucleoprotein	35.7018	5.4953	2.69973	0.0023443
Cdc5l	Q6A068	CDC5L_MOUSE	Cell division cycle 5-like protein	81.3664	12.5844	2.6928	0.0035369
Map4	A0A0G2JE57	A0A0G2JE57_MOUSE	Microtubule-associated protein (Fragment)	82.9694	12.9372	2.68105	0.00387316
Rps2	P25444	RS2_MOUSE	40S ribosomal protein S2	1064.07	165.962	2.68067	0.00841551
Rps16	P14131	RS16_MOUSE	40S ribosomal protein S16	1235.45	193.92	2.6715	0.0187657
Lyz1	P17897	LYZ1_MOUSE	Lysozyme C-1	162.914	25.6008	2.66985	0.0046729
Abcf1	Q6P542	ABCF1_MOUSE	ATP-binding cassette sub-family F member 1	96.2111	15.1361	2.66821	0.00443718
Prpf8	Q99PV0	PRP8_MOUSE	Pre-mRNA-processing-splicing factor 8	53.1973	8.39604	2.66357	0.0295942
Gsdma	Q9EST1	GSDMA_MOUSE	Gasdermin-A	81.582	12.8887	2.66214	0.000125596
Serpind1	P49182	HEP2_MOUSE	Heparin cofactor 2	85.8095	13.6826	2.64879	0.0204814
Atp9a	A2AQC3;O70228;Q8C288;Q8C4G3	A2AQC3_MOUSE;ATP9A_MOUSE;Q8C288_MOUSE;Q8C4G3_MOUSE	Phospholipid-transporting ATPase;Probable phospholipid-transporting ATPase IIA;Phospholipid-transporting ATPase;Phospholipid-transporting ATPase	82.406	13.2753	2.634	0.0331105
Srrm2	Q8BTI8	SRRM2_MOUSE	Serine/arginine repetitive matrix protein 2	73.9363	12.0748	2.61428	0.0397872
Nf1	Q04690	NF1_MOUSE	Neurofibromin	80.6172	13.2676	2.60318	0.00238604
Omg	G3XA53;Q63912	G3XA53_MOUSE;OMGP_MOUSE	Oligodendrocyte-myelin glycoprotein	478.593	78.8555	2.60152	2.82e-05
Zc2hc1a	Q8BJH1	ZC21A_MOUSE	Zinc finger C2HC domain-containing protein 1A	241.097	39.9188	2.59447	1.17e-05
Fau	A0A494B9Z0;A0A494BBA8;P62862;Q642K5	A0A494B9Z0_MOUSE;A0A494BBA8_MOUSE;RS30_MOUSE;Q642K5_MOUSE	40S ribosomal protein S30	1414.83	236.281	2.58206	0.000314634
Srsf1	H7BX95;Q6PDM2	H7BX95_MOUSE;SRSF1_MOUSE	Serine/arginine-rich-splicing factor 1;Serine/arginine-rich splicing factor 1	425.096	71.4976	2.57182	0.0266212
Clvs1	Q9D4C9	CLVS1_MOUSE	Clavesin-1	132.227	22.3817	2.56263	0.00770784
Cc2d1a	Q8K1A6	C2D1A_MOUSE	Coiled-coil and C2 domain-containing protein 1A	96.4751	16.3909	2.55726	0.00138388
Cpsf7	Q8BTV2	CPSF7_MOUSE	Cleavage and polyadenylation specificity factor subunit 7	68.9626	11.7441	2.55388	0.00839844
Purg	Q8R4E6	PURG_MOUSE	Purine-rich element-binding protein gamma	242.961	41.4101	2.55267	0.0137338
Nacad	Q5SWP3	NACAD_MOUSE	NAC-alpha domain-containing protein 1	74.2008	12.6472	2.55262	0.00147146
Cyb5r3	Q9DCN2	NB5R3_MOUSE	NADH-cytochrome b5 reductase 3	774.553	132.293	2.54963	0.00997202
Ttc7b	E9Q6P5	TTC7B_MOUSE	Tetratricopeptide repeat protein 7B	142.482	24.4344	2.5438	0.000923668
Rbm14	Q8C2Q3	RBM14_MOUSE	RNA-binding protein 14	53.2866	9.17219	2.53843	0.0301127
Pura	P42669	PURA_MOUSE	Transcriptional activator protein Pur-alpha	918.374	158.767	2.53217	1.33e-05
Rps25	A0A1L1SQA8;P62852	A0A1L1SQA8_MOUSE;RS25_MOUSE	40S ribosomal protein S25	1059.4	183.183	2.53189	0.000100068
Tollip	Q8C5G6	Q8C5G6_MOUSE	Toll-interacting protein	445.804	77.3012	2.52785	0.0158058
Rps8	P62242	RS8_MOUSE	40S ribosomal protein S8	2080.7	360.824	2.5277	0.0084356
Srsf7	A0A3Q4EH04;A0A3Q4L335;A0A3Q4L393;Q8BL97	A0A3Q4EH04_MOUSE;A0A3Q4L335_MOUSE;A0A3Q4L393_MOUSE;SRSF7_MOUSE	Serine/arginine-rich-splicing factor 7;Serine/arginine-rich-splicing factor 7;Serine/arginine-rich-splicing factor 7;Serine/arginine-rich splicing factor 7	527.974	91.7874	2.5241	0.0490951
Rps6	P62754	RS6_MOUSE	40S ribosomal protein S6	1930.96	337.991	2.51426	0.0133322
Eva1a	D3Z511;Q91WM6	D3Z511_MOUSE;EVA1A_MOUSE	Protein eva-1 homolog A (Fragment);Protein eva-1 homolog A	141.853	25.0545	2.50126	0.00260496
Hist3h2bb;Hist3h2ba	Q8CGP0;Q9D2U9	H2B3B_MOUSE;H2B3A_MOUSE	Histone H2B type 3-B;Histone H2B type 3-A	84.3731	14.9336	2.49822	0.00613931
H2bc14;Hist1h2bh;Hist2h2bb;H2bc4	P10854;Q64478;Q64525;Q6ZWY9	H2B1M_MOUSE;H2B1H_MOUSE;H2B2B_MOUSE;H2B1C_MOUSE	Histone H2B type 1-M;Histone H2B type 1-H;Histone H2B type 2-B;Histone H2B type 1-C/E/G	2244.79	398.517	2.49387	0.0132947
Dhx30	A0A0G2JGL8;Q99PU8	A0A0G2JGL8_MOUSE;DHX30_MOUSE	ATP-dependent RNA helicase DHX30	115.917	20.6287	2.49037	0.00656092
Snrnp200	Q6P4T2	U520_MOUSE	U5 small nuclear ribonucleoprotein 200 kDa helicase	138.494	24.7548	2.48405	0.0175192
Tra2a	A0A0N4SVC2;E9QP00;Q6PFR5	A0A0N4SVC2_MOUSE;E9QP00_MOUSE;TRA2A_MOUSE	Transformer-2 protein homolog alpha	106.155	19.0923	2.47511	0.0216628
Ppfia2	B8QI34;Q8BSS9	B8QI34_MOUSE;LIPA2_MOUSE	Liprin-alpha-2	151.092	27.5123	2.45728	0.00199693
Rps24	P62849	RS24_MOUSE	40S ribosomal protein S24	247.356	45.1599	2.45347	0.00644936
Rps18-ps5;Rps18-ps6;Rps18	A0A1Y7VKY1;F6YVP7;P62270	A0A1Y7VKY1_MOUSE;F6YVP7_MOUSE;RS18_MOUSE	Ribosomal protein S18, pseudogene 5;Ribosomal protein S18, pseudogene 6;40S ribosomal protein S18	1377.61	253.482	2.44221	0.011032
Snrpd3	P62320	SMD3_MOUSE	Small nuclear ribonucleoprotein Sm D3	90.449	16.7796	2.43039	0.0326127
Eif5b	Q05D44	IF2P_MOUSE	Eukaryotic translation initiation factor 5B	65.2142	12.1708	2.42176	6.68e-06
Mecp2	D3Z7U4	D3Z7U4_MOUSE	Methyl-CpG-binding protein 2	66.9644	12.701	2.39845	0.00486333
Ubqln2	Q9QZM0	UBQL2_MOUSE	Ubiquilin-2	159.977	30.4616	2.3928	0.0329265
Adgrb2	B1ASC0;H7BWZ2;H7BX74;H7BX92;Q8CGM1	B1ASC0_MOUSE;H7BWZ2_MOUSE;H7BX74_MOUSE;H7BX92_MOUSE;AGRB2_MOUSE	Adhesion G protein-coupled receptor B2	104.95	20.1845	2.37838	0.0159828
Rps9	Q6ZWN5	RS9_MOUSE	40S ribosomal protein S9	1335.9	257.997	2.37238	0.0131573
Atad1	Q9D5T0	ATAD1_MOUSE	ATPase family AAA domain-containing protein 1	66.8813	12.9232	2.37164	0.0241788
Kiaa0100	Q5SYL3	K0100_MOUSE	Protein KIAA0100	33.7199	6.54117	2.36598	0.0133475
Lmnb2	A0A0R4J0Q5;P21619	A0A0R4J0Q5_MOUSE;LMNB2_MOUSE	Lamin-B2	92.4978	17.957	2.36487	0.00248577
Itgb1	P09055	ITB1_MOUSE	Integrin beta-1	95.1501	18.713	2.34616	0.0107943
Prr36	E9PV26	E9PV26_MOUSE	Proline-rich 36	52.3275	10.306	2.34409	0.00217929
Srsf3	P84104	SRSF3_MOUSE	Serine/arginine-rich splicing factor 3	682.998	135.122	2.33761	0.00548557
Dnajc13	D4AFX7;G3X922	D4AFX7_MOUSE;G3X922_MOUSE	DnaJ heat shock protein family (Hsp40) member C13	80.8245	16.282	2.31152	0.000448972
Rps3a	P97351	RS3A_MOUSE	40S ribosomal protein S3a	931.667	188.374	2.30621	0.0345328
Hdgfl2	Q3UMU9	HDGR2_MOUSE	Hepatoma-derived growth factor-related protein 2	59.0583	12.0436	2.29388	0.0288177
Camkk2	Q8C078	KKCC2_MOUSE	Calcium/calmodulin-dependent protein kinase kinase 2	286.799	58.9844	2.28163	0.0146657
B4gat1	Q8BWP8	B4GA1_MOUSE	Beta-1,4-glucuronyltransferase 1	106.604	21.9275	2.28145	0.0367465
Srsf5	O35326;Q9D8S5	SRSF5_MOUSE;Q9D8S5_MOUSE	Serine/arginine-rich splicing factor 5;Serine/arginine-rich-splicing factor 5	167.725	35.08	2.25737	0.021707
Rps4x	P62702	RS4X_MOUSE	40S ribosomal protein S4, X isoform	1717.9	362.465	2.24473	0.00136262
Stau1	A2A5R8;Q9DBE7	A2A5R8_MOUSE;Q9DBE7_MOUSE	Double-stranded RNA-binding protein Staufen homolog 1	82.1991	17.4873	2.23282	0.00732384
Ythdf2	Q91YT7	YTHD2_MOUSE	YTH domain-containing family protein 2	79.8983	17.0239	2.2306	0.0075775
Fxr2	Q6P5B5	Q6P5B5_MOUSE	Fragile X mental retardation syndrome-related protein 2	89.8235	19.2445	2.22264	0.0449928
Stk32c	Q8QZV4	ST32C_MOUSE	Serine/threonine-protein kinase 32C	32.7303	7.11597	2.20149	0.0085929
Lmnb1	P14733	LMNB1_MOUSE	Lamin-B1	160.726	35.0135	2.19862	2.91e-06
Caprin1	Q60865	CAPR1_MOUSE	Caprin-1	281.818	61.5195	2.19565	0.0226911
Nudt10;Nudt11	P0C027;P0C028	NUD10_MOUSE;NUD11_MOUSE	Diphosphoinositol polyphosphate phosphohydrolase 3-alpha;Diphosphoinositol polyphosphate phosphohydrolase 3-beta	173.242	38.3458	2.17564	0.0065141
Asap1	E9QN63;H3BJY2;H3BL41;Q9QWY8	E9QN63_MOUSE;H3BJY2_MOUSE;H3BL41_MOUSE;ASAP1_MOUSE	Arf-GAP with SH3 domain, ANK repeat and PH domain-containing protein 1;Arf-GAP with SH3 domain, ANK repeat and PH domain-containing protein 1;Arf-GAP with SH3 domain, ANK repeat and PH domain-containing protein 1;Arf-GAP with SH3 domain, ANK repeat and PH domain-containing protein 1	264.187	59.2238	2.15731	0.00185678
Gprasp1	Q5U4C1	GASP1_MOUSE	G-protein coupled receptor-associated sorting protein 1	62.099	14.0106	2.14805	0.0158596
Fgg	Q3UER8;Q8VCM7	Q3UER8_MOUSE;FIBG_MOUSE	Fibrinogen gamma chain	78.6857	17.8536	2.13989	0.000693128
Anxa1	A0A494BBD8;P10107	A0A494BBD8_MOUSE;ANXA1_MOUSE	Annexin;Annexin A1	87.6121	19.9543	2.13443	0.0220192
Rpl31	P62900	RL31_MOUSE	60S ribosomal protein L31	1255.4	288.637	2.12082	0.00331873
Fxr1	Q61584	FXR1_MOUSE	Fragile X mental retardation syndrome-related protein 1	495.655	114.252	2.11712	0.000759781
H1-4	P43274	H14_MOUSE	Histone H1.4	480.396	112.198	2.09818	0.00524761
Prpf4b	Q61136	PRP4B_MOUSE	Serine/threonine-protein kinase PRP4 homolog	22.7212	5.3111	2.09696	0.00126513
Wrnip1	Q91XU0	WRIP1_MOUSE	ATPase WRNIP1	61.2106	14.4406	2.08365	0.0118132
Puf60	Q3UEB3	PUF60_MOUSE	Poly(U)-binding-splicing factor PUF60	177.424	42.2611	2.0698	0.00577552
Arl2	Q9D0J4	ARL2_MOUSE	ADP-ribosylation factor-like protein 2	95.0022	22.9838	2.04734	0.031952
Rabl6	Q5U3K5	RABL6_MOUSE	Rab-like protein 6	332.117	80.738	2.04037	0.0151799
Itih2	G3X977;Q61703	G3X977_MOUSE;ITIH2_MOUSE	Inter-alpha-trypsin inhibitor heavy chain H2	60.1428	14.6576	2.03674	0.0196147
Mrpl14	Q9D1I6	RM14_MOUSE	39S ribosomal protein L14, mitochondrial	54.3016	13.3253	2.02682	0.0027986
Rbm25	B2RY56	RBM25_MOUSE	RNA-binding protein 25	51.365	12.805	2.00408	1.38e-05
Abcf2	Q99LE6	ABCF2_MOUSE	ATP-binding cassette sub-family F member 2	85.4375	21.3177	2.00282	1.34e-06
Prrc2a	Q7TSC1	PRC2A_MOUSE	Protein PRRC2A	243.101	60.747	2.00067	0.00121202
H4c1	P62806	H4_MOUSE	Histone H4	2303.11	576.406	1.99843	0.00119864
Srsf6	Q3TWW8	SRSF6_MOUSE	Serine/arginine-rich splicing factor 6	376.91	94.9422	1.9891	0.000176281
Ppig	A2AR01;A2AR02	A2AR01_MOUSE;PPIG_MOUSE	Peptidyl-prolyl cis-trans isomerase (Fragment);Peptidyl-prolyl cis-trans isomerase G	67.2445	16.998	1.98405	0.00202082
Sarm1	Q6PDS3	SARM1_MOUSE	NAD(+) hydrolase SARM1	651.632	166.933	1.96479	0.015905
Rps23	P62267	RS23_MOUSE	40S ribosomal protein S23	345.333	88.743	1.96028	5.14e-07
Rttn	Q8R4Y8	RTTN_MOUSE	Rotatin	782.194	201.213	1.9588	0.000432594
H1f10	Q80ZM5	Q80ZM5_MOUSE	H1 histone family, member X	95.8503	24.6991	1.95633	0.015354
Serpina3k	A0A0R4J0I1	A0A0R4J0I1_MOUSE	Serine protease inhibitor A3K	32.8155	8.5473	1.94084	0.0253272
Rplp0	P14869	RLA0_MOUSE	60S acidic ribosomal protein P0	708.937	186.136	1.9293	6.19e-05
Rpl12	P35979	RL12_MOUSE	60S ribosomal protein L12	1382.17	363.429	1.92719	1.84e-05
Trim21	Q3U7K7;Q62191	Q3U7K7_MOUSE;RO52_MOUSE	E3 ubiquitin-protein ligase TRIM21	79.9176	21.3586	1.9037	0.0420136
Srsf4	Q542V3;Q8VE97	Q542V3_MOUSE;SRSF4_MOUSE	Serine/arginine-rich-splicing factor 4;Serine/arginine-rich splicing factor 4	68.611	18.3434	1.90318	0.00378971
Nudt21	Q9CQF3	CPSF5_MOUSE	Cleavage and polyadenylation specificity factor subunit 5	340.786	91.645	1.89474	0.0244845
Rps26	P62855	RS26_MOUSE	40S ribosomal protein S26	403.445	108.521	1.8944	5.28e-06
Ttc3	A0A338P6W3;G5E8T2;O88196	A0A338P6W3_MOUSE;G5E8T2_MOUSE;TTC3_MOUSE	E3 ubiquitin-protein ligase TTC3	38.6273	10.511	1.87772	0.00312047
Cdc42bpa	A0A1D5RLQ9;D3YYN8;E9PVY0;Q3UU96	A0A1D5RLQ9_MOUSE;D3YYN8_MOUSE;E9PVY0_MOUSE;MRCKA_MOUSE	Non-specific serine/threonine protein kinase;Non-specific serine/threonine protein kinase;Non-specific serine/threonine protein kinase;Serine/threonine-protein kinase MRCK alpha	513.702	141.437	1.86077	0.0296604
Rps11	A0A1B0GRR3;P62281	A0A1B0GRR3_MOUSE;RS11_MOUSE	40S ribosomal protein S11	947.702	267.347	1.82572	0.00240764
Fmr1	D3Z6U8;E9QNF5	D3Z6U8_MOUSE;E9QNF5_MOUSE	Synaptic functional regulator FMR1	82.4012	23.4313	1.81423	1.67e-05
Rpl36a	P83882	RL36A_MOUSE	60S ribosomal protein L36a	250.148	71.1597	1.81365	0.0250899
2410002F23Rik	Q3TE80	Q3TE80_MOUSE	RIKEN cDNA 2410002F23 gene	92.1872	26.4695	1.80023	0.0108341
Rpl18a	A0A1D5RLW5;P62717	A0A1D5RLW5_MOUSE;RL18A_MOUSE	60S ribosomal protein L18a	523.696	151.981	1.78484	0.00234753
H1-3	P43277	H13_MOUSE	Histone H1.3	515.339	151.061	1.77039	0.000167795
Rpl3	P27659	RL3_MOUSE	60S ribosomal protein L3	767.492	227.251	1.75587	0.00176522
Rpl17	Q6ZWZ7;Q9CPR4	Q6ZWZ7_MOUSE;RL17_MOUSE	60S ribosomal protein L17	1316.96	391.207	1.75121	0.000225658
Rpl24	Q8BP67	RL24_MOUSE	60S ribosomal protein L24	564.729	169.49	1.73636	0.0195234
Rpl13	P47963	RL13_MOUSE	60S ribosomal protein L13	2041.7	615.907	1.72899	0.00404834
Rpl4	Q9D8E6	RL4_MOUSE	60S ribosomal protein L4	2317.58	699.168	1.72891	0.000537865
Rbm39	E9Q8F0;Q8VH51	E9Q8F0_MOUSE;RBM39_MOUSE	RNA-binding protein 39	307.644	93.1798	1.72317	8.25e-06
Rpl37a	P61514	RL37A_MOUSE	60S ribosomal protein L37a	176.957	53.7675	1.71859	0.0139832
Rpl28	P41105	RL28_MOUSE	60S ribosomal protein L28	486.383	147.999	1.71651	0.0159675
Ighv1-74;Ighv1-74;	A0A075B5Y1;A0A0G2JGK2;P01750	A0A075B5Y1_MOUSE;A0A0G2JGK2_MOUSE;HVM06_MOUSE	Immunoglobulin heavy variable V1-74;Immunoglobulin heavy variable V1-74 (Fragment);Ig heavy chain V region 102	123.193	37.4918	1.71627	0.0464759
Rpl10a	A0A3B2WBL1;P53026;Q5XJF6	A0A3B2WBL1_MOUSE;RL10A_MOUSE;Q5XJF6_MOUSE	Ribosomal protein;60S ribosomal protein L10a;Ribosomal protein	1355.63	417.156	1.7003	4.59e-05
Scaper	B2RXS3;F8VQ70	B2RXS3_MOUSE;F8VQ70_MOUSE	S phase cyclin A-associated protein in the ER	38.6667	11.9052	1.6995	0.0177135
Rpl6	P47911	RL6_MOUSE	60S ribosomal protein L6	1830.67	582.715	1.65151	0.000117982
Hp1bp3	Q3TEA8;Z4YKA3;Z4YKB8	HP1B3_MOUSE;Z4YKA3_MOUSE;Z4YKB8_MOUSE	Heterochromatin protein 1-binding protein 3	82.1266	26.3891	1.63791	0.00308075
Zranb2	D3Z4U0;E9PUD0;Q9R020	D3Z4U0_MOUSE;E9PUD0_MOUSE;ZRAB2_MOUSE	Zinc finger Ran-binding domain-containing protein 2	243.649	79.2961	1.61948	7.89e-05
Rpl29	P47915	RL29_MOUSE	60S ribosomal protein L29	250.457	81.9307	1.61209	0.000395759
Tgm1	A0A0R4J293;Q9JLF6	A0A0R4J293_MOUSE;TGM1_MOUSE	Protein-glutamine gamma-glutamyltransferase K	38.3893	12.6069	1.60649	3.91e-06
U2surp	Q6NV83	SR140_MOUSE	U2 snRNP-associated SURP motif-containing protein	92.7896	30.4747	1.60635	0.0473142
Rpl7	P14148	RL7_MOUSE	60S ribosomal protein L7	1502	495.382	1.60027	0.00712751
Luc7l3	Q5SUF2	LC7L3_MOUSE	Luc7-like protein 3	40.2721	13.3316	1.59493	6.23e-06
Cpsf6	H3BJ30;H3BJW3;Q6NVF9	H3BJ30_MOUSE;H3BJW3_MOUSE;CPSF6_MOUSE	Cleavage and polyadenylation-specificity factor subunit 6;Cleavage and polyadenylation-specificity factor subunit 6;Cleavage and polyadenylation specificity factor subunit 6	378.131	125.989	1.58559	0.00110804
Emd	O08579	EMD_MOUSE	Emerin	97.0795	32.3573	1.58508	0.0121023
Rpl15	Q9CZM2	RL15_MOUSE	60S ribosomal protein L15	1244.85	415.388	1.58344	4.88e-05
Gria1	F6YNQ1;P23818	F6YNQ1_MOUSE;GRIA1_MOUSE	Glutamate receptor 1	117.021	39.074	1.58249	0.00928214
Rpl19	A2A547;P84099	A2A547_MOUSE;RL19_MOUSE	Ribosomal protein L19;60S ribosomal protein L19	1038.08	346.714	1.58209	0.00192133
Rpl34	Q9D1R9	RL34_MOUSE	60S ribosomal protein L34	825.473	276.766	1.57655	0.000372597
Rpl27	P61358	RL27_MOUSE	60S ribosomal protein L27	1336.55	448.446	1.57551	0.000233043
Rpl21	Q9CQM8	Q9CQM8_MOUSE	60S ribosomal protein L21	306.616	103.627	1.56503	4.07e-05
Mrps22	Q9CXW2	RT22_MOUSE	28S ribosomal protein S22, mitochondrial	87.6838	29.7216	1.5608	0.000148864
Rpl23a	P62751	RL23A_MOUSE	60S ribosomal protein L23a	926.819	315.962	1.55253	0.000148587
Rpl35	Q6ZWV7	RL35_MOUSE	60S ribosomal protein L35	1585.04	542.096	1.5479	9.7e-05
Ugt8	Q64676	CGT_MOUSE	2-hydroxyacylsphingosine 1-beta-galactosyltransferase	221.165	75.942	1.54216	0.00364736
Rpl7a	P12970	RL7A_MOUSE	60S ribosomal protein L7a	1225.32	420.79	1.54198	3.43e-05
Rpl27a	P14115	RL27A_MOUSE	60S ribosomal protein L27a	2149.13	756.621	1.50611	0.00509872
Lmcd1	Q8VEE1	LMCD1_MOUSE	LIM and cysteine-rich domains protein 1	63.9465	22.9923	1.47571	0.00717874
U2af2	P26369;Q3KQM4;Q80XR5	U2AF2_MOUSE;Q3KQM4_MOUSE;Q80XR5_MOUSE	Splicing factor U2AF 65 kDa subunit;U2 snRNP auxiliary factor large subunit;U2 snRNP auxiliary factor large subunit	211.503	76.1571	1.47363	0.00045415
Rpl26	P61255	RL26_MOUSE	60S ribosomal protein L26	1176.48	430.454	1.45055	0.00037457
Rpl13a	P19253	RL13A_MOUSE	60S ribosomal protein L13a	771.616	285.311	1.43534	0.00504552
Nefh	P19246	NFH_MOUSE	Neurofilament heavy polypeptide	329.668	122.083	1.43315	0.0223362
Rpl30	P62889	RL30_MOUSE	60S ribosomal protein L30	334.652	127.759	1.38923	0.000410244
Ppil4	Q9CXG3	PPIL4_MOUSE	Peptidyl-prolyl cis-trans isomerase-like 4	33.9478	12.9644	1.38876	0.0108902
Srsf11	E9Q6E5;F6RDI8;Q3UIX4	E9Q6E5_MOUSE;F6RDI8_MOUSE;Q3UIX4_MOUSE	Serine and arginine-rich-splicing factor 11;Serine and arginine-rich-splicing factor 11 (Fragment);Serine and arginine-rich-splicing factor 11	139.435	54.0848	1.36629	0.00356228
U2af1	Q9D883	U2AF1_MOUSE	Splicing factor U2AF 35 kDa subunit	81.8116	31.7931	1.36359	0.0176876
Rpl35a	O55142	RL35A_MOUSE	60S ribosomal protein L35a	867.884	341.303	1.34645	0.0267835
Prpf40a	A0A1B0GRU8;Q9R1C7	A0A1B0GRU8_MOUSE;PR40A_MOUSE	Pre-mRNA-processing factor 40 homolog A	30.6693	12.1661	1.33392	0.0142942
Rps17	P63276	RS17_MOUSE	40S ribosomal protein S17	155.814	62.2804	1.32297	0.00485124
Hist2h2ab	Q64522	H2A2B_MOUSE	Histone H2A type 2-B	64.6306	25.8481	1.32216	0.0103611
Fn1	A0A087WR50;P11276;Q3UHL6	A0A087WR50_MOUSE;FINC_MOUSE;Q3UHL6_MOUSE	Fibronectin	55.1217	22.7032	1.27972	0.0282587
Ogn	Q62000	MIME_MOUSE	Mimecan	15.011	6.22363	1.27019	0.000921129
Stim2	I1E4X8;P83093	I1E4X8_MOUSE;STIM2_MOUSE	Stromal interaction molecule 2	17.4118	7.2726	1.25953	0.0083562
Rpl18	P35980	RL18_MOUSE	60S ribosomal protein L18	2224.58	933.999	1.25204	0.00243452
Srrm1	A2A8V8;A2A8V9;E9PUK6;Q52KI8	A2A8V8_MOUSE;A2A8V9_MOUSE;E9PUK6_MOUSE;SRRM1_MOUSE	Serine/arginine repetitive matrix protein 1	45.4279	19.0842	1.2512	0.00113297
Rpl8	P62918	RL8_MOUSE	60S ribosomal protein L8	1842.08	778.132	1.24325	0.0057029
Rpl10	I7HLV2;Q6ZWV3	I7HLV2_MOUSE;RL10_MOUSE	60S ribosomal protein L10 (Fragment);60S ribosomal protein L10	670.217	291.046	1.20338	0.000335382
Iscu	Q9D7P6	ISCU_MOUSE	Iron-sulfur cluster assembly enzyme ISCU, mitochondrial	87.8397	39.2341	1.16277	0.000679885
Try10	Q792Z1	Q792Z1_MOUSE	Trypsin 10	165.936	75.2449	1.14096	0.00118931
Rps14	P62264	RS14_MOUSE	40S ribosomal protein S14	526.866	241.565	1.12503	4.09e-06
Sart1	Q9Z315	SNUT1_MOUSE	U4/U6.U5 tri-snRNP-associated protein 1	15.7167	7.24072	1.11809	0.00439584
Rpl32	P62911	RL32_MOUSE	60S ribosomal protein L32	356.741	170.769	1.06283	0.0023934
Fcgr1	P26151	FCGR1_MOUSE	High affinity immunoglobulin gamma Fc receptor I	141.381	69.727	1.0198	0.0478293
Luc7l2	Q7TNC4	LC7L2_MOUSE	Putative RNA-binding protein Luc7-like 2	241.325	119.459	1.01447	2.26e-06
Chtop	E9PW20;Q9CY57	E9PW20_MOUSE;CHTOP_MOUSE	Chromatin target of PRMT1 protein	23.4614	11.6931	1.00463	0.0413355

### Sheet: Case6 CSF1
Genes	UniProtIds	ProteinNames	ProteinDescriptions	AVG Group Quantity Numerator	AVG Group Quantity Denominator	AVG Log2 Ratio	Pvalue
Gm49948;Pcp4	D3YXH0;P63054	D3YXH0_MOUSE;PCP4_MOUSE	Predicted gene, 49948;Calmodulin regulator protein PCP4	342.694	15.8353	4.43571	0.0106762
Nrgn	P60761	NEUG_MOUSE	Neurogranin	200.355	10.904	4.19963	0.020242
Sod2	P09671	SODM_MOUSE	Superoxide dismutase [Mn], mitochondrial	178.549	10.7746	4.05061	0.0478561
Pgam1	Q9DBJ1	PGAM1_MOUSE	Phosphoglycerate mutase 1	243.595	15.1073	4.01117	0.0172629
Eno2	P17183	ENOG_MOUSE	Gamma-enolase	343.545	21.935	3.96919	0.0322832
Got1	P05201	AATC_MOUSE	Aspartate aminotransferase, cytoplasmic	237.882	15.8872	3.90431	0.0261755
Ppia	P17742	PPIA_MOUSE	Peptidyl-prolyl cis-trans isomerase A	1673.41	115.228	3.86023	0.03475
Basp1	Q91XV3	BASP1_MOUSE	Brain acid soluble protein 1	1451.61	107.153	3.75992	0.0299951
Tpi1	P17751	TPIS_MOUSE	Triosephosphate isomerase	404.226	30.1132	3.74669	0.024464
Eno1	P17182	ENOA_MOUSE	Alpha-enolase	1710.88	133.555	3.67924	0.0281548
Ptma	A0A087WP98;A0A087WPN6;A0A087WQN2;P26350	A0A087WP98_MOUSE;A0A087WPN6_MOUSE;A0A087WQN2_MOUSE;PTMA_MOUSE	Prothymosin alpha;Prothymosin alpha;Prothymosin alpha (Fragment);Prothymosin alpha	489.422	38.3141	3.67513	0.0153592
Eif3k	Q9DBZ5	EIF3K_MOUSE	Eukaryotic translation initiation factor 3 subunit K	96.7957	7.66586	3.65842	0.0380528
Prdx6	Q6GT24	Q6GT24_MOUSE	Peroxiredoxin-6	444.304	35.5696	3.64283	0.0135624
Fh	P97807	FUMH_MOUSE	Fumarate hydratase, mitochondrial	145.286	11.6925	3.63525	0.0223474
Oxct1	Q9D0K2	SCOT1_MOUSE	Succinyl-CoA:3-ketoacid coenzyme A transferase 1, mitochondrial	331.452	28.4873	3.54041	0.0257021
Pebp1	P70296	PEBP1_MOUSE	Phosphatidylethanolamine-binding protein 1	1145.39	99.3085	3.52778	0.0233487
Ptpa	P58389	PTPA_MOUSE	Serine/threonine-protein phosphatase 2A activator	79.1147	6.89882	3.51952	0.0260901
Vps26a	P40336	VP26A_MOUSE	Vacuolar protein sorting-associated protein 26A	47.2737	4.16386	3.50504	0.0110805
Glud1	P26443	DHE3_MOUSE	Glutamate dehydrogenase 1, mitochondrial	520.736	48.8398	3.41442	0.0276721
Pfn1	P62962	PROF1_MOUSE	Profilin-1	399.831	38.5706	3.37381	0.0236111
Ppp1r7	Q3UM45	PP1R7_MOUSE	Protein phosphatase 1 regulatory subunit 7	109.36	10.8417	3.33443	0.0315424
Pgk1	P09411	PGK1_MOUSE	Phosphoglycerate kinase 1	606.534	60.4172	3.32756	0.0223345
Got2	P05202	AATM_MOUSE	Aspartate aminotransferase, mitochondrial	444.236	44.5102	3.31912	0.0194882
Aldoc	P05063	ALDOC_MOUSE	Fructose-bisphosphate aldolase C	662.591	69.5693	3.2516	0.0265637
Arl3	A0A494BAJ6;Q9WUL7	A0A494BAJ6_MOUSE;ARL3_MOUSE	ADP-ribosylation factor-like protein 3	68.5587	7.24395	3.24249	0.0182239
Mif	P34884	MIF_MOUSE	Macrophage migration inhibitory factor	197.944	20.9708	3.23864	0.0359191
Cs	Q9CZU6	CISY_MOUSE	Citrate synthase, mitochondrial	933.615	101.706	3.19843	0.0222848
Gm8797;Kxd1;Ubc;Uba52;Kxd1;Ubb;Ubc;Rps27a;Uba52;Ubb	A0A0A6YW67;E9Q4P0;E9Q5F6;E9Q9J0;E9QNP0;P0CG49;P0CG50;P62983;P62984;Q5SX22	A0A0A6YW67_MOUSE;E9Q4P0_MOUSE;E9Q5F6_MOUSE;E9Q9J0_MOUSE;E9QNP0_MOUSE;UBB_MOUSE;UBC_MOUSE;RS27A_MOUSE;RL40_MOUSE;Q5SX22_MOUSE	Predicted pseudogene 8797;KxDL motif-containing protein 1 (Fragment);Polyubiquitin-C (Fragment);Ubiquitin-60S ribosomal protein L40 (Fragment);KxDL motif-containing protein 1;Polyubiquitin-B;Polyubiquitin-C;Ubiquitin-40S ribosomal protein S27a;Ubiquitin-60S ribosomal protein L40;Polyubiquitin-B (Fragment)	795.29	87.3825	3.18607	0.0486254
Gpi	P06745	G6PI_MOUSE	Glucose-6-phosphate isomerase	495.884	55.1872	3.1676	0.0185768
Mdh1	P14152	MDHC_MOUSE	Malate dehydrogenase, cytoplasmic	1952.2	225.694	3.11266	0.0256001
Psma1	Q9R1P4	PSA1_MOUSE	Proteasome subunit alpha type-1	110.762	12.8364	3.10916	0.032308
Aldoa	P05064	ALDOA_MOUSE	Fructose-bisphosphate aldolase A	1810.78	211.967	3.0947	0.0283726
Ube2d3;Ube2d3;Ube2d2a;Ube2d2a;Ube2d3;Ube2d2;Ube2d2b	A0A0G2JE32;A0A0G2JGL0;A0A494BA56;A0A494BAN1;P61079;P62838;Q6ZWY6	A0A0G2JE32_MOUSE;A0A0G2JGL0_MOUSE;A0A494BA56_MOUSE;A0A494BAN1_MOUSE;UB2D3_MOUSE;UB2D2_MOUSE;U2D2B_MOUSE	Ubiquitin-conjugating enzyme E2 D3 (Fragment);Ubiquitin-conjugating enzyme E2 D3;Ubiquitin-conjugating enzyme E2D 2A (Fragment);Ubiquitin-conjugating enzyme E2D 2A (Fragment);Ubiquitin-conjugating enzyme E2 D3;Ubiquitin-conjugating enzyme E2 D2;Ubiquitin-conjugating enzyme E2 D2B	181.31	21.4849	3.07706	0.0366903
Prdx5	P99029	PRDX5_MOUSE	Peroxiredoxin-5, mitochondrial	294.101	36.1797	3.02306	0.0269106
Cnrip1	Q5M8N0	CNRP1_MOUSE	CB1 cannabinoid receptor-interacting protein 1	120.796	14.9237	3.0169	0.0248926
C1qbp	Q8R5L1	Q8R5L1_MOUSE	Complement component 1 Q subcomponent-binding protein, mitochondrial	104.351	12.9047	3.01548	0.0238067
Dnajb11	Q99KV1	DJB11_MOUSE	DnaJ homolog subfamily B member 11	33.8107	4.20374	3.00774	0.0140747
Calm1;Calm2;Calm3	P0DP26;P0DP27;P0DP28	CALM1_MOUSE;CALM2_MOUSE;CALM3_MOUSE	Calmodulin-1;Calmodulin-2;Calmodulin-3	4171.73	519.183	3.00633	0.0497738
Hspa4	Q3U2G2	Q3U2G2_MOUSE	Heat shock 70 kDa protein 4	217.123	27.0903	3.00267	0.0220821
Hprt1	P00493	HPRT_MOUSE	Hypoxanthine-guanine phosphoribosyltransferase	104.046	13.0008	3.00056	0.0380878
Fabp5	Q05816	FABP5_MOUSE	Fatty acid-binding protein 5	445.48	55.9478	2.99321	0.0363033
Celf2	V9GX43	V9GX43_MOUSE	CUGBP Elav-like family member 2 (Fragment)	75.0418	9.51633	2.97922	0.0126141
Stmn1	D3Z1Z8;D3Z5N2;P54227	D3Z1Z8_MOUSE;D3Z5N2_MOUSE;STMN1_MOUSE	Stathmin (Fragment);Stathmin;Stathmin	234.837	30.1686	2.96054	0.047347
Ahsg	A0A338P703;A0A338P7G1;A0A338P7H5;P29699	A0A338P703_MOUSE;A0A338P7G1_MOUSE;A0A338P7H5_MOUSE;FETUA_MOUSE	Alpha-2-HS-glycoprotein	35.0279	4.51503	2.9557	0.0432202
Cops8	Q8VBV7	CSN8_MOUSE	COP9 signalosome complex subunit 8	77.3811	10.1168	2.93522	0.036122
Ckb	Q04447	KCRB_MOUSE	Creatine kinase B-type	4342.85	570.34	2.92875	0.0284571
Gdi2	Q61598	GDIB_MOUSE	Rab GDP dissociation inhibitor beta	468.455	62.4075	2.90812	0.0228129
Vdac1	Q60932	VDAC1_MOUSE	Voltage-dependent anion-selective channel protein 1	594.347	79.489	2.90248	0.0353853
Usp14	Q9JMA1	UBP14_MOUSE	Ubiquitin carboxyl-terminal hydrolase 14	30.6824	4.11788	2.89744	0.0228893
Sepsecs	D6RGM2;F6ZFG8;Q6P6M7	D6RGM2_MOUSE;F6ZFG8_MOUSE;SPCS_MOUSE	O-phosphoseryl-tRNA(Sec) selenium transferase;O-phosphoseryl-tRNA(Sec) selenium transferase (Fragment);O-phosphoseryl-tRNA(Sec) selenium transferase	314.864	42.2899	2.89634	0.0205771
Uchl1	Q9R0P9	UCHL1_MOUSE	Ubiquitin carboxyl-terminal hydrolase isozyme L1	604.873	81.3441	2.89452	0.0275331
Atp5f1b	P56480	ATPB_MOUSE	ATP synthase subunit beta, mitochondrial	1043.28	140.877	2.88862	0.0261551
Pdhx	Q8BKZ9	ODPX_MOUSE	Pyruvate dehydrogenase protein X component, mitochondrial	83.2411	11.2446	2.88806	0.0336241
Ca8	P28651	CAH8_MOUSE	Carbonic anhydrase-related protein	219.08	29.619	2.88686	0.0181699
Ywhaz	P63101	1433Z_MOUSE	14-3-3 protein zeta/delta	4096.17	557.47	2.87731	0.0423463
Pkm	P52480	KPYM_MOUSE	Pyruvate kinase PKM	2049.1	279.218	2.87553	0.03004
Ctsd	F8WIR1;P18242	F8WIR1_MOUSE;CATD_MOUSE	Cathepsin D	85.5058	11.6676	2.87352	0.0355814
Fgd2	E9PVB8;Q8BY35	E9PVB8_MOUSE;FGD2_MOUSE	FYVE, RhoGEF and PH domain-containing protein 2;FYVE, RhoGEF and PH domain-containing protein 2	148.62	20.3033	2.87184	0.0225183
Pdia3	P27773	PDIA3_MOUSE	Protein disulfide-isomerase A3	267.116	36.6148	2.86697	0.0331899
Gdi1	P50396	GDIA_MOUSE	Rab GDP dissociation inhibitor alpha	221.598	30.383	2.8666	0.0227094
Ppp2cb	P62715	PP2AB_MOUSE	Serine/threonine-protein phosphatase 2A catalytic subunit beta isoform	147.812	20.3545	2.86034	0.0344331
Ldhb	P16125	LDHB_MOUSE	L-lactate dehydrogenase B chain	1199.66	165.285	2.85961	0.0240401
Cycs	P62897	CYC_MOUSE	Cytochrome c, somatic	254.575	35.2424	2.8527	0.045214
Srp68	A2AAN2;Q8BMA6	A2AAN2_MOUSE;SRP68_MOUSE	Signal recognition particle subunit SRP68	28.6917	3.97253	2.8525	0.0127598
Lxn	P70202	LXN_MOUSE	Latexin	103.403	14.3956	2.84459	0.035082
Dpysl2	O08553	DPYL2_MOUSE	Dihydropyrimidinase-related protein 2	2655.78	371.169	2.83898	0.040152
Pmpca	Q9DC61	MPPA_MOUSE	Mitochondrial-processing peptidase subunit alpha	19.8272	2.77542	2.83671	0.0212576
Ppme1	Q8BVQ5	PPME1_MOUSE	Protein phosphatase methylesterase 1	68.8551	9.69808	2.82779	0.0283149
Hspe1	Q64433	CH10_MOUSE	10 kDa heat shock protein, mitochondrial	549.939	77.6568	2.82409	0.0341499
Ppm1e	Q80TL0	PPM1E_MOUSE	Protein phosphatase 1E	45.3303	6.40131	2.82404	0.0291581
Arhgdia	Q99PT1	GDIR1_MOUSE	Rho GDP-dissociation inhibitor 1	187.389	26.8042	2.80551	0.0484947
Gstm7	Q80W21	GSTM7_MOUSE	Glutathione S-transferase Mu 7	128.761	18.4444	2.80343	0.0323416
Gatd3a	Q9D172	GAL3A_MOUSE	Glutamine amidotransferase-like class 1 domain-containing protein 3A, mitochondrial	115.825	16.639	2.79931	0.0403842
Septin6	Q9R1T4	SEPT6_MOUSE	Septin-6	133.819	19.2585	2.79671	0.0281965
Ywhae	P62259	1433E_MOUSE	14-3-3 protein epsilon	730.591	105.88	2.78663	0.037465
Actr3	Q99JY9	ARP3_MOUSE	Actin-related protein 3	102.951	15.0293	2.77611	0.0287847
Necap1	Q9CR95	NECP1_MOUSE	Adaptin ear-binding coat-associated protein 1	225.664	33.0405	2.77187	0.0350725
Arpc4	P59999	ARPC4_MOUSE	Actin-related protein 2/3 complex subunit 4	217.108	31.8287	2.77001	0.0234751
Srr	Q9QZX7	SRR_MOUSE	Serine racemase	48.7682	7.16027	2.76786	0.0210794
Ndufb6	A2AP32;Q3UIU2	A2AP32_MOUSE;NDUB6_MOUSE	NADH dehydrogenase [ubiquinone] 1 beta subcomplex subunit 6	99.3339	14.6289	2.76346	0.0198982
Atp6v1c1	Q9Z1G3	VATC1_MOUSE	V-type proton ATPase subunit C 1	112.23	16.5364	2.76274	0.023657
Aco2	Q99KI0	ACON_MOUSE	Aconitate hydratase, mitochondrial	1135.62	167.526	2.76102	0.0266647
Gda	Q9R111	GUAD_MOUSE	Guanine deaminase	270.018	39.8582	2.76011	0.0380141
Fahd2a	A0A0R4J094	A0A0R4J094_MOUSE	Fumarylacetoacetate hydrolase domain-containing 2A	48.8475	7.21949	2.75832	0.0175633
Arpc5l	Q9D898	ARP5L_MOUSE	Actin-related protein 2/3 complex subunit 5-like protein	96.3566	14.2559	2.75683	0.0436306
Hsbp1	Q9CQZ1	HSBP1_MOUSE	Heat shock factor-binding protein 1	80.8409	12.0129	2.7505	0.0231869
Gabbr2	Q80T41	GABR2_MOUSE	Gamma-aminobutyric acid type B receptor subunit 2	48.2978	7.18426	2.74905	0.0123097
Rap1b	Q99JI6	RAP1B_MOUSE	Ras-related protein Rap-1b	232.108	35.134	2.72386	0.0297234
Ak1	Q9R0Y5	KAD1_MOUSE	Adenylate kinase isoenzyme 1	351.029	53.3011	2.71935	0.0323725
Hsd17b10	Q99N15	Q99N15_MOUSE	17beta-hydroxysteroid dehydrogenase type 10/short chain L-3-hydroxyacyl-CoA dehydrogenase	105.573	16.0435	2.71818	0.0315223
Atp5f1e	P56382	ATP5E_MOUSE	ATP synthase subunit epsilon, mitochondrial	295.558	45.0943	2.71242	0.0447084
Gmfb	Q9CQI3	GMFB_MOUSE	Glia maturation factor beta	72.1577	11.0175	2.71135	0.020345
Ugp2	Q91ZJ5	UGPA_MOUSE	UTP--glucose-1-phosphate uridylyltransferase	64.5522	9.88433	2.70725	0.0221884
Npepps	Q11011	PSA_MOUSE	Puromycin-sensitive aminopeptidase	107.245	16.4562	2.7042	0.0232546
Impa1	Q924B0	Q924B0_MOUSE	Inositol-1-monophosphatase	154.797	23.795	2.70165	0.0392969
Dnm3	E9QLL2;Q8BZ98	E9QLL2_MOUSE;DYN3_MOUSE	Dynamin-3	65.8063	10.1491	2.69687	0.0273679
Aldh1l1	Q8R0Y6	AL1L1_MOUSE	Cytosolic 10-formyltetrahydrofolate dehydrogenase	120.243	18.5548	2.69609	0.0332902
Pfkl	P12382	PFKAL_MOUSE	ATP-dependent 6-phosphofructokinase, liver type	40.6814	6.28111	2.69528	0.0227382
Ube2i	G3UYP0;P63280;Q8CFZ0	G3UYP0_MOUSE;UBC9_MOUSE;Q8CFZ0_MOUSE	SUMO-conjugating enzyme UBC9 (Fragment);SUMO-conjugating enzyme UBC9;SUMO-conjugating enzyme UBC9	37.7195	5.86376	2.68541	0.0262282
Tkt	P40142	TKT_MOUSE	Transketolase	143.803	22.4356	2.68023	0.0333524
Dctn4	Q8CBY8	DCTN4_MOUSE	Dynactin subunit 4	36.9532	5.77493	2.67782	0.0301225
Pdcd10	Q8VE70	PDC10_MOUSE	Programmed cell death protein 10	36.8929	5.76594	2.67772	0.0227144
Pls3	B1AX58	B1AX58_MOUSE	Plastin-3	53.9077	8.45792	2.67212	0.0353266
Mtpn	P62774	MTPN_MOUSE	Myotrophin	111.843	17.5968	2.66808	0.0294005
S100b	P50114	S100B_MOUSE	Protein S100-B	15.9192	2.51205	2.66383	0.00726264
Vcp	Q01853	TERA_MOUSE	Transitional endoplasmic reticulum ATPase	344.51	54.3901	2.66313	0.0272139
Cmpk1	Q9DBP5	KCY_MOUSE	UMP-CMP kinase	235.832	37.3147	2.65995	0.0179571
Pacsin1	Q61644	PACN1_MOUSE	Protein kinase C and casein kinase substrate in neurons protein 1	291.341	46.1281	2.65899	0.0313919
Eif5a	A0A0A0MQM0;P63242	A0A0A0MQM0_MOUSE;IF5A1_MOUSE	Eukaryotic translation initiation factor 5A (Fragment);Eukaryotic translation initiation factor 5A-1	93.4937	14.9764	2.64218	0.0209608
Ndufb9	Q9CQJ8	NDUB9_MOUSE	NADH dehydrogenase [ubiquinone] 1 beta subcomplex subunit 9	104.426	16.7298	2.64199	0.0330454
Rnf14	Q9JI90	RNF14_MOUSE	E3 ubiquitin-protein ligase RNF14	53.2178	8.53489	2.64046	0.0275779
Psma4	Q9R1P0	PSA4_MOUSE	Proteasome subunit alpha type-4	112.333	18.1102	2.63291	0.0367593
Prdx2	Q61171	PRDX2_MOUSE	Peroxiredoxin-2	862.496	139.34	2.62991	0.0386716
Dpysl4	A0A0R4J1N0;O35098;Q3TMU8	A0A0R4J1N0_MOUSE;DPYL4_MOUSE;Q3TMU8_MOUSE	Dihydropyrimidinase-related protein 4;Dihydropyrimidinase-related protein 4;Dihydropyrimidinase-like 4	308.259	49.815	2.62949	0.036723
Gm49804	A0A3B2W864	A0A3B2W864_MOUSE	Predicted gene, 49804	45.2483	7.32122	2.62771	0.0245597
Ndrg2	Q9QYG0	NDRG2_MOUSE	Protein NDRG2	322.673	52.2624	2.62623	0.0393571
Fscn1	Q61553	FSCN1_MOUSE	Fascin	236.757	38.3656	2.62552	0.0230612
Ube2l3	A0A338P786;A0A338P7E5;P68037	A0A338P786_MOUSE;A0A338P7E5_MOUSE;UB2L3_MOUSE	Ubiquitin-conjugating enzyme E2 L3 (Fragment);Ubiquitin-conjugating enzyme E2 L3;Ubiquitin-conjugating enzyme E2 L3	69.8453	11.3286	2.62419	0.0338245
Cops6	D3Z0F5;O88545	D3Z0F5_MOUSE;CSN6_MOUSE	COP9 signalosome complex subunit 6	47.047	7.64385	2.62173	0.0422605
Park7	Q99LX0	PARK7_MOUSE	Protein/nucleic acid deglycase DJ-1	199.297	32.419	2.62001	0.0250587
Ptprz1	B9EKR1	PTPRZ_MOUSE	Receptor-type tyrosine-protein phosphatase zeta	228.191	37.1422	2.61911	0.047658
Atp6ap1	Q9R1Q9	VAS1_MOUSE	V-type proton ATPase subunit S1	54.5822	8.89743	2.61697	0.0461848
Eif4g2	Q62448	IF4G2_MOUSE	Eukaryotic translation initiation factor 4 gamma 2	37.5752	6.13525	2.61458	0.0237904
Ttyh1	Q9D3A9	TTYH1_MOUSE	Protein tweety homolog 1	67.4172	11.0166	2.61344	0.0253156
Ywhab	Q9CQV8	1433B_MOUSE	14-3-3 protein beta/alpha	1114.86	182.249	2.61288	0.0401646
Hsd17b4	P51660	DHB4_MOUSE	Peroxisomal multifunctional enzyme type 2	81.8139	13.3866	2.61156	0.0410211
Ap1g1	P22892	AP1G1_MOUSE	AP-1 complex subunit gamma-1	75.0518	12.3172	2.60721	0.0224996
Idh1	O88844	IDHC_MOUSE	Isocitrate dehydrogenase [NADP] cytoplasmic	181.447	29.7851	2.60688	0.0266323
Hint1	P70349	HINT1_MOUSE	Histidine triad nucleotide-binding protein 1	340.629	56.2543	2.59816	0.0321009
Actr2	P61161	ARP2_MOUSE	Actin-related protein 2	155.246	25.7423	2.59235	0.0280806
Arpc3	Q9JM76	ARPC3_MOUSE	Actin-related protein 2/3 complex subunit 3	121.017	20.1286	2.58789	0.033061
Timm44	O35857	TIM44_MOUSE	Mitochondrial import inner membrane translocase subunit TIM44	40.646	6.77113	2.58564	0.0460234
Hspa5	P20029	BIP_MOUSE	Endoplasmic reticulum chaperone BiP	290.619	48.433	2.58507	0.0407107
Gstm5	P48774	GSTM5_MOUSE	Glutathione S-transferase Mu 5	79.2947	13.2173	2.5848	0.0245747
Ddx39b	Q9Z1N5	DX39B_MOUSE	Spliceosome RNA helicase Ddx39b	152.178	25.5775	2.57281	0.0208714
Ywhag	P61982	1433G_MOUSE	14-3-3 protein gamma	1151.45	193.545	2.57271	0.0330968
Ldha	P06151	LDHA_MOUSE	L-lactate dehydrogenase A chain	500.632	84.3459	2.56936	0.0214279
Ndrg4	Q8BTG7	NDRG4_MOUSE	Protein NDRG4	77.588	13.093	2.56704	0.0275424
Erlin2	Q8BFZ9	ERLN2_MOUSE	Erlin-2	46.9211	7.96544	2.55841	0.0314641
Scrn1	Q9CZC8	SCRN1_MOUSE	Secernin-1	80.4566	13.6774	2.55642	0.0380811
Eif4h	Q9WUK2	IF4H_MOUSE	Eukaryotic translation initiation factor 4H	109.029	18.5755	2.55324	0.0379506
Atp2b2	F8WHB1;Q3UHH0;Q9R0K7	F8WHB1_MOUSE;Q3UHH0_MOUSE;AT2B2_MOUSE	Calcium-transporting ATPase;Calcium-transporting ATPase;Plasma membrane calcium-transporting ATPase 2	72.4605	12.3497	2.55271	0.0223868
Fdps	Q920E5	FPPS_MOUSE	Farnesyl pyrophosphate synthase	31.1952	5.32794	2.54967	0.0131885
Cops5	O35864	CSN5_MOUSE	COP9 signalosome complex subunit 5	52.954	9.05031	2.5487	0.0376882
Reep1	A0A1D5RLF1;Q8BGH4	A0A1D5RLF1_MOUSE;REEP1_MOUSE	Receptor expression-enhancing protein;Receptor expression-enhancing protein 1	22.374	3.83089	2.54607	0.0298883
Ppid	Q9CR16	PPID_MOUSE	Peptidyl-prolyl cis-trans isomerase D	95.5116	16.3595	2.54555	0.0306549
Ube2k	P61087	UBE2K_MOUSE	Ubiquitin-conjugating enzyme E2 K	62.7237	10.7478	2.54498	0.0320468
Erp29	P57759	ERP29_MOUSE	Endoplasmic reticulum resident protein 29	61.4956	10.5489	2.54339	0.031427
Uba1	Q02053	UBA1_MOUSE	Ubiquitin-like modifier-activating enzyme 1	458.368	78.9634	2.53725	0.0325525
Hk1	G3UVV4;P17710	G3UVV4_MOUSE;HXK1_MOUSE	Hexokinase-1	422.714	72.9963	2.53379	0.0271822
Dynlrb1	P62627	DLRB1_MOUSE	Dynein light chain roadblock-type 1	137.118	23.6847	2.53339	0.03212
Adgrl1	E9Q3V9;E9Q9Q9;H7BX15;Q80TR1	E9Q3V9_MOUSE;E9Q9Q9_MOUSE;H7BX15_MOUSE;AGRL1_MOUSE	Adhesion G protein-coupled receptor L1	28.522	4.94224	2.52884	0.0184997
Ranbp1	P34022	RANG_MOUSE	Ran-specific GTPase-activating protein	69.8501	12.1178	2.52714	0.0305871
Pfn2	Q9JJV2	PROF2_MOUSE	Profilin-2	362.118	63.0359	2.52222	0.0314894
Acot13	Q9CQR4	ACO13_MOUSE	Acyl-coenzyme A thioesterase 13	110.673	19.2775	2.52131	0.0395562
Sdhb	Q9CQA3	SDHB_MOUSE	Succinate dehydrogenase [ubiquinone] iron-sulfur subunit, mitochondrial	135.516	23.7965	2.50964	0.0409876
Uqcr10	Q8R1I1	QCR9_MOUSE	Cytochrome b-c1 complex subunit 9	201.947	35.5476	2.50615	0.0320401
Gstm1	A2AE89;P10649	A2AE89_MOUSE;GSTM1_MOUSE	Glutathione S-transferase Mu 1	233.13	41.2266	2.49949	0.0318701
Uimc1	A0A0R4J073;A0A0R4J183;E9Q577;Q5U5Q9	A0A0R4J073_MOUSE;A0A0R4J183_MOUSE;E9Q577_MOUSE;UIMC1_MOUSE	BRCA1-A complex subunit RAP80	213.841	37.8622	2.49771	0.0199151
Cab39	Q06138	CAB39_MOUSE	Calcium-binding protein 39	49.9627	8.86349	2.49491	0.0229857
Gna11	P21278	GNA11_MOUSE	Guanine nucleotide-binding protein subunit alpha-11	99.8488	17.7469	2.49218	0.0353736
Cd81	A0A140LJL0;P35762	A0A140LJL0_MOUSE;CD81_MOUSE	CD81 antigen (Fragment);CD81 antigen	83.3999	14.8922	2.48549	0.0293766
Atp6v1a	P50516	VATA_MOUSE	V-type proton ATPase catalytic subunit A	592.2	105.909	2.48325	0.0326195
Cct3	P80318	TCPG_MOUSE	T-complex protein 1 subunit gamma	133.744	23.9601	2.48077	0.0288983
Eif4a2	P10630	IF4A2_MOUSE	Eukaryotic initiation factor 4A-II	235.213	42.3173	2.47465	0.0352366
Sept9;Septin9	A2A6U3;Q80UG5	A2A6U3_MOUSE;SEPT9_MOUSE	Septin 9;Septin-9	39.7677	7.15474	2.47462	0.0343188
Calr	P14211	CALR_MOUSE	Calreticulin	159.959	28.8403	2.47154	0.0330707
Sucla2	Q9Z2I9	SUCB1_MOUSE	Succinate--CoA ligase [ADP-forming] subunit beta, mitochondrial	183.229	33.0577	2.47059	0.0214247
Appl1	Q8K3H0	DP13A_MOUSE	DCC-interacting protein 13-alpha	37.866	6.83469	2.46995	0.0286072
Lonp1	Q8CGK3	LONM_MOUSE	Lon protease homolog, mitochondrial	61.7868	11.1665	2.46812	0.0426618
Ap1b1	O35643;Q5SVG4;Q5SVG5	AP1B1_MOUSE;Q5SVG4_MOUSE;Q5SVG5_MOUSE	AP-1 complex subunit beta-1;AP complex subunit beta;AP complex subunit beta	84.3973	15.2719	2.46632	0.0307078
Ddah1	Q9CWS0	DDAH1_MOUSE	N(G),N(G)-dimethylarginine dimethylaminohydrolase 1	414.657	75.0582	2.46584	0.0196493
Sdha	Q8K2B3	SDHA_MOUSE	Succinate dehydrogenase [ubiquinone] flavoprotein subunit, mitochondrial	123.73	22.449	2.46248	0.0315981
Tomm70	Q9CZW5	TOM70_MOUSE	Mitochondrial import receptor subunit TOM70	108.181	19.652	2.4607	0.0344168
Stip1	Q60864	STIP1_MOUSE	Stress-induced-phosphoprotein 1	342.599	62.4266	2.45629	0.0350665
Ywhaq	P68254	1433T_MOUSE	14-3-3 protein theta	718.741	131.336	2.45221	0.0364772
Prkar2b	P31324	KAP3_MOUSE	cAMP-dependent protein kinase type II-beta regulatory subunit	127.702	23.3578	2.4508	0.0382523
Prdx4	B1AZS9;O08807	B1AZS9_MOUSE;PRDX4_MOUSE	Peroxiredoxin-4 (Fragment);Peroxiredoxin-4	497.608	91.0566	2.45017	0.0429714
Acot7	E9PYH2;Q91V12	E9PYH2_MOUSE;BACH_MOUSE	Cytosolic acyl coenzyme A thioester hydrolase	525.685	96.2354	2.44956	0.0340183
Lrrc47	Q505F5	LRC47_MOUSE	Leucine-rich repeat-containing protein 47	31.8208	5.831	2.44816	0.0274427
Pdcd6ip	Q9WU78	PDC6I_MOUSE	Programmed cell death 6-interacting protein	43.4676	8.00174	2.44155	0.0256135
Hspa8	P63017	HSP7C_MOUSE	Heat shock cognate 71 kDa protein	2047.57	377.691	2.43864	0.0393166
Dpysl3	E9PWE8	E9PWE8_MOUSE	Dihydropyrimidinase-related protein 3	917.435	169.947	2.43252	0.0293321
Otub1	Q7TQI3	OTUB1_MOUSE	Ubiquitin thioesterase OTUB1	198.574	36.8264	2.43086	0.0255129
Bag6	Q3UF95;Q9Z1R2	Q3UF95_MOUSE;BAG6_MOUSE	Large proline-rich protein BAG6	62.2871	11.5731	2.42816	0.0145194
Serpinb6a;Serpinb6	F8WIV2;Q60854	F8WIV2_MOUSE;SPB6_MOUSE	Serine (or cysteine) peptidase inhibitor, clade B, member 6a;Serpin B6	46.9121	8.72271	2.42711	0.0402992
Pgm2l1	Q8CAA7	PGM2L_MOUSE	Glucose 1,6-bisphosphate synthase	157.533	29.3215	2.42562	0.0242508
Cadm3	K4DI58;Q99N28	K4DI58_MOUSE;CADM3_MOUSE	Cell adhesion molecule 3	126.085	23.4832	2.4247	0.0415881
Mtfp1	Q9CRB8	MTFP1_MOUSE	Mitochondrial fission process protein 1	65.4214	12.2277	2.41962	0.0469125
Hspa4l	P48722	HS74L_MOUSE	Heat shock 70 kDa protein 4L	120.327	22.5012	2.41888	0.0387954
Dctn2	Q99KJ8	DCTN2_MOUSE	Dynactin subunit 2	179.912	33.6855	2.41709	0.0324237
Pafah1b2	A0A1L1SVK0;Q61206	A0A1L1SVK0_MOUSE;PA1B2_MOUSE	Platelet-activating factor acetylhydrolase IB subunit beta (Fragment);Platelet-activating factor acetylhydrolase IB subunit beta	134.719	25.3548	2.40962	0.0228174
Rap1gds1	E9Q912	E9Q912_MOUSE	RAP1, GTP-GDP dissociation stimulator 1	202.74	38.1665	2.40926	0.0332345
2025-09-08	B1AQZ0	B1AQZ0_MOUSE	Septin 8	179.445	33.792	2.40878	0.0380881
Eif3b	Q8JZQ9	EIF3B_MOUSE	Eukaryotic translation initiation factor 3 subunit B	39.4831	7.44066	2.40773	0.0313013
Snx3	O70492;Q78ZM0	SNX3_MOUSE;Q78ZM0_MOUSE	Sorting nexin-3	85.6076	16.1843	2.40314	0.0395635
Ckmt1	P30275	KCRU_MOUSE	Creatine kinase U-type, mitochondrial	562.772	106.478	2.402	0.0286604
Rack1	P68040	RACK1_MOUSE	Receptor of activated protein C kinase 1	146.799	27.7764	2.40191	0.028343
Arpc1a	Q9R0Q6	ARC1A_MOUSE	Actin-related protein 2/3 complex subunit 1A	144.11	27.3171	2.3993	0.0230511
Prkaca	P05132	KAPCA_MOUSE	cAMP-dependent protein kinase catalytic subunit alpha	62.8787	11.9596	2.3944	0.0369474
Dpysl5	Q9EQF6	DPYL5_MOUSE	Dihydropyrimidinase-related protein 5	399.175	75.9327	2.39423	0.045428
Ampd2	A2AE27	A2AE27_MOUSE	AMP deaminase	36.3824	6.92761	2.39281	0.0320996
Gstp1	P19157	GSTP1_MOUSE	Glutathione S-transferase P 1	156.567	29.8754	2.38975	0.0437845
Rab6a	D3YV69	D3YV69_MOUSE	Ras-related protein Rab-6A	529.535	101.256	2.38671	0.0383632
Cct8	P42932	TCPQ_MOUSE	T-complex protein 1 subunit theta	208.043	39.791	2.38637	0.0395935
L1cam	Q6PGJ3	Q6PGJ3_MOUSE	L1 cell adhesion molecule	82.3517	15.7526	2.38621	0.039415
Vps26b	Q8C0E2	VP26B_MOUSE	Vacuolar protein sorting-associated protein 26B	60.3378	11.5458	2.38569	0.0351342
Actr1a	A0A494BB86	A0A494BB86_MOUSE	Alpha-centractin	112.867	21.655	2.38186	0.0372378
Usp5	P56399;Q3U4W8	UBP5_MOUSE;Q3U4W8_MOUSE	Ubiquitin carboxyl-terminal hydrolase 5;Ubiquitin carboxyl-terminal hydrolase	219.73	42.2166	2.37985	0.0376914
Tppp3	Q9CRB6	TPPP3_MOUSE	Tubulin polymerization-promoting protein family member 3	170.344	32.8043	2.37649	0.0489259
Capns1	A0A0R4IZW8;O88456	A0A0R4IZW8_MOUSE;CPNS1_MOUSE	Calpain small subunit 1	48.7301	9.39297	2.37516	0.0404107
Rtn1	Q7M6W1	Q7M6W1_MOUSE	Reticulon	389.744	75.4109	2.36968	0.0237179
Ssr4	Q62186;Q9D8L3	SSRD_MOUSE;Q9D8L3_MOUSE	Translocon-associated protein subunit delta;Signal sequence receptor, delta	42.7548	8.27261	2.36967	0.0105725
Anp32a	D3YYE1;D3Z7M9;O35381	D3YYE1_MOUSE;D3Z7M9_MOUSE;AN32A_MOUSE	Acidic leucine-rich nuclear phosphoprotein 32 family member A (Fragment);Acidic leucine-rich nuclear phosphoprotein 32 family member A;Acidic leucine-rich nuclear phosphoprotein 32 family member A	80.3251	15.544	2.3695	0.0320567
Wdr77	Q99J09	MEP50_MOUSE	Methylosome protein 50	32.5034	6.30461	2.36611	0.0246325
Rdh14	Q9ERI6	RDH14_MOUSE	Retinol dehydrogenase 14	34.508	6.69855	2.36501	0.0240913
Krt26	Q3TRJ4	K1C26_MOUSE	Keratin, type I cytoskeletal 26	3716.73	722.392	2.36318	0.0437232
Acads	Q07417	ACADS_MOUSE	Short-chain specific acyl-CoA dehydrogenase, mitochondrial	19.5193	3.80493	2.35896	0.0428721
Irgq	Q8VIM9	IRGQ_MOUSE	Immunity-related GTPase family Q protein	63.3159	12.3503	2.35803	0.0370826
Rab6b	P61294	RAB6B_MOUSE	Ras-related protein Rab-6B	243.9	47.6962	2.35434	0.0448231
Ndufv1	D3YUM1;Q91YT0	D3YUM1_MOUSE;NDUV1_MOUSE	NADH dehydrogenase [ubiquinone] flavoprotein 1, mitochondrial;NADH dehydrogenase [ubiquinone] flavoprotein 1, mitochondrial	134.442	26.2962	2.35406	0.0251908
Cops4	O88544	CSN4_MOUSE	COP9 signalosome complex subunit 4	103.237	20.2031	2.35331	0.0440811
Cct2	P80314	TCPB_MOUSE	T-complex protein 1 subunit beta	217.005	42.4682	2.35328	0.0405362
Ndufs1	Q91VD9	NDUS1_MOUSE	NADH-ubiquinone oxidoreductase 75 kDa subunit, mitochondrial	296.765	58.236	2.34934	0.0268707
Sult4a1	P63046	ST4A1_MOUSE	Sulfotransferase 4A1	22.7798	4.47319	2.34838	0.0260042
Snca	O55042	SYUA_MOUSE	Alpha-synuclein	660.256	130.011	2.34439	0.0327869
Arg1	Q61176	ARGI1_MOUSE	Arginase-1	126.62	24.9355	2.34423	0.0336098
Spats2	Q8K1N4	SPAS2_MOUSE	Spermatogenesis-associated serine-rich protein 2	14.511	2.86055	2.34278	0.0188389
Acly	Q3V117	Q3V117_MOUSE	ATP-citrate synthase	111.056	21.8949	2.34262	0.0303737
Ndufa11	G5E814;Q9D8B4	G5E814_MOUSE;NDUAB_MOUSE	NADH dehydrogenase [ubiquinone] 1 alpha subcomplex subunit 11	43.1253	8.5184	2.33988	0.0152581
Ube2v2	Q9D2M8	UB2V2_MOUSE	Ubiquitin-conjugating enzyme E2 variant 2	354.885	70.1528	2.33878	0.035656
Snx2	Q9CWK8	SNX2_MOUSE	Sorting nexin-2	39.2039	7.77707	2.3337	0.0432522
Ddost	O54734	OST48_MOUSE	Dolichyl-diphosphooligosaccharide--protein glycosyltransferase 48 kDa subunit	100.675	20.004	2.33134	0.0385745
Stk25	Q9Z2W1	STK25_MOUSE	Serine/threonine-protein kinase 25	84.3384	16.7685	2.33043	0.0498681
Abhd16a	Q9Z1Q2	ABHGA_MOUSE	Phosphatidylserine lipase ABHD16A	36.7128	7.30451	2.32942	0.0162258
Psmb1	O09061	PSB1_MOUSE	Proteasome subunit beta type-1	142.405	28.3604	2.32805	0.0433126
Cds2	A2AMQ5;Q99L43	A2AMQ5_MOUSE;CDS2_MOUSE	Phosphatidate cytidylyltransferase;Phosphatidate cytidylyltransferase 2	76.8349	15.3416	2.32432	0.0173302
Nars;NARS1	A0A498WGK2;Q8BP47	A0A498WGK2_MOUSE;SYNC_MOUSE	Asparaginyl-tRNA synthetase;Asparagine--tRNA ligase, cytoplasmic	75.2453	15.0347	2.3233	0.0271071
Mapre1	Q61166	MARE1_MOUSE	Microtubule-associated protein RP/EB family member 1	98.4167	19.6783	2.3223	0.0405934
Eif4a1	P60843	IF4A1_MOUSE	Eukaryotic initiation factor 4A-I	67.3095	13.4585	2.32229	0.0471917
Srm	Q64674	SPEE_MOUSE	Spermidine synthase	89.7127	17.9386	2.32225	0.0325832
Psmb4	P99026	PSB4_MOUSE	Proteasome subunit beta type-4	55.9734	11.1926	2.3222	0.0290425
Arpc5	Q9CPW4	ARPC5_MOUSE	Actin-related protein 2/3 complex subunit 5	103.161	20.6451	2.32103	0.0367333
Ndufaf2	Q59J78	NDUF2_MOUSE	NADH dehydrogenase [ubiquinone] 1 alpha subcomplex assembly factor 2	51.157	10.2439	2.32016	0.0355938
Gap43	P06837	NEUM_MOUSE	Neuromodulin	218.435	43.8403	2.31687	0.0235595
Hpcal1	P62748	HPCL1_MOUSE	Hippocalcin-like protein 1	70.1437	14.0991	2.31471	0.031474
Grm2	A0A0J9YVF0;Q14BI2	A0A0J9YVF0_MOUSE;GRM2_MOUSE	Metabotropic glutamate receptor 2	101.882	20.4918	2.31378	0.0179152
Stx12	Q9ER00	STX12_MOUSE	Syntaxin-12	68.0941	13.6994	2.31342	0.0348719
Ap2a1	P17426	AP2A1_MOUSE	AP-2 complex subunit alpha-1	639.503	128.826	2.31153	0.0405128
Rdx	A0A5F8MPB9;P26043	A0A5F8MPB9_MOUSE;RADI_MOUSE	Radixin	70.5562	14.2396	2.30887	0.0252012
Sncb	Q91ZZ3	SYUB_MOUSE	Beta-synuclein	1601.66	323.417	2.3081	0.0299534
Tuba3a	P05214	TBA3_MOUSE	Tubulin alpha-3 chain	657.019	133.019	2.30431	0.00308771
Cap2	Q9CYT6	CAP2_MOUSE	Adenylyl cyclase-associated protein 2	109.642	22.2024	2.30401	0.0481428
Vat1l	Q80TB8	VAT1L_MOUSE	Synaptic vesicle membrane protein VAT-1 homolog-like	53.5149	10.8378	2.30386	0.0314794
Trappc3	O55013	TPPC3_MOUSE	Trafficking protein particle complex subunit 3	70.8136	14.3461	2.30337	0.0195982
Uqcrc1	Q9CZ13	QCR1_MOUSE	Cytochrome b-c1 complex subunit 1, mitochondrial	330.344	66.9422	2.30298	0.0290497
Tcp1	P11983	TCPA_MOUSE	T-complex protein 1 subunit alpha	180.756	36.646	2.30231	0.0444872
Rpsa	P14206	RSSA_MOUSE	40S ribosomal protein SA	149.58	30.3316	2.30202	0.0334144
Ctbp1	A0A0J9YU62;O88712	A0A0J9YU62_MOUSE;CTBP1_MOUSE	C-terminal-binding protein 1	79.5788	16.1463	2.30118	0.0213022
Pip4k2a	O70172	PI42A_MOUSE	Phosphatidylinositol 5-phosphate 4-kinase type-2 alpha	46.9057	9.52978	2.29925	0.0372476
Cox7c	P17665	COX7C_MOUSE	Cytochrome c oxidase subunit 7C, mitochondrial	383.683	77.9852	2.29864	0.0274427
Icam5	Q60625	ICAM5_MOUSE	Intercellular adhesion molecule 5	55.4627	11.2753	2.29835	0.0407324
Psmd1	Q3TXS7	PSMD1_MOUSE	26S proteasome non-ATPase regulatory subunit 1	57.6389	11.7301	2.29683	0.0285482
Slc9a3r1	P70441	NHRF1_MOUSE	Na(+)/H(+) exchange regulatory cofactor NHE-RF1	99.8424	20.3427	2.29514	0.0344748
Acsf2	Q8VCW8	ACSF2_MOUSE	Medium-chain acyl-CoA ligase ACSF2, mitochondrial	203.885	41.6388	2.29175	0.0272512
Hspd1	P63038	CH60_MOUSE	60 kDa heat shock protein, mitochondrial	460.128	94.2556	2.28738	0.0339963
Prkcb	P68404	KPCB_MOUSE	Protein kinase C beta type	43.9853	9.02026	2.28578	0.0231755
Marcksl1	P28667	MRP_MOUSE	MARCKS-related protein	197.127	40.4391	2.2853	0.0381152
Acat1	Q8QZT1	THIL_MOUSE	Acetyl-CoA acetyltransferase, mitochondrial	397.945	81.6689	2.28471	0.0382753
Cfl1	P18760	COF1_MOUSE	Cofilin-1	1745.39	358.39	2.28395	0.0224255
Ndufs2	Q91WD5	NDUS2_MOUSE	NADH dehydrogenase [ubiquinone] iron-sulfur protein 2, mitochondrial	137.214	28.1894	2.2832	0.0248171
Cops7a	Q9CZ04	CSN7A_MOUSE	COP9 signalosome complex subunit 7a	50.1981	10.3165	2.28268	0.0402937
Ndrg3	Q9QYF9	NDRG3_MOUSE	Protein NDRG3	163.316	33.5997	2.28115	0.0285368
Khsrp	A0A3B2WCD8;Q3U0V1	A0A3B2WCD8_MOUSE;FUBP2_MOUSE	Far upstream element-binding protein 2	96.4954	19.8563	2.28086	0.0307862
Crmp1	Q6P1J1	Q6P1J1_MOUSE	Crmp1 protein	1997.72	411.111	2.28076	0.0410347
Atp6v1b2	P62814	VATB2_MOUSE	V-type proton ATPase subunit B, brain isoform	799.139	164.524	2.28015	0.0305547
Coro1a	O89053	COR1A_MOUSE	Coronin-1A	154.827	31.9672	2.27599	0.0306432
Syngr1	O55100	SNG1_MOUSE	Synaptogyrin-1	374.003	77.2401	2.27563	0.0288366
Higd1a	A0A1L1ST61;A0A1L1SV00;Q8R472;Q9JLR9	A0A1L1ST61_MOUSE;A0A1L1SV00_MOUSE;Q8R472_MOUSE;HIG1A_MOUSE	HIG1 domain family member 1A, mitochondrial (Fragment);HIG1 domain family member 1A, mitochondrial (Fragment);HIG1 domain family member 1A, mitochondrial;HIG1 domain family member 1A, mitochondrial	49.0103	10.1309	2.27432	0.0230373
Cdc37	Q61081	CDC37_MOUSE	Hsp90 co-chaperone Cdc37	63.8972	13.2191	2.27313	0.0363972
Psmc6	P62334	PRS10_MOUSE	26S proteasome regulatory subunit 10B	45.702	9.48639	2.26832	0.0309302
Cd47	A0A2R8VK70	A0A2R8VK70_MOUSE	Leukocyte surface antigen CD47	133.013	27.6233	2.26761	0.0482582
Tpm1	P58771	TPM1_MOUSE	Tropomyosin alpha-1 chain	221.507	46.0223	2.26695	0.025934
Cct7	P80313	TCPH_MOUSE	T-complex protein 1 subunit eta	139.354	28.9647	2.26639	0.0341356
Hsp90aa1	P07901	HS90A_MOUSE	Heat shock protein HSP 90-alpha	701.86	146.204	2.2632	0.0262765
Hpcal4	Q8BGZ1	HPCL4_MOUSE	Hippocalcin-like protein 4	73.3439	15.2788	2.26314	0.0258421
Gpd2	Q64521	GPDM_MOUSE	Glycerol-3-phosphate dehydrogenase, mitochondrial	230.273	47.9995	2.26225	0.0287911
Cadm2	G3UZM4;Q8BLQ9	G3UZM4_MOUSE;CADM2_MOUSE	Cell adhesion molecule 2 (Fragment);Cell adhesion molecule 2	204.146	42.6044	2.26053	0.0458672
Gpd1	P13707	GPDA_MOUSE	Glycerol-3-phosphate dehydrogenase [NAD(+)], cytoplasmic	92.3418	19.2828	2.25967	0.0320202
Cpe	Q00493	CBPE_MOUSE	Carboxypeptidase E	81.898	17.1099	2.259	0.0415697
Prune1	Q8BIW1	PRUN1_MOUSE	Exopolyphosphatase PRUNE1	48.5189	10.1543	2.25646	0.0251245
Eef1b	O70251	EF1B_MOUSE	Elongation factor 1-beta	116.028	24.3834	2.25051	0.030446
Qki	Q9QYS9	QKI_MOUSE	Protein quaking	72.3098	15.204	2.24974	0.0360398
Rala	P63321	RALA_MOUSE	Ras-related protein Ral-A	174.252	36.6523	2.2492	0.0305062
Ddx6	P54823	DDX6_MOUSE	Probable ATP-dependent RNA helicase DDX6	41.5899	8.76213	2.24688	0.0247586
Eif3f	Q9DCH4	EIF3F_MOUSE	Eukaryotic translation initiation factor 3 subunit F	49.4561	10.4371	2.24443	0.0268844
Sec31a	Q3UPL0	SC31A_MOUSE	Protein transport protein Sec31A	47.0783	9.93705	2.24417	0.0405845
Reep5	A0A494BBE3;G3X8R0	A0A494BBE3_MOUSE;G3X8R0_MOUSE	Receptor expression-enhancing protein 5 (Fragment);Receptor expression-enhancing protein	80.1981	16.9314	2.24386	0.0343759
Fasn	P19096	FAS_MOUSE	Fatty acid synthase	107.316	22.7408	2.23851	0.0347603
Sh3glb2	A2AWI7;Q8R3V5	A2AWI7_MOUSE;SHLB2_MOUSE	Endophilin-B2	91.4763	19.4269	2.23535	0.0368756
Atp5mpl	A0A1Y7VLP0;P56379	A0A1Y7VLP0_MOUSE;ATP68_MOUSE	ATP synthase subunit ATP5MPL, mitochondrial (Fragment);ATP synthase subunit ATP5MPL, mitochondrial	81.7848	17.4046	2.23237	0.0253537
Psmd12	Q9D8W5	PSD12_MOUSE	26S proteasome non-ATPase regulatory subunit 12	51.2746	10.9199	2.23128	0.0321442
Psmd14	O35593	PSDE_MOUSE	26S proteasome non-ATPase regulatory subunit 14	81.0548	17.2695	2.23067	0.0298672
Phyhipl	Q8BGT8	PHIPL_MOUSE	Phytanoyl-CoA hydroxylase-interacting protein-like	88.0771	18.7772	2.22978	0.0301206
Prkce	P16054	KPCE_MOUSE	Protein kinase C epsilon type	54.371	11.5966	2.22914	0.0229677
Hsp90b1	P08113	ENPL_MOUSE	Endoplasmin	368.696	78.6676	2.22859	0.0325493
Slc30a3	P97441	ZNT3_MOUSE	Zinc transporter 3	39.0691	8.34776	2.22657	0.0162304
Rab5a	Q9CQD1	RAB5A_MOUSE	Ras-related protein Rab-5A	334.148	71.4976	2.22452	0.0358254
Pdia6	Q3TML0	Q3TML0_MOUSE	Protein disulfide-isomerase A6	113.349	24.2716	2.22343	0.0470306
Tom1l2	Q5SRX1	TM1L2_MOUSE	TOM1-like protein 2	86.964	18.6299	2.2228	0.0391225
Fam49a	Q8BHZ0	FA49A_MOUSE	Protein FAM49A	40.2102	8.61415	2.22278	0.0264662
Slc27a4	Q91VE0	S27A4_MOUSE	Long-chain fatty acid transport protein 4	34.6818	7.43073	2.2226	0.0374264
Ddah2	Q99LD8	DDAH2_MOUSE	N(G),N(G)-dimethylarginine dimethylaminohydrolase 2	70.7182	15.2098	2.21708	0.0202004
Slc4a10	Q5DTL9	S4A10_MOUSE	Sodium-driven chloride bicarbonate exchanger	23.7722	5.11443	2.21663	0.0244371
Hspa9	P38647	GRP75_MOUSE	Stress-70 protein, mitochondrial	219.309	47.2187	2.21554	0.0405954
Cand1	Q6ZQ38	CAND1_MOUSE	Cullin-associated NEDD8-dissociated protein 1	205.754	44.3071	2.21531	0.0375611
Tpp2	Q64514	TPP2_MOUSE	Tripeptidyl-peptidase 2	84.4387	18.2325	2.21139	0.0336937
Tst	P52196	THTR_MOUSE	Thiosulfate sulfurtransferase	61.2967	13.2513	2.20967	0.0467178
Snap91	Q61548	AP180_MOUSE	Clathrin coat assembly protein AP180	237.611	51.4146	2.20835	0.0385806
Ywhah	P68510	1433F_MOUSE	14-3-3 protein eta	709.044	153.684	2.20591	0.0380972
Bphl	Q8R164	BPHL_MOUSE	Valacyclovir hydrolase	27.1306	5.88821	2.20402	0.0365705
Pcdh1	E0CXD4	E0CXD4_MOUSE	Protocadherin 1	82.7313	17.9568	2.2039	0.0286084
Cend1	Q9JKC6	CEND_MOUSE	Cell cycle exit and neuronal differentiation protein 1	313.697	68.1105	2.20342	0.0296111
App	A0A2I3BQZ9;P12023	A0A2I3BQZ9_MOUSE;A4_MOUSE	Amyloid-beta A4 protein	48.5315	10.5445	2.20243	0.0408284
Dlat	Q8BMF4	ODP2_MOUSE	Dihydrolipoyllysine-residue acetyltransferase component of pyruvate dehydrogenase complex, mitochondrial	411.726	89.4772	2.20209	0.0315368
Gls	D3Z7P3	GLSK_MOUSE	Glutaminase kidney isoform, mitochondrial	259.761	56.5657	2.19919	0.0361512
Fabp7	P51880	FABP7_MOUSE	Fatty acid-binding protein, brain	605.073	131.766	2.19913	0.0309653
Nlgn3	A2AGI2;Q8BYM5	A2AGI2_MOUSE;NLGN3_MOUSE	Neuroligin-3	71.1613	15.5163	2.19731	0.0346413
Slc8a2	Q8K596	NAC2_MOUSE	Sodium/calcium exchanger 2	55.9821	12.2445	2.19283	0.0397225
Pfkm	P47857	PFKAM_MOUSE	ATP-dependent 6-phosphofructokinase, muscle type	467.494	102.379	2.19103	0.0300112
Vta1	Q9CR26	VTA1_MOUSE	Vacuolar protein sorting-associated protein VTA1 homolog	49.0354	10.7418	2.19059	0.0471431
Ndufs3	Q9DCT2	NDUS3_MOUSE	NADH dehydrogenase [ubiquinone] iron-sulfur protein 3, mitochondrial	181.226	39.7112	2.19017	0.0246021
Igtp	Q9DCE9	Q9DCE9_MOUSE	Interferon gamma-induced GTPase	86.9459	19.0872	2.18751	0.0316413
Nras	A0A0G2JGP4;P08556;Q9D091	A0A0G2JGP4_MOUSE;RASN_MOUSE;Q9D091_MOUSE	GTPase NRas (Fragment);GTPase NRas;GTPase NRas	136.085	29.8768	2.18741	0.0438625
Pex5l	D3YYH0	D3YYH0_MOUSE	PEX5-related protein	45.4383	9.98027	2.18676	0.0410723
Rtn4	Q99P72	RTN4_MOUSE	Reticulon-4	187.021	41.0808	2.18666	0.0326675
Slc3a2	P10852	4F2_MOUSE	4F2 cell-surface antigen heavy chain	338.872	74.4438	2.18652	0.037819
Ube2n	P61089	UBE2N_MOUSE	Ubiquitin-conjugating enzyme E2 N	414.557	91.186	2.18469	0.0436042
Asna1	O54984	ASNA_MOUSE	ATPase Asna1	72.555	15.971	2.18362	0.0264077
Pcx	E9QPD7;G5E8R3	E9QPD7_MOUSE;G5E8R3_MOUSE	Pyruvate carboxylase	100.067	22.0534	2.18189	0.0378818
Atxn10	P28658	ATX10_MOUSE	Ataxin-10	37.5624	8.28828	2.18014	0.0291715
Pfkp	Q8C605;Q9WUA3	Q8C605_MOUSE;PFKAP_MOUSE	ATP-dependent 6-phosphofructokinase;ATP-dependent 6-phosphofructokinase, platelet type	186.003	41.0568	2.17963	0.0298417
Ahcy	P50247	SAHH_MOUSE	Adenosylhomocysteinase	70.3791	15.5606	2.17725	0.0323835
Ak5	Q920P5	KAD5_MOUSE	Adenylate kinase isoenzyme 5	62.3511	13.7899	2.17681	0.0305259
Ahsa1	Q8BK64	AHSA1_MOUSE	Activator of 90 kDa heat shock protein ATPase homolog 1	88.727	19.6253	2.17666	0.0312361
Amph	A0A0G2JEG8;Q7TQF7	A0A0G2JEG8_MOUSE;AMPH_MOUSE	Amphiphysin	288.881	63.9024	2.17653	0.0370756
Akap5	D3YVF0;H3BIV5	AKAP5_MOUSE;H3BIV5_MOUSE	A-kinase anchor protein 5	46.8741	10.377	2.1754	0.0325818
Rac1	P63001;Q3TLP8	RAC1_MOUSE;Q3TLP8_MOUSE	Ras-related C3 botulinum toxin substrate 1	397.905	88.1353	2.17463	0.0458653
Hpca	E9PV73;P84075	E9PV73_MOUSE;HPCA_MOUSE	Neuron-specific calcium-binding protein hippocalcin (Fragment);Neuron-specific calcium-binding protein hippocalcin	262.534	58.1755	2.17402	0.0413052
Rbfox3	Q8BIF2	RFOX3_MOUSE	RNA binding protein fox-1 homolog 3	27.2569	6.04497	2.17281	0.019454
Dnm1	P39053	DYN1_MOUSE	Dynamin-1	65.6069	14.5694	2.1709	0.0433659
Dnm1l	E9PUD2	E9PUD2_MOUSE	Dynamin-1-like protein	208.584	46.3497	2.17	0.0319087
Smap1	Q91VZ6	SMAP1_MOUSE	Stromal membrane-associated protein 1	111.507	24.796	2.16895	0.0362676
Aldh6a1	Q9EQ20	MMSA_MOUSE	Methylmalonate-semialdehyde dehydrogenase [acylating], mitochondrial	159.937	35.5664	2.16892	0.0480145
Ehd3	Q9QXY6	EHD3_MOUSE	EH domain-containing protein 3	74.7292	16.6267	2.16817	0.0346504
Mrpl12	Q9DB15	RM12_MOUSE	39S ribosomal protein L12, mitochondrial	81.1839	18.0787	2.1669	0.0351678
Syn1	O88935	SYN1_MOUSE	Synapsin-1	593.966	132.314	2.16642	0.0344282
Ppp2r5a	Q6PD03	2A5A_MOUSE	Serine/threonine-protein phosphatase 2A 56 kDa regulatory subunit alpha isoform	21.5043	4.79413	2.16529	0.0381444
Apoa2	P09813	APOA2_MOUSE	Apolipoprotein A-II	43.8448	9.77686	2.16496	0.0126474
Eci1	P42125	ECI1_MOUSE	Enoyl-CoA delta isomerase 1, mitochondrial	58.9587	13.1607	2.16347	0.0379833
Map2k2	Q63932;Q91YS7	MP2K2_MOUSE;Q91YS7_MOUSE	Dual specificity mitogen-activated protein kinase kinase 2;Dual-specificity mitogen-activated protein kinase kinase 2	75.0057	16.7438	2.16337	0.0460609
Bcan	Q61361	PGCB_MOUSE	Brevican core protein	119.573	26.7201	2.16189	0.0377591
Ppp2r1a	Q76MZ3	2AAA_MOUSE	Serine/threonine-protein phosphatase 2A 65 kDa regulatory subunit A alpha isoform	281.753	63.0157	2.16065	0.0364816
Rgs6	A0A087WNZ9;A0A087WPC4;A0A087WPD1;A0A087WPW1;A0A087WQG6;A0A087WRP8;A0A087WSH2;A0A087WSJ9;F6WDS8;Q9Z2H2	A0A087WNZ9_MOUSE;A0A087WPC4_MOUSE;A0A087WPD1_MOUSE;A0A087WPW1_MOUSE;A0A087WQG6_MOUSE;A0A087WRP8_MOUSE;A0A087WSH2_MOUSE;A0A087WSJ9_MOUSE;F6WDS8_MOUSE;RGS6_MOUSE	Regulator of G-protein-signaling 6;Regulator of G-protein-signaling 6 (Fragment);Regulator of G-protein-signaling 6;Regulator of G-protein-signaling 6;Regulator of G-protein-signaling 6;Regulator of G-protein-signaling 6 (Fragment);Regulator of G-protein-signaling 6;Regulator of G-protein-signaling 6;Regulator of G-protein-signaling 6;Regulator of G-protein signaling 6	60.2412	13.5005	2.15773	0.0328101
Ran	P62827	RAN_MOUSE	GTP-binding nuclear protein Ran	313.584	70.3948	2.15531	0.0262911
Trap1	Q9CQN1	TRAP1_MOUSE	Heat shock protein 75 kDa, mitochondrial	35.3124	7.92898	2.15497	0.0280981
Letm1	Q9Z2I0	LETM1_MOUSE	Mitochondrial proton/calcium exchanger protein	70.2856	15.8369	2.14994	0.035969
Copb1	Q9JIF7	COPB_MOUSE	Coatomer subunit beta	86.3836	19.4742	2.14919	0.0272758
Dynll1	P63168	DYL1_MOUSE	Dynein light chain 1, cytoplasmic	139.163	31.4011	2.14789	0.0427601
6430548M08Rik;Kiaa0513	Q3TA40;Q8R0A7	Q3TA40_MOUSE;K0513_MOUSE	RIKEN cDNA 6430548M08 gene;Uncharacterized protein KIAA0513	59.5349	13.4473	2.14642	0.0288226
Fam49b	Q921M7	FA49B_MOUSE	Protein FAM49B	207.722	47.0302	2.14299	0.0419961
Mapre3	D3Z6G3	D3Z6G3_MOUSE	Microtubule-associated protein RP/EB family member 3	166.461	37.6945	2.14276	0.0272573
Arpc2	Q9CVB6	ARPC2_MOUSE	Actin-related protein 2/3 complex subunit 2	131.165	29.7022	2.14274	0.0360117
Sh3gl2	A2ALV3;Q62420	A2ALV3_MOUSE;SH3G2_MOUSE	Endophilin-A1	702.037	159.09	2.1417	0.0354826
Inpp4a	D3YUD3	D3YUD3_MOUSE	Inositol polyphosphate-4-phosphatase type I A	53.1032	12.0355	2.1415	0.0330622
Psma6	Q9QUM9	PSA6_MOUSE	Proteasome subunit alpha type-6	56.3308	12.7705	2.14111	0.0297999
Fxyd6	Q9D164	FXYD6_MOUSE	FXYD domain-containing ion transport regulator 6	39.4389	8.94157	2.14102	0.0316156
Atp1b2	P14231	AT1B2_MOUSE	Sodium/potassium-transporting ATPase subunit beta-2	350.002	79.3891	2.14035	0.0336725
Xpnpep1	Q3UE92	Q3UE92_MOUSE	Xaa-Pro aminopeptidase 1	36.0165	8.17036	2.14019	0.039733
Tmem33	A0A0R4J1Z3;Q9CR67	A0A0R4J1Z3_MOUSE;TMM33_MOUSE	Transmembrane protein 33	39.318	8.92014	2.14005	0.04216
Hsph1	Q61699	HS105_MOUSE	Heat shock protein 105 kDa	173.908	39.4894	2.13879	0.0352896
Slc1a3	P56564	EAA1_MOUSE	Excitatory amino acid transporter 1	511.993	116.309	2.13816	0.0394065
Dstn	Q9R0P5	DEST_MOUSE	Destrin	179.08	40.6917	2.1378	0.0235977
Ndufb10	Q9DCS9	NDUBA_MOUSE	NADH dehydrogenase [ubiquinone] 1 beta subcomplex subunit 10	131.249	29.8412	2.13693	0.0277781
Tardbp	Q921F2	TADBP_MOUSE	TAR DNA-binding protein 43	39.6816	9.02761	2.13606	0.028599
Eef2	P58252	EF2_MOUSE	Elongation factor 2	392.756	89.3602	2.13593	0.0390459
Rps10	P63325	RS10_MOUSE	40S ribosomal protein S10	80.5063	18.3178	2.13586	0.0446905
Cct6a	P80317	TCPZ_MOUSE	T-complex protein 1 subunit zeta	134.313	30.5637	2.1357	0.0311105
Uso1	Q9Z1Z0	USO1_MOUSE	General vesicular transport factor p115	44.0961	10.0705	2.13051	0.026296
Mal2	Q8BI08	MAL2_MOUSE	Protein MAL2	187.567	42.8423	2.1303	0.023144
Hspa12a	Q8K0U4	HS12A_MOUSE	Heat shock 70 kDa protein 12A	196.178	44.8141	2.13014	0.0260038
Itpa	Q9D892	ITPA_MOUSE	Inosine triphosphate pyrophosphatase	52.3385	11.9606	2.12959	0.0278037
Arf6	P62331	ARF6_MOUSE	ADP-ribosylation factor 6	31.655	7.24708	2.12696	0.0237845
Atp5f1a	Q03265	ATPA_MOUSE	ATP synthase subunit alpha, mitochondrial	5361.59	1227.85	2.12652	0.0275822
Mpp6	Q9JLB0	MPP6_MOUSE	MAGUK p55 subfamily member 6	96.561	22.1217	2.12598	0.0317667
Atp1b1	P14094	AT1B1_MOUSE	Sodium/potassium-transporting ATPase subunit beta-1	2756.65	631.938	2.12506	0.0257698
Tm9sf2	P58021	TM9S2_MOUSE	Transmembrane 9 superfamily member 2	34.5952	7.93185	2.12484	0.0309848
Dync1li2	Q6PDL0	DC1L2_MOUSE	Cytoplasmic dynein 1 light intermediate chain 2	71.0301	16.2882	2.1246	0.0344286
Syn3	Q8JZP2	SYN3_MOUSE	Synapsin-3	122.935	28.1987	2.12419	0.0310412
Sept11;Sept11;Septin11	A0A0J9YTY0;A0A0J9YUL3;Q8C1B7	A0A0J9YTY0_MOUSE;A0A0J9YUL3_MOUSE;SEP11_MOUSE	Septin 11;Septin 11;Septin-11	249.097	57.1451	2.124	0.0337751
Lcmt1	A0A0U1RNF2;A2RTH5	A0A0U1RNF2_MOUSE;A2RTH5_MOUSE	Leucine carboxyl methyltransferase 1	42.8005	9.82783	2.12268	0.0253865
Cct5	P80316	TCPE_MOUSE	T-complex protein 1 subunit epsilon	77.2177	17.7394	2.12197	0.0327597
Set	A2BE93;Q9EQU5	A2BE93_MOUSE;SET_MOUSE	Protein SET (Fragment);Protein SET	141.464	32.5355	2.12035	0.0370379
Tpm3	E9Q7Q3	E9Q7Q3_MOUSE	Tropomyosin alpha-3 chain	155.416	35.7569	2.11984	0.036202
Atp6v1e1	P50518	VATE1_MOUSE	V-type proton ATPase subunit E 1	394.521	90.7843	2.11959	0.0388746
Itpr1	P11881	ITPR1_MOUSE	Inositol 1,4,5-trisphosphate receptor type 1	81.989	18.8999	2.11705	0.029361
Pin1	Q9QUR7	PIN1_MOUSE	Peptidyl-prolyl cis-trans isomerase NIMA-interacting 1	72.3541	16.6839	2.11661	0.0335687
Ap2b1	H3BKM0;Q9DBG3	H3BKM0_MOUSE;AP2B1_MOUSE	AP complex subunit beta;AP-2 complex subunit beta	443.794	102.411	2.11551	0.0369656
Flot1	O08917	FLOT1_MOUSE	Flotillin-1	77.3661	17.8554	2.11534	0.0354391
Ncdn	Q9Z0E0	NCDN_MOUSE	Neurochondrin	331.532	76.5215	2.11521	0.0312519
Bdh1	Q80XN0	BDH_MOUSE	D-beta-hydroxybutyrate dehydrogenase, mitochondrial	405.729	93.7346	2.11386	0.027705
Fgf12	A0A338P764;P61329	A0A338P764_MOUSE;FGF12_MOUSE	Fibroblast growth factor (Fragment);Fibroblast growth factor 12	39.4459	9.11978	2.1128	0.0173599
Syn2	Q64332	SYN2_MOUSE	Synapsin-2	395.758	91.67	2.1101	0.034756
Plxna4	Q80UG2	PLXA4_MOUSE	Plexin-A4	75.5107	17.5122	2.10832	0.0176095
Hsp90ab1	P11499	HS90B_MOUSE	Heat shock protein HSP 90-beta	1626.26	377.483	2.10707	0.0321059
Dad1	P61804	DAD1_MOUSE	Dolichyl-diphosphooligosaccharide--protein glycosyltransferase subunit DAD1	101.136	23.4768	2.10699	0.0400204
Dnm1	A0A0J9YUE9;A0A0J9YUN4	A0A0J9YUE9_MOUSE;A0A0J9YUN4_MOUSE	Dynamin-1	1430.74	332.574	2.10502	0.0349389
Ap2a2	P17427	AP2A2_MOUSE	AP-2 complex subunit alpha-2	238.547	55.5121	2.1034	0.0334462
Gucy1b1	O54865	GCYB1_MOUSE	Guanylate cyclase soluble subunit beta-1	40.6302	9.4558	2.10328	0.0210266
Clta	B1AWE0;Q6PFA2	B1AWE0_MOUSE;Q6PFA2_MOUSE	Clathrin light chain	321.575	74.8877	2.10236	0.0325599
Capzb	A2AMW0	A2AMW0_MOUSE	F-actin-capping protein subunit beta	215.042	50.0863	2.10213	0.0241958
Dnm2	G3X9G4;Q3TCR7	G3X9G4_MOUSE;Q3TCR7_MOUSE	Dynamin-2	147.857	34.4826	2.10027	0.0413739
Vdac3	J3QMG3;Q60931	J3QMG3_MOUSE;VDAC3_MOUSE	Voltage-dependent anion-selective channel protein 3	316.84	73.9616	2.0989	0.0354711
Sept3;Septin3	A0A5F8MPL6;Q9Z1S5	A0A5F8MPL6_MOUSE;SEPT3_MOUSE	Septin 3;Neuronal-specific septin-3	161.262	37.6648	2.09812	0.0329289
Eif3m	Q99JX4	EIF3M_MOUSE	Eukaryotic translation initiation factor 3 subunit M	26.6149	6.21691	2.09796	0.023928
Sf1	D3YZC9;D3YZD0;E9Q4Q2;Q64213	D3YZC9_MOUSE;D3YZD0_MOUSE;E9Q4Q2_MOUSE;SF01_MOUSE	Splicing factor 1	27.4394	6.41814	2.09602	0.0288092
Psmd11	Q8BG32	PSD11_MOUSE	26S proteasome non-ATPase regulatory subunit 11	51.9001	12.1449	2.09539	0.0340639
Atp5c1;Atp5f1c	Q8C2Q8;Q91VR2	Q8C2Q8_MOUSE;ATPG_MOUSE	ATP synthase subunit gamma;ATP synthase subunit gamma, mitochondrial	508.023	118.968	2.09432	0.0309191
Txnl1	A0A498WGD8;Q8CDN6	A0A498WGD8_MOUSE;TXNL1_MOUSE	Thioredoxin-like protein 1	72.1566	16.8997	2.09413	0.0298799
Ncln	D3YU17;Q8VCM8	D3YU17_MOUSE;NCLN_MOUSE	Nicalin	36.1565	8.46953	2.0939	0.0353072
Etfb	Q9DCW4	ETFB_MOUSE	Electron transfer flavoprotein subunit beta	173.996	40.7594	2.09385	0.0360996
Abi2	A0A087WPP8;P62484;Q6AXD2;Q6AXH6	A0A087WPP8_MOUSE;ABI2_MOUSE;Q6AXD2_MOUSE;Q6AXH6_MOUSE	Abl interactor 2;Abl interactor 2;Abi2 protein;Abi2 protein	99.5272	23.3731	2.09024	0.0334628
Atp8a1	P70704	AT8A1_MOUSE	Phospholipid-transporting ATPase IA	58.2767	13.6947	2.0893	0.037968
Hnrnph1	O35737;Q8C2Q7	HNRH1_MOUSE;Q8C2Q7_MOUSE	Heterogeneous nuclear ribonucleoprotein H	34.9988	8.22456	2.08929	0.042095
Acadm	P45952	ACADM_MOUSE	Medium-chain specific acyl-CoA dehydrogenase, mitochondrial	87.7616	20.6306	2.08881	0.0269559
Vma21	Q78T54	VMA21_MOUSE	Vacuolar ATPase assembly integral membrane protein Vma21	118.865	27.9771	2.087	0.0317832
Eif4g2	G3XA17	G3XA17_MOUSE	Eukaryotic translation initiation factor 4 gamma 2	37.3288	8.7899	2.08637	0.0362072
Arf2	A2A6T9	A2A6T9_MOUSE	ADP-ribosylation factor 2 (Fragment)	30.3876	7.15964	2.08552	0.0258419
Pde1b	A0A2I3BPC1;Q01065	A0A2I3BPC1_MOUSE;PDE1B_MOUSE	Phosphodiesterase;Calcium/calmodulin-dependent 3',5'-cyclic nucleotide phosphodiesterase 1B	70.7961	16.6858	2.08505	0.0394285
Tuba8	Q9JJZ2	TBA8_MOUSE	Tubulin alpha-8 chain	40.4627	9.53754	2.0849	0.0193782
Pcbp2	B2M1R7;Q61990	B2M1R7_MOUSE;PCBP2_MOUSE	Poly(rC)-binding protein 2	220.484	51.9851	2.0845	0.0452987
Napb	P28663	SNAB_MOUSE	Beta-soluble NSF attachment protein	214.661	50.6489	2.08346	0.0368425
Arl1	P61211	ARL1_MOUSE	ADP-ribosylation factor-like protein 1	32.0607	7.56881	2.08267	0.02045
Actr1b	Q8R5C5	ACTY_MOUSE	Beta-centractin	161.276	38.0832	2.0823	0.0306279
Hnrnpa2b1	O88569	ROA2_MOUSE	Heterogeneous nuclear ribonucleoproteins A2/B1	224.513	53.0315	2.08188	0.0344142
Atp5md	Q78IK2	ATPMD_MOUSE	ATP synthase membrane subunit DAPIT, mitochondrial	165.634	39.1314	2.0816	0.0300685
Ndufs8	Q8K3J1	NDUS8_MOUSE	NADH dehydrogenase [ubiquinone] iron-sulfur protein 8, mitochondrial	90.15	21.3116	2.08069	0.0299631
Rab12	A2CG35;P35283	A2CG35_MOUSE;RAB12_MOUSE	Ras-related protein Rab-12	18.6826	4.41791	2.08026	0.0274017
Cttnbp2	B9EJA2	CTTB2_MOUSE	Cortactin-binding protein 2	40.368	9.57306	2.07616	0.0162868
Plp1	P60202	MYPR_MOUSE	Myelin proteolipid protein	1152.42	273.292	2.07615	0.0169839
Relch	E9QM90	E9QM90_MOUSE	RAB11-binding protein RELCH	33.1462	7.86235	2.07581	0.0491149
Opa1	P58281	OPA1_MOUSE	Dynamin-like 120 kDa protein, mitochondrial	96.6205	22.9528	2.07366	0.0375209
Coro1c	Q9WUM4	COR1C_MOUSE	Coronin-1C	51.4246	12.2311	2.07191	0.0245763
Cltc	Q5SXR6;Q68FD5	Q5SXR6_MOUSE;CLH1_MOUSE	Clathrin heavy chain;Clathrin heavy chain 1	1004.4	239.049	2.07096	0.0271313
Epb41l1	E9PV14	E9PV14_MOUSE	Band 4.1-like protein 1	116.323	27.707	2.06982	0.0347427
Prkacb	P68181	KAPCB_MOUSE	cAMP-dependent protein kinase catalytic subunit beta	184.058	43.8577	2.06926	0.0236754
Ap1m1	P35585	AP1M1_MOUSE	AP-1 complex subunit mu-1	58.0582	13.8362	2.06906	0.025803
Tspan2	A0A0G2JDX4;A0A0G2JEZ7;Q922J6;Q9D1X8	A0A0G2JDX4_MOUSE;A0A0G2JEZ7_MOUSE;TSN2_MOUSE;Q9D1X8_MOUSE	Tetraspanin-2 (Fragment);Tetraspanin;Tetraspanin-2;Tetraspanin	28.328	6.75111	2.06903	0.0152908
Wdr37	Q8CBE3	WDR37_MOUSE	WD repeat-containing protein 37	91.8827	21.9001	2.06886	0.0378294
Mtch2	Q791V5	MTCH2_MOUSE	Mitochondrial carrier homolog 2	86.8829	20.7152	2.06838	0.0265614
Dync1li1	Q8R1Q8	DC1L1_MOUSE	Cytoplasmic dynein 1 light intermediate chain 1	119.989	28.6127	2.06818	0.0359654
Ethe1	Q9DCM0	ETHE1_MOUSE	Persulfide dioxygenase ETHE1, mitochondrial	26.4974	6.32679	2.06631	0.0280411
Rhoa	Q9QUI0	RHOA_MOUSE	Transforming protein RhoA	139.648	33.3549	2.06583	0.0458611
Sept7;Sept7;Septin7	E9Q1G8;E9Q9F5;O55131	E9Q1G8_MOUSE;E9Q9F5_MOUSE;SEPT7_MOUSE	Septin 7;Septin 7;Septin-7	363.819	86.8984	2.06582	0.0356705
Psmc2	P46471	PRS7_MOUSE	26S proteasome regulatory subunit 7	94.2822	22.5274	2.0653	0.0335336
Agpat1	A0A0R4J263;O35083	A0A0R4J263_MOUSE;PLCA_MOUSE	1-acyl-sn-glycerol-3-phosphate acyltransferase;1-acyl-sn-glycerol-3-phosphate acyltransferase alpha	57.3068	13.6975	2.0648	0.0190883
Rpn1	Q91YQ5	RPN1_MOUSE	Dolichyl-diphosphooligosaccharide--protein glycosyltransferase subunit 1	75.3443	18.0097	2.06472	0.0212426
Rtn1	Q8K0T0	RTN1_MOUSE	Reticulon-1	111.909	26.7522	2.0646	0.0305101
Slc8a1	Q68FL0	Q68FL0_MOUSE	Slc8a1 protein	49.0761	11.7383	2.0638	0.031039
Suclg1	Q9WUM5	SUCA_MOUSE	Succinate--CoA ligase [ADP/GDP-forming] subunit alpha, mitochondrial	90.789	21.7309	2.06277	0.0201574
Phgdh	Q61753	SERA_MOUSE	D-3-phosphoglycerate dehydrogenase	270.095	64.6783	2.06211	0.0368103
Sncg	Q9Z0F7	SYUG_MOUSE	Gamma-synuclein	115.978	27.7754	2.06198	0.0440341
Nap1l1	P28656;Q3TF41;Q8BSH9	NP1L1_MOUSE;Q3TF41_MOUSE;Q8BSH9_MOUSE	Nucleosome assembly protein 1-like 1	76.4539	18.3248	2.06079	0.0326571
Vdac2	G3UX26;Q60930	G3UX26_MOUSE;VDAC2_MOUSE	Voltage-dependent anion-selective channel protein 2	379.412	90.9663	2.06036	0.034287
Slc38a3	A0A0A6YWF5;A0A0A6YX60;Q9DCP2	A0A0A6YWF5_MOUSE;A0A0A6YX60_MOUSE;S38A3_MOUSE	Sodium-coupled neutral amino acid transporter 3 (Fragment);Sodium-coupled neutral amino acid transporter 3 (Fragment);Sodium-coupled neutral amino acid transporter 3	97.6902	23.4222	2.06034	0.0229244
Mthfd1	Q922D8	C1TC_MOUSE	C-1-tetrahydrofolate synthase, cytoplasmic	65.2872	15.6541	2.06026	0.0322931
Pdha1	P35486	ODPA_MOUSE	Pyruvate dehydrogenase E1 component subunit alpha, somatic form, mitochondrial	414.546	99.4289	2.0598	0.0308259
Ogdhl	B2RXT3	B2RXT3_MOUSE	Ogdhl protein	70.362	16.9099	2.05693	0.0335848
Gnai1	B2RSH2	GNAI1_MOUSE	Guanine nucleotide-binding protein G(i) subunit alpha-1	96.5734	23.2137	2.05665	0.0365171
Uqcrc2	Q9DB77	QCR2_MOUSE	Cytochrome b-c1 complex subunit 2, mitochondrial	344.254	82.7608	2.05645	0.0249857
Vps35	Q9EQH3	VPS35_MOUSE	Vacuolar protein sorting-associated protein 35	117.191	28.206	2.05479	0.031131
Ndufb7	Q9CR61	NDUB7_MOUSE	NADH dehydrogenase [ubiquinone] 1 beta subcomplex subunit 7	55.6349	13.398	2.05397	0.00804316
Kif1a	A0A087WQE8;Q6TA13	A0A087WQE8_MOUSE;Q6TA13_MOUSE	Kinesin-like protein KIF1A	107.001	25.7729	2.0537	0.0404893
Ncam1	A0A0A6YY47	A0A0A6YY47_MOUSE	Neural cell adhesion molecule 1	706.965	170.501	2.05185	0.03919
2025-09-05	A0A338P769	A0A338P769_MOUSE	Septin 5	280.671	67.6975	2.05171	0.0339447
Capza2	P47754	CAZA2_MOUSE	F-actin-capping protein subunit alpha-2	126.4	30.5211	2.05011	0.0227573
Pygb	Q8CI94	PYGB_MOUSE	Glycogen phosphorylase, brain form	256.748	62.0169	2.04962	0.0257269
Grb2	B1AT92;Q60631	B1AT92_MOUSE;GRB2_MOUSE	Growth factor receptor-bound protein 2	51.3342	12.4043	2.04907	0.0240298
Aak1	Q3UHJ0	AAK1_MOUSE	AP2-associated protein kinase 1	88.9427	21.4928	2.04902	0.036657
Hbb-bs	A8DUK4	A8DUK4_MOUSE	Beta-globin	11784.9	2848.29	2.04877	0.0361743
Pip5k1c	F8WHW6;O70161	F8WHW6_MOUSE;PI51C_MOUSE	Phosphatidylinositol 4-phosphate 5-kinase type-1 gamma	58.8282	14.2376	2.0468	0.0407736
Atp5pb	Q9CQQ7	AT5F1_MOUSE	ATP synthase F(0) complex subunit B1, mitochondrial	497.795	120.681	2.04436	0.026199
Atp2b2	S4R1C4	S4R1C4_MOUSE	Calcium-transporting ATPase	406.947	98.6799	2.04401	0.0291715
Vdac1	F2Z471	F2Z471_MOUSE	Voltage-dependent anion-selective channel protein 1	400.898	97.2355	2.04368	0.0270315
Fkbp8	O35465	FKBP8_MOUSE	Peptidyl-prolyl cis-trans isomerase FKBP8	60.2692	14.6305	2.04244	0.0304604
Sgtb	E0CX61;Q8VD33	E0CX61_MOUSE;SGTB_MOUSE	Small glutamine-rich tetratricopeptide repeat-containing protein beta (Fragment);Small glutamine-rich tetratricopeptide repeat-containing protein beta	44.4893	10.8169	2.04017	0.0421271
Epn1	Q80VP1	EPN1_MOUSE	Epsin-1	53.4255	12.9931	2.03979	0.0335937
Acsbg1	Q99PU5	ACBG1_MOUSE	Long-chain-fatty-acid--CoA ligase ACSBG1	161.799	39.3708	2.039	0.0293796
Rab4b	Q91ZR1	RAB4B_MOUSE	Ras-related protein Rab-4B	77.7844	18.929	2.03888	0.0456186
Ndufs4	E9QPX3;Q9CXZ1	E9QPX3_MOUSE;NDUS4_MOUSE	NADH dehydrogenase [ubiquinone] iron-sulfur protein 4, mitochondrial;NADH dehydrogenase [ubiquinone] iron-sulfur protein 4, mitochondrial	171.396	41.7197	2.03853	0.0446014
Cyfip1	Q7TMB8	CYFP1_MOUSE	Cytoplasmic FMR1-interacting protein 1	151.92	36.9805	2.03848	0.0443577
Tmem11	E9Q933;Q8BK08	E9Q933_MOUSE;TMM11_MOUSE	Transmembrane protein 11, mitochondrial;Transmembrane protein 11, mitochondrial	37.9907	9.24884	2.0383	0.0367197
Coro1b	Q9WUM3	COR1B_MOUSE	Coronin-1B	47.7268	11.6321	2.03669	0.0231889
Idh3a	A0A1L1STE6;Q9D6R2	A0A1L1STE6_MOUSE;IDH3A_MOUSE	Isocitrate dehydrogenase [NAD] subunit, mitochondrial;Isocitrate dehydrogenase [NAD] subunit alpha, mitochondrial	714.704	174.261	2.03609	0.0335615
Pak1	G5E884	G5E884_MOUSE	Non-specific serine/threonine protein kinase	98.1332	23.9617	2.03401	0.03587
Slc12a5	Q91V14	S12A5_MOUSE	Solute carrier family 12 member 5	285.574	69.7772	2.03304	0.0307402
Cct4	P80315	TCPD_MOUSE	T-complex protein 1 subunit delta	222.263	54.3303	2.03244	0.0435789
Epm2aip1	Q8VEH5	EPMIP_MOUSE	EPM2A-interacting protein 1	37.6778	9.21722	2.03131	0.0352241
Atp2b3	Q0VF55	Q0VF55_MOUSE	Calcium-transporting ATPase	97.9954	23.9766	2.03109	0.034642
Eef1g	Q9D8N0	EF1G_MOUSE	Elongation factor 1-gamma	767.088	187.69	2.03104	0.0342287
Idh3b	Q91VA7	Q91VA7_MOUSE	Isocitrate dehydrogenase [NAD] subunit, mitochondrial	251.486	61.5975	2.02953	0.0324125
Capza1	Q5RKN9	Q5RKN9_MOUSE	F-actin-capping protein subunit alpha	200.994	49.2305	2.02952	0.0309552
Slc25a3	G5E902;Q8VEM8	G5E902_MOUSE;MPCP_MOUSE	Phosphate carrier protein, mitochondrial;Phosphate carrier protein, mitochondrial	812.199	199.568	2.02496	0.0240666
Smap2	Q7TN29	SMAP2_MOUSE	Stromal membrane-associated protein 2	55.2199	13.5761	2.02412	0.0266145
Atg3	Q9CPX6	ATG3_MOUSE	Ubiquitin-like-conjugating enzyme ATG3	36.3329	8.93265	2.02412	0.0269755
Hmgcs2	P54869	HMCS2_MOUSE	Hydroxymethylglutaryl-CoA synthase, mitochondrial	49.7333	12.2332	2.02341	0.0223681
Chordc1	Q9D1P4	CHRD1_MOUSE	Cysteine and histidine-rich domain-containing protein 1	68.3101	16.8134	2.02249	0.0321896
Mapre3	Q6PER3	MARE3_MOUSE	Microtubule-associated protein RP/EB family member 3	159.067	39.1719	2.02174	0.0309669
Cplx2	P84086	CPLX2_MOUSE	Complexin-2	36.1727	8.90914	2.02154	0.0124827
Paics	Q9DCL9	PUR6_MOUSE	Multifunctional protein ADE2	38.3125	9.44353	2.02042	0.0469418
Acaa2	Q8BWT1	THIM_MOUSE	3-ketoacyl-CoA thiolase, mitochondrial	45.5058	11.2166	2.02041	0.036188
Kif5b	Q61768	KINH_MOUSE	Kinesin-1 heavy chain	37.9421	9.35725	2.01964	0.0368191
Hspa2	P17156	HSP72_MOUSE	Heat shock-related 70 kDa protein 2	45.7969	11.3159	2.0169	0.0333285
Cyp46a1	Q9WVK8	CP46A_MOUSE	Cholesterol 24-hydroxylase	39.5143	9.76524	2.01665	0.0260917
Slc4a4	E9Q8N8	E9Q8N8_MOUSE	Anion exchange protein	263.926	65.2481	2.01612	0.0367573
Napg	D3Z4B2;Q9CWZ7	D3Z4B2_MOUSE;SNAG_MOUSE	Gamma-soluble NSF attachment protein (Fragment);Gamma-soluble NSF attachment protein	175.868	43.5021	2.01534	0.0428979
Hars	Q61035	SYHC_MOUSE	Histidine--tRNA ligase, cytoplasmic	63.4322	15.7053	2.01396	0.0428692
Cbr1	P48758	CBR1_MOUSE	Carbonyl reductase [NADPH] 1	134.903	33.4542	2.01166	0.0328143
Aqp4	A0A0R4J0Z3;P55088	A0A0R4J0Z3_MOUSE;AQP4_MOUSE	Aquaporin-4	128.47	31.8759	2.01089	0.0303745
Dync1h1	Q9JHU4	DYHC1_MOUSE	Cytoplasmic dynein 1 heavy chain 1	274.264	68.0707	2.01046	0.0290168
Dcakd	Q8BHC4	DCAKD_MOUSE	Dephospho-CoA kinase domain-containing protein	25.9002	6.43019	2.01003	0.0476261
Cttn	Q60598	SRC8_MOUSE	Src substrate cortactin	71.7686	17.8285	2.00916	0.0327816
Slc25a12	Q8BH59	CMC1_MOUSE	Calcium-binding mitochondrial carrier protein Aralar1	250.709	62.2846	2.00907	0.0198723
Slc17a7	A0A1B0GRU0;Q3TXX4	A0A1B0GRU0_MOUSE;VGLU1_MOUSE	Vesicular glutamate transporter 1	171.638	42.6547	2.00859	0.0267218
Cadm1	E0CY16	E0CY16_MOUSE	Cell adhesion molecule 1	65.2232	16.2297	2.00675	0.0449323
Atp6v0a1	K3W4T3;Q9Z1G4	K3W4T3_MOUSE;VPP1_MOUSE	V-type proton ATPase subunit a;V-type proton ATPase 116 kDa subunit a isoform 1	529.123	131.806	2.00519	0.0214505
Scamp1	Q3TSA8;Q8K021	Q3TSA8_MOUSE;SCAM1_MOUSE	Secretory carrier-associated membrane protein;Secretory carrier-associated membrane protein 1	60.793	15.1605	2.00359	0.0346258
Prrt2	E9PUL5	PRRT2_MOUSE	Proline-rich transmembrane protein 2	117.237	29.2617	2.00234	0.0301024
Gad2	P48320	DCE2_MOUSE	Glutamate decarboxylase 2	48.8303	12.2043	2.00039	0.036326
Spata5;Spata5;Katnal2;Katnal2;Katnal2;Spata5;Katnal2	A0A0A0MQ80;A0A0G2JFY0;D3Z0U5;D3Z4J2;D6RGM7;Q3UMC0;Q9D3R6	A0A0A0MQ80_MOUSE;A0A0G2JFY0_MOUSE;D3Z0U5_MOUSE;D3Z4J2_MOUSE;D6RGM7_MOUSE;AFG2H_MOUSE;KATL2_MOUSE	ATPase family protein 2 homolog;ATPase family protein 2 homolog;Katanin p60 ATPase-containing subunit A-like 2;Katanin p60 ATPase-containing subunit A-like 2;Katanin p60 ATPase-containing subunit A-like 2;ATPase family protein 2 homolog;Katanin p60 ATPase-containing subunit A-like 2	544.991	136.24	2.00008	0.0424997
Arhgap44	Q5SSM3	RHG44_MOUSE	Rho GTPase-activating protein 44	28.7499	7.19114	1.99927	0.0368875
Actr10	Q9QZB7	ARP10_MOUSE	Actin-related protein 10	32.7097	8.1853	1.99861	0.0318651
Sv2b	Q8BG39	SV2B_MOUSE	Synaptic vesicle glycoprotein 2B	141.926	35.57	1.99641	0.0264183
Slc7a5	Q9Z127	LAT1_MOUSE	Large neutral amino acids transporter small subunit 1	70.0239	17.5624	1.99535	0.0257116
Mapt	A0A0A0MQC7;A2A5Y6;P10637	A0A0A0MQC7_MOUSE;A2A5Y6_MOUSE;TAU_MOUSE	Microtubule-associated protein;Microtubule-associated protein;Microtubule-associated protein tau	409.963	102.826	1.99529	0.0453003
Rufy3	Q9D394	RUFY3_MOUSE	Protein RUFY3	136.656	34.304	1.9941	0.0369211
Maoa	Q64133	AOFA_MOUSE	Amine oxidase [flavin-containing] A	101.412	25.4653	1.99363	0.0278267
Atp6v0d1	P51863	VA0D1_MOUSE	V-type proton ATPase subunit d 1	396.497	99.6125	1.99291	0.0205692
Bin1	O08539	BIN1_MOUSE	Myc box-dependent-interacting protein 1	188.948	47.5016	1.99194	0.0367837
Arfgap1	V9GXM1	V9GXM1_MOUSE	ADP-ribosylation factor GTPase-activating protein 1	65.9332	16.5784	1.9917	0.0271747
Clta	B1AWD8;B1AWD9;O08585	B1AWD8_MOUSE;B1AWD9_MOUSE;CLCA_MOUSE	Clathrin light chain;Clathrin light chain;Clathrin light chain A	230.451	57.9537	1.99149	0.0490028
Skp1	Q9WTX5	SKP1_MOUSE	S-phase kinase-associated protein 1	200.115	50.3594	1.99049	0.0436364
Aldh2	P47738	ALDH2_MOUSE	Aldehyde dehydrogenase, mitochondrial	109.149	27.5221	1.98764	0.0324836
Idh3g	P70404	IDHG1_MOUSE	Isocitrate dehydrogenase [NAD] subunit gamma 1, mitochondrial	201.435	50.8232	1.98676	0.0341243
Aldh5a1	Q8BWF0	SSDH_MOUSE	Succinate-semialdehyde dehydrogenase, mitochondrial	90.9421	22.9528	1.98628	0.0461567
Lrpprc	Q6PB66	LPPRC_MOUSE	Leucine-rich PPR motif-containing protein, mitochondrial	38.0624	9.60721	1.98618	0.0268011
Calb1	P12658	CALB1_MOUSE	Calbindin	179.323	45.3001	1.98497	0.0460866
Ppa1	Q9D819	IPYR_MOUSE	Inorganic pyrophosphatase	116.11	29.3327	1.9849	0.0261913
Atp6v1d	P57746	VATD_MOUSE	V-type proton ATPase subunit D	240.867	60.8874	1.98402	0.0373537
Gpd1l	Q3ULJ0	GPD1L_MOUSE	Glycerol-3-phosphate dehydrogenase 1-like protein	108.055	27.3514	1.98209	0.0307526
Psmd5	Q8BJY1	PSMD5_MOUSE	26S proteasome non-ATPase regulatory subunit 5	76.6194	19.4073	1.98111	0.0310468
Pgd	Q9DCD0	6PGD_MOUSE	6-phosphogluconate dehydrogenase, decarboxylating	65.733	16.6591	1.98031	0.0279391
Kpnb1	P70168	IMB1_MOUSE	Importin subunit beta-1	99.6963	25.2668	1.9803	0.0326232
Strn	O55106	STRN_MOUSE	Striatin	79.7921	20.2427	1.97885	0.0415287
Lasp1	Q61792	LASP1_MOUSE	LIM and SH3 domain protein 1	135.464	34.3721	1.9786	0.042174
Eef1a2	P62631	EF1A2_MOUSE	Elongation factor 1-alpha 2	318.567	80.876	1.97781	0.0291718
Ncam1	E9QB01	E9QB01_MOUSE	Neural cell adhesion molecule 1	121.187	30.7769	1.97732	0.0385294
Snx12	O70493;Q3TGS7;Q3V2H3;Q6ZWQ5	SNX12_MOUSE;Q3TGS7_MOUSE;Q3V2H3_MOUSE;Q6ZWQ5_MOUSE	Sorting nexin-12	42.3517	10.76	1.97674	0.0223303
Ncam1	A0A0A6YY91	A0A0A6YY91_MOUSE	Neural cell adhesion molecule 1 (Fragment)	110.731	28.1709	1.97478	0.0272581
Acsl6	Q5ICG5;Q8R1X1;Q91WC3	Q5ICG5_MOUSE;Q8R1X1_MOUSE;ACSL6_MOUSE	Long chain acyl-CoA synthetase 6 isoform 3;Acyl-CoA synthetase long-chain family member 6;Long-chain-fatty-acid--CoA ligase 6	88.5893	22.5546	1.97371	0.0253654
Mtco2	P00405	COX2_MOUSE	Cytochrome c oxidase subunit 2	476.387	121.376	1.97265	0.0279541
G6pdx	Q00612	G6PD1_MOUSE	Glucose-6-phosphate 1-dehydrogenase X	42.266	10.7852	1.97044	0.0275938
Phb2	O35129	PHB2_MOUSE	Prohibitin-2	116.842	29.826	1.96992	0.0233728
Wasl	Q91YD9	WASL_MOUSE	Neural Wiskott-Aldrich syndrome protein	21.959	5.60705	1.9695	0.0193335
Psmc3	A2AGN7;O88685	A2AGN7_MOUSE;PRS6A_MOUSE	26S proteasome regulatory subunit 6A	102.282	26.1257	1.96901	0.0354009
Atp6v1h	A0A0A6YX18;Q8BVE3	A0A0A6YX18_MOUSE;VATH_MOUSE	V-type proton ATPase subunit H	212.713	54.3958	1.96734	0.0328362
Gprin1	Q3UNH4	GRIN1_MOUSE	G protein-regulated inducer of neurite outgrowth 1	62.4053	15.9637	1.96687	0.0277165
Rtn3	Q9ES97	RTN3_MOUSE	Reticulon-3	297.866	76.3051	1.96481	0.0330687
Hepacam	Q640R3	HECAM_MOUSE	Hepatocyte cell adhesion molecule	73.0498	18.7251	1.96391	0.0312222
Vapa	Q9WV55	VAPA_MOUSE	Vesicle-associated membrane protein-associated protein A	163.202	41.8341	1.96391	0.0350176
Stum	A0A1B0GS08;J3QP43;Q0VBF8	A0A1B0GS08_MOUSE;J3QP43_MOUSE;STUM_MOUSE	Protein stum homolog	45.279	11.6131	1.96309	0.0315232
Drg2	Q9QXB9	DRG2_MOUSE	Developmentally-regulated GTP-binding protein 2	38.7744	9.95081	1.96222	0.0281485
Hmox2	O70252	HMOX2_MOUSE	Heme oxygenase 2	29.6554	7.61544	1.9613	0.0313784
Dclk2	Q6PGN3	DCLK2_MOUSE	Serine/threonine-protein kinase DCLK2	72.5255	18.6305	1.96082	0.0448844
Dmxl2	Q8BPN8	DMXL2_MOUSE	DmX-like protein 2	92.7295	23.8657	1.95809	0.035109
Cadps	Q80TJ1	CAPS1_MOUSE	Calcium-dependent secretion activator 1	189.558	48.8177	1.95717	0.0353004
Mapre2	D3YYK8;E9Q6X0;Q8R001	D3YYK8_MOUSE;E9Q6X0_MOUSE;MARE2_MOUSE	Microtubule-associated protein RP/EB family member 2 (Fragment);Microtubule-associated protein RP/EB family member 2;Microtubule-associated protein RP/EB family member 2	103.386	26.6298	1.95693	0.0330933
Sec61b	Q9CQS8	SC61B_MOUSE	Protein transport protein Sec61 subunit beta	44.1119	11.3648	1.9566	0.0141311
Atp2a3	B1ATS4;B1ATS5;E9Q559;Q64518	B1ATS4_MOUSE;B1ATS5_MOUSE;E9Q559_MOUSE;AT2A3_MOUSE	Calcium-transporting ATPase;Calcium-transporting ATPase;Calcium-transporting ATPase;Sarcoplasmic/endoplasmic reticulum calcium ATPase 3	171.25	44.14	1.95594	0.0204378
Atp2b1	G5E829	AT2B1_MOUSE	Plasma membrane calcium-transporting ATPase 1	534.74	137.849	1.95575	0.0366103
Acot1	O55137	ACOT1_MOUSE	Acyl-coenzyme A thioesterase 1	63.006	16.2484	1.95519	0.0444326
Prps1l3;Prps1	G3UXL2;Q9D7G0	G3UXL2_MOUSE;PRPS1_MOUSE	Phosphoribosyl pyrophosphate synthetase 1-like 3;Ribose-phosphate pyrophosphokinase 1	65.0576	16.8108	1.95233	0.0370642
St13	F8WJK8;Q99L47	F8WJK8_MOUSE;F10A1_MOUSE	Hsc70-interacting protein	122.555	31.7058	1.95061	0.039931
Ndrg1	Q62433	NDRG1_MOUSE	Protein NDRG1	32.8046	8.50239	1.94796	0.0371261
Baiap2	B1AZ46;Q8BKX1	B1AZ46_MOUSE;BAIP2_MOUSE	Brain-specific angiogenesis inhibitor 1-associated protein 2	21.2915	5.51958	1.94765	0.0432941
Osbpl1a	A0A3Q4EG54;A0A3Q4EI24;Q3V156;Q91XL9	A0A3Q4EG54_MOUSE;A0A3Q4EI24_MOUSE;Q3V156_MOUSE;OSBL1_MOUSE	Oxysterol-binding protein;Oxysterol-binding protein;Oxysterol-binding protein;Oxysterol-binding protein-related protein 1	90.5657	23.4799	1.94754	0.0304079
Pcsk1n	Q9QXV0	PCS1N_MOUSE	ProSAAS	282.771	73.3586	1.94659	0.0497786
Ogdh	Q60597	ODO1_MOUSE	2-oxoglutarate dehydrogenase, mitochondrial	160.767	41.7151	1.94632	0.0344296
Cacna2d1	O08532	CA2D1_MOUSE	Voltage-dependent calcium channel subunit alpha-2/delta-1	53.3815	13.8544	1.946	0.028899
Atcay	Q8BHE3	ATCAY_MOUSE	Caytaxin	25.0468	6.50231	1.9456	0.0174586
Sv2a	Q9JIS5	SV2A_MOUSE	Synaptic vesicle glycoprotein 2A	487.696	126.7	1.94456	0.0331813
Eif3a	P23116	EIF3A_MOUSE	Eukaryotic translation initiation factor 3 subunit A	95.9175	24.9349	1.94363	0.047306
Epb41l3	A0A5F8MPR1;Q9WV92	A0A5F8MPR1_MOUSE;E41L3_MOUSE	Band 4.1-like protein 3	147.014	38.2298	1.94318	0.039056
Phf24	Q80TL4	PHF24_MOUSE	PHD finger protein 24	177.526	46.1764	1.94281	0.0316829
Rpl5	P47962	RL5_MOUSE	60S ribosomal protein L5	46.5019	12.0965	1.94269	0.0479735
Napa	Q9DB05	SNAA_MOUSE	Alpha-soluble NSF attachment protein	100.614	26.1791	1.94235	0.0391588
Nampt	Q99KQ4	NAMPT_MOUSE	Nicotinamide phosphoribosyltransferase	30.8799	8.03658	1.94201	0.0319463
Adap1	E9PY16	E9PY16_MOUSE	ArfGAP with dual PH domains 1	31.0407	8.07922	1.94188	0.0379603
Cse1l	Q9ERK4	XPO2_MOUSE	Exportin-2	45.7822	11.9226	1.94109	0.0326316
Atp5f1d	Q9D3D9	ATPD_MOUSE	ATP synthase subunit delta, mitochondrial	241.931	63.0302	1.94048	0.0233314
Cyb5a	G5E850;P56395	G5E850_MOUSE;CYB5_MOUSE	Cytochrome b5	126.122	32.8877	1.9392	0.0170988
Cox5a	P12787	COX5A_MOUSE	Cytochrome c oxidase subunit 5A, mitochondrial	459.86	119.973	1.93849	0.0389219
Rab21	P35282	RAB21_MOUSE	Ras-related protein Rab-21	40.2888	10.5171	1.93764	0.0363105
Mtfr1l	Q9CWE0	MFR1L_MOUSE	Mitochondrial fission regulator 1-like	10.7169	2.80479	1.93392	0.0305169
Camk2b	Q5SVJ0	Q5SVJ0_MOUSE	Calcium/calmodulin-dependent protein kinase type II subunit beta	473.131	123.972	1.93222	0.0257281
Wars	P32921	SYWC_MOUSE	Tryptophan--tRNA ligase, cytoplasmic	86.5092	22.6857	1.93107	0.0265975
Itm2c	Q91VK4	ITM2C_MOUSE	Integral membrane protein 2C	26.0369	6.8302	1.93056	0.0247908
Map1lc3a	Q91VR7	MLP3A_MOUSE	Microtubule-associated proteins 1A/1B light chain 3A	144.906	38.0395	1.92955	0.0250727
Plppr4	A0A0G2JGY9;Q7TME0	A0A0G2JGY9_MOUSE;PLPR4_MOUSE	Phospholipid phosphatase-related protein type 4 (Fragment);Phospholipid phosphatase-related protein type 4	50.4487	13.2435	1.92953	0.0294354
Pcbp1	P60335	PCBP1_MOUSE	Poly(rC)-binding protein 1	105.704	27.7701	1.92843	0.0325744
Synj1	E9Q7S0;F7BQW7	E9Q7S0_MOUSE;F7BQW7_MOUSE	Synaptojanin-1;Synaptojanin-1 (Fragment)	168.794	44.4288	1.9257	0.0328617
Dlg3	A2BEE9;P70175;Q52KF7	A2BEE9_MOUSE;DLG3_MOUSE;Q52KF7_MOUSE	Disks large homolog 3	23.4595	6.1763	1.92535	0.0163386
Ahcyl1	Q80SW1	SAHH2_MOUSE	S-adenosylhomocysteine hydrolase-like protein 1	257.488	67.8163	1.9248	0.0285781
Gsk3a	D3Z7E5;Q2NL51	D3Z7E5_MOUSE;GSK3A_MOUSE	Glycogen synthase kinase-3 alpha	25.8013	6.79605	1.92468	0.0326167
Rhot1	Q8BG51	MIRO1_MOUSE	Mitochondrial Rho GTPase 1	96.1865	25.337	1.92459	0.0466796
Canx	P35564	CALX_MOUSE	Calnexin	119.357	31.4575	1.92381	0.0295817
Cyfip2	Q5SQX6	CYFP2_MOUSE	Cytoplasmic FMR1-interacting protein 2	74.2255	19.5646	1.92367	0.0354202
Nsf	P46460	NSF_MOUSE	Vesicle-fusing ATPase	1077.77	284.134	1.92341	0.0322012
Vars	Q9Z1Q9	SYVC_MOUSE	Valine--tRNA ligase	43.4089	11.448	1.9229	0.0415698
Gpx4	O70325;S4R1E5	GPX4_MOUSE;S4R1E5_MOUSE	Phospholipid hydroperoxide glutathione peroxidase;Glutathione peroxidase	56.475	14.8943	1.92285	0.0338537
Rab18	P35293	RAB18_MOUSE	Ras-related protein Rab-18	110.658	29.1961	1.92226	0.0307968
Rogdi	Q3TDK6	ROGDI_MOUSE	Protein rogdi homolog	73.3747	19.3628	1.922	0.0330046
Mapk10	A0A5F8MP75;E9QN59;Q3TQZ7;Q8C9D4	A0A5F8MP75_MOUSE;E9QN59_MOUSE;Q3TQZ7_MOUSE;Q8C9D4_MOUSE	Mitogen-activated protein kinase 10;Mitogen-activated protein kinase;Mitogen-activated protein kinase;Mitogen-activated protein kinase	33.0452	8.7249	1.92123	0.0374813
Abr	A0A571BG95	A0A571BG95_MOUSE	Active breakpoint cluster region-related protein	70.2276	18.5507	1.92056	0.0294561
Pdcd6	P12815	PDCD6_MOUSE	Programmed cell death protein 6	45.7598	12.0895	1.92032	0.0281512
Wdr7	Q920I9	WDR7_MOUSE	WD repeat-containing protein 7	75.6708	20.0205	1.91826	0.0315587
Gnaq	P21279	GNAQ_MOUSE	Guanine nucleotide-binding protein G(q) subunit alpha	335.225	88.7166	1.91785	0.0339687
Brk1	Q91VR8	BRK1_MOUSE	Protein BRICK1	81.9178	21.6903	1.91713	0.0465598
Ahcyl2	F8WGT1;Q68FL4	F8WGT1_MOUSE;SAHH3_MOUSE	Putative adenosylhomocysteinase 3	85.1967	22.5728	1.91621	0.0492338
Dnajc6	Q80TZ3	AUXI_MOUSE	Putative tyrosine-protein phosphatase auxilin	119.028	31.5378	1.91615	0.0344415
Map4k4	B2RUE8	B2RUE8_MOUSE	Map4k4 protein	70.2529	18.6171	1.91593	0.0291766
Vat1	Q62465	VAT1_MOUSE	Synaptic vesicle membrane protein VAT-1 homolog	181.079	48.0086	1.91526	0.0234416
Acad9	Q8JZN5	ACAD9_MOUSE	Complex I assembly factor ACAD9, mitochondrial	73.1204	19.388	1.91511	0.0342282
Mapk1	P63085	MK01_MOUSE	Mitogen-activated protein kinase 1	265.916	70.558	1.91409	0.0394827
Cntn1	P12960	CNTN1_MOUSE	Contactin-1	308.324	81.926	1.91205	0.0423681
Mpst	Q99J99	THTM_MOUSE	3-mercaptopyruvate sulfurtransferase	40.6314	10.8039	1.91104	0.0317748
Ndufa10	Q99LC3	NDUAA_MOUSE	NADH dehydrogenase [ubiquinone] 1 alpha subcomplex subunit 10, mitochondrial	176.674	47.0108	1.91003	0.0294492
Stxbp1	O08599	STXB1_MOUSE	Syntaxin-binding protein 1	1162.19	309.417	1.90922	0.0432625
Nckap1	A2AS98;P28660	A2AS98_MOUSE;NCKP1_MOUSE	Nck-associated protein 1	156.297	41.638	1.90831	0.0286981
Gng2	P63213	GBG2_MOUSE	Guanine nucleotide-binding protein G(I)/G(S)/G(O) subunit gamma-2	784.919	209.235	1.90742	0.012708
Alg2	Q9DBE8	ALG2_MOUSE	Alpha-1,3/1,6-mannosyltransferase ALG2	55.5508	14.8416	1.90416	0.0330565
Pdhb	Q9D051	ODPB_MOUSE	Pyruvate dehydrogenase E1 component subunit beta, mitochondrial	476.742	127.459	1.90318	0.0232363
Sec23a	E9Q1S3;Q01405	E9Q1S3_MOUSE;SC23A_MOUSE	Protein transport protein SEC23;Protein transport protein Sec23A	29.4181	7.87033	1.90221	0.0358447
Rab14	Q91V41	RAB14_MOUSE	Ras-related protein Rab-14	138.155	37.0753	1.89776	0.0439944
Prxl2b	Q9DB60	PXL2B_MOUSE	Prostamide/prostaglandin F synthase	39.3168	10.5562	1.89706	0.0239562
Psmc1	P62192	PRS4_MOUSE	26S proteasome regulatory subunit 4	57.1354	15.3423	1.89687	0.0336181
Ppp3cb	E0CZ78;P48453	E0CZ78_MOUSE;PP2BB_MOUSE	Serine/threonine-protein phosphatase;Serine/threonine-protein phosphatase 2B catalytic subunit beta isoform	727.271	195.437	1.89579	0.0356989
Pgrmc1	O55022	PGRC1_MOUSE	Membrane-associated progesterone receptor component 1	221.628	59.5656	1.89559	0.0471917
Cdh13	Q9WTR5	CAD13_MOUSE	Cadherin-13	70.5831	18.9745	1.89526	0.0337266
Lnpk	Q7TQ95	LNP_MOUSE	Endoplasmic reticulum junction formation protein lunapark	43.8338	11.7844	1.89516	0.0314473
Sfxn3	Q91V61	SFXN3_MOUSE	Sideroflexin-3	289.106	77.9555	1.89088	0.0277189
Lsamp	A0A087WP80;Q3TYE5;Q8BLK3	A0A087WP80_MOUSE;Q3TYE5_MOUSE;LSAMP_MOUSE	Limbic system-associated membrane protein	235.417	63.5239	1.88985	0.0123215
Atp1a1	Q8VDN2	AT1A1_MOUSE	Sodium/potassium-transporting ATPase subunit alpha-1	869.228	234.641	1.88928	0.0355033
Ak3	Q9WTP7	KAD3_MOUSE	GTP:AMP phosphotransferase AK3, mitochondrial	53.2242	14.3826	1.88776	0.049054
Copa	F8WHL2;Q8CIE6	F8WHL2_MOUSE;COPA_MOUSE	Coatomer subunit alpha	65.6896	17.7614	1.88692	0.0333667
Tspan7	Q3UHG5;Q62283	Q3UHG5_MOUSE;TSN7_MOUSE	Tetraspanin;Tetraspanin-7	61.823	16.7302	1.88569	0.00743966
Pcdh1	F7BJK1	F7BJK1_MOUSE	Protocadherin 1 (Fragment)	54.7307	14.8168	1.88511	0.0466203
Ppfia3	P60469	LIPA3_MOUSE	Liprin-alpha-3	147.762	40.0454	1.88356	0.0394597
Atp5mg	Q9CPQ8	ATP5L_MOUSE	ATP synthase subunit g, mitochondrial	415.671	112.666	1.88339	0.020969
Igsf8	G3UYZ1	G3UYZ1_MOUSE	Immunoglobulin superfamily member 8	81.4448	22.0964	1.88201	0.0328325
Atp5mf	P56135	ATPK_MOUSE	ATP synthase subunit f, mitochondrial	719.602	195.267	1.88175	0.0496221
Ap2m1	P84091	AP2M1_MOUSE	AP-2 complex subunit mu	425.935	115.599	1.8815	0.0341935
Rab11b	P46638	RB11B_MOUSE	Ras-related protein Rab-11B	361.641	98.1847	1.88099	0.031128
Cdk5	P49615	CDK5_MOUSE	Cyclin-dependent-like kinase 5	84.4252	22.9257	1.88071	0.0440257
Atp5me	Q06185	ATP5I_MOUSE	ATP synthase subunit e, mitochondrial	774.143	210.354	1.87978	0.0266091
Fubp1	A0A0G2JFY5;A0A0G2JGW9;Q3TUE1;Q3UUU2;Q91WJ8	A0A0G2JFY5_MOUSE;A0A0G2JGW9_MOUSE;Q3TUE1_MOUSE;Q3UUU2_MOUSE;FUBP1_MOUSE	Far upstream element-binding protein 1	45.9494	12.4873	1.87959	0.0296936
Samm50	Q8BGH2	SAM50_MOUSE	Sorting and assembly machinery component 50 homolog	67.3539	18.3102	1.87911	0.0432559
Phyhip	Q8K0S0	PHYIP_MOUSE	Phytanoyl-CoA hydroxylase-interacting protein	154.105	41.9223	1.87812	0.0383057
Rab10	P61027	RAB10_MOUSE	Ras-related protein Rab-10	83.497	22.7393	1.87654	0.0291541
Map2k4	P47809	MP2K4_MOUSE	Dual specificity mitogen-activated protein kinase kinase 4	30.2601	8.24424	1.87596	0.0245699
Hadhb	Q99JY0	ECHB_MOUSE	Trifunctional enzyme subunit beta, mitochondrial	129.804	35.3675	1.87583	0.0336274
Tppp	Q7TQD2	TPPP_MOUSE	Tubulin polymerization-promoting protein	484.854	132.124	1.87566	0.0402881
Dnaja1	P63037	DNJA1_MOUSE	DnaJ homolog subfamily A member 1	32.3398	8.82908	1.87297	0.0352359
Arf5	P84084	ARF5_MOUSE	ADP-ribosylation factor 5	169.438	46.3007	1.87165	0.0250772
Glrx3	Q9CQM9	GLRX3_MOUSE	Glutaredoxin-3	52.1014	14.2402	1.87135	0.0290135
Tmed10	Q9D1D4	TMEDA_MOUSE	Transmembrane emp24 domain-containing protein 10	66.4537	18.17	1.87079	0.0369547
Ppp1cb	P62141	PP1B_MOUSE	Serine/threonine-protein phosphatase PP1-beta catalytic subunit	59.0491	16.1474	1.87061	0.0424591
Slc32a1	O35633	VIAAT_MOUSE	Vesicular inhibitory amino acid transporter	116.05	31.7753	1.86876	0.0379093
Apoa1	Q00623	APOA1_MOUSE	Apolipoprotein A-I	149.94	41.0599	1.86858	0.034731
Ube2o	Q6ZPJ3	UBE2O_MOUSE	(E3-independent) E2 ubiquitin-conjugating enzyme UBE2O	41.9622	11.4987	1.86762	0.0453536
Soga3	Q6NZL0	SOGA3_MOUSE	Protein SOGA3	38.3957	10.5266	1.8669	0.0390057
Ndufv2	Q9D6J6	NDUV2_MOUSE	NADH dehydrogenase [ubiquinone] flavoprotein 2, mitochondrial	122.593	33.6147	1.86671	0.0417658
Erc1	F8VPM7;Q99MI1;V9GWT6;V9GXH3	F8VPM7_MOUSE;RB6I2_MOUSE;V9GWT6_MOUSE;V9GXH3_MOUSE	ELKS/Rab6-interacting/CAST family member 1	31.4704	8.63582	1.86559	0.0256451
Rps5	P97461;Q91V55	RS5_MOUSE;Q91V55_MOUSE	40S ribosomal protein S5	136.003	37.3788	1.86335	0.0302157
Aip	O08915	AIP_MOUSE	AH receptor-interacting protein	37.8651	10.4208	1.86141	0.00823688
Pak3	Q61036	PAK3_MOUSE	Serine/threonine-protein kinase PAK 3	95.5337	26.3203	1.85984	0.0404053
Dnm1l	A0A2U3TZ67	A0A2U3TZ67_MOUSE	Dynamin-1-like protein	43.4147	11.9624	1.85968	0.0164629
Kif21a	E9Q0J5;Q9QXL2	E9Q0J5_MOUSE;KI21A_MOUSE	Kinesin-like protein KIF21A	46.6513	12.8552	1.85957	0.0395753
Acot11	Q8VHQ9	ACO11_MOUSE	Acyl-coenzyme A thioesterase 11	26.5036	7.30932	1.85838	0.0233075
Hnrnpc	Q9Z204	HNRPC_MOUSE	Heterogeneous nuclear ribonucleoproteins C1/C2	119.166	32.8655	1.85833	0.047726
Negr1	A0A4W9;D3Z4T6;Q80Z24	A0A4W9_MOUSE;D3Z4T6_MOUSE;NEGR1_MOUSE	Neuronal growth regulator 1	148.603	40.9876	1.85821	0.0224737
Dctn1	E9Q3M3;O08788	E9Q3M3_MOUSE;DCTN1_MOUSE	Dynactin subunit 1	97.7974	26.9749	1.85818	0.0398528
Acaa1a	Q921H8	THIKA_MOUSE	3-ketoacyl-CoA thiolase A, peroxisomal	51.5321	14.2443	1.85508	0.0455563
Crmp1	P97427	DPYL1_MOUSE	Dihydropyrimidinase-related protein 1	113.382	31.3563	1.85436	0.0394637
Ndufs7	Q9DC70	NDUS7_MOUSE	NADH dehydrogenase [ubiquinone] iron-sulfur protein 7, mitochondrial	115.707	32.0407	1.8525	0.0320141
Ndufa13	Q9ERS2	NDUAD_MOUSE	NADH dehydrogenase [ubiquinone] 1 alpha subcomplex subunit 13	268.761	74.5504	1.85003	0.0262203
Sccpdh	Q8R127	SCPDL_MOUSE	Saccharopine dehydrogenase-like oxidoreductase	119.097	33.0436	1.84969	0.0464374
Nono	Q99K48	NONO_MOUSE	Non-POU domain-containing octamer-binding protein	130.123	36.117	1.84913	0.0365646
Gltp	Q9JL62	GLTP_MOUSE	Glycolipid transfer protein	68.1509	18.9221	1.84866	0.0435427
Lancl2	F6RJV6;Q9JJK2	F6RJV6_MOUSE;LANC2_MOUSE	LanC-like protein 2 (Fragment);LanC-like protein 2	84.7616	23.5361	1.84854	0.0334649
Gmps	Q3THK7	GUAA_MOUSE	GMP synthase [glutamine-hydrolyzing]	60.2506	16.7435	1.84738	0.0469996
Vsnl1	P62761	VISL1_MOUSE	Visinin-like protein 1	257.698	71.7818	1.84399	0.0349514
Atp5pd	Q9DCX2	ATP5H_MOUSE	ATP synthase subunit d, mitochondrial	154.319	43.0351	1.84233	0.0219136
Phb	P67778	PHB_MOUSE	Prohibitin	166.545	46.4687	1.84158	0.0356256
Atp1a2	Q6PIE5	AT1A2_MOUSE	Sodium/potassium-transporting ATPase subunit alpha-2	945.29	263.769	1.84148	0.0366014
Mpp2	Q9WV34	MPP2_MOUSE	MAGUK p55 subfamily member 2	91.9002	25.6518	1.84101	0.0379854
Hsdl2	Q2TPA8	HSDL2_MOUSE	Hydroxysteroid dehydrogenase-like protein 2	17.2932	4.82741	1.84088	0.0352992
Ndufc2	Q9CQ54	NDUC2_MOUSE	NADH dehydrogenase [ubiquinone] 1 subunit C2	65.3248	18.2408	1.84046	0.0418829
Ptprd	B9EJA3;E9PVW8;G3UWK6;G3UX60;Q64487	B9EJA3_MOUSE;E9PVW8_MOUSE;G3UWK6_MOUSE;G3UX60_MOUSE;PTPRD_MOUSE	Protein tyrosine phosphatase, receptor type, D;Receptor-type tyrosine-protein phosphatase delta;Receptor-type tyrosine-protein phosphatase delta;Receptor-type tyrosine-protein phosphatase delta;Receptor-type tyrosine-protein phosphatase delta	20.919	5.85429	1.83724	0.0368216
Atp1b3	P97370	AT1B3_MOUSE	Sodium/potassium-transporting ATPase subunit beta-3	58.3023	16.3201	1.8369	0.0230108
Arl8a	Q8VEH3	ARL8A_MOUSE	ADP-ribosylation factor-like protein 8A	165.385	46.2955	1.83688	0.0157291
Prkar2b	H3BK84	H3BK84_MOUSE	cAMP-dependent protein kinase type II-beta regulatory subunit	141.692	39.6648	1.83683	0.0376167
Ppp3ca	P63328	PP2BA_MOUSE	Serine/threonine-protein phosphatase 2B catalytic subunit alpha isoform	623.529	174.889	1.83402	0.0452706
Sirt2	Q8VDQ8	SIR2_MOUSE	NAD-dependent protein deacetylase sirtuin-2	355.499	99.7253	1.83381	0.0328727
Gpm6a	P35802	GPM6A_MOUSE	Neuronal membrane glycoprotein M6-a	1152.44	323.433	1.83316	0.0316403
Tuba1b	P05213	TBA1B_MOUSE	Tubulin alpha-1B chain	17043	4788.16	1.83163	0.0360856
Syngr3	Q8R191	SNG3_MOUSE	Synaptogyrin-3	596.24	167.591	1.83095	0.0368168
Mthfd1l	Q3V3R1	C1TM_MOUSE	Monofunctional C1-tetrahydrofolate synthase, mitochondrial	50.8429	14.2927	1.83077	0.0469822
Ngef	E9QK62;Q8CHT1	E9QK62_MOUSE;NGEF_MOUSE	Ephexin-1	32.3067	9.10363	1.82732	0.0314608
Stx1a	O35526	STX1A_MOUSE	Syntaxin-1A	276.74	78.0526	1.82601	0.03318
Pygm	Q9WUB3	PYGM_MOUSE	Glycogen phosphorylase, muscle form	186.608	52.6407	1.82576	0.0234861
Etfa	Q99LC5	ETFA_MOUSE	Electron transfer flavoprotein subunit alpha, mitochondrial	109.299	30.8798	1.82354	0.0250765
Atp5po	Q9DB20	ATPO_MOUSE	ATP synthase subunit O, mitochondrial	464.505	131.396	1.82177	0.0329508
Kras	P32883	RASK_MOUSE	GTPase KRas	23.3223	6.61093	1.81879	0.0326403
Gps1	G3UXW9	G3UXW9_MOUSE	COP9 signalosome complex subunit 1	44.626	12.6528	1.81842	0.0399776
Ap3s2	Q8BSZ2	AP3S2_MOUSE	AP-3 complex subunit sigma-2	42.4947	12.0651	1.81645	0.0480708
Pitpna	P53810	PIPNA_MOUSE	Phosphatidylinositol transfer protein alpha isoform	106.216	30.1626	1.81617	0.0442626
Atp2a2	O55143	AT2A2_MOUSE	Sarcoplasmic/endoplasmic reticulum calcium ATPase 2	427.959	121.579	1.81558	0.0299931
Atp1a3	A0A0G2JGX4;Q6PIC6	A0A0G2JGX4_MOUSE;AT1A3_MOUSE	Sodium/potassium-transporting ATPase subunit alpha;Sodium/potassium-transporting ATPase subunit alpha-3	4578.34	1300.79	1.81544	0.0350981
Ppp2r2a	Q6P1F6	2ABA_MOUSE	Serine/threonine-protein phosphatase 2A 55 kDa regulatory subunit B alpha isoform	116.401	33.0842	1.81488	0.0338763
Dctn3	Q9Z0Y1	DCTN3_MOUSE	Dynactin subunit 3	98.6187	28.0575	1.81347	0.0332179
Rab7a	P51150	RAB7A_MOUSE	Ras-related protein Rab-7a	312.541	89.0097	1.81201	0.0463957
Fam98b	Q80VD1	FA98B_MOUSE	Protein FAM98B	49.5096	14.1014	1.81187	0.0404552
Septin2	P42208	SEPT2_MOUSE	Septin-2	38.6502	11.013	1.81126	0.0394836
Apoe	P08226	APOE_MOUSE	Apolipoprotein E	298.92	85.1869	1.81105	0.0381162
Ddx3x	Q62167	DDX3X_MOUSE	ATP-dependent RNA helicase DDX3X	70.4939	20.1036	1.81004	0.0319524
Gnao1	P18872	GNAO_MOUSE	Guanine nucleotide-binding protein G(o) subunit alpha	1810.37	516.656	1.80901	0.0309709
Aldh1b1	Q9CZS1	AL1B1_MOUSE	Aldehyde dehydrogenase X, mitochondrial	62.0401	17.7172	1.80805	0.036715
Camk4	P08414;Q8BGR3	KCC4_MOUSE;Q8BGR3_MOUSE	Calcium/calmodulin-dependent protein kinase type IV;Calcium/calmodulin-dependent protein kinase IV	45.8179	13.0987	1.80648	0.0275156
Ndufa8	Q9DCJ5	NDUA8_MOUSE	NADH dehydrogenase [ubiquinone] 1 alpha subcomplex subunit 8	125.015	35.7762	1.80503	0.0422463
Phactr1	Q2M3X8	PHAR1_MOUSE	Phosphatase and actin regulator 1	47.1342	13.5012	1.80369	0.0280156
Mpc2	Q9D023	MPC2_MOUSE	Mitochondrial pyruvate carrier 2	46.0573	13.2274	1.7999	0.0235791
Cul5	E9PV12;G3X914	E9PV12_MOUSE;G3X914_MOUSE	Cullin-5	28.6981	8.24312	1.79969	0.0247284
Stx7	O70439;Q8BH40	STX7_MOUSE;Q8BH40_MOUSE	Syntaxin-7	81.0546	23.3142	1.79769	0.0388959
Tubb4a	Q9D6F9	TBB4A_MOUSE	Tubulin beta-4A chain	1073.46	309.014	1.79653	0.0343692
Cyth2	P63034;Q99KH2	CYH2_MOUSE;Q99KH2_MOUSE	Cytohesin-2	35.9297	10.3834	1.7909	0.037536
Marcks	P26645	MARCS_MOUSE	Myristoylated alanine-rich C-kinase substrate	614.128	177.493	1.79078	0.0210142
Mark2	E9QMP6;Q05512	E9QMP6_MOUSE;MARK2_MOUSE	Non-specific serine/threonine protein kinase;Serine/threonine-protein kinase MARK2	63.509	18.4094	1.78652	0.0183908
Ap2s1	P62743	AP2S1_MOUSE	AP-2 complex subunit sigma	364.089	105.581	1.78594	0.0344162
Rab3a	P63011	RAB3A_MOUSE	Ras-related protein Rab-3A	577.15	167.419	1.78548	0.0293306
Tfg	Q9Z1A1	Q9Z1A1_MOUSE	TFG protein	74.7611	21.6924	1.7851	0.0411815
RtcA	Q9D7H3	RTCA_MOUSE	RNA 3'-terminal phosphate cyclase	46.1463	13.3906	1.78499	0.0200598
Arf3;Arf1	P61205;P84078	ARF3_MOUSE;ARF1_MOUSE	ADP-ribosylation factor 3;ADP-ribosylation factor 1	1072.84	311.629	1.78354	0.0295261
Mtco1	P00397	COX1_MOUSE	Cytochrome c oxidase subunit 1	51.1498	14.8763	1.78171	0.0428698
Anxa2	P07356	ANXA2_MOUSE	Annexin A2	111.108	32.3429	1.78044	0.0449781
Sar1a	Q99JZ4	Q99JZ4_MOUSE	GTP-binding protein SAR1a	167.872	48.9427	1.7782	0.0429775
Cox4i1	P19783	COX41_MOUSE	Cytochrome c oxidase subunit 4 isoform 1, mitochondrial	693.672	202.448	1.7767	0.0292925
Ndufa6	Q9CQZ5	NDUA6_MOUSE	NADH dehydrogenase [ubiquinone] 1 alpha subcomplex subunit 6	52.0271	15.1856	1.77656	0.0294192
Cdc42ep4	Q9JM96	BORG4_MOUSE	Cdc42 effector protein 4	32.2778	9.42321	1.77625	0.0392729
Slc6a17	A0A0R4J087;Q8BJI1	A0A0R4J087_MOUSE;S6A17_MOUSE	Transporter;Sodium-dependent neutral amino acid transporter SLC6A17	53.8348	15.7361	1.77446	0.0473608
Aars	Q8BGQ7	SYAC_MOUSE	Alanine--tRNA ligase, cytoplasmic	129.832	37.9649	1.77391	0.0409462
Stt3a	P46978	STT3A_MOUSE	Dolichyl-diphosphooligosaccharide--protein glycosyltransferase subunit STT3A	31.3704	9.17545	1.77355	0.020284
Emc1	Q8C7X2;Z4YJW0	EMC1_MOUSE;Z4YJW0_MOUSE	ER membrane protein complex subunit 1	31.2668	9.15677	1.77172	0.0295277
Nefl	P08551	NFL_MOUSE	Neurofilament light polypeptide	156.671	45.9135	1.77075	0.0139874
Fus	G3UXT7;P56959;Q8CFQ9	G3UXT7_MOUSE;FUS_MOUSE;Q8CFQ9_MOUSE	RNA-binding protein FUS (Fragment);RNA-binding protein FUS;Fusion, derived from t(1216) malignant liposarcoma (Human)	116.234	34.0849	1.76983	0.043566
Rab35	Q6PHN9	RAB35_MOUSE	Ras-related protein Rab-35	60.1053	17.6388	1.76874	0.0350553
Fkbp4	P30416	FKBP4_MOUSE	Peptidyl-prolyl cis-trans isomerase FKBP4	38.2017	11.2243	1.76702	0.046806
Lin7c	O88952	LIN7C_MOUSE	Protein lin-7 homolog C	67.5292	19.8722	1.76476	0.044417
Gdap1l1	Q3USC7;Q8VE33	Q3USC7_MOUSE;GD1L1_MOUSE	Ganglioside-induced differentiation-associated protein 1-like 1	60.9469	17.9363	1.76467	0.0383001
Grk2	Q99MK8	ARBK1_MOUSE	Beta-adrenergic receptor kinase 1	34.3845	10.1355	1.76234	0.0314876
Nt5dc3	Q3UHB1	NT5D3_MOUSE	5'-nucleotidase domain-containing protein 3	23.9369	7.06711	1.76004	0.0306004
Rph3a	P47708	RP3A_MOUSE	Rabphilin-3A	53.6672	15.8512	1.75945	0.0356576
Slc6a1	P31648	SC6A1_MOUSE	Sodium- and chloride-dependent GABA transporter 1	230.024	68.1044	1.75597	0.0359063
Eif3j1	Q3UGC7	EI3JA_MOUSE	Eukaryotic translation initiation factor 3 subunit J-A	36.6874	10.8657	1.7555	0.0450827
Sfxn5	Q925N0	SFXN5_MOUSE	Sideroflexin-5	133.713	39.6433	1.75399	0.0336994
Hnrnpd	F6ZV59;G3X9W0;G5E8G0;Q60668	F6ZV59_MOUSE;G3X9W0_MOUSE;G5E8G0_MOUSE;HNRPD_MOUSE	Heterogeneous nuclear ribonucleoprotein D0 (Fragment);Heterogeneous nuclear ribonucleoprotein D0;Heterogeneous nuclear ribonucleoprotein D0;Heterogeneous nuclear ribonucleoprotein D0	135.314	40.1761	1.7519	0.0292256
Gdap1	O88741	GDAP1_MOUSE	Ganglioside-induced differentiation-associated protein 1	70.1739	20.8411	1.75151	0.046662
Slc25a5	P51881	ADT2_MOUSE	ADP/ATP translocase 2	2745.06	815.551	1.75099	0.0258684
Impact	O55091	IMPCT_MOUSE	Protein IMPACT	30.1466	8.95674	1.75095	0.0211368
Atp2b4	E9Q828;F7AAP4	E9Q828_MOUSE;F7AAP4_MOUSE	Calcium-transporting ATPase	76.981	22.8753	1.75071	0.0403534
Stx1b	P61264	STX1B_MOUSE	Syntaxin-1B	591.634	176.441	1.74552	0.0254596
Rock2	A0A1Y7VMN0;F8VPK5	A0A1Y7VMN0_MOUSE;F8VPK5_MOUSE	Rho-associated protein kinase 2 (Fragment);Rho-associated protein kinase	48.0061	14.319	1.74529	0.0404139
Rab3b	Q9CZT8	RAB3B_MOUSE	Ras-related protein Rab-3B	33.2636	9.92375	1.74499	0.0469802
Api5	O35841	API5_MOUSE	Apoptosis inhibitor 5	53.548	15.9778	1.74477	0.0453186
Kcnj10	Q9JM63	KCJ10_MOUSE	ATP-sensitive inward rectifier potassium channel 10	69.2396	20.6807	1.74331	0.0408684
Hba-a1	Q91VB8	Q91VB8_MOUSE	Alpha globin 1	4696.06	1403.65	1.74227	0.037375
Dnajb2	Q9QYI5	DNJB2_MOUSE	DnaJ homolog subfamily B member 2	30.5619	9.14524	1.74064	0.0473147
Kif5c	P28738	KIF5C_MOUSE	Kinesin heavy chain isoform 5C	228.119	68.327	1.73926	0.0350442
Tmem163	Q8C996	TM163_MOUSE	Transmembrane protein 163	42.0266	12.5922	1.73877	0.0311818
Adam23	Q9R1V7	ADA23_MOUSE	Disintegrin and metalloproteinase domain-containing protein 23	30.5601	9.1705	1.73658	0.0390958
Nrxn1	E0CY11;Q9CS84	E0CY11_MOUSE;NRX1A_MOUSE	Neurexin-1	103.046	30.9354	1.73597	0.0484883
Cyc1	Q9D0M3	CY1_MOUSE	Cytochrome c1, heme protein, mitochondrial	171.876	51.6206	1.73535	0.0405783
Atpif1	E9PV44	E9PV44_MOUSE	ATPase inhibitory factor 1	134.527	40.4053	1.73527	0.0467574
Gnai2	P08752	GNAI2_MOUSE	Guanine nucleotide-binding protein G(i) subunit alpha-2	194.674	58.4749	1.73517	0.0358503
Rab3c	P62823	RAB3C_MOUSE	Ras-related protein Rab-3C	263.516	79.3442	1.73169	0.0279374
Gnaz	O70443	GNAZ_MOUSE	Guanine nucleotide-binding protein G(z) subunit alpha	89.158	26.8707	1.73033	0.0497558
Pgrmc2	Q80UU9	PGRC2_MOUSE	Membrane-associated progesterone receptor component 2	54.284	16.3764	1.72891	0.0314137
Ndufa12	A0A0R4J275;Q7TMF3	A0A0R4J275_MOUSE;NDUAC_MOUSE	NADH dehydrogenase [ubiquinone] 1 alpha subcomplex subunit 12	73.695	22.2479	1.7279	0.028746
Gsk3b	E9QAQ5	E9QAQ5_MOUSE	Glycogen synthase kinase-3 beta	68.4954	20.7049	1.72603	0.0333711
Tomm22	Q9CPQ3	TOM22_MOUSE	Mitochondrial import receptor subunit TOM22 homolog	85.2777	25.7793	1.72596	0.0271922
Acss2	A2AQN4;Q9QXG4	A2AQN4_MOUSE;ACSA_MOUSE	Acetyl-coenzyme A synthetase, cytoplasmic;Acetyl-coenzyme A synthetase, cytoplasmic	21.4782	6.50028	1.7243	0.0462236
Mlec	Q6ZQI3	MLEC_MOUSE	Malectin	47.8034	14.4708	1.72397	0.032601
Hsd17b12	O70503	DHB12_MOUSE	Very-long-chain 3-oxoacyl-CoA reductase	112.801	34.1797	1.72257	0.0359685
Tmx2	Q9D710	TMX2_MOUSE	Thioredoxin-related transmembrane protein 2	57.1395	17.3176	1.72225	0.041747
Slc25a22	Q9D6M3	GHC1_MOUSE	Mitochondrial glutamate carrier 1	316.122	95.8853	1.7211	0.0257335
Sacm1l	A0A5F8MPK9;Q9EP69	A0A5F8MPK9_MOUSE;SAC1_MOUSE	Phosphatidylinositide phosphatase SAC1	39.0918	11.8582	1.72098	0.0451168
Map2	P20357	MTAP2_MOUSE	Microtubule-associated protein 2	1147.84	348.233	1.7208	0.0447798
Gnb1	P62874	GBB1_MOUSE	Guanine nucleotide-binding protein G(I)/G(S)/G(T) subunit beta-1	1314.41	399.721	1.71735	0.0266112
Tubb4b	P68372	TBB4B_MOUSE	Tubulin beta-4B chain	8650.69	2632.14	1.71658	0.0425785
Slc2a3	P32037	GTR3_MOUSE	Solute carrier family 2, facilitated glucose transporter member 3	145.687	44.3781	1.71495	0.0338558
Sars	P26638;Q8C483	SYSC_MOUSE;Q8C483_MOUSE	Serine--tRNA ligase, cytoplasmic;Serine--tRNA ligase, cytoplasmic	66.6378	20.3367	1.71226	0.0366607
Slc6a9	E9Q3V0;E9Q517;P28571	E9Q3V0_MOUSE;E9Q517_MOUSE;SC6A9_MOUSE	Sodium- and chloride-dependent glycine transporter 1	41.751	12.7463	1.71174	0.0320106
Itpka	Q8R071	IP3KA_MOUSE	Inositol-trisphosphate 3-kinase A	29.6108	9.0532	1.70962	0.0128037
Dlg1	D3Z3B8	D3Z3B8_MOUSE	Disks large homolog 1	33.7434	10.3187	1.70935	0.0346641
Rab1a	Q5SW88	Q5SW88_MOUSE	RAB1A, member RAS oncogene family	643.806	197.209	1.7069	0.0288061
Cdipt	A0A0U1RP13;Q8VDP6	A0A0U1RP13_MOUSE;CDIPT_MOUSE	CDP-diacylglycerol--inositol 3-phosphatidyltransferase	71.3354	21.8541	1.70671	0.0150713
Hdlbp	Q8VDJ3	VIGLN_MOUSE	Vigilin	53.5655	16.4266	1.70527	0.0467879
Syp	Q62277	SYPH_MOUSE	Synaptophysin	765.151	234.911	1.70363	0.045396
Esd	H3BKH6;Q9R0P3	H3BKH6_MOUSE;ESTD_MOUSE	S-formylglutathione hydrolase	110.633	34.0075	1.70186	0.0300382
Anxa7	A0A2C9F2D2;Q07076	A0A2C9F2D2_MOUSE;ANXA7_MOUSE	Annexin;Annexin A7	69.7957	21.4821	1.70001	0.0451177
Nbea	Q9EPN1	NBEA_MOUSE	Neurobeachin	71.7844	22.1037	1.69938	0.0307085
Scn2a	A0A5H1ZRM8;B1AWN6	A0A5H1ZRM8_MOUSE;SCN2A_MOUSE	Sodium channel protein type 2 subunit alpha	38.2537	11.7895	1.6981	0.0261304
Sfxn1	Q99JR1	SFXN1_MOUSE	Sideroflexin-1	75.4876	23.3133	1.69509	0.0326467
Hadha	Q8BMS1	ECHA_MOUSE	Trifunctional enzyme subunit alpha, mitochondrial	55.9996	17.2972	1.69488	0.0304697
Sgta	A0A1W2P6P1;Q8BJU0	A0A1W2P6P1_MOUSE;SGTA_MOUSE	Small glutamine-rich tetratricopeptide repeat-containing protein alpha (Fragment);Small glutamine-rich tetratricopeptide repeat-containing protein alpha	43.9104	13.5742	1.69369	0.0456723
Hnrnpk	B2M1R6	B2M1R6_MOUSE	Heterogeneous nuclear ribonucleoprotein K	315.443	97.5288	1.69348	0.0355475
Ank3	S4R2K9	S4R2K9_MOUSE	Ankyrin-3 (Fragment)	83.0944	25.7663	1.68927	0.0141089
Trappc9	Q3U0M1	TPPC9_MOUSE	Trafficking protein particle complex subunit 9	47.4319	14.725	1.6876	0.00661543
Psmd2	Q8VDM4	PSMD2_MOUSE	26S proteasome non-ATPase regulatory subunit 2	54.3581	16.8959	1.68582	0.0394075
Atl1	Q8BH66	ATLA1_MOUSE	Atlastin-1	51.3103	15.9627	1.68455	0.0347369
Armc10	Q9D0L7	ARM10_MOUSE	Armadillo repeat-containing protein 10	21.9871	6.84231	1.6841	0.0171187
Ggt7	Q99JP7	GGT7_MOUSE	Glutathione hydrolase 7	37.364	11.639	1.68268	0.0251662
Gorasp2	A2ATI9;Q99JX3	A2ATI9_MOUSE;GORS2_MOUSE	Golgi reassembly-stacking protein 2	34.8788	10.8722	1.68171	0.042124
Agap3	F8VQE9;Q8VHH5	F8VQE9_MOUSE;AGAP3_MOUSE	Arf-GAP with GTPase, ANK repeat and PH domain-containing protein 3;Arf-GAP with GTPase, ANK repeat and PH domain-containing protein 3	50.8602	15.8638	1.6808	0.0391323
Map4	E9PZ43	E9PZ43_MOUSE	Microtubule-associated protein	34.3383	10.7175	1.67985	0.0396027
Ak4	Q9WUR9	KAD4_MOUSE	Adenylate kinase 4, mitochondrial	31.9092	9.9677	1.67864	0.0338255
Ppp2r5d	Q7TNL5;Q91V89	Q7TNL5_MOUSE;Q91V89_MOUSE	Serine/threonine-protein phosphatase 2A 56 kDa regulatory subunit	20.4067	6.37591	1.67834	0.0261918
Ap3b2	Q9JME5	AP3B2_MOUSE	AP-3 complex subunit beta-2	68.9761	21.5545	1.67811	0.0453738
Tollip	F7AT44	F7AT44_MOUSE	Toll-interacting protein	48.7667	15.2494	1.67714	0.0471389
Slc25a23	Q6GQS1	SCMC3_MOUSE	Calcium-binding mitochondrial carrier protein SCaMC-3	15.7406	4.92386	1.67663	0.00162839
Copz1	P61924	COPZ1_MOUSE	Coatomer subunit zeta-1	47.2704	14.8234	1.67306	0.0385559
Ndufb8	Q9D6J5	NDUB8_MOUSE	NADH dehydrogenase [ubiquinone] 1 beta subcomplex subunit 8, mitochondrial	92.2468	28.9483	1.67202	0.0276617
Dync1i1	D3Z0M6;O88485	D3Z0M6_MOUSE;DC1I1_MOUSE	Cytoplasmic dynein 1 intermediate chain 1	70.0178	21.9813	1.67145	0.0496761
Ctnna2	Q61301	CTNA2_MOUSE	Catenin alpha-2	55.5709	17.4472	1.67133	0.0242604
Scamp5	Q9JKD3	SCAM5_MOUSE	Secretory carrier-associated membrane protein 5	116.615	36.6354	1.67044	0.0360553
Cox7a2	P48771	CX7A2_MOUSE	Cytochrome c oxidase subunit 7A2, mitochondrial	685.118	215.51	1.6686	0.0335822
Ykt6	Q9CQW1	YKT6_MOUSE	Synaptobrevin homolog YKT6	90.6943	28.5471	1.66767	0.0383189
Ubl4a	P21126	UBL4A_MOUSE	Ubiquitin-like protein 4A	19.962	6.2874	1.66672	0.0411076
Ola1	Q9CZ30	OLA1_MOUSE	Obg-like ATPase 1	77.7739	24.5209	1.66528	0.0369876
Eif3i	Q9QZD9	EIF3I_MOUSE	Eukaryotic translation initiation factor 3 subunit I	17.4211	5.50201	1.66281	0.0292377
Snap47	Q8R570	SNP47_MOUSE	Synaptosomal-associated protein 47	104.898	33.1796	1.66062	0.0474011
Slc6a11	P31650	S6A11_MOUSE	Sodium- and chloride-dependent GABA transporter 3	212.277	67.2424	1.6585	0.031861
Vamp2	B0QZN5;P63044	B0QZN5_MOUSE;VAMP2_MOUSE	Vesicle-associated membrane protein 2	691.654	219.175	1.65797	0.0466487
Madd	E9QN47	E9QN47_MOUSE	MAP kinase-activating death domain protein	70.8937	22.4787	1.6571	0.0391031
Cmas	A0A0R4J0B4;Q99KK2	A0A0R4J0B4_MOUSE;NEUA_MOUSE	N-acylneuraminate cytidylyltransferase	56.8476	18.0736	1.65321	0.0404522
Ckap5	A0A0R4J0K2;A2AGT5;K3W4R5;Z4YL78	A0A0R4J0K2_MOUSE;CKAP5_MOUSE;K3W4R5_MOUSE;Z4YL78_MOUSE	Cytoskeleton-associated protein 5	60.4394	19.2348	1.65177	0.0363915
Slc25a4	P48962	ADT1_MOUSE	ADP/ATP translocase 1	1314.09	418.448	1.65095	0.0250747
Cspg5	Q71M36	CSPG5_MOUSE	Chondroitin sulfate proteoglycan 5	65.2879	20.7922	1.65078	0.042878
Ndufs5	B1ARW4;Q99LY9	B1ARW4_MOUSE;NDUS5_MOUSE	NADH dehydrogenase [ubiquinone] iron-sulfur protein 5 (Fragment);NADH dehydrogenase [ubiquinone] iron-sulfur protein 5	85.6382	27.3123	1.6487	0.0225876
Cdc42	P60766	CDC42_MOUSE	Cell division control protein 42 homolog	126.861	40.485	1.64779	0.0355878
Rps19	Q9CZX8	RS19_MOUSE	40S ribosomal protein S19	201.044	64.3503	1.64349	0.0445592
Add1	Q9QYC0	ADDA_MOUSE	Alpha-adducin	184.885	59.2181	1.64252	0.0216462
Agfg1	A0A087WNV1;A0A087WR52;A0A087WSR7;Q8K2K6	A0A087WNV1_MOUSE;A0A087WR52_MOUSE;A0A087WSR7_MOUSE;AGFG1_MOUSE	Arf-GAP domain and FG repeat-containing protein 1;Arf-GAP domain and FG repeat-containing protein 1 (Fragment);Arf-GAP domain and FG repeat-containing protein 1;Arf-GAP domain and FG repeat-containing protein 1	25.8068	8.27097	1.64162	0.0375475
Gng12	A0A0N4SW28;Q9DAS9	A0A0N4SW28_MOUSE;GBG12_MOUSE	Guanine nucleotide-binding protein subunit gamma;Guanine nucleotide-binding protein G(I)/G(S)/G(O) subunit gamma-12	117.714	37.7412	1.64107	0.0411502
Slc1a2	P43006	EAA2_MOUSE	Excitatory amino acid transporter 2	640.581	205.666	1.63907	0.0348809
Gabbr1	Q9WV18	GABR1_MOUSE	Gamma-aminobutyric acid type B receptor subunit 1	43.29	13.9056	1.63837	0.0459719
Sec22b	O08547	SC22B_MOUSE	Vesicle-trafficking protein SEC22b	43.8629	14.1067	1.63662	0.0410887
2025-03-02	Q922Q1	MARC2_MOUSE	Mitochondrial amidoxime reducing component 2	42.9824	13.8304	1.6359	0.0202304
Gphn	A0JNY3;Q8BUV3	A0JNY3_MOUSE;GEPH_MOUSE	Molybdopterin molybdenumtransferase;Gephyrin	50.5795	16.2859	1.63493	0.0292278
Usp9x	P70398;Q4FE56	USP9X_MOUSE;Q4FE56_MOUSE	Probable ubiquitin carboxyl-terminal hydrolase FAF-X	33.9093	10.9264	1.63386	0.0297676
Trim9	E9QLH4	E9QLH4_MOUSE	E3 ubiquitin-protein ligase TRIM9	34.3572	11.0725	1.63364	0.0320827
Hsd17b11	Q9EQ06	DHB11_MOUSE	Estradiol 17-beta-dehydrogenase 11	25.587	8.24739	1.6334	0.0454877
Rundc3a	O08576	RUN3A_MOUSE	RUN domain-containing protein 3A	22.362	7.21132	1.63271	0.0312452
Cnp	P16330	CN37_MOUSE	2',3'-cyclic-nucleotide 3'-phosphodiesterase	752.832	243.095	1.63081	0.0256655
Atp6v1g2	Q9WTT4	VATG2_MOUSE	V-type proton ATPase subunit G 2	200.167	64.6692	1.63005	0.0451904
Hmgcs1	Q8JZK9	HMCS1_MOUSE	Hydroxymethylglutaryl-CoA synthase, cytoplasmic	62.8162	20.3028	1.62946	0.0439654
Mcu	Q3UMR5	MCU_MOUSE	Calcium uniporter protein, mitochondrial	53.2729	17.2321	1.6283	0.0326799
Dmtn	Q9WV69	DEMA_MOUSE	Dematin	43.2648	14.0125	1.62648	0.0284338
Nap1l4	B7ZNL2;Q78ZA7	B7ZNL2_MOUSE;NP1L4_MOUSE	Nap1l4 protein;Nucleosome assembly protein 1-like 4	135.468	43.8942	1.62585	0.0324416
Tubb3	Q9ERD7	TBB3_MOUSE	Tubulin beta-3 chain	822.712	266.691	1.62522	0.0315873
Dhrs1	Q99L04	DHRS1_MOUSE	Dehydrogenase/reductase SDR family member 1	36.0302	11.6918	1.62371	0.020228
Cox6a1	P43024;Q9DCW5	CX6A1_MOUSE;Q9DCW5_MOUSE	Cytochrome c oxidase subunit 6A1, mitochondrial;Cytochrome c oxidase subunit 6A, mitochondrial	82.0654	26.64	1.62318	0.00374647
Caskin1	Q6P9K8	CSKI1_MOUSE	Caskin-1	37.5273	12.1869	1.62261	0.0267689
Atp6v1f	Q9D1K2	VATF_MOUSE	V-type proton ATPase subunit F	170.291	55.3197	1.62214	0.0451358
Uqcrfs1	Q9CR68	UCRI_MOUSE	Cytochrome b-c1 complex subunit Rieske, mitochondrial	257.643	83.7498	1.62121	0.0405006
Tmx4	Q8C0L0	TMX4_MOUSE	Thioredoxin-related transmembrane protein 4	60.79	19.7623	1.62109	0.0464584
Brsk2	G3UWV4	G3UWV4_MOUSE	Serine/threonine-protein kinase BRSK2	25.458	8.28364	1.61978	0.0384575
Rras2	P62071	RRAS2_MOUSE	Ras-related protein R-Ras2	38.087	12.4057	1.6183	0.035634
Tufm	Q8BFR5	EFTU_MOUSE	Elongation factor Tu, mitochondrial	412.724	134.631	1.61617	0.0389879
Sdhc	Q9CZB0	C560_MOUSE	Succinate dehydrogenase cytochrome b560 subunit, mitochondrial	19.6974	6.42601	1.61601	0.0354907
Stam	P70297;Q3UGN9	STAM1_MOUSE;Q3UGN9_MOUSE	Signal transducing adapter molecule 1	35.4929	11.5962	1.61387	0.0496071
Csnk1g3	A0A494BAP2;Q8C4X2	A0A494BAP2_MOUSE;KC1G3_MOUSE	Casein kinase I isoform gamma-3	17.4474	5.71207	1.61092	0.0219085
Nlgn2	Q69ZK9	NLGN2_MOUSE	Neuroligin-2	40.972	13.4462	1.60744	0.0495237
Vapb	Q8BH80;Q9QY76	Q8BH80_MOUSE;VAPB_MOUSE	Vesicle-associated membrane protein, associated protein B and C;Vesicle-associated membrane protein-associated protein B	94.0004	30.8672	1.60659	0.0449095
Pakap	F7AA26	F7AA26_MOUSE	Paralemmin A kinase anchor protein (Fragment)	20.786	6.82879	1.60591	0.0410778
Hgs	Q3UMA3;Q99LI8	Q3UMA3_MOUSE;HGS_MOUSE	Hepatocyte growth factor-regulated tyrosine kinase substrate	105.72	34.7561	1.60491	0.0326387
Arl6ip5	Q8R5J9	PRAF3_MOUSE	PRA1 family protein 3	114.333	37.6813	1.60133	0.040203
Cox5b;Cox5b-ps	P19536;Q9D881	COX5B_MOUSE;Q9D881_MOUSE	Cytochrome c oxidase subunit 5B, mitochondrial;Cytochrome c oxidase subunit 5B, mitochondrial	438.977	144.986	1.59823	0.0354773
Cplx1	P63040	CPLX1_MOUSE	Complexin-1	345.436	114.109	1.598	0.0401091
Farsb	Q9WUA2	SYFB_MOUSE	Phenylalanine--tRNA ligase beta subunit	46.6567	15.4291	1.59643	0.0488117
Gars1	Q9CZD3	GARS_MOUSE	Glycine--tRNA ligase	64.9884	21.4987	1.59594	0.0332805
Sptbn1	Q62261	SPTB2_MOUSE	Spectrin beta chain, non-erythrocytic 1	213.777	70.8065	1.59415	0.0137887
Nckipsd	Q9ESJ4	SPN90_MOUSE	NCK-interacting protein with SH3 domain	26.1886	8.67721	1.59364	0.0385107
Plcb1	Q9Z1B3	PLCB1_MOUSE	1-phosphatidylinositol 4,5-bisphosphate phosphodiesterase beta-1	46.0733	15.2732	1.59293	0.0392052
Srgap3	E9QN14;F8VPQ4;Q812A2	E9QN14_MOUSE;F8VPQ4_MOUSE;SRGP3_MOUSE	SLIT-ROBO Rho GTPase-activating protein 3	31.0181	10.3067	1.58953	0.0453067
Fxyd7	A0A0U1RPY2;P59648	A0A0U1RPY2_MOUSE;FXYD7_MOUSE	FXYD domain-containing ion transport regulator;FXYD domain-containing ion transport regulator 7	91.8345	30.519	1.58933	0.00502472
Sri	Q6P069	SORCN_MOUSE	Sorcin	66.3533	22.0768	1.58764	0.0416492
Asph	A2AL85;Q8BSY0;Q8CBM2	A2AL85_MOUSE;ASPH_MOUSE;Q8CBM2_MOUSE	Aspartyl/asparaginyl beta-hydroxylase	35.4069	11.788	1.58671	0.0357464
Ccdc88b	A0A494BB08;Q4QRL3	A0A494BB08_MOUSE;CC88B_MOUSE	Coiled-coil domain-containing protein 88B (Fragment);Coiled-coil domain-containing protein 88B	87.8211	29.2448	1.58639	0.0111627
Itsn1	E9Q0N0	E9Q0N0_MOUSE	Intersectin-1	27.4203	9.13125	1.58636	0.0235334
Dclk1	Q9JLM8	DCLK1_MOUSE	Serine/threonine-protein kinase DCLK1	219.898	73.2704	1.58553	0.0385678
Tecr	Q9CY27	TECR_MOUSE	Very-long-chain enoyl-CoA reductase	36.712	12.2639	1.58184	0.0414634
Psmc5	P62196	PRS8_MOUSE	26S proteasome regulatory subunit 8	56.6833	18.9575	1.58016	0.045805
Slc17a6	A0A0R4J0A6;Q8BLE7	A0A0R4J0A6_MOUSE;VGLU2_MOUSE	Vesicular glutamate transporter 2	246.739	82.545	1.57973	0.0362231
Hacd3	Q8K2C9	HACD3_MOUSE	Very-long-chain (3R)-3-hydroxyacyl-CoA dehydratase 3	45.2429	15.1455	1.5788	0.0386595
Cox6c	Q9CPQ1	COX6C_MOUSE	Cytochrome c oxidase subunit 6C	689.44	230.816	1.57868	0.0452942
Mpc1	D3YWY6;D3Z5S0;E9Q0V4;P63030	D3YWY6_MOUSE;D3Z5S0_MOUSE;E9Q0V4_MOUSE;MPC1_MOUSE	Mitochondrial pyruvate carrier;Mitochondrial pyruvate carrier;Mitochondrial pyruvate carrier;Mitochondrial pyruvate carrier 1	91.6278	30.6856	1.57822	0.0290189
Slc25a11	Q9CR62	M2OM_MOUSE	Mitochondrial 2-oxoglutarate/malate carrier protein	201.509	67.6401	1.57489	0.0338568
Diras2	Q5PR73	DIRA2_MOUSE	GTP-binding protein Di-Ras2	160.332	53.9376	1.57169	0.0434596
Capn1	A0A494BBB0;O35350	A0A494BBB0_MOUSE;CAN1_MOUSE	Calpain-1 catalytic subunit (Fragment);Calpain-1 catalytic subunit	21.3868	7.19818	1.57102	0.0490003
Fundc2	Q9D6K8	FUND2_MOUSE	FUN14 domain-containing protein 2	36.532	12.3239	1.5677	0.0342675
Gyg1	Q9R062	GLYG_MOUSE	Glycogenin-1	24.7426	8.3478	1.56753	0.0485476
Nceh1	Q8BLF1	NCEH1_MOUSE	Neutral cholesterol ester hydrolase 1	33.0369	11.1493	1.56712	0.0314137
Mapt	B1AQW4	B1AQW4_MOUSE	Microtubule-associated protein tau (Fragment)	316.541	107.072	1.56381	0.038474
Hras	Q61411	RASH_MOUSE	GTPase HRas	109.835	37.1658	1.56329	0.0379658
Add2	Q9QYB8	ADDB_MOUSE	Beta-adducin	88.1289	29.8948	1.55972	0.0236824
Vamp3	P63024	VAMP3_MOUSE	Vesicle-associated membrane protein 3	211.811	71.8638	1.55944	0.026921
Dnajc5	A2AUE1;G5E8T0;P60904	A2AUE1_MOUSE;G5E8T0_MOUSE;DNJC5_MOUSE	DnaJ homolog subfamily C member 5 (Fragment);DnaJ homolog subfamily C member 5;DnaJ homolog subfamily C member 5	81.3443	27.5988	1.55944	0.0431607
Prmt5	A0A0R4J049	A0A0R4J049_MOUSE	Protein arginine N-methyltransferase 5	31.1697	10.5958	1.55666	0.029093
Flot2	Q5SS83;Q60634	Q5SS83_MOUSE;FLOT2_MOUSE	Flotillin;Flotillin-2	36.5587	12.4323	1.55612	0.0493521
Psmd13	Q9WVJ2	PSD13_MOUSE	26S proteasome non-ATPase regulatory subunit 13	89.0002	30.3108	1.55398	0.0232336
Gabrg2	P22723;Q8C7N0	GBRG2_MOUSE;Q8C7N0_MOUSE	Gamma-aminobutyric acid receptor subunit gamma-2	20.4595	6.97089	1.55336	0.0430563
Map4	P27546	MAP4_MOUSE	Microtubule-associated protein 4	166.179	56.667	1.55215	0.0394714
Aldh1a1	P24549	AL1A1_MOUSE	Retinal dehydrogenase 1	37.9621	12.948	1.55183	0.0407109
Lingo1	A9DA50;Q9D1T0	A9DA50_MOUSE;LIGO1_MOUSE	Leucine-rich repeat and immunoglobulin-like domain-containing nogo receptor-interacting protein 1	58.5656	20.0071	1.54954	0.0357196
Copb2	O55029	COPB2_MOUSE	Coatomer subunit beta'	31.2607	10.6953	1.54737	0.0225641
Elmo2	Q8BHL5	ELMO2_MOUSE	Engulfment and cell motility protein 2	34.3525	11.7565	1.54696	0.0481193
Rufy2	Q8R4C2	RUFY2_MOUSE	RUN and FYVE domain-containing protein 2	80.1865	27.4523	1.54643	0.0483993
Cntnap1	O54991	CNTP1_MOUSE	Contactin-associated protein 1	50.8062	17.3945	1.54637	0.0219426
Eif4a3	Q91VC3	IF4A3_MOUSE	Eukaryotic initiation factor 4A-III	34.1784	11.7282	1.54311	0.0305497
Rgs7	Q80XD3	Q80XD3_MOUSE	Regulator of G-protein-signaling 7	50.4241	17.3127	1.54228	0.049294
Dtna	A0A1Y7VL34;Q9D2N4	A0A1Y7VL34_MOUSE;DTNA_MOUSE	Dystrobrevin;Dystrobrevin alpha	53.2336	18.3002	1.54048	0.0162148
Atad3	Q925I1	ATAD3_MOUSE	ATPase family AAA domain-containing protein 3	71.5977	24.6866	1.53619	0.0395736
Gpm6b	A2AEG6	A2AEG6_MOUSE	Neuronal membrane glycoprotein M6-b	112.949	38.9518	1.53591	0.0223443
Ube2m	P61082	UBC12_MOUSE	NEDD8-conjugating enzyme Ubc12	83.7241	28.8763	1.53576	0.0359776
Diras1	Q91Z61	DIRA1_MOUSE	GTP-binding protein Di-Ras1	54.4025	18.7734	1.53498	0.0408523
Asns	Q61024	ASNS_MOUSE	Asparagine synthetase [glutamine-hydrolyzing]	25.0035	8.6289	1.53488	0.0231629
Echdc1	Q9D9V3	ECHD1_MOUSE	Ethylmalonyl-CoA decarboxylase	29.2506	10.098	1.5344	0.0210851
Hyou1	Q9JKR6	HYOU1_MOUSE	Hypoxia up-regulated protein 1	45.5958	15.7414	1.53434	0.0356058
Psmd3	P14685	PSMD3_MOUSE	26S proteasome non-ATPase regulatory subunit 3	48.646	16.8019	1.53369	0.0261118
Xpo1	Q6P5F9	XPO1_MOUSE	Exportin-1	23.4473	8.09918	1.53358	0.0258957
Arcn1	Q5XJY5	COPD_MOUSE	Coatomer subunit delta	32.9362	11.3787	1.53334	0.0491305
Ndufb5	Q9CQH3	NDUB5_MOUSE	NADH dehydrogenase [ubiquinone] 1 beta subcomplex subunit 5, mitochondrial	189.314	65.4061	1.53328	0.0399152
Nmral1	D3YU12;Q8K2T1	D3YU12_MOUSE;NMRL1_MOUSE	NmrA-like family domain-containing protein 1	28.7552	9.96401	1.52903	0.0197454
Fkbp3	Q62446	FKBP3_MOUSE	Peptidyl-prolyl cis-trans isomerase FKBP3	38.4742	13.3338	1.5288	0.0424646
Sptan1	A3KGU9	A3KGU9_MOUSE	Spectrin alpha chain, non-erythrocytic 1	282.816	98.0209	1.5287	0.0109648
Gpr158	Q8C419	GP158_MOUSE	Probable G-protein coupled receptor 158	38.9681	13.5138	1.52786	0.033068
Camkv	A0A0A6YW88;Q3UHL1	A0A0A6YW88_MOUSE;CAMKV_MOUSE	CaM kinase-like vesicle-associated protein	94.2066	32.7119	1.52601	0.0446983
Nfasc	Q810U3	NFASC_MOUSE	Neurofascin	75.5338	26.2696	1.52373	0.0356068
Get4	D3Z4J5;Q9D1H7	D3Z4J5_MOUSE;GET4_MOUSE	Golgi to ER traffic protein 4 homolog (Fragment);Golgi to ER traffic protein 4 homolog	22.5785	7.85347	1.52355	0.0254302
Nrxn3	Q6P9K9	NRX3A_MOUSE	Neurexin-3	26.6665	9.2814	1.52261	0.0414902
Clpp	O88696	CLPP_MOUSE	ATP-dependent Clp protease proteolytic subunit, mitochondrial	35.2865	12.3155	1.51864	0.0399024
Hnrnpul2	Q00PI9	HNRL2_MOUSE	Heterogeneous nuclear ribonucleoprotein U-like protein 2	45.6473	15.9537	1.51664	0.0409462
Cask	O70589	CSKP_MOUSE	Peripheral plasma membrane protein CASK	19.7948	6.92466	1.51531	0.0151141
Gnas	P63094;Q6R0H7	GNAS2_MOUSE;GNAS1_MOUSE	Guanine nucleotide-binding protein G(s) subunit alpha isoforms short;Guanine nucleotide-binding protein G(s) subunit alpha isoforms XLas	1114.6	389.971	1.51509	0.0312006
Sbf1	Q6ZPE2	MTMR5_MOUSE	Myotubularin-related protein 5	22.847	7.99587	1.51468	0.0272019
Emc7	Q9EP72	EMC7_MOUSE	ER membrane protein complex subunit 7	17.9244	6.27543	1.51414	0.0266666
Ogt	Q8CGY8	OGT1_MOUSE	UDP-N-acetylglucosamine--peptide N-acetylglucosaminyltransferase 110 kDa subunit	43.5694	15.2556	1.51397	0.0342966
Gng7	Q61016	GBG7_MOUSE	Guanine nucleotide-binding protein G(I)/G(S)/G(O) subunit gamma-7	152.487	53.4416	1.51265	0.0283184
Suclg2	Q9Z2I8	SUCB2_MOUSE	Succinate--CoA ligase [GDP-forming] subunit beta, mitochondrial	21.9551	7.69929	1.51176	0.0294134
Grm3	Q9QYS2	GRM3_MOUSE	Metabotropic glutamate receptor 3	31.8134	11.1595	1.51137	0.0283254
Kcnab2	A0A571BGH0;P62482	A0A571BGH0_MOUSE;KCAB2_MOUSE	Voltage-gated potassium channel subunit beta-2	27.1479	9.52928	1.5104	0.0404829
Camk2a	P11798	KCC2A_MOUSE	Calcium/calmodulin-dependent protein kinase type II subunit alpha	1215.13	426.928	1.50905	0.0225062
Cacybp	Q9CXW3	CYBP_MOUSE	Calcyclin-binding protein	25.1475	8.85403	1.50601	0.0410146
Dpm1	O70152	DPM1_MOUSE	Dolichol-phosphate mannosyltransferase subunit 1	27.1529	9.56404	1.50542	0.0374314
Immt	E9Q800	E9Q800_MOUSE	MICOS complex subunit MIC60	250.727	88.763	1.49809	0.0405283
Rab3gap1	Q80UJ7	RB3GP_MOUSE	Rab3 GTPase-activating protein catalytic subunit	22.8136	8.0791	1.49763	0.0274101
Alyref	O08583	THOC4_MOUSE	THO complex subunit 4	32.8925	11.6544	1.49688	0.0431642
Vim	P20152	VIME_MOUSE	Vimentin	119.318	42.2834	1.49665	0.0163607
Matr3	Q8K310	MATR3_MOUSE	Matrin-3	64.7613	22.976	1.495	0.0287551
Dlg4	A0A338P6E5;A0A338P6I6;Q62108	A0A338P6E5_MOUSE;A0A338P6I6_MOUSE;DLG4_MOUSE	Disks large homolog 4	40.0123	14.2069	1.49385	0.0182648
Slc2a1	P17809	GTR1_MOUSE	Solute carrier family 2, facilitated glucose transporter member 1	62.2781	22.1257	1.493	0.0450393
Tmx3	Q8BXZ1	TMX3_MOUSE	Protein disulfide-isomerase TMX3	48.587	17.2747	1.49191	0.0415866
Klc1	A0A5F8MPZ2;E9Q7C9;Q5UE59;Q7TNF4;Q8CD76	A0A5F8MPZ2_MOUSE;E9Q7C9_MOUSE;Q5UE59_MOUSE;Q7TNF4_MOUSE;Q8CD76_MOUSE	Kinesin light chain 1	54.1775	19.2635	1.49182	0.0378376
Map6	Q7TSJ2	MAP6_MOUSE	Microtubule-associated protein 6	385.911	137.303	1.4909	0.0323135
Ank2	S4R2F3	S4R2F3_MOUSE	Ankyrin-2	92.3972	32.876	1.49081	0.0148743
Camk1d	Q8BW96	KCC1D_MOUSE	Calcium/calmodulin-dependent protein kinase type 1D	28.1099	10.0099	1.48965	0.0437159
Cox6b1	P56391	CX6B1_MOUSE	Cytochrome c oxidase subunit 6B1	238.35	84.8865	1.48948	0.0378556
Slc16a1	P53986	MOT1_MOUSE	Monocarboxylate transporter 1	32.2593	11.492	1.48908	0.0313815
Cops3	O88543	CSN3_MOUSE	COP9 signalosome complex subunit 3	73.5603	26.2406	1.48713	0.0487433
Prkar1a	Q9DBC7	KAP0_MOUSE	cAMP-dependent protein kinase type I-alpha regulatory subunit	56.5317	20.1845	1.48581	0.0304175
Tubb2a	Q7TMM9	TBB2A_MOUSE	Tubulin beta-2A chain	3536.42	1263.35	1.48503	0.0341822
Camk2d	A0A0G2JGS4;E9Q1T1	A0A0G2JGS4_MOUSE;E9Q1T1_MOUSE	Calcium/calmodulin-dependent protein kinase type II subunit delta	2173.9	776.821	1.48463	0.0294462
Eps15l1	Q60902	EP15R_MOUSE	Epidermal growth factor receptor substrate 15-like 1	44.0096	15.734	1.48394	0.0401975
Uqcrb	Q9CQB4;Q9D855	Q9CQB4_MOUSE;QCR7_MOUSE	Cytochrome b-c1 complex subunit 7	87.1577	31.1644	1.48373	0.014156
Hnrnph2	P70333	HNRH2_MOUSE	Heterogeneous nuclear ribonucleoprotein H2	181.122	64.788	1.48316	0.0432338
Glg1	F8WHM5;Q61543	F8WHM5_MOUSE;GSLG1_MOUSE	Golgi apparatus protein 1 (Fragment);Golgi apparatus protein 1	16.675	5.96861	1.48222	0.0261723
Ruvbl2	Q9WTM5	RUVB2_MOUSE	RuvB-like 2	36.8028	13.1812	1.48134	0.0360417
Ntm	D3Z396;Q8BG33;Q99PJ0	D3Z396_MOUSE;Q8BG33_MOUSE;NTRI_MOUSE	Neurotrimin	208.18	74.6005	1.48057	0.0248043
Sfpq	Q8VIJ6	SFPQ_MOUSE	Splicing factor, proline- and glutamine-rich	57.4027	20.5965	1.47872	0.0362546
Camk2g	A0A2I3BQP6;Q923T9	A0A2I3BQP6_MOUSE;KCC2G_MOUSE	Calcium/calmodulin-dependent protein kinase type II subunit gamma	46.9733	16.8671	1.47763	0.0182587
Eif3e	P60229	EIF3E_MOUSE	Eukaryotic translation initiation factor 3 subunit E	22.7638	8.17494	1.47746	0.0339698
Ndufa9	A0A0R3P9C8;Q9DC69	A0A0R3P9C8_MOUSE;NDUA9_MOUSE	NADH dehydrogenase [ubiquinone] 1 alpha subcomplex subunit 9, mitochondrial;NADH dehydrogenase [ubiquinone] 1 alpha subcomplex subunit 9, mitochondrial	80.4918	28.982	1.47368	0.0377738
Timm10b	Q9WV96	T10B_MOUSE	Mitochondrial import inner membrane translocase subunit Tim10 B	27.265	9.81955	1.47332	0.0478692
Ndufb11	O09111	NDUBB_MOUSE	NADH dehydrogenase [ubiquinone] 1 beta subcomplex subunit 11, mitochondrial	146.651	53.0181	1.46783	0.0412366
Myl12a	Q6ZWQ9	Q6ZWQ9_MOUSE	Myosin, light chain 12A, regulatory, non-sarcomeric	218.45	79.201	1.46371	0.0149202
Mrps23	A7M7Q8;Q3TI14;Q8VE22	A7M7Q8_MOUSE;Q3TI14_MOUSE;RT23_MOUSE	28S ribosomal protein S23, mitochondrial (Fragment);28S ribosomal protein S23, mitochondrial;28S ribosomal protein S23, mitochondrial	20.4659	7.43972	1.4599	0.0427001
Prkar1b	P12849	KAP1_MOUSE	cAMP-dependent protein kinase type I-beta regulatory subunit	30.7656	11.2147	1.45593	0.0288588
Uqcrq	Q9CQ69	QCR8_MOUSE	Cytochrome b-c1 complex subunit 8	240.563	87.6935	1.45588	0.0298088
Arl8b	A0A0N4SVB8	A0A0N4SVB8_MOUSE	ADP-ribosylation factor-like protein 8B	108.65	39.6211	1.45535	0.0210919
Myl6	A0A1W2P6F6;A0A1W2P7Q9;Q60605	A0A1W2P6F6_MOUSE;A0A1W2P7Q9_MOUSE;MYL6_MOUSE	Myosin light polypeptide 6	249.026	90.9011	1.45393	0.0093328
Gna13	P27601	GNA13_MOUSE	Guanine nucleotide-binding protein subunit alpha-13	1367.78	499.496	1.45329	0.0349076
Ssr1	A0A286YCG8;A0A286YCT4;A0A286YDB7;Q9CY50	A0A286YCG8_MOUSE;A0A286YCT4_MOUSE;A0A286YDB7_MOUSE;SSRA_MOUSE	Translocon-associated protein subunit alpha;Translocon-associated protein subunit alpha;Translocon-associated protein subunit alpha (Fragment);Translocon-associated protein subunit alpha	53.0248	19.4283	1.44851	0.0355234
Opcml	G5E8G3	G5E8G3_MOUSE	Opioid-binding protein/cell adhesion molecule-like	151.69	55.7333	1.44451	0.0193729
Srcin1	B1AQX6;B1AQX7	B1AQX6_MOUSE;B1AQX7_MOUSE	SRC kinase-signaling inhibitor 1	41.1779	15.1327	1.4442	0.0187989
Ndufa2	Q9CQ75	NDUA2_MOUSE	NADH dehydrogenase [ubiquinone] 1 alpha subcomplex subunit 2	74.7568	27.4869	1.44346	0.0474523
Snx1	Q6NZD2	Q6NZD2_MOUSE	Sorting nexin 1	36.0447	13.2609	1.44261	0.032045
Ehd1	Q9WVK4	EHD1_MOUSE	EH domain-containing protein 1	47.6338	17.526	1.44249	0.0401128
Hnrnpab	Q20BD0;Q80XR6;Q99020	Q20BD0_MOUSE;Q80XR6_MOUSE;ROAA_MOUSE	Heterogeneous nuclear ribonucleoprotein A/B	34.9612	12.8836	1.44022	0.0431773
Ndufb3	Q9CQZ6	NDUB3_MOUSE	NADH dehydrogenase [ubiquinone] 1 beta subcomplex subunit 3	103.769	38.3336	1.4367	0.020694
Hnrnpa3	A2AL12;Q8BG05	A2AL12_MOUSE;ROA3_MOUSE	Heterogeneous nuclear ribonucleoprotein A3	203.176	75.0916	1.436	0.0397461
Akap7	O55074;Q7TN79	AKA7A_MOUSE;AKA7G_MOUSE	A-kinase anchor protein 7 isoform alpha;A-kinase anchor protein 7 isoform gamma	104.809	38.8625	1.43131	0.0309028
Svop	Q8BFT9	SVOP_MOUSE	Synaptic vesicle 2-related protein	15.0808	5.59264	1.43112	0.0403085
Por	P37040	NCPR_MOUSE	NADPH--cytochrome P450 reductase	54.0956	20.0865	1.42928	0.0224538
Mtatp8	P03930	ATP8_MOUSE	ATP synthase protein 8	112.112	41.7836	1.42394	0.0239015
Eftud2	A2AH85;G3UZ34;O08810	A2AH85_MOUSE;G3UZ34_MOUSE;U5S1_MOUSE	116 kDa U5 small nuclear ribonucleoprotein component	140.077	52.3705	1.41939	0.0446785
Ndufa5	Q9CPP6	NDUA5_MOUSE	NADH dehydrogenase [ubiquinone] 1 alpha subcomplex subunit 5	39.9726	15.0234	1.4118	0.0437777
Myo18a	B2RRE2	B2RRE2_MOUSE	Myo18a protein	72.4067	27.2351	1.41065	0.0145152
Rps6ka5	Q8C050	KS6A5_MOUSE	Ribosomal protein S6 kinase alpha-5	18.4069	6.92707	1.40993	0.0432269
Ina	P46660	AINX_MOUSE	Alpha-internexin	65.2199	24.5532	1.4094	0.013866
Trim21	Q3U7K7;Q62191	Q3U7K7_MOUSE;RO52_MOUSE	E3 ubiquitin-protein ligase TRIM21	56.6606	21.3586	1.40753	0.0246066
Tpd52l2	Q8BKP1	Q8BKP1_MOUSE	Tumor protein D54	41.1592	15.5254	1.40659	0.0463426
Rap2b	P61226	RAP2B_MOUSE	Ras-related protein Rap-2b	72.8651	27.5559	1.40287	0.0231381
Hnrnpll	Q921F4	HNRLL_MOUSE	Heterogeneous nuclear ribonucleoprotein L-like	37.121	14.0456	1.40212	0.0391042
Vps4b	P46467	VPS4B_MOUSE	Vacuolar protein sorting-associated protein 4B	51.4171	19.46	1.40174	0.0252602
Ndufb1	P0DN34	NDUB1_MOUSE	NADH dehydrogenase [ubiquinone] 1 beta subcomplex subunit 1	47.3155	17.9342	1.3996	0.025523
Prxl2a	Q3U125;Q9CYH2	Q3U125_MOUSE;PXL2A_MOUSE	Peroxiredoxin-like 2A	84.2768	32.0385	1.39533	0.0417872
Dlg2	A0A338P6J0;Q91XM9	A0A338P6J0_MOUSE;DLG2_MOUSE	Disks large homolog 2	42.5712	16.2046	1.39347	0.0274675
Tmod2	Q9JKK7	TMOD2_MOUSE	Tropomodulin-2	64.6458	24.6218	1.39262	0.0282033
Cdh2	D3YYT0;P15116	D3YYT0_MOUSE;CADH2_MOUSE	Cadherin-2	25.4071	9.68065	1.39206	0.0349656
Ly6h	Q8K356;Q9WUC3	Q8K356_MOUSE;LY6H_MOUSE	Lymphocyte antigen 6 complex, locus H;Lymphocyte antigen 6H	114.441	43.6268	1.39132	0.0415268
Rab4a	P56371	RAB4A_MOUSE	Ras-related protein Rab-4A	39.6854	15.14	1.39024	0.0185865
Hnrnpf	Q9Z2X1	HNRPF_MOUSE	Heterogeneous nuclear ribonucleoprotein F	96.019	36.6665	1.38886	0.0323944
Psmc4	P54775	PRS6B_MOUSE	26S proteasome regulatory subunit 6B	27.9224	10.6906	1.38508	0.0425184
Agk	Q9ESW4	AGK_MOUSE	Acylglycerol kinase, mitochondrial	61.6253	23.6715	1.38037	0.0402998
Atat1	Q8K341	ATAT_MOUSE	Alpha-tubulin N-acetyltransferase 1	36.8111	14.1742	1.37687	0.0338532
Ass1	P16460	ASSY_MOUSE	Argininosuccinate synthase	62.4239	24.0499	1.37607	0.0222188
Hnrnpdl	Q9Z130	HNRDL_MOUSE	Heterogeneous nuclear ribonucleoprotein D-like	26.7955	10.3475	1.37271	0.034398
Trim32	Q8CH72	TRI32_MOUSE	E3 ubiquitin-protein ligase TRIM32	19.4952	7.52846	1.37269	0.0274147
Stxbp6	Q3TYA4;Q8R3T5	Q3TYA4_MOUSE;STXB6_MOUSE	Syntaxin-binding protein 6	32.7116	12.6616	1.36934	0.0476083
Znf207	Q9JMD0	ZN207_MOUSE	BUB3-interacting and GLEBS motif-containing protein ZNF207	47.3467	18.3663	1.3662	0.0492128
Ndufb2	Q9CPU2	NDUB2_MOUSE	NADH dehydrogenase [ubiquinone] 1 beta subcomplex subunit 2, mitochondrial	97.1719	37.9197	1.35759	0.0241021
Clasp2	E9Q8N5;Q08EB5;Q08EB6;Q8BRT1	E9Q8N5_MOUSE;Q08EB5_MOUSE;Q08EB6_MOUSE;CLAP2_MOUSE	CLIP-associating protein 2	34.5566	13.5447	1.35123	0.0298881
Arfip2	A0A1B0GS63;Q8K221	A0A1B0GS63_MOUSE;ARFP2_MOUSE	Arfaptin-2	35.5023	13.9215	1.3506	0.00769035
Ndufa4	Q62425	NDUA4_MOUSE	Cytochrome c oxidase subunit NDUFA4	780.233	306.104	1.34988	0.0215771
Mtcl1	Q3UHU5	MTCL1_MOUSE	Microtubule cross-linking factor 1	30.5489	12.0568	1.34127	0.0302421
Nefm	A0A0R4J036;P08553	A0A0R4J036_MOUSE;NFM_MOUSE	Neurofilament medium polypeptide	80.2644	31.7646	1.33734	0.0115674
Efhd2	Q8C845	Q8C845_MOUSE	EF-hand domain-containing protein D2	42.5571	16.9165	1.33097	0.0336235
Cul3	Q9JLV5	CUL3_MOUSE	Cullin-3	32.2178	12.8231	1.32911	0.0455444
Picalm	Q7M6Y3	PICAL_MOUSE	Phosphatidylinositol-binding clathrin assembly protein	19.7319	7.85858	1.32819	0.0323779
RO60	O08848	RO60_MOUSE	60 kDa SS-A/Ro ribonucleoprotein	13.7868	5.4953	1.32701	0.046176
Dbn1	Q9QXS6	DREB_MOUSE	Drebrin	157.957	62.9942	1.32624	0.0109812
Brsk1	D3Z5P0	D3Z5P0_MOUSE	Serine/threonine-protein kinase BRSK1	31.557	12.595	1.3251	0.0322609
Afg3l2	Q8JZQ2	AFG32_MOUSE	AFG3-like protein 2	59.779	23.8603	1.32503	0.0304734
Slc25a20	Q9Z2Z6	MCAT_MOUSE	Mitochondrial carnitine/acylcarnitine carrier protein	37.37	14.9263	1.32402	0.0323017
Sptbn2	Q68FG2	Q68FG2_MOUSE	Spectrin beta chain	108.274	43.2796	1.32293	0.0113535
Tmed9	A0A286YDS5;Q99KF1	A0A286YDS5_MOUSE;TMED9_MOUSE	Transmembrane emp24 domain-containing protein 9	50.1286	20.1017	1.31831	0.0454493
Actn4	A0A1L1SV25	A0A1L1SV25_MOUSE	Alpha-actinin-4	37.2305	14.9993	1.31159	0.0156094
Myadm	A0A0N4SW94;O35682	A0A0N4SW94_MOUSE;MYADM_MOUSE	Myeloid-associated differentiation marker (Fragment);Myeloid-associated differentiation marker	21.1479	8.55334	1.30595	0.0286392
Tfrc	Q62351	TFR1_MOUSE	Transferrin receptor protein 1	35.8969	14.5386	1.30397	0.0358534
Psmd6	Q99JI4	PSMD6_MOUSE	26S proteasome non-ATPase regulatory subunit 6	44.9764	18.2494	1.30132	0.038438
Ctnnb1	Q02248	CTNB1_MOUSE	Catenin beta-1	73.334	29.8534	1.29659	0.0299225
Syngap1	F6SEU4	SYGP1_MOUSE	Ras/Rap GTPase-activating protein SynGAP	45.8127	18.7057	1.29227	0.0129404
Gria2	E9QKC0	E9QKC0_MOUSE	Glutamate receptor 2	26.5476	10.887	1.28598	0.0202093
Kcnc3	D3YZV2;E9QKI2;Q63959	D3YZV2_MOUSE;E9QKI2_MOUSE;KCNC3_MOUSE	Potassium voltage-gated channel subfamily C member 3	17.5151	7.22432	1.27767	0.0343852
Snrpb2	Q9CQI7	RU2B_MOUSE	U2 small nuclear ribonucleoprotein B''	10.5058	4.3535	1.27093	0.0384808
Fis1	Q9CQ92	FIS1_MOUSE	Mitochondrial fission 1 protein	29.608	12.2801	1.26967	0.0360532
Yars	A2A7S7;Q91WQ3	A2A7S7_MOUSE;SYYC_MOUSE	Tyrosine--tRNA ligase;Tyrosine--tRNA ligase, cytoplasmic	43.7762	18.1782	1.26793	0.0489959
Myo5a	D3YZ62;D3Z4J3	D3YZ62_MOUSE;D3Z4J3_MOUSE	Unconventional myosin-Va	90.993	37.8026	1.26727	0.0106076
Ergic1	A0A494BAK4;A0A494BAW5;F6SLP4;Q9DC16	A0A494BAK4_MOUSE;A0A494BAW5_MOUSE;F6SLP4_MOUSE;ERGI1_MOUSE	Endoplasmic reticulum-Golgi intermediate compartment protein 1	55.3076	22.9831	1.26691	0.0407529
Mbp	A0A498WGS3;P04370	A0A498WGS3_MOUSE;MBP_MOUSE	Myelin basic protein	6931.04	2881.63	1.26619	0.00232448
Bzw2	Q91VK1	BZW2_MOUSE	Basic leucine zipper and W2 domain-containing protein 2	24.4409	10.2298	1.25651	0.0234168
Cdc42bpb	Q7TT50	MRCKB_MOUSE	Serine/threonine-protein kinase MRCK beta	22.1423	9.28247	1.25422	0.0267143
Homer1	Q9Z2Y3	HOME1_MOUSE	Homer protein homolog 1	22.5235	9.49256	1.24656	0.0226412
Prkca	Q4VA93	Q4VA93_MOUSE	Protein kinase C	21.8169	9.19556	1.24643	0.0340256
Gm7324;Rbmxl1	A0A2I3BRL8;Q91VM5	A0A2I3BRL8_MOUSE;RMXL1_MOUSE	Predicted gene 7324;RNA binding motif protein, X-linked-like-1	45.6048	19.2298	1.24585	0.045457
Serpind1	P49182	HEP2_MOUSE	Heparin cofactor 2	32.3974	13.6826	1.24354	0.0359521
Myh9	Q8VDD5	MYH9_MOUSE	Myosin-9	99.5962	42.0716	1.24325	0.0126934
Fech	F6T2S0	F6T2S0_MOUSE	Ferrochelatase	32.5598	13.7768	1.24085	0.0463834
Clu	Q06890	CLUS_MOUSE	Clusterin	42.3345	17.9171	1.2405	0.0471141
Myh10	Q5SV64	Q5SV64_MOUSE	Myosin-10	173.725	73.6178	1.23867	0.0101682
Ptprn2	P80560	PTPR2_MOUSE	Receptor-type tyrosine-protein phosphatase N2	10.1158	4.32504	1.22582	0.015878
Ddx5	Q61656;Q8BTS0	DDX5_MOUSE;Q8BTS0_MOUSE	Probable ATP-dependent RNA helicase DDX5;DEAD (Asp-Glu-Ala-Asp) box polypeptide 5	136.903	58.7129	1.22141	0.037462
Snx6	Q6P8X1	SNX6_MOUSE	Sorting nexin-6	29.08	12.4776	1.22069	0.0362595
Jup	Q02257	PLAK_MOUSE	Junction plakoglobin	133.717	57.5412	1.21652	0.00179077
Rnps1	Q99M28	RNPS1_MOUSE	RNA-binding protein with serine-rich domain 1	30.4761	13.1414	1.21356	0.0245758
Eif3d	O70194	EIF3D_MOUSE	Eukaryotic translation initiation factor 3 subunit D	45.4613	19.6084	1.21317	0.0442331
FAM120A	Q6A0A9	F120A_MOUSE	Constitutive coactivator of PPAR-gamma-like protein 1	28.7982	12.4398	1.21102	0.0420317
Atxn2	E9QM77;O70305	E9QM77_MOUSE;ATX2_MOUSE	Ataxin-2	33.1122	14.3126	1.21008	0.0353902
Agpat4	Q8K4X7	PLCD_MOUSE	1-acyl-sn-glycerol-3-phosphate acyltransferase delta	32.8576	14.2494	1.20533	0.0482997
Eloc	A0A087WNT1;A0A087WQE6;P83940	A0A087WNT1_MOUSE;A0A087WQE6_MOUSE;ELOC_MOUSE	Elongin-C;Elongin-C (Fragment);Elongin-C	28.2376	12.2812	1.20116	0.0471927
Pde2a	Q5PR72;Q922S4	Q5PR72_MOUSE;PDE2A_MOUSE	Phosphodiesterase;cGMP-dependent 3',5'-cyclic phosphodiesterase	61.8679	26.9162	1.20071	0.0338862
Aldh4a1	Q8CHT0	AL4A1_MOUSE	Delta-1-pyrroline-5-carboxylate dehydrogenase, mitochondrial	45.33	19.7417	1.19922	0.0419383
Ptbp2	Q91Z31	PTBP2_MOUSE	Polypyrimidine tract-binding protein 2	37.0596	16.173	1.19626	0.0360979
Camk1	Q91YS8	KCC1A_MOUSE	Calcium/calmodulin-dependent protein kinase type 1	23.8853	10.4531	1.19219	0.0323513
H4c1	P62806	H4_MOUSE	Histone H4	1313.43	576.406	1.18818	0.00307965
Nos1	F8WGF2;Q9Z0J4;S4R255	F8WGF2_MOUSE;NOS1_MOUSE;S4R255_MOUSE	Nitric oxide synthase, brain;Nitric oxide synthase, brain;Nitric oxide synthase	20.8429	9.14941	1.1878	0.0303899
Gm49486	E9QAC6	E9QAC6_MOUSE	Galectin	17.4003	7.64558	1.18642	0.012085
Eif3l	Q8QZY1	EIF3L_MOUSE	Eukaryotic translation initiation factor 3 subunit L	18.5135	8.17117	1.17996	0.0445587
Add3	Q9QYB5	ADDG_MOUSE	Gamma-adducin	45.3523	20.0552	1.1772	0.0423351
Gsn	P13020	GELS_MOUSE	Gelsolin	170.804	75.9426	1.16936	0.0105335
B4gat1	Q8BWP8	B4GA1_MOUSE	Beta-1,4-glucuronyltransferase 1	48.963	21.9275	1.15895	0.00583761
Arhgap26	E9QAQ3;F6T836;Q6ZQ82	E9QAQ3_MOUSE;F6T836_MOUSE;RHG26_MOUSE	Rho GTPase-activating protein 26	16.9944	7.65795	1.15003	0.0189859
Ppa2	Q91VM9	IPYR2_MOUSE	Inorganic pyrophosphatase 2, mitochondrial	30.5235	13.8326	1.14184	0.0405896
Map3k19	A0A087WS76;A0A140LHL6;E9Q3S4	A0A087WS76_MOUSE;A0A140LHL6_MOUSE;M3K19_MOUSE	Mitogen-activated protein kinase kinase kinase 19 (Fragment);Mitogen-activated protein kinase kinase kinase 19;Mitogen-activated protein kinase kinase kinase 19	1120.37	508.179	1.14057	0.00141995
Nol3	Q9D1X0	NOL3_MOUSE	Nucleolar protein 3	22.9	10.5018	1.12471	0.0495196
Cep170b	B9EIX2;Q80U49	B9EIX2_MOUSE;C170B_MOUSE	AW555464 protein;Centrosomal protein of 170 kDa protein B	17.5051	8.03742	1.12297	0.0256832
Ubxn4	A0A0R4J078;Q8VCH8	A0A0R4J078_MOUSE;UBXN4_MOUSE	UBX domain-containing protein 4	15.8506	7.28086	1.12235	0.016819
Prnp	P04925	PRIO_MOUSE	Major prion protein	33.8626	15.6241	1.11592	0.0186149
Ighv8-12	A0A075B5X8;A0A0G2JDE1	A0A075B5X8_MOUSE;A0A0G2JDE1_MOUSE	Immunoglobulin heavy variable V8-12;Immunoglobulin heavy variable V8-12 (Fragment)	22.6441	10.55	1.10189	0.000620113
Acadvl	P50544	ACADV_MOUSE	Very long-chain specific acyl-CoA dehydrogenase, mitochondrial	18.0375	8.44585	1.09468	0.0335627
Ctnnd2	B7ZNF6;E9QKH8;O35927	B7ZNF6_MOUSE;E9QKH8_MOUSE;CTND2_MOUSE	Catenin delta-2	16.2181	7.62264	1.08924	0.038589
Psip1	Q99JF8	PSIP1_MOUSE	PC4 and SFRS1-interacting protein	40.1644	18.928	1.08539	0.0160032
Thy1	A0A1L1SUX8;P01831	A0A1L1SUX8_MOUSE;THY1_MOUSE	Thy-1 membrane glycoprotein (Fragment);Thy-1 membrane glycoprotein	302.669	142.738	1.08437	0.0489114
Letmd1	Q924L1	LTMD1_MOUSE	LETM1 domain-containing protein 1	13.7002	6.46403	1.08369	0.0272721
Slc25a1	Q8JZU2	TXTP_MOUSE	Tricarboxylate transport protein, mitochondrial	57.0903	26.9486	1.08304	0.0381674
Myl9	Q9CQ19	MYL9_MOUSE	Myosin regulatory light polypeptide 9	28.0094	13.2822	1.07642	0.018799
Gja1	P23242	CXA1_MOUSE	Gap junction alpha-1 protein	58.4339	27.7263	1.07555	0.00776548
Rab23	Q9D4I9	Q9D4I9_MOUSE	Ras-related protein Rab-23	33.9165	16.2253	1.06374	0.0409859
Lrba	A0A0A6YXL6;A0A0A6YXX3;E9Q3Y4	A0A0A6YXL6_MOUSE;A0A0A6YXX3_MOUSE;E9Q3Y4_MOUSE	Lipopolysaccharide-responsive and beige-like anchor protein	35.232	16.8731	1.06216	0.0106245
Tmed4	Q5SVW9;Q8R1V4	Q5SVW9_MOUSE;TMED4_MOUSE	Transmembrane emp24 domain-containing protein 4 (Fragment);Transmembrane emp24 domain-containing protein 4	16.0532	7.70517	1.05897	0.0169757
Mb21d2	D3Z742	D3Z742_MOUSE	Protein MB21D2	37.9761	18.2706	1.05557	0.0385814
Pip4k2b	Q80XI4	PI42B_MOUSE	Phosphatidylinositol 5-phosphate 4-kinase type-2 beta	28.8395	14.0159	1.04098	0.0239884
H2aj;H2ac4;Hist1h2ac;H2ac7;H2ac8;H2ac11;H2ac13;Hist1h2an;Hist1h2ao;Hist1h2ap;Hist3h2a;Hist1h2af;Hist1h2ah;H2ac15;H2afj	A0A0N4SV66;C0HKE1;C0HKE2;C0HKE3;C0HKE4;C0HKE5;C0HKE6;C0HKE7;C0HKE8;C0HKE9;Q8BFU2;Q8CGP5;Q8CGP6;Q8CGP7;Q8R1M2	A0A0N4SV66_MOUSE;H2A1B_MOUSE;H2A1C_MOUSE;H2A1D_MOUSE;H2A1E_MOUSE;H2A1G_MOUSE;H2A1I_MOUSE;H2A1N_MOUSE;H2A1O_MOUSE;H2A1P_MOUSE;H2A3_MOUSE;H2A1F_MOUSE;H2A1H_MOUSE;H2A1K_MOUSE;H2AJ_MOUSE	Histone H2A;Histone H2A type 1-B;Histone H2A type 1-C;Histone H2A type 1-D;Histone H2A type 1-E;Histone H2A type 1-G;Histone H2A type 1-I;Histone H2A type 1-N;Histone H2A type 1-O;Histone H2A type 1-P;Histone H2A type 3;Histone H2A type 1-F;Histone H2A type 1-H;Histone H2A type 1-K;Histone H2A.J	1084.7	528.425	1.03752	0.00981894
Chp1	B0R091;P61022	B0R091_MOUSE;CHP1_MOUSE	Calcineurin B homologous protein 1	24.7217	12.1382	1.02622	0.0231647
H2bc14;Hist1h2bh;Hist2h2bb;H2bc4	P10854;Q64478;Q64525;Q6ZWY9	H2B1M_MOUSE;H2B1H_MOUSE;H2B2B_MOUSE;H2B1C_MOUSE	Histone H2B type 1-M;Histone H2B type 1-H;Histone H2B type 2-B;Histone H2B type 1-C/E/G	802.415	398.517	1.00971	0.0157197
